# Human in vivo immunology of tuberculosis is not affected by sex dimorphism

**DOI:** 10.64898/2026.07.20.26358462

**Authors:** Jana Jiang, James Greenan-Barrett, Rishi K Gupta, Mahdad Noursadeghi, Carolin T Turner

## Abstract

Males incur greater risk of tuberculosis (TB) than females, but the contribution of sex-associated immune differences remains unclear. We addressed this using sex-stratified transcriptomic analyses across four independent studies spanning active pulmonary TB, subclinical TB and latent infection, in peripheral blood, bronchoalveolar lavage (BAL) and by using the tuberculin skin test (TST) as a standardised in vivo antigenic challenge. In blood of active TB patients, expression of TNF- and type I interferon-regulated signatures, genome-wide gene expression, and performance of leading host-response biomarkers of TB were comparable between sexes. Similarly, blood transcriptomic biomarkers showed no meaningful sex-related differences for predicting asymptomatic or incident TB. In the TST of people with latent infection, bulk and single-cell RNA sequencing identified only limited differences, largely restricted to sex chromosome-linked transcripts, with no consistent evidence of dimorphism in immune-regulated pathways. Single-cell RNA sequencing of BAL samples identified reduced abundance of B cells in male TB patients, with gene expression differences again largely restricted to sex chromosome-linked transcripts. These findings suggest that canonical immune responses associated with TB are broadly similar between the sexes, and that increased TB risk among males more likely reflects differential exposure rather than intrinsic immunological susceptibility.

## Supplementary material for "Human in vivo immunology of tuberculosis is not affected by sex dimorphism": Source Data (part 1 of 3)

### Sheet: Fig1A,S1
sample	IFN1_MDM	IFN2_MDM	STAT1_Blood	TNF_Blood	TNF_MDM	sex
BARTB011_S1	1.93094	2.31107	3.67954	2.97019	1.88541	Male
BARTB012_S2	2.21053	2.94752	4.39868	3.23976	2.18152	Female
BARTB013_S10	1.85258	2.43508	3.80409	3.09427	2.19424	Male
BARTB019_S3	1.73996	2.38483	3.50193	3.12922	2.19092	Female
BARTB028_S11	1.88097	2.55485	3.44934	3.20333	2.4844	Male
BAR0029_S1	2.14258	2.66671	4.16694	3.11506	2.47393	Female
BARTB030_S4	1.78693	2.50496	3.67765	3.34457	2.52396	Male
BARTB034_S5	1.8214	2.36109	3.08114	3.34716	2.49148	Male
BARTB035_S12	1.86589	2.7733	3.85218	3.37179	2.51475	Male
BAR0037_S22	1.96738	3.2638	4.23022	3.42648	2.19317	Female
BAR0050_S23	1.77023	2.95423	4.34016	3.0474	2.01807	Female
BAR0053_S24	2.02813	3.10094	4.10261	3.1971	2.50667	Female
BAR0055_S4	1.626	2.36888	2.92357	3.31677	2.17316	Female
BAR0064_S4	2.14106	3.14208	4.54705	3.23142	1.88669	Male
BAR0063_S5	1.76216	2.61494	4.08126	3.25399	2.62704	Female
BAR0073_S6	1.91729	3.08113	3.31417	3.37054	2.54019	Male
BAR_0076_S16	1.90992	2.86562	4.38672	3.18119	2.37026	Female
BAR0079_S9	1.81578	2.61015	3.87439	3.11773	2.12882	Male
BAR0093_S6	1.94842	2.23874	3.78722	3.24687	2.81198	Male
BAR0094_S7	1.87652	2.73887	3.42692	3.101	2.8489	Male
BAR0095_S8	1.78843	2.85753	4.16638	3.09396	2.30771	Female
BAR0116_S14	1.88048	2.92064	3.98183	3.16065	2.21807	Female
BAR0118_S6	1.81737	3.42571	3.98972	3.33296	2.56968	Male
BAR0122_S7	2.07277	2.31975	3.7982	3.23926	2.37908	Male
BAR0135_S13	2.04236	2.7362	3.88251	2.92564	2.49253	Female
BAR0136_S14	2.18136	3.03092	4.11664	3.16468	2.71625	Male
BAR0138_S6	1.9602	2.69241	4.19364	3.08868	2.81597	Female
BAR0141_S15	1.90785	2.83193	4.74006	3.04347	2.35997	Male
BAR0142_S16	1.61406	2.20514	2.92245	3.2767	2.28991	Male
BAR0144_S2	1.74205	2.65622	3.68545	2.86418	2.41474	Male
BAR0145_S9	2.0985	2.88961	4.74069	3.23501	2.69949	Female
BAR0146_S3	2.1119	3.30289	4.85217	3.30319	2.51654	Male
BAR0147_S4	2.08668	3.01011	4.31553	3.34835	2.60417	Male
BAR0149_S5	1.82511	2.91187	3.95275	3.24436	2.78576	Female
BAR0153_S7	1.89076	2.77624	4.08722	3.17209	2.38558	Female
BAR0156_S8	1.98117	2.83855	4.05613	3.23787	2.61314	Female
BAR0159_S10	1.77424	2.40862	3.09998	3.22445	2.81923	Male
BAR0162_S11	2.16011	2.61219	4.4078	3.31281	2.69854	Male
BAR0167_S14	2.3379	3.22997	5.28737	3.17299	2.38757	Male
BAR0168_S15	2.08625	3.08469	4.03988	3.24403	2.26618	Female
BAR0169_S16	1.5927	2.98771	3.84527	2.75545	2.34349	Female
BAR0177_S9	2.21113	2.58164	4.54491	3.31214	2.48599	Female
BAR0180_S12	1.58841	2.49527	3.48908	3.19474	2.12069	Male
BAR0183_S14	1.89036	2.70932	4.63583	3.25503	2.50449	Female
BAR0191_S16	2.08167	2.98368	4.67624	3.22642	2.14975	Male
BAR0194_S1	2.12218	2.98919	4.1727	3.28186	2.03943	Female
BAR0200_S2	1.86779	2.87337	3.59413	3.17507	3.03146	Male
BAR0204_S3	2.36043	2.85208	4.1412	3.03567	2.33064	Male
BAR0212_S4	2.03593	2.9928	4.09304	3.23874	2.37213	Female
BAR0213_S5	1.75015	2.96992	4.05132	3.1714	2.69051	Female
BAR0215_S6	1.85039	2.67654	3.76112	3.14785	2.2722	Female
BAR0216_S16	1.41965	3.01394	3.22162	3.22916	2.27126	Female
BAR0219_S13	2.11008	3.04668	4.43802	3.10536	2.22041	Male

### Sheet: Fig1B
sample	Sweeney3	Roe3	Kaforou25	BATF2	sex
BAR0093_S6	-2.99243	-20.2899	39.9456	1.23224	Male
BAR0094_S7	-1.73394	-15.6227	62.6512	3.61974	Male
BAR0095_S8	-1.0984	-13.4497	59.053	3.93953	Female
BAR0118_S6	-0.952911	-12.1577	66.2647	4.49831	Male
BAR0122_S7	-2.84454	-19.59	48.8475	1.24913	Male
BAR0135_S13	-1.62587	-17.6174	48.4493	2.839	Female
BAR0136_S14	-1.4968	-14.5797	68.8229	4.14825	Male
BAR0141_S15	-1.29518	-13.2073	61.2575	4.30306	Male
BAR0142_S16	-2.11347	-17.0085	58.4141	2.44057	Male
BAR0144_S2	-1.19782	-13.1511	66.1406	3.89707	Male
BAR0146_S3	-1.00998	-13.7164	64.8699	4.79873	Male
BAR0147_S4	-1.11833	-13.7838	62.5359	4.68571	Male
BAR0149_S5	-1.72498	-14.7635	56.609	3.79049	Female
BAR0153_S7	-1.31124	-12.9955	56.033	4.5175	Female
BAR0156_S8	-0.817961	-12.5294	63.9312	4.11136	Female
BAR0159_S10	-2.52488	-21.1566	58.5934	0.830729	Male
BAR0162_S11	-1.33546	-14.9378	49.561	3.21393	Male
BAR0055_S4	-2.19688	-20.2075	57.5163	1.09683	Female
BAR0063_S5	-2.28647	-17.7469	59.4075	2.93394	Female
BAR0064_S4	-1.88532	-15.445	62.5065	3.83245	Male
BAR0073_S6	-1.33992	-14.2075	68.0873	3.91939	Male
BAR0079_S9	-0.928804	-13.7864	66.0678	3.57549	Male
BAR0177_S9	-1.58132	-15.5494	51.4583	3.235	Female
BAR0180_S12	-1.17102	-13.3875	62.7984	3.62094	Male
BAR0183_S14	-1.45885	-15.8417	55.7115	3.38408	Female
BAR0191_S16	-1.58669	-15.3991	50.9687	4.0165	Male
BAR0194_S1	-0.203978	-11.529	66.7905	4.34102	Female
BAR0200_S2	-1.35554	-15.3584	54.2872	2.78343	Male
BAR0204_S3	-1.94295	-17.7297	46.4466	1.75529	Male
BAR0212_S4	-2.09204	-16.8722	41.5639	2.53855	Female
BAR0213_S5	-2.40505	-16.0944	51.4614	3.04291	Female
BAR0215_S6	-1.6976	-14.8656	53.6926	3.60435	Female
BAR0116_S14	-0.763815	-14.0392	58.1592	3.53122	Female
BAR0138_S6	-1.68986	-18.9731	48.7906	2.12724	Female
BAR0145_S9	-1.04248	-12.2813	66.2126	4.92666	Female
BAR0216_S16	-0.991827	-15.6463	58.49	2.91256	Female
BAR0219_S13	-1.81577	-14.5934	55.9546	4.16917	Male
BAR0037_S22	-1.73516	-14.8362	62.5099	4.11189	Female
BAR0050_S23	-2.18501	-17.4713	52.5155	2.6501	Female
BAR0053_S24	-0.0711699	-15.1777	61.7011	3.94408	Female
BAR_0076_S16	-2.19259	-16.9342	53.958	2.6957	Female
BARTB011_S1	-1.37586	-17.5063	58.3226	2.75669	Male
BARTB012_S2	-2.23485	-16.73	59.8563	2.98068	Female
BARTB013_S10	-1.75809	-15.3947	58.5712	3.49873	Male
BARTB019_S3	-2.5773	-17.7573	48.2076	1.92491	Female
BARTB028_S11	-1.88801	-17.2789	54.4367	2.39537	Male
BARTB030_S4	-2.197	-14.1614	55.8446	2.87114	Male
BARTB034_S5	-1.65306	-14.3987	59.5692	3.8328	Male
BARTB035_S12	-1.12185	-16.6509	42.2946	2.96907	Male
BAR0029_S1	-2.02976	-17.151	56.0417	3.80776	Female
BAR0167_S14	-1.73001	-16.3922	56.8168	3.86331	Male
BAR0168_S15	-0.968283	-13.5882	67.5554	3.93695	Female
BAR0169_S16	-1.42073	-16.0901	47.5116	2.80894	Female

### Sheet: Fig1C
ensembl_gene_id	log2FoldChange	padj
ENSG00000000003	0.078	0.999904
ENSG00000000005	0	0.999904
ENSG00000000419	-0.018	0.999904
ENSG00000000457	-0.135	0.894059
ENSG00000000460	-0.117	0.999904
ENSG00000000938	0.112	0.999904
ENSG00000000971	-0.025	0.999904
ENSG00000001036	0.063	0.999904
ENSG00000001084	-0.24	0.693934
ENSG00000001167	-0.047	0.999904
ENSG00000001460	-0.025	0.999904
ENSG00000001461	-0.021	0.999904
ENSG00000001497	-0.059	0.999904
ENSG00000001561	0.085	0.999904
ENSG00000001617	0.167	0.999904
ENSG00000001626	0.133	0.999904
ENSG00000001629	-0.049	0.999904
ENSG00000001630	0.032	0.999904
ENSG00000001631	0.022	0.999904
ENSG00000002016	0.039	0.999904
ENSG00000002330	0.007	0.999904
ENSG00000002549	0.048	0.999904
ENSG00000002586	0.165	0.999904
ENSG00000002587	-0.053	0.999904
ENSG00000002726	-0.175	0.999904
ENSG00000002745	-0.101	0.999904
ENSG00000002746	0.03	0.999904
ENSG00000002822	-0.075	0.999904
ENSG00000002834	0.028	0.999904
ENSG00000002919	0.043	0.999904
ENSG00000002933	-0.044	0.999904
ENSG00000003056	0.132	0.999904
ENSG00000003096	-0.082	0.999904
ENSG00000003137	-0.007	0.999904
ENSG00000003147	0.046	0.999904
ENSG00000003249	-0.119	0.999904
ENSG00000003393	0.061	0.999904
ENSG00000003400	0.035	0.999904
ENSG00000003402	-0.145	0.999904
ENSG00000003436	-0.038	0.999904
ENSG00000003509	0.007	0.999904
ENSG00000003756	-0.049	0.999904
ENSG00000003987	-0.068	0.999904
ENSG00000003989	-0.022	0.999904
ENSG00000004059	0.036	0.999904
ENSG00000004139	0.011	0.999904
ENSG00000004142	-0.055	0.999904
ENSG00000004399	0.114	0.999904
ENSG00000004455	0.096	0.999904
ENSG00000004468	-0.214	0.999904
ENSG00000004478	0.033	0.999904
ENSG00000004487	0.007	0.999904
ENSG00000004534	-0.054	0.999904
ENSG00000004660	0.18	0.999904
ENSG00000004700	0.064	0.999904
ENSG00000004766	0.029	0.999904
ENSG00000004776	-0.185	0.999904
ENSG00000004777	0.046	0.999904
ENSG00000004779	0.06	0.999904
ENSG00000004799	-0.016	0.999904
ENSG00000004809	0.125	0.999904
ENSG00000004838	0.143	0.999904
ENSG00000004846	0.067	0.999904
ENSG00000004848	-0.191	0.999904
ENSG00000004864	0.129	0.999904
ENSG00000004866	-0.04	0.999904
ENSG00000004897	-0.076	0.999904
ENSG00000004939	-0.376	0.713999
ENSG00000004948	-0.096	0.999904
ENSG00000004961	0.023	0.999904
ENSG00000004975	-0.062	0.999904
ENSG00000005001	0.088	0.999904
ENSG00000005007	0.023	0.999904
ENSG00000005020	0.021	0.999904
ENSG00000005022	0.068	0.999904
ENSG00000005059	-0.033	0.999904
ENSG00000005073	0.051	0.999904
ENSG00000005075	-0.075	0.999904
ENSG00000005100	0.029	0.999904
ENSG00000005102	0	0.999904
ENSG00000005108	0.101	0.999904
ENSG00000005156	0.014	0.999904
ENSG00000005175	-0.052	0.999904
ENSG00000005187	-0.076	0.999904
ENSG00000005189	-0.339	0.868437
ENSG00000005194	0.022	0.999904
ENSG00000005206	-0.004	0.999904
ENSG00000005238	-0.056	0.999904
ENSG00000005243	0.198	0.999904
ENSG00000005249	-0.063	0.999904
ENSG00000005302	-0.172	0.999904
ENSG00000005339	-0.075	0.999904
ENSG00000005379	0.261	0.999904
ENSG00000005381	0.034	0.999904
ENSG00000005421	0.18	0.999904
ENSG00000005436	-0.015	0.999904
ENSG00000005448	-0.04	0.999904
ENSG00000005469	0.09	0.999904
ENSG00000005471	-0.267	0.999904
ENSG00000005483	0.011	0.999904
ENSG00000005486	0.049	0.999904
ENSG00000005513	-0.036	0.999904
ENSG00000005700	0.015	0.999904
ENSG00000005801	0.02	0.999904
ENSG00000005810	-0.079	0.999904
ENSG00000005812	-0.057	0.999904
ENSG00000005844	0.075	0.999904
ENSG00000005882	-0.086	0.999904
ENSG00000005884	-0.036	0.999904
ENSG00000005889	-0.499	1.37806e-06
ENSG00000005893	-0.002	0.999904
ENSG00000005961	-0.058	0.999904
ENSG00000005981	-0.122	0.999904
ENSG00000006007	-0.136	0.999904
ENSG00000006015	0.012	0.999904
ENSG00000006016	0.06	0.999904
ENSG00000006025	0.127	0.999904
ENSG00000006042	-0.239	0.999904
ENSG00000006047	-0.027	0.999904
ENSG00000006062	0.108	0.999904
ENSG00000006071	-0.064	0.999904
ENSG00000006116	-0.052	0.999904
ENSG00000006118	0.142	0.999904
ENSG00000006125	-0.061	0.999904
ENSG00000006194	-0.03	0.999904
ENSG00000006210	0.011	0.999904
ENSG00000006282	0.277	0.999904
ENSG00000006283	0.022	0.999904
ENSG00000006327	0.188	0.999904
ENSG00000006377	-0.023	0.999904
ENSG00000006432	-0.009	0.999904
ENSG00000006451	0.049	0.999904
ENSG00000006453	0.067	0.999904
ENSG00000006459	-0.156	0.999904
ENSG00000006468	0.197	0.999904
ENSG00000006530	0.049	0.999904
ENSG00000006534	0.18	0.999904
ENSG00000006555	0.108	0.999904
ENSG00000006576	0.08	0.999904
ENSG00000006606	0	0.999904
ENSG00000006607	0.131	0.999904
ENSG00000006611	0	0.999904
ENSG00000006625	-0.002	0.999904
ENSG00000006634	-0.035	0.999904
ENSG00000006638	-0.302	0.966789
ENSG00000006652	-0.175	0.999904
ENSG00000006659	-0.013	0.999904
ENSG00000006695	0.015	0.999904
ENSG00000006704	0.08	0.999904
ENSG00000006712	-0.109	0.999904
ENSG00000006715	0.079	0.999904
ENSG00000006740	-0.003	0.999904
ENSG00000006744	0.029	0.999904
ENSG00000006747	-0.028	0.999904
ENSG00000006756	-0.393	0.236258
ENSG00000006757	-0.323	0.018795
ENSG00000006788	-0.003	0.999904
ENSG00000006831	0.023	0.999904
ENSG00000006837	-0.072	0.999904
ENSG00000007001	-0.152	0.999904
ENSG00000007038	-0.049	0.999904
ENSG00000007047	0.031	0.999904
ENSG00000007062	-0.027	0.999904
ENSG00000007080	0.003	0.999904
ENSG00000007129	-0.058	0.999904
ENSG00000007168	-0.002	0.999904
ENSG00000007171	0.116	0.999904
ENSG00000007174	0.112	0.999904
ENSG00000007202	0.018	0.999904
ENSG00000007237	0.065	0.999904
ENSG00000007255	-0.029	0.999904
ENSG00000007264	0.014	0.999904
ENSG00000007306	0	0.999904
ENSG00000007312	-0.045	0.999904
ENSG00000007314	-0.085	0.999904
ENSG00000007341	-0.152	0.857641
ENSG00000007350	0.202	0.999904
ENSG00000007372	0.027	0.999904
ENSG00000007376	-0.002	0.999904
ENSG00000007384	0.162	0.999904
ENSG00000007392	0.099	0.999904
ENSG00000007402	0.236	0.999904
ENSG00000007516	0.004	0.999904
ENSG00000007520	-0.038	0.999904
ENSG00000007541	-0.002	0.999904
ENSG00000007545	0.067	0.999904
ENSG00000007866	-0.104	0.999904
ENSG00000007908	-0.224	0.999904
ENSG00000007923	0.01	0.999904
ENSG00000007933	0.23	0.999904
ENSG00000007944	-0.155	0.999904
ENSG00000007952	0.053	0.999904
ENSG00000007968	-0.308	0.911873
ENSG00000008018	0.002	0.999904
ENSG00000008056	0.385	0.731846
ENSG00000008083	0.198	0.999904
ENSG00000008086	-0.036	0.999904
ENSG00000008118	0.009	0.999904
ENSG00000008128	-0.035	0.999904
ENSG00000008130	0.027	0.999904
ENSG00000008197	0	0.999904
ENSG00000008226	0.056	0.999904
ENSG00000008256	0.081	0.999904
ENSG00000008277	-0.025	0.999904
ENSG00000008282	-0.044	0.999904
ENSG00000008283	-0.088	0.999904
ENSG00000008294	0.073	0.999904
ENSG00000008300	0.327	0.89016
ENSG00000008311	-0.194	0.999904
ENSG00000008323	0.136	0.999904
ENSG00000008324	0.053	0.999904
ENSG00000008382	-0.007	0.999904
ENSG00000008394	-0.037	0.999904
ENSG00000008405	0.145	0.999904
ENSG00000008438	-0.116	0.999904
ENSG00000008441	-0.268	0.999904
ENSG00000008513	-0.097	0.999904
ENSG00000008516	0.059	0.999904
ENSG00000008517	0.014	0.999904
ENSG00000008710	0.032	0.999904
ENSG00000008735	0.098	0.999904
ENSG00000008838	0.058	0.999904
ENSG00000008853	-0.115	0.999904
ENSG00000008869	-0.036	0.999904
ENSG00000008952	-0.256	0.978073
ENSG00000008988	0.045	0.999904
ENSG00000009307	-0.082	0.999904
ENSG00000009335	0.003	0.999904
ENSG00000009413	-0.029	0.999904
ENSG00000009694	0.005	0.999904
ENSG00000009724	-0.026	0.999904
ENSG00000009765	0.062	0.999904
ENSG00000009780	0.054	0.999904
ENSG00000009790	-0.06	0.999904
ENSG00000009830	0.094	0.999904
ENSG00000009844	0	0.999904
ENSG00000009950	0.179	0.999904
ENSG00000009954	0.02	0.999904
ENSG00000010017	-0.105	0.999904
ENSG00000010030	-0.016	0.999904
ENSG00000010072	0.035	0.999904
ENSG00000010165	-0.001	0.999904
ENSG00000010219	0.01	0.999904
ENSG00000010244	0.023	0.999904
ENSG00000010256	0.025	0.999904
ENSG00000010270	0.006	0.999904
ENSG00000010278	0.241	0.999904
ENSG00000010282	0.052	0.999904
ENSG00000010292	-0.073	0.999904
ENSG00000010295	0.156	0.999904
ENSG00000010310	0.072	0.999904
ENSG00000010318	-0.009	0.999904
ENSG00000010319	0.132	0.999904
ENSG00000010322	0.012	0.999904
ENSG00000010327	0.106	0.999904
ENSG00000010361	-0.111	0.999904
ENSG00000010379	-0.153	0.999904
ENSG00000010404	0.041	0.999904
ENSG00000010438	-0.09	0.999904
ENSG00000010539	-0.074	0.999904
ENSG00000010610	0.129	0.999904
ENSG00000010626	0.043	0.999904
ENSG00000010671	0.024	0.999904
ENSG00000010704	-0.167	0.999904
ENSG00000010803	0.077	0.999904
ENSG00000010810	0.032	0.999904
ENSG00000010818	-0.193	0.999904
ENSG00000010932	0.114	0.999904
ENSG00000011007	0.055	0.999904
ENSG00000011009	0.002	0.999904
ENSG00000011021	0.166	0.999904
ENSG00000011028	-0.068	0.999904
ENSG00000011052	-0.159	0.999904
ENSG00000011083	-0.001	0.999904
ENSG00000011105	-0.019	0.999904
ENSG00000011114	0.043	0.999904
ENSG00000011132	-0.077	0.999904
ENSG00000011143	0.027	0.999904
ENSG00000011198	-0.085	0.999904
ENSG00000011201	0.618	0.0214184
ENSG00000011243	-0.051	0.999904
ENSG00000011258	-0.025	0.999904
ENSG00000011260	-0.006	0.999904
ENSG00000011275	0.025	0.999904
ENSG00000011295	0.108	0.999904
ENSG00000011304	0.044	0.999904
ENSG00000011332	-0.119	0.999904
ENSG00000011347	0.112	0.999904
ENSG00000011376	0.023	0.999904
ENSG00000011405	-0.032	0.999904
ENSG00000011422	0.062	0.999904
ENSG00000011426	-0.157	0.999904
ENSG00000011451	0.002	0.999904
ENSG00000011454	-0.022	0.999904
ENSG00000011465	0.254	0.999904
ENSG00000011478	-0.074	0.999904
ENSG00000011485	0.004	0.999904
ENSG00000011523	-0.144	0.999904
ENSG00000011566	0.04	0.999904
ENSG00000011590	-0.184	0.999904
ENSG00000011600	0.103	0.999904
ENSG00000011638	-0.026	0.999904
ENSG00000011677	0.006	0.999904
ENSG00000012048	-0.17	0.999904
ENSG00000012061	0.065	0.999904
ENSG00000012124	-0.184	0.999904
ENSG00000012171	0.036	0.999904
ENSG00000012174	0.035	0.999904
ENSG00000012211	0.066	0.999904
ENSG00000012223	-0.219	0.999904
ENSG00000012232	0.126	0.999904
ENSG00000012504	-0.131	0.999904
ENSG00000012660	-0.129	0.999904
ENSG00000012779	0.117	0.999904
ENSG00000012817	1.114	1.91105e-12
ENSG00000012822	-0.063	0.999904
ENSG00000012963	0.024	0.999904
ENSG00000012983	-0.164	0.999904
ENSG00000013016	-0.085	0.999904
ENSG00000013275	0.044	0.999904
ENSG00000013288	0.08	0.999904
ENSG00000013293	0.032	0.999904
ENSG00000013297	-0.037	0.999904
ENSG00000013306	-0.02	0.999904
ENSG00000013364	-0.055	0.999904
ENSG00000013374	-0.048	0.999904
ENSG00000013375	-0.04	0.999904
ENSG00000013392	-0.129	0.999904
ENSG00000013441	-0.049	0.999904
ENSG00000013503	0.009	0.999904
ENSG00000013523	0.052	0.999904
ENSG00000013561	-0.104	0.999904
ENSG00000013563	0.129	0.999904
ENSG00000013573	-0.094	0.999904
ENSG00000013583	0.053	0.999904
ENSG00000013588	0.238	0.999904
ENSG00000013619	0.061	0.999904
ENSG00000013725	0.005	0.999904
ENSG00000013810	-0.043	0.999904
ENSG00000014123	-0.005	0.999904
ENSG00000014138	-0.009	0.999904
ENSG00000014164	-0.027	0.999904
ENSG00000014216	-0.066	0.999904
ENSG00000014257	0.134	0.999904
ENSG00000014641	-0.006	0.999904
ENSG00000014824	-0.049	0.999904
ENSG00000014914	0.11	0.999904
ENSG00000014919	-0.097	0.999904
ENSG00000015133	0.089	0.999904
ENSG00000015153	-0.009	0.999904
ENSG00000015171	0.018	0.999904
ENSG00000015285	-0.028	0.999904
ENSG00000015413	-0.21	0.999904
ENSG00000015475	0.169	0.999904
ENSG00000015479	0.034	0.999904
ENSG00000015520	0.177	0.999904
ENSG00000015532	-0.043	0.999904
ENSG00000015568	0.132	0.999904
ENSG00000015592	-0.211	0.999904
ENSG00000015676	-0.011	0.999904
ENSG00000016391	0.115	0.999904
ENSG00000016402	0.136	0.999904
ENSG00000016490	-0.004	0.999904
ENSG00000016602	-0.013	0.999904
ENSG00000016864	-0.022	0.999904
ENSG00000017260	-0.014	0.999904
ENSG00000017427	-0.283	0.999904
ENSG00000017483	-0.145	0.999904
ENSG00000017797	-0.123	0.999904
ENSG00000018189	0.012	0.999904
ENSG00000018236	-0.103	0.999904
ENSG00000018280	0.163	0.999904
ENSG00000018408	0.059	0.999904
ENSG00000018510	0.072	0.999904
ENSG00000018610	0.046	0.999904
ENSG00000018625	0.018	0.999904
ENSG00000018699	0.049	0.999904
ENSG00000018869	-0.04	0.999904
ENSG00000019102	-0.07	0.999904
ENSG00000019144	0.058	0.999904
ENSG00000019169	0.049	0.999904
ENSG00000019186	-0.046	0.999904
ENSG00000019485	0.044	0.999904
ENSG00000019505	0.034	0.999904
ENSG00000019549	0.014	0.999904
ENSG00000019582	0.118	0.999904
ENSG00000019991	-0.076	0.999904
ENSG00000019995	-0.204	0.999904
ENSG00000020129	-0.062	0.999904
ENSG00000020181	-0.087	0.999904
ENSG00000020256	0.011	0.999904
ENSG00000020426	0.043	0.999904
ENSG00000020577	0.239	0.999904
ENSG00000020633	0.155	0.999904
ENSG00000020922	0.064	0.999904
ENSG00000021300	-0.091	0.999904
ENSG00000021355	-0.05	0.999904
ENSG00000021461	0.029	0.999904
ENSG00000021488	-0.051	0.999904
ENSG00000021574	-0.007	0.999904
ENSG00000021645	-0.108	0.999904
ENSG00000021762	0.274	0.798904
ENSG00000021776	0.072	0.999904
ENSG00000021826	0.111	0.999904
ENSG00000021852	-0.01	0.999904
ENSG00000022267	0.022	0.999904
ENSG00000022277	-0.09	0.999904
ENSG00000022355	0.081	0.999904
ENSG00000022556	-0.182	0.999904
ENSG00000022567	0.109	0.999904
ENSG00000022840	-0.215	0.999904
ENSG00000022976	-0.134	0.999904
ENSG00000023041	-0.033	0.999904
ENSG00000023171	-0.279	0.999904
ENSG00000023191	0.098	0.999904
ENSG00000023228	0.019	0.999904
ENSG00000023287	-0.066	0.999904
ENSG00000023318	-0.083	0.999904
ENSG00000023330	-0.011	0.999904
ENSG00000023445	0.006	0.999904
ENSG00000023516	-0.021	0.999904
ENSG00000023572	0.007	0.999904
ENSG00000023608	0.248	0.999904
ENSG00000023697	-0.093	0.999904
ENSG00000023734	0.002	0.999904
ENSG00000023839	-0.144	0.999904
ENSG00000023892	-0.061	0.999904
ENSG00000023902	0.064	0.999904
ENSG00000023909	-0.124	0.999904
ENSG00000024048	-0.114	0.999904
ENSG00000024422	-0.135	0.999904
ENSG00000024526	-0.328	0.969298
ENSG00000024862	-0.042	0.999904
ENSG00000025039	-0.034	0.999904
ENSG00000025156	0.015	0.999904
ENSG00000025293	0.084	0.999904
ENSG00000025423	-0.32	0.978073
ENSG00000025434	0.099	0.999904
ENSG00000025708	0.095	0.999904
ENSG00000025770	0.1	0.999904
ENSG00000025772	0.007	0.999904
ENSG00000025796	-0.012	0.999904
ENSG00000025800	-0.035	0.999904
ENSG00000026025	0.086	0.999904
ENSG00000026036	0.137	0.999904
ENSG00000026103	-0.146	0.999904
ENSG00000026297	-0.045	0.999904
ENSG00000026508	-0.097	0.999904
ENSG00000026559	-0.196	0.999904
ENSG00000026652	0.063	0.999904
ENSG00000026751	-0.025	0.999904
ENSG00000026950	-0.131	0.999904
ENSG00000027001	0.035	0.999904
ENSG00000027075	-0.009	0.999904
ENSG00000027644	0.13	0.999904
ENSG00000027697	0.036	0.999904
ENSG00000027847	0.075	0.999904
ENSG00000027869	0.149	0.999904
ENSG00000028116	-0.038	0.999904
ENSG00000028137	0.221	0.999904
ENSG00000028203	0.047	0.999904
ENSG00000028277	0.12	0.999904
ENSG00000028310	0.089	0.999904
ENSG00000028528	-0.006	0.999904
ENSG00000028839	-0.225	0.752407
ENSG00000029153	-0.035	0.999904
ENSG00000029363	-0.021	0.999904
ENSG00000029364	0.047	0.999904
ENSG00000029534	-0.493	0.227565
ENSG00000029639	0.054	0.999904
ENSG00000029725	0.003	0.999904
ENSG00000029993	-0.233	0.999904
ENSG00000030066	-0.017	0.999904
ENSG00000030110	-0.04	0.999904
ENSG00000030304	-0.052	0.999904
ENSG00000030419	0.089	0.999904
ENSG00000030582	-0.036	0.999904
ENSG00000031003	-0.005	0.999904
ENSG00000031081	0.133	0.999904
ENSG00000031691	0.008	0.999904
ENSG00000031698	0.005	0.999904
ENSG00000031823	0.056	0.999904
ENSG00000032219	0.017	0.999904
ENSG00000032389	-0.009	0.999904
ENSG00000032444	0.056	0.999904
ENSG00000032742	0.016	0.999904
ENSG00000033011	0.036	0.999904
ENSG00000033030	0.048	0.999904
ENSG00000033050	0.035	0.999904
ENSG00000033100	-0.082	0.999904
ENSG00000033122	-0.064	0.999904
ENSG00000033170	-0.061	0.999904
ENSG00000033178	0.016	0.999904
ENSG00000033327	0.129	0.999904
ENSG00000033627	0.012	0.999904
ENSG00000033800	-0.039	0.999904
ENSG00000033867	-0.077	0.999904
ENSG00000034053	-0.168	0.999904
ENSG00000034152	-0.209	0.999904
ENSG00000034239	-0.016	0.999904
ENSG00000034510	0.032	0.999904
ENSG00000034533	-0.095	0.999904
ENSG00000034677	-0.048	0.999904
ENSG00000034693	-0.016	0.999904
ENSG00000034713	-0.274	0.962014
ENSG00000034971	0	0.999904
ENSG00000035115	-0.164	0.999904
ENSG00000035141	0.013	0.999904
ENSG00000035403	0.031	0.999904
ENSG00000035499	-0.111	0.999904
ENSG00000035664	0.041	0.999904
ENSG00000035681	-0.083	0.999904
ENSG00000035687	0.034	0.999904
ENSG00000035720	-0.29	0.999904
ENSG00000035862	0.081	0.999904
ENSG00000035928	0.055	0.999904
ENSG00000036054	-0.019	0.999904
ENSG00000036257	-0.027	0.999904
ENSG00000036448	0.27	0.959366
ENSG00000036473	0.001	0.999904
ENSG00000036530	0.019	0.999904
ENSG00000036549	0.011	0.999904
ENSG00000036565	0.186	0.999904
ENSG00000036672	-0.091	0.999904
ENSG00000036828	-0.012	0.999904
ENSG00000037042	-0.019	0.999904
ENSG00000037241	0.02	0.999904
ENSG00000037280	0.137	0.999904
ENSG00000037474	0.096	0.999904
ENSG00000037637	0.049	0.999904
ENSG00000037749	-0.074	0.999904
ENSG00000037757	0.02	0.999904
ENSG00000037897	0.025	0.999904
ENSG00000038002	-0.017	0.999904
ENSG00000038210	0.078	0.999904
ENSG00000038219	-0.086	0.999904
ENSG00000038274	-0.057	0.999904
ENSG00000038295	0.011	0.999904
ENSG00000038358	0.08	0.999904
ENSG00000038382	0.045	0.999904
ENSG00000038427	-0.009	0.999904
ENSG00000038532	-0.03	0.999904
ENSG00000038945	0.118	0.999904
ENSG00000039068	-0.085	0.999904
ENSG00000039123	0.053	0.999904
ENSG00000039139	0.147	0.999904
ENSG00000039319	-0.101	0.999904
ENSG00000039523	0.178	0.999904
ENSG00000039560	-0.004	0.999904
ENSG00000039600	-0.045	0.999904
ENSG00000039650	-0.007	0.999904
ENSG00000039987	0.095	0.999904
ENSG00000040199	0.041	0.999904
ENSG00000040275	-0.053	0.999904
ENSG00000040341	-0.066	0.999904
ENSG00000040487	0.02	0.999904
ENSG00000040531	-0.121	0.999904
ENSG00000040608	0.099	0.999904
ENSG00000040633	-0.034	0.999904
ENSG00000040731	-0.131	0.999904
ENSG00000040933	0.023	0.999904
ENSG00000041353	0.011	0.999904
ENSG00000041357	0.032	0.999904
ENSG00000041515	0.214	0.999904
ENSG00000041802	0.069	0.999904
ENSG00000041880	0.01	0.999904
ENSG00000041982	0.017	0.999904
ENSG00000041988	0.03	0.999904
ENSG00000042062	-0.11	0.999904
ENSG00000042088	-0.03	0.999904
ENSG00000042286	-0.102	0.999904
ENSG00000042304	-0.012	0.999904
ENSG00000042317	0.048	0.999904
ENSG00000042429	-0.007	0.999904
ENSG00000042445	-0.047	0.999904
ENSG00000042493	-0.004	0.999904
ENSG00000042753	-0.019	0.999904
ENSG00000042781	-0.002	0.999904
ENSG00000042813	0.004	0.999904
ENSG00000042832	-0.051	0.999904
ENSG00000042980	-0.053	0.999904
ENSG00000043039	-0.018	0.999904
ENSG00000043093	-0.216	0.999904
ENSG00000043143	0.013	0.999904
ENSG00000043355	0.013	0.999904
ENSG00000043462	-0.019	0.999904
ENSG00000043514	0.041	0.999904
ENSG00000043591	-0.033	0.999904
ENSG00000044012	0	0.999904
ENSG00000044090	-0.068	0.999904
ENSG00000044115	0.09	0.999904
ENSG00000044446	-0.011	0.999904
ENSG00000044459	0.087	0.999904
ENSG00000044524	-0.063	0.999904
ENSG00000044574	-0.059	0.999904
ENSG00000046604	0.081	0.999904
ENSG00000046647	-0.042	0.999904
ENSG00000046651	-0.177	0.999904
ENSG00000046653	-0.074	0.999904
ENSG00000046889	0.176	0.999904
ENSG00000047056	0.039	0.999904
ENSG00000047188	-0.002	0.999904
ENSG00000047230	0.044	0.999904
ENSG00000047249	0.028	0.999904
ENSG00000047315	0.019	0.999904
ENSG00000047346	-0.146	0.999904
ENSG00000047365	-0.027	0.999904
ENSG00000047410	-0.042	0.999904
ENSG00000047457	0.298	0.999904
ENSG00000047578	-0.035	0.999904
ENSG00000047579	-0.098	0.999904
ENSG00000047597	-0.421	0.527904
ENSG00000047617	0.058	0.999904
ENSG00000047621	0.042	0.999904
ENSG00000047634	0.09	0.999904
ENSG00000047644	-0.262	0.732808
ENSG00000047648	-0.06	0.999904
ENSG00000047662	0.146	0.999904
ENSG00000047849	0.094	0.999904
ENSG00000047932	-0.001	0.999904
ENSG00000047936	0	0.999904
ENSG00000048028	0.091	0.999904
ENSG00000048052	-0.019	0.999904
ENSG00000048140	-0.02	0.999904
ENSG00000048162	0.06	0.999904
ENSG00000048342	-0.026	0.999904
ENSG00000048392	-0.062	0.999904
ENSG00000048405	-0.063	0.999904
ENSG00000048462	-0.29	0.999904
ENSG00000048471	-0.093	0.999904
ENSG00000048540	0.171	0.999904
ENSG00000048544	0.028	0.999904
ENSG00000048545	-0.001	0.999904
ENSG00000048649	-0.038	0.999904
ENSG00000048707	-0.01	0.999904
ENSG00000048740	-0.053	0.999904
ENSG00000048828	-0.011	0.999904
ENSG00000048991	-0.015	0.999904
ENSG00000049089	0.171	0.999904
ENSG00000049130	-0.079	0.999904
ENSG00000049167	0.051	0.999904
ENSG00000049192	-0.226	0.999904
ENSG00000049239	-0.029	0.999904
ENSG00000049245	-0.037	0.999904
ENSG00000049246	0.525	0.0461409
ENSG00000049247	0.048	0.999904
ENSG00000049249	0.112	0.999904
ENSG00000049283	-0.091	0.999904
ENSG00000049323	-0.064	0.999904
ENSG00000049449	0.087	0.999904
ENSG00000049540	-0.024	0.999904
ENSG00000049541	0.01	0.999904
ENSG00000049618	-0.03	0.999904
ENSG00000049656	-0.07	0.999904
ENSG00000049759	-0.161	0.999904
ENSG00000049768	0.1	0.999904
ENSG00000049769	-0.139	0.999904
ENSG00000049860	-0.007	0.999904
ENSG00000049883	0.092	0.999904
ENSG00000050030	0.071	0.999904
ENSG00000050130	-0.019	0.999904
ENSG00000050165	-0.036	0.999904
ENSG00000050327	0.005	0.999904
ENSG00000050344	-0.022	0.999904
ENSG00000050393	-0.059	0.999904
ENSG00000050405	-0.016	0.999904
ENSG00000050426	0.036	0.999904
ENSG00000050438	0.21	0.732808
ENSG00000050555	0.124	0.999904
ENSG00000050628	0.043	0.999904
ENSG00000050730	0.086	0.999904
ENSG00000050748	0.047	0.999904
ENSG00000050767	0.145	0.999904
ENSG00000050820	-0.005	0.999904
ENSG00000051009	-0.098	0.999904
ENSG00000051108	0.06	0.999904
ENSG00000051128	0.237	0.999904
ENSG00000051180	-0.183	0.999904
ENSG00000051341	-0.142	0.999904
ENSG00000051382	-0.063	0.999904
ENSG00000051523	-0.001	0.999904
ENSG00000051596	0.075	0.999904
ENSG00000051620	-0.027	0.999904
ENSG00000051825	-0.022	0.999904
ENSG00000052126	0.095	0.999904
ENSG00000052344	-0.02	0.999904
ENSG00000052723	-0.011	0.999904
ENSG00000052749	-0.011	0.999904
ENSG00000052795	0.149	0.999904
ENSG00000052802	0.052	0.999904
ENSG00000052841	0.031	0.999904
ENSG00000052850	-0.098	0.999904
ENSG00000053108	-0.09	0.999904
ENSG00000053254	0.025	0.999904
ENSG00000053328	-0.029	0.999904
ENSG00000053371	0.01	0.999904
ENSG00000053372	-0.026	0.999904
ENSG00000053438	0.025	0.999904
ENSG00000053501	-0.008	0.999904
ENSG00000053524	0.011	0.999904
ENSG00000053702	-0.037	0.999904
ENSG00000053747	0.14	0.999904
ENSG00000053770	-0.111	0.999904
ENSG00000053900	0.002	0.999904
ENSG00000053918	0.027	0.999904
ENSG00000054116	-0.013	0.999904
ENSG00000054118	-0.001	0.999904
ENSG00000054148	0.057	0.999904
ENSG00000054179	0.037	0.999904
ENSG00000054219	-0.03	0.999904
ENSG00000054267	-0.054	0.999904
ENSG00000054277	-0.042	0.999904
ENSG00000054282	-0.16	0.999904
ENSG00000054356	-0.249	0.999904
ENSG00000054392	0.063	0.999904
ENSG00000054523	-0.126	0.999904
ENSG00000054598	0.082	0.999904
ENSG00000054611	0.033	0.999904
ENSG00000054654	0.096	0.999904
ENSG00000054690	-0.049	0.999904
ENSG00000054793	-0.152	0.999904
ENSG00000054796	-0.002	0.999904
ENSG00000054938	-0.042	0.999904
ENSG00000054965	0.037	0.999904
ENSG00000054967	0.221	0.999904
ENSG00000054983	-0.038	0.999904
ENSG00000055044	0.004	0.999904
ENSG00000055070	0.053	0.999904
ENSG00000055118	-0.074	0.999904
ENSG00000055130	0.044	0.999904
ENSG00000055147	-0.06	0.999904
ENSG00000055163	-0.034	0.999904
ENSG00000055208	-0.135	0.999904
ENSG00000055211	0.055	0.999904
ENSG00000055332	0.034	0.999904
ENSG00000055483	0.095	0.999904
ENSG00000055609	0.013	0.999904
ENSG00000055732	0.172	0.999904
ENSG00000055813	-0.215	0.999904
ENSG00000055917	-0.073	0.999904
ENSG00000055950	0.014	0.999904
ENSG00000055955	0.067	0.999904
ENSG00000055957	-0.077	0.999904
ENSG00000056050	-0.054	0.999904
ENSG00000056097	0.029	0.999904
ENSG00000056277	0.018	0.999904
ENSG00000056291	0.005	0.999904
ENSG00000056487	-0.003	0.999904
ENSG00000056558	0.084	0.999904
ENSG00000056586	-0.041	0.999904
ENSG00000056736	0.124	0.999904
ENSG00000056972	-0.079	0.999904
ENSG00000056998	-0.201	0.999904
ENSG00000057019	-0.019	0.999904
ENSG00000057149	-0.004	0.999904
ENSG00000057252	0.016	0.999904
ENSG00000057294	-0.04	0.999904
ENSG00000057468	-0.012	0.999904
ENSG00000057593	0.137	0.999904
ENSG00000057608	0.028	0.999904
ENSG00000057657	-0.015	0.999904
ENSG00000057663	0.018	0.999904
ENSG00000057704	0.053	0.999904
ENSG00000057757	-0.358	0.590948
ENSG00000057935	-0.173	0.999904
ENSG00000058056	-0.089	0.999904
ENSG00000058063	-0.133	0.999904
ENSG00000058085	-0.064	0.999904
ENSG00000058091	-0.224	0.999904
ENSG00000058262	-0.03	0.999904
ENSG00000058272	-0.041	0.999904
ENSG00000058335	-0.028	0.999904
ENSG00000058404	0.045	0.999904
ENSG00000058453	0.094	0.999904
ENSG00000058600	0.031	0.999904
ENSG00000058668	0.091	0.999904
ENSG00000058673	-0.052	0.999904
ENSG00000058729	0.012	0.999904
ENSG00000058799	-0.103	0.999904
ENSG00000058804	0.034	0.999904
ENSG00000058866	0.08	0.999904
ENSG00000059122	0.036	0.999904
ENSG00000059145	-0.073	0.999904
ENSG00000059377	0.079	0.999904
ENSG00000059378	0.063	0.999904
ENSG00000059573	-0.078	0.999904
ENSG00000059588	-0.027	0.999904
ENSG00000059691	-0.065	0.999904
ENSG00000059728	-0.013	0.999904
ENSG00000059758	-0.042	0.999904
ENSG00000059769	-0.039	0.999904
ENSG00000059804	0.049	0.999904
ENSG00000059915	-0.003	0.999904
ENSG00000060069	-0.052	0.999904
ENSG00000060138	-0.183	0.999904
ENSG00000060140	-0.02	0.999904
ENSG00000060237	-0.321	0.713999
ENSG00000060339	0.053	0.999904
ENSG00000060491	0.044	0.999904
ENSG00000060558	0.189	0.999904
ENSG00000060566	-0.27	0.999904
ENSG00000060642	0.038	0.999904
ENSG00000060656	-0.104	0.999904
ENSG00000060688	0.065	0.999904
ENSG00000060709	0.033	0.999904
ENSG00000060718	0.027	0.999904
ENSG00000060749	0.067	0.999904
ENSG00000060762	0.1	0.999904
ENSG00000060971	0.007	0.999904
ENSG00000060982	0.159	0.999904
ENSG00000061273	-0.103	0.999904
ENSG00000061337	0.283	0.999904
ENSG00000061455	-0.275	0.999904
ENSG00000061492	-0.013	0.999904
ENSG00000061656	0.023	0.999904
ENSG00000061676	-0.059	0.999904
ENSG00000061794	0.085	0.999904
ENSG00000061918	0.016	0.999904
ENSG00000061936	0.044	0.999904
ENSG00000061938	0.029	0.999904
ENSG00000061987	-0.057	0.999904
ENSG00000062038	0.115	0.999904
ENSG00000062096	-0.169	0.999904
ENSG00000062194	-0.069	0.999904
ENSG00000062282	-0.013	0.999904
ENSG00000062370	-0.226	0.999904
ENSG00000062485	0.085	0.999904
ENSG00000062524	-0.071	0.999904
ENSG00000062582	-0.026	0.999904
ENSG00000062598	0.054	0.999904
ENSG00000062650	-0.085	0.999904
ENSG00000062716	0.115	0.999904
ENSG00000062725	-0.042	0.999904
ENSG00000062822	-0.003	0.999904
ENSG00000063015	-0.078	0.999904
ENSG00000063046	-0.023	0.999904
ENSG00000063127	-0.07	0.999904
ENSG00000063169	0.031	0.999904
ENSG00000063176	0.05	0.999904
ENSG00000063177	0.017	0.999904
ENSG00000063180	0.003	0.999904
ENSG00000063241	-0.161	0.999904
ENSG00000063244	0.026	0.999904
ENSG00000063245	0.019	0.999904
ENSG00000063322	0.053	0.999904
ENSG00000063438	0.192	0.999904
ENSG00000063587	-0.073	0.999904
ENSG00000063601	-0.014	0.999904
ENSG00000063660	0.034	0.999904
ENSG00000063761	0.079	0.999904
ENSG00000063854	-0.058	0.999904
ENSG00000063978	0.035	0.999904
ENSG00000064012	-0.001	0.999904
ENSG00000064042	0.077	0.999904
ENSG00000064102	0.015	0.999904
ENSG00000064115	0.001	0.999904
ENSG00000064195	0.001	0.999904
ENSG00000064199	-0.086	0.999904
ENSG00000064201	0.21	0.959366
ENSG00000064205	-0.088	0.999904
ENSG00000064225	-0.061	0.999904
ENSG00000064270	-0.098	0.999904
ENSG00000064300	0.159	0.999904
ENSG00000064309	0.05	0.999904
ENSG00000064313	0.04	0.999904
ENSG00000064393	0	0.999904
ENSG00000064419	0.023	0.999904
ENSG00000064489	0.018	0.999904
ENSG00000064490	0.007	0.999904
ENSG00000064545	-0.032	0.999904
ENSG00000064547	-0.004	0.999904
ENSG00000064601	-0.129	0.999904
ENSG00000064607	0.072	0.999904
ENSG00000064651	0.008	0.999904
ENSG00000064652	0.134	0.999904
ENSG00000064655	0.093	0.999904
ENSG00000064666	-0.024	0.999904
ENSG00000064687	-0.148	0.999904
ENSG00000064692	0.073	0.999904
ENSG00000064703	0.014	0.999904
ENSG00000064726	0.046	0.999904
ENSG00000064763	0.045	0.999904
ENSG00000064787	0.043	0.999904
ENSG00000064835	0.08	0.999904
ENSG00000064886	-0.241	0.999904
ENSG00000064932	-0.047	0.999904
ENSG00000064933	-0.027	0.999904
ENSG00000064961	0.066	0.999904
ENSG00000064989	-0.022	0.999904
ENSG00000064995	0.038	0.999904
ENSG00000064999	0.046	0.999904
ENSG00000065000	-0.014	0.999904
ENSG00000065029	0.021	0.999904
ENSG00000065054	-0.015	0.999904
ENSG00000065057	-0.083	0.999904
ENSG00000065060	0.062	0.999904
ENSG00000065135	-0.022	0.999904
ENSG00000065150	0.027	0.999904
ENSG00000065154	0.031	0.999904
ENSG00000065183	-0.013	0.999904
ENSG00000065243	-0.008	0.999904
ENSG00000065268	0.021	0.999904
ENSG00000065308	-0.139	0.999904
ENSG00000065320	0.055	0.999904
ENSG00000065325	0	0.999904
ENSG00000065328	-0.202	0.999904
ENSG00000065357	-0.033	0.999904
ENSG00000065361	-0.072	0.999904
ENSG00000065371	0.083	0.999904
ENSG00000065413	-0.069	0.999904
ENSG00000065427	-0.053	0.999904
ENSG00000065457	-0.041	0.999904
ENSG00000065485	-0.29	0.990129
ENSG00000065491	-0.177	0.999904
ENSG00000065518	-0.029	0.999904
ENSG00000065526	0.021	0.999904
ENSG00000065534	-0.043	0.999904
ENSG00000065548	0.012	0.999904
ENSG00000065559	-0.04	0.999904
ENSG00000065600	0.087	0.999904
ENSG00000065609	-0.001	0.999904
ENSG00000065613	-0.083	0.999904
ENSG00000065615	-0.058	0.999904
ENSG00000065618	-0.179	0.999904
ENSG00000065621	-0.046	0.999904
ENSG00000065665	-0.055	0.999904
ENSG00000065675	-0.007	0.999904
ENSG00000065717	-0.061	0.999904
ENSG00000065802	-0.011	0.999904
ENSG00000065809	-0.056	0.999904
ENSG00000065833	-0.043	0.999904
ENSG00000065882	-0.046	0.999904
ENSG00000065883	-0.012	0.999904
ENSG00000065911	0.027	0.999904
ENSG00000065923	0.035	0.999904
ENSG00000065970	-0.019	0.999904
ENSG00000065978	0.054	0.999904
ENSG00000065989	0.174	0.999904
ENSG00000066027	0.064	0.999904
ENSG00000066032	0.142	0.999904
ENSG00000066044	0.019	0.999904
ENSG00000066056	-0.071	0.999904
ENSG00000066084	-0.155	0.999904
ENSG00000066117	0.002	0.999904
ENSG00000066135	0.037	0.999904
ENSG00000066136	-0.018	0.999904
ENSG00000066185	0.071	0.999904
ENSG00000066230	-0.061	0.999904
ENSG00000066248	-0.05	0.999904
ENSG00000066279	-0.208	0.999904
ENSG00000066294	0.029	0.999904
ENSG00000066322	0.053	0.999904
ENSG00000066336	0.048	0.999904
ENSG00000066379	-0.067	0.999904
ENSG00000066382	0.003	0.999904
ENSG00000066405	0.17	0.999904
ENSG00000066422	0.014	0.999904
ENSG00000066427	0.086	0.999904
ENSG00000066455	-0.036	0.999904
ENSG00000066468	-0.086	0.999904
ENSG00000066557	0.059	0.999904
ENSG00000066583	-0.068	0.999904
ENSG00000066629	0.128	0.999904
ENSG00000066651	0.028	0.999904
ENSG00000066654	0.022	0.999904
ENSG00000066697	-0.039	0.999904
ENSG00000066735	-0.049	0.999904
ENSG00000066739	-0.057	0.999904
ENSG00000066777	-0.057	0.999904
ENSG00000066813	0.093	0.999904
ENSG00000066827	-0.07	0.999904
ENSG00000066855	0	0.999904
ENSG00000066923	-0.174	0.999904
ENSG00000066926	-0.376	0.783455
ENSG00000066933	0.068	0.999904
ENSG00000067048	0.601	0.000257212
ENSG00000067057	0.076	0.999904
ENSG00000067064	-0.119	0.999904
ENSG00000067066	-0.119	0.999904
ENSG00000067082	0.022	0.999904
ENSG00000067113	-0.077	0.999904
ENSG00000067141	0.117	0.999904
ENSG00000067167	-0.036	0.999904
ENSG00000067177	-0.346	0.913271
ENSG00000067182	0.065	0.999904
ENSG00000067191	0.147	0.999904
ENSG00000067208	0.116	0.999904
ENSG00000067221	-0.088	0.999904
ENSG00000067225	-0.003	0.999904
ENSG00000067248	-0.012	0.999904
ENSG00000067334	-0.002	0.999904
ENSG00000067365	-0.026	0.999904
ENSG00000067369	-0.069	0.999904
ENSG00000067445	0.097	0.999904
ENSG00000067533	0.03	0.999904
ENSG00000067560	0.077	0.999904
ENSG00000067596	0.054	0.999904
ENSG00000067606	-0.136	0.999904
ENSG00000067646	0.636	9.64762e-05
ENSG00000067704	0.011	0.999904
ENSG00000067715	-0.01	0.999904
ENSG00000067798	0.051	0.999904
ENSG00000067829	0.05	0.999904
ENSG00000067836	0.046	0.999904
ENSG00000067840	0.186	0.999904
ENSG00000067842	0.03	0.999904
ENSG00000067900	-0.008	0.999904
ENSG00000067955	-0.048	0.999904
ENSG00000067992	-0.037	0.999904
ENSG00000068001	0.035	0.999904
ENSG00000068024	-0.145	0.999904
ENSG00000068028	0.064	0.999904
ENSG00000068078	0.313	0.977186
ENSG00000068079	-0.04	0.999904
ENSG00000068097	0.13	0.999904
ENSG00000068120	-0.025	0.999904
ENSG00000068137	0.059	0.999904
ENSG00000068305	-0.137	0.999904
ENSG00000068308	-0.053	0.999904
ENSG00000068323	-0.042	0.999904
ENSG00000068354	0.014	0.999904
ENSG00000068366	-0.054	0.999904
ENSG00000068383	0.006	0.999904
ENSG00000068394	-0.007	0.999904
ENSG00000068400	-0.016	0.999904
ENSG00000068438	0.022	0.999904
ENSG00000068489	-0.001	0.999904
ENSG00000068615	0.006	0.999904
ENSG00000068650	0.009	0.999904
ENSG00000068654	0.029	0.999904
ENSG00000068697	0.091	0.999904
ENSG00000068724	0.081	0.999904
ENSG00000068745	0	0.999904
ENSG00000068781	-0.01	0.999904
ENSG00000068784	-0.169	0.999904
ENSG00000068796	-0.079	0.999904
ENSG00000068831	-0.038	0.999904
ENSG00000068878	-0.231	0.999904
ENSG00000068885	-0.115	0.999904
ENSG00000068903	0.055	0.999904
ENSG00000068912	-0.067	0.999904
ENSG00000068971	-0.031	0.999904
ENSG00000068976	-0.17	0.999904
ENSG00000068985	-0.073	0.999904
ENSG00000069011	0.009	0.999904
ENSG00000069020	0.126	0.999904
ENSG00000069122	0.035	0.999904
ENSG00000069188	0.009	0.999904
ENSG00000069206	0.004	0.999904
ENSG00000069248	0.056	0.999904
ENSG00000069275	-0.007	0.999904
ENSG00000069329	0.063	0.999904
ENSG00000069345	-0.003	0.999904
ENSG00000069399	-0.031	0.999904
ENSG00000069424	0.184	0.422005
ENSG00000069431	-0.07	0.999904
ENSG00000069482	-0.101	0.999904
ENSG00000069493	-0.078	0.999904
ENSG00000069509	-0.291	0.0661455
ENSG00000069535	-0.128	0.999904
ENSG00000069667	0.11	0.999904
ENSG00000069696	0.138	0.999904
ENSG00000069702	0.084	0.999904
ENSG00000069764	0.01	0.999904
ENSG00000069812	-0.003	0.999904
ENSG00000069849	0.059	0.999904
ENSG00000069869	-0.065	0.999904
ENSG00000069943	-0.025	0.999904
ENSG00000069956	-0.025	0.999904
ENSG00000069966	0.069	0.999904
ENSG00000069974	-0.071	0.999904
ENSG00000069998	0.082	0.999904
ENSG00000070010	-0.036	0.999904
ENSG00000070018	-0.066	0.999904
ENSG00000070019	0.045	0.999904
ENSG00000070031	-0.062	0.999904
ENSG00000070047	-0.088	0.999904
ENSG00000070061	0.024	0.999904
ENSG00000070081	-0.216	0.799537
ENSG00000070087	0.037	0.999904
ENSG00000070159	-0.003	0.999904
ENSG00000070182	-0.324	0.998483
ENSG00000070190	-0.172	0.999904
ENSG00000070193	-0.004	0.999904
ENSG00000070214	-0.166	0.999904
ENSG00000070269	-0.312	0.418928
ENSG00000070366	-0.029	0.999904
ENSG00000070367	0.018	0.999904
ENSG00000070371	-0.106	0.999904
ENSG00000070388	-0.116	0.999904
ENSG00000070404	0.078	0.999904
ENSG00000070413	-0.112	0.999904
ENSG00000070423	0.07	0.999904
ENSG00000070444	0.1	0.999904
ENSG00000070476	-0.008	0.999904
ENSG00000070495	-0.042	0.999904
ENSG00000070501	-0.06	0.999904
ENSG00000070526	-0.124	0.999904
ENSG00000070540	0.062	0.999904
ENSG00000070601	0.056	0.999904
ENSG00000070610	0.023	0.999904
ENSG00000070614	0.141	0.999904
ENSG00000070669	-0.056	0.999904
ENSG00000070718	0.056	0.999904
ENSG00000070729	-0.107	0.999904
ENSG00000070731	-0.08	0.999904
ENSG00000070748	-0.056	0.999904
ENSG00000070756	0.02	0.999904
ENSG00000070759	-0.19	0.999904
ENSG00000070761	0.156	0.999904
ENSG00000070770	0.031	0.999904
ENSG00000070778	0.176	0.999904
ENSG00000070785	0.014	0.999904
ENSG00000070808	0.136	0.999904
ENSG00000070814	0.035	0.999904
ENSG00000070831	0.017	0.999904
ENSG00000070882	0.062	0.999904
ENSG00000070886	0.024	0.999904
ENSG00000070915	-0.01	0.999904
ENSG00000070950	-0.023	0.999904
ENSG00000070961	0.192	0.999904
ENSG00000070985	-0.081	0.999904
ENSG00000071051	-0.197	0.999904
ENSG00000071054	-0.238	0.586445
ENSG00000071073	-0.025	0.999904
ENSG00000071082	0.057	0.999904
ENSG00000071127	0.003	0.999904
ENSG00000071189	-0.089	0.999904
ENSG00000071205	0.163	0.999904
ENSG00000071242	-0.023	0.999904
ENSG00000071243	-0.015	0.999904
ENSG00000071246	0.116	0.999904
ENSG00000071282	0.065	0.999904
ENSG00000071462	0.062	0.999904
ENSG00000071537	-0.046	0.999904
ENSG00000071539	-0.112	0.999904
ENSG00000071553	0.01	0.999904
ENSG00000071564	-0.261	0.894059
ENSG00000071575	-0.063	0.999904
ENSG00000071626	-0.011	0.999904
ENSG00000071655	0.001	0.999904
ENSG00000071794	-0.105	0.999904
ENSG00000071859	0.011	0.999904
ENSG00000071889	-0.058	0.999904
ENSG00000071894	0.023	0.999904
ENSG00000071909	-0.094	0.999904
ENSG00000071967	0.13	0.999904
ENSG00000071991	0.023	0.999904
ENSG00000071994	-0.018	0.999904
ENSG00000072041	0.002	0.999904
ENSG00000072042	0.004	0.999904
ENSG00000072062	0.141	0.999904
ENSG00000072071	0.016	0.999904
ENSG00000072080	-0.001	0.999904
ENSG00000072110	-0.175	0.999904
ENSG00000072121	-0.022	0.999904
ENSG00000072133	-0.111	0.999904
ENSG00000072134	0.175	0.999904
ENSG00000072135	0.056	0.999904
ENSG00000072163	-0.253	0.999904
ENSG00000072182	0.053	0.999904
ENSG00000072195	-0.186	0.999904
ENSG00000072201	-0.113	0.999904
ENSG00000072210	0.032	0.999904
ENSG00000072274	-0.168	0.999904
ENSG00000072310	0.052	0.999904
ENSG00000072315	-0.144	0.999904
ENSG00000072364	-0.022	0.999904
ENSG00000072401	-0.061	0.999904
ENSG00000072415	-0.059	0.999904
ENSG00000072422	-0.149	0.999904
ENSG00000072501	-0.273	0.466565
ENSG00000072506	0.011	0.999904
ENSG00000072518	-0.026	0.999904
ENSG00000072571	-0.219	0.999904
ENSG00000072609	0.018	0.999904
ENSG00000072657	-0.014	0.999904
ENSG00000072682	0.05	0.999904
ENSG00000072694	-0.202	0.999904
ENSG00000072736	0.028	0.999904
ENSG00000072756	0.057	0.999904
ENSG00000072778	-0.007	0.999904
ENSG00000072786	0.104	0.999904
ENSG00000072803	0.002	0.999904
ENSG00000072818	-0.146	0.999904
ENSG00000072832	0.077	0.999904
ENSG00000072840	0.118	0.999904
ENSG00000072849	-0.066	0.999904
ENSG00000072858	-0.014	0.999904
ENSG00000072864	-0.044	0.999904
ENSG00000072952	0.038	0.999904
ENSG00000072954	-0.226	0.999904
ENSG00000072958	0.033	0.999904
ENSG00000073008	0.134	0.999904
ENSG00000073050	-0.043	0.999904
ENSG00000073060	-0.04	0.999904
ENSG00000073067	0.099	0.999904
ENSG00000073111	-0.092	0.999904
ENSG00000073146	-0.019	0.999904
ENSG00000073150	0.135	0.999904
ENSG00000073169	0.136	0.999904
ENSG00000073282	-0.048	0.999904
ENSG00000073331	-0.059	0.999904
ENSG00000073350	0.156	0.999904
ENSG00000073417	0.179	0.999904
ENSG00000073464	-0.158	0.999904
ENSG00000073536	-0.079	0.999904
ENSG00000073578	-0.013	0.999904
ENSG00000073584	-0.009	0.999904
ENSG00000073598	-0.093	0.999904
ENSG00000073605	-0.117	0.999904
ENSG00000073614	0	0.999904
ENSG00000073670	0.046	0.999904
ENSG00000073711	-0.073	0.999904
ENSG00000073712	-0.053	0.999904
ENSG00000073734	0.045	0.999904
ENSG00000073737	0.099	0.999904
ENSG00000073754	0.132	0.999904
ENSG00000073756	0.123	0.999904
ENSG00000073792	-0.237	0.999904
ENSG00000073803	-0.17	0.999904
ENSG00000073849	-0.092	0.999904
ENSG00000073861	0.116	0.999904
ENSG00000073910	-0.063	0.999904
ENSG00000073921	-0.019	0.999904
ENSG00000073969	0.06	0.999904
ENSG00000074047	-0.012	0.999904
ENSG00000074054	-0.05	0.999904
ENSG00000074071	-0.037	0.999904
ENSG00000074181	0.288	0.999904
ENSG00000074201	0.036	0.999904
ENSG00000074211	0.066	0.999904
ENSG00000074219	-0.095	0.999904
ENSG00000074266	0.053	0.999904
ENSG00000074276	0.024	0.999904
ENSG00000074317	0.073	0.999904
ENSG00000074319	-0.071	0.999904
ENSG00000074356	0.052	0.999904
ENSG00000074370	-0.075	0.999904
ENSG00000074410	-0.203	0.999904
ENSG00000074416	0.142	0.999904
ENSG00000074527	0.103	0.999904
ENSG00000074582	-0.066	0.999904
ENSG00000074590	0.132	0.999904
ENSG00000074603	-0.023	0.999904
ENSG00000074621	-0.043	0.999904
ENSG00000074657	0.005	0.999904
ENSG00000074660	0.039	0.999904
ENSG00000074695	-0.17	0.999904
ENSG00000074696	-0.059	0.999904
ENSG00000074706	-0.038	0.999904
ENSG00000074755	0.004	0.999904
ENSG00000074771	-0.002	0.999904
ENSG00000074800	0.017	0.999904
ENSG00000074803	0.319	0.897917
ENSG00000074842	-0.097	0.999904
ENSG00000074855	0.015	0.999904
ENSG00000074935	0.013	0.999904
ENSG00000074964	0.246	0.999904
ENSG00000074966	0.037	0.999904
ENSG00000075035	-0.076	0.999904
ENSG00000075043	0.044	0.999904
ENSG00000075073	0.054	0.999904
ENSG00000075089	0.021	0.999904
ENSG00000075131	-0.007	0.999904
ENSG00000075142	0.003	0.999904
ENSG00000075151	-0.046	0.999904
ENSG00000075188	-0.03	0.999904
ENSG00000075213	0.015	0.999904
ENSG00000075218	-0.156	0.999904
ENSG00000075223	-0.052	0.999904
ENSG00000075234	0.168	0.999904
ENSG00000075239	-0.076	0.999904
ENSG00000075240	0.056	0.999904
ENSG00000075275	-0.103	0.999904
ENSG00000075290	-0.024	0.999904
ENSG00000075292	-0.113	0.999904
ENSG00000075303	-0.051	0.999904
ENSG00000075336	-0.03	0.999904
ENSG00000075340	-0.007	0.999904
ENSG00000075391	-0.044	0.999904
ENSG00000075399	-0.16	0.999904
ENSG00000075407	-0.022	0.999904
ENSG00000075413	-0.199	0.999904
ENSG00000075415	0.099	0.999904
ENSG00000075420	-0.171	0.999904
ENSG00000075426	0.067	0.999904
ENSG00000075461	-0.021	0.999904
ENSG00000075539	-0.046	0.999904
ENSG00000075568	-0.011	0.999904
ENSG00000075618	0.062	0.999904
ENSG00000075624	0.03	0.999904
ENSG00000075643	-0.074	0.999904
ENSG00000075651	0.068	0.999904
ENSG00000075673	0.007	0.999904
ENSG00000075702	-0.076	0.999904
ENSG00000075711	-0.051	0.999904
ENSG00000075785	-0.026	0.999904
ENSG00000075790	0.091	0.999904
ENSG00000075826	0.089	0.999904
ENSG00000075856	0.065	0.999904
ENSG00000075884	-0.116	0.999904
ENSG00000075886	-0.059	0.999904
ENSG00000075891	0.065	0.999904
ENSG00000075914	-0.035	0.999904
ENSG00000075945	0.004	0.999904
ENSG00000075975	0.062	0.999904
ENSG00000076003	-0.039	0.999904
ENSG00000076043	-0.265	0.765651
ENSG00000076053	-0.047	0.999904
ENSG00000076067	0.208	0.999904
ENSG00000076108	-0.045	0.999904
ENSG00000076201	0.064	0.999904
ENSG00000076242	0.028	0.999904
ENSG00000076248	0.094	0.999904
ENSG00000076258	0.167	0.999904
ENSG00000076321	0.034	0.999904
ENSG00000076344	-0.146	0.999904
ENSG00000076351	0.155	0.999904
ENSG00000076356	0.198	0.999904
ENSG00000076382	-0.154	0.999904
ENSG00000076513	-0.092	0.999904
ENSG00000076554	-0.148	0.999904
ENSG00000076555	0.072	0.999904
ENSG00000076604	0.176	0.999904
ENSG00000076641	-0.286	0.51187
ENSG00000076650	0.085	0.999904
ENSG00000076662	-0.105	0.999904
ENSG00000076685	0.006	0.999904
ENSG00000076706	0.096	0.999904
ENSG00000076716	-0.083	0.999904
ENSG00000076770	-0.255	0.999904
ENSG00000076826	-0.543	0.108159
ENSG00000076864	-0.213	0.999904
ENSG00000076924	0.094	0.999904
ENSG00000076928	-0.006	0.999904
ENSG00000076944	-0.044	0.999904
ENSG00000076984	-0.067	0.999904
ENSG00000077009	0.051	0.999904
ENSG00000077044	-0.029	0.999904
ENSG00000077063	0.118	0.999904
ENSG00000077080	0	0.999904
ENSG00000077092	-0.184	0.999904
ENSG00000077097	-0.01	0.999904
ENSG00000077147	0.01	0.999904
ENSG00000077150	0.032	0.999904
ENSG00000077152	-0.108	0.999904
ENSG00000077157	-0.095	0.999904
ENSG00000077232	-0.01	0.999904
ENSG00000077235	0.055	0.999904
ENSG00000077238	-0.371	0.394871
ENSG00000077254	-0.082	0.999904
ENSG00000077264	0.19	0.999904
ENSG00000077274	0.009	0.999904
ENSG00000077279	0	0.999904
ENSG00000077312	-0.096	0.999904
ENSG00000077327	-0.223	0.999904
ENSG00000077348	-0.009	0.999904
ENSG00000077380	0.029	0.999904
ENSG00000077420	-0.067	0.999904
ENSG00000077454	-0.014	0.999904
ENSG00000077458	-0.025	0.999904
ENSG00000077463	0.054	0.999904
ENSG00000077498	-0.176	0.999904
ENSG00000077514	-0.024	0.999904
ENSG00000077522	-0.129	0.999904
ENSG00000077549	0.002	0.999904
ENSG00000077585	0.199	0.952797
ENSG00000077616	0.019	0.999904
ENSG00000077684	-0.025	0.999904
ENSG00000077713	0.099	0.999904
ENSG00000077721	0.075	0.999904
ENSG00000077782	0.003	0.999904
ENSG00000077800	-0.031	0.999904
ENSG00000077935	0.045	0.999904
ENSG00000077942	0.252	0.999904
ENSG00000077943	-0.128	0.999904
ENSG00000077984	-0.051	0.999904
ENSG00000078018	-0.087	0.999904
ENSG00000078043	0.043	0.999904
ENSG00000078053	0.015	0.999904
ENSG00000078061	0.037	0.999904
ENSG00000078070	-0.009	0.999904
ENSG00000078081	-0.04	0.999904
ENSG00000078098	-0.049	0.999904
ENSG00000078114	0.09	0.999904
ENSG00000078124	-0.093	0.999904
ENSG00000078140	-0.056	0.999904
ENSG00000078142	0.025	0.999904
ENSG00000078177	-0.056	0.999904
ENSG00000078237	0.169	0.999904
ENSG00000078246	0.031	0.999904
ENSG00000078269	-0.064	0.999904
ENSG00000078295	0.001	0.999904
ENSG00000078304	0.038	0.999904
ENSG00000078328	0.026	0.999904
ENSG00000078369	0.02	0.999904
ENSG00000078399	0.096	0.999904
ENSG00000078401	0.127	0.999904
ENSG00000078403	0.032	0.999904
ENSG00000078487	-0.026	0.999904
ENSG00000078549	-0.032	0.999904
ENSG00000078579	0.006	0.999904
ENSG00000078589	-0.002	0.999904
ENSG00000078596	-0.078	0.999904
ENSG00000078618	-0.148	0.999904
ENSG00000078668	-0.043	0.999904
ENSG00000078674	-0.062	0.999904
ENSG00000078687	0.015	0.999904
ENSG00000078699	0.013	0.999904
ENSG00000078725	-0.002	0.999904
ENSG00000078747	-0.002	0.999904
ENSG00000078795	-0.161	0.999904
ENSG00000078804	0.047	0.999904
ENSG00000078808	-0.036	0.999904
ENSG00000078814	0.04	0.999904
ENSG00000078900	-0.166	0.999904
ENSG00000078902	-0.052	0.999904
ENSG00000078967	0.04	0.999904
ENSG00000079101	0.08	0.999904
ENSG00000079102	-0.324	0.940116
ENSG00000079112	0.067	0.999904
ENSG00000079134	0.091	0.999904
ENSG00000079150	-0.154	0.999904
ENSG00000079156	-0.211	0.999904
ENSG00000079215	-0.129	0.999904
ENSG00000079246	-0.041	0.999904
ENSG00000079257	-0.173	0.999904
ENSG00000079263	-0.176	0.999904
ENSG00000079277	-0.083	0.999904
ENSG00000079308	-0.364	0.857836
ENSG00000079313	0.079	0.999904
ENSG00000079332	0.024	0.999904
ENSG00000079335	-0.021	0.999904
ENSG00000079337	-0.231	0.999904
ENSG00000079385	-0.28	0.999904
ENSG00000079387	-0.052	0.999904
ENSG00000079393	-0.326	0.977186
ENSG00000079432	0.063	0.999904
ENSG00000079435	-0.158	0.999904
ENSG00000079459	-0.078	0.999904
ENSG00000079462	-0.185	0.999904
ENSG00000079482	-0.076	0.999904
ENSG00000079616	-0.021	0.999904
ENSG00000079689	-0.018	0.999904
ENSG00000079691	-0.122	0.999904
ENSG00000079739	-0.085	0.999904
ENSG00000079785	0.005	0.999904
ENSG00000079805	0	0.999904
ENSG00000079819	0.014	0.999904
ENSG00000079841	-0.006	0.999904
ENSG00000079931	-0.307	0.999904
ENSG00000079950	-0.077	0.999904
ENSG00000079974	0.072	0.999904
ENSG00000079999	0.09	0.999904
ENSG00000080007	0.379	0.722925
ENSG00000080031	0.118	0.999904
ENSG00000080166	0.022	0.999904
ENSG00000080189	-0.067	0.999904
ENSG00000080200	0.059	0.999904
ENSG00000080224	-0.003	0.999904
ENSG00000080293	-0.121	0.999904
ENSG00000080298	-0.103	0.999904
ENSG00000080345	0.073	0.999904
ENSG00000080371	-0.026	0.999904
ENSG00000080493	0.115	0.999904
ENSG00000080503	-0.005	0.999904
ENSG00000080511	-0.029	0.999904
ENSG00000080546	0.035	0.999904
ENSG00000080561	0.118	0.999904
ENSG00000080572	-0.334	0.959366
ENSG00000080573	0.104	0.999904
ENSG00000080603	0.004	0.999904
ENSG00000080608	0.057	0.999904
ENSG00000080618	0.037	0.999904
ENSG00000080644	0.064	0.999904
ENSG00000080709	-0.024	0.999904
ENSG00000080802	-0.017	0.999904
ENSG00000080815	0.056	0.999904
ENSG00000080819	-0.013	0.999904
ENSG00000080822	0.005	0.999904
ENSG00000080823	-0.012	0.999904
ENSG00000080824	0.026	0.999904
ENSG00000080839	0.027	0.999904
ENSG00000080845	-0.058	0.999904
ENSG00000080854	0.095	0.999904
ENSG00000080910	-0.044	0.999904
ENSG00000080986	-0.111	0.999904
ENSG00000081014	0.009	0.999904
ENSG00000081019	-0.122	0.999904
ENSG00000081026	-0.209	0.999904
ENSG00000081041	0.432	0.471348
ENSG00000081052	-0.196	0.999904
ENSG00000081059	-0.11	0.999904
ENSG00000081087	-0.043	0.999904
ENSG00000081138	-0.139	0.999904
ENSG00000081148	-0.019	0.999904
ENSG00000081154	-0.068	0.999904
ENSG00000081177	-0.061	0.999904
ENSG00000081181	-0.324	0.998483
ENSG00000081189	0.062	0.999904
ENSG00000081237	-0.026	0.999904
ENSG00000081248	-0.001	0.999904
ENSG00000081277	-0.058	0.999904
ENSG00000081307	-0.028	0.999904
ENSG00000081320	-0.078	0.999904
ENSG00000081377	0.026	0.999904
ENSG00000081386	-0.027	0.999904
ENSG00000081479	-0.143	0.999904
ENSG00000081665	-0.01	0.999904
ENSG00000081692	-0.036	0.999904
ENSG00000081721	0.039	0.999904
ENSG00000081760	-0.006	0.999904
ENSG00000081791	0.083	0.999904
ENSG00000081800	-0.001	0.999904
ENSG00000081803	0.056	0.999904
ENSG00000081818	0.002	0.999904
ENSG00000081853	-0.014	0.999904
ENSG00000081870	-0.049	0.999904
ENSG00000081913	-0.029	0.999904
ENSG00000081923	0.021	0.999904
ENSG00000081985	-0.118	0.999904
ENSG00000082014	-0.008	0.999904
ENSG00000082068	0.067	0.999904
ENSG00000082074	-0.136	0.999904
ENSG00000082126	0.04	0.999904
ENSG00000082146	-0.246	0.999904
ENSG00000082153	0.066	0.999904
ENSG00000082175	-0.019	0.999904
ENSG00000082196	0.076	0.999904
ENSG00000082212	0.038	0.999904
ENSG00000082213	-0.03	0.999904
ENSG00000082258	-0.021	0.999904
ENSG00000082269	0.006	0.999904
ENSG00000082293	-0.267	0.999904
ENSG00000082397	0.184	0.999904
ENSG00000082438	-0.248	0.999904
ENSG00000082458	0.07	0.999904
ENSG00000082482	0.157	0.999904
ENSG00000082512	0.001	0.999904
ENSG00000082515	-0.056	0.999904
ENSG00000082516	-0.002	0.999904
ENSG00000082556	0.35	0.911173
ENSG00000082641	0.002	0.999904
ENSG00000082684	-0.003	0.999904
ENSG00000082701	-0.079	0.999904
ENSG00000082781	-0.142	0.999904
ENSG00000082805	0.002	0.999904
ENSG00000082898	-0.048	0.999904
ENSG00000082996	-0.014	0.999904
ENSG00000083067	-0.146	0.999904
ENSG00000083093	0.069	0.999904
ENSG00000083097	-0.008	0.999904
ENSG00000083099	0.069	0.999904
ENSG00000083123	-0.029	0.999904
ENSG00000083168	-0.094	0.999904
ENSG00000083223	-0.028	0.999904
ENSG00000083290	0.163	0.999904
ENSG00000083307	0.16	0.999904
ENSG00000083312	-0.099	0.999904
ENSG00000083444	0.075	0.999904
ENSG00000083454	-0.172	0.999904
ENSG00000083457	0.085	0.999904
ENSG00000083520	-0.021	0.999904
ENSG00000083535	-0.108	0.999904
ENSG00000083544	0.027	0.999904
ENSG00000083635	-0.038	0.999904
ENSG00000083642	0.014	0.999904
ENSG00000083720	-0.088	0.999904
ENSG00000083750	-0.056	0.999904
ENSG00000083799	-0.048	0.999904
ENSG00000083807	0.001	0.999904
ENSG00000083812	0.061	0.999904
ENSG00000083814	-0.033	0.999904
ENSG00000083817	0.083	0.999904
ENSG00000083828	-0.183	0.999904
ENSG00000083838	-0.02	0.999904
ENSG00000083844	0.029	0.999904
ENSG00000083845	-0.029	0.999904
ENSG00000083857	-0.032	0.999904
ENSG00000083896	-0.004	0.999904
ENSG00000083937	-0.034	0.999904
ENSG00000084070	-0.012	0.999904
ENSG00000084072	-0.02	0.999904
ENSG00000084073	0.021	0.999904
ENSG00000084090	0.026	0.999904
ENSG00000084092	0.031	0.999904
ENSG00000084093	0.016	0.999904
ENSG00000084110	-0.081	0.999904
ENSG00000084112	0.051	0.999904
ENSG00000084207	0.053	0.999904
ENSG00000084234	0.045	0.999904
ENSG00000084444	0.116	0.999904
ENSG00000084453	-0.125	0.999904
ENSG00000084463	0.088	0.999904
ENSG00000084623	0.039	0.999904
ENSG00000084628	-0.035	0.999904
ENSG00000084636	0.14	0.999904
ENSG00000084652	0.035	0.999904
ENSG00000084674	0.052	0.999904
ENSG00000084676	-0.115	0.999904
ENSG00000084693	-0.052	0.999904
ENSG00000084710	0.042	0.999904
ENSG00000084731	-0.087	0.999904
ENSG00000084733	0.074	0.999904
ENSG00000084734	-0.088	0.999904
ENSG00000084754	0.011	0.999904
ENSG00000084764	-0.027	0.999904
ENSG00000084774	-0.037	0.999904
ENSG00000085063	-0.306	0.66744
ENSG00000085117	0.07	0.999904
ENSG00000085185	0.118	0.999904
ENSG00000085224	-0.036	0.999904
ENSG00000085231	-0.167	0.999904
ENSG00000085265	0.179	0.999904
ENSG00000085274	-0.071	0.999904
ENSG00000085276	-0.058	0.999904
ENSG00000085365	-0.019	0.999904
ENSG00000085377	0.076	0.999904
ENSG00000085382	0.093	0.999904
ENSG00000085415	0.042	0.999904
ENSG00000085433	0.03	0.999904
ENSG00000085449	0.056	0.999904
ENSG00000085465	0.164	0.999904
ENSG00000085491	0.105	0.999904
ENSG00000085511	0.049	0.999904
ENSG00000085514	0.082	0.999904
ENSG00000085552	0.161	0.999904
ENSG00000085563	0.041	0.999904
ENSG00000085644	-0.065	0.999904
ENSG00000085662	-0.051	0.999904
ENSG00000085719	-0.047	0.999904
ENSG00000085721	0.108	0.999904
ENSG00000085733	-0.077	0.999904
ENSG00000085741	-0.023	0.999904
ENSG00000085760	0.028	0.999904
ENSG00000085788	0.004	0.999904
ENSG00000085831	-0.176	0.999904
ENSG00000085832	-0.012	0.999904
ENSG00000085840	-0.153	0.999904
ENSG00000085871	0.028	0.999904
ENSG00000085872	0.057	0.999904
ENSG00000085978	0.024	0.999904
ENSG00000085982	0.038	0.999904
ENSG00000085998	0.064	0.999904
ENSG00000085999	-0.075	0.999904
ENSG00000086015	-0.022	0.999904
ENSG00000086061	-0.006	0.999904
ENSG00000086062	0.052	0.999904
ENSG00000086065	-0.02	0.999904
ENSG00000086102	0.016	0.999904
ENSG00000086159	0.064	0.999904
ENSG00000086189	-0.082	0.999904
ENSG00000086200	-0.179	0.999904
ENSG00000086205	0.076	0.999904
ENSG00000086232	-0.379	0.500023
ENSG00000086288	0.297	0.998483
ENSG00000086289	0.188	0.999904
ENSG00000086300	-0.016	0.999904
ENSG00000086475	-0.016	0.999904
ENSG00000086504	-0.09	0.999904
ENSG00000086506	0.059	0.999904
ENSG00000086544	0.027	0.999904
ENSG00000086548	-0.026	0.999904
ENSG00000086570	0.227	0.999904
ENSG00000086589	-0.009	0.999904
ENSG00000086598	-0.052	0.999904
ENSG00000086619	-0.063	0.999904
ENSG00000086666	0.049	0.999904
ENSG00000086696	0.033	0.999904
ENSG00000086712	-0.401	0.0096387
ENSG00000086717	-0.112	0.999904
ENSG00000086730	0.043	0.999904
ENSG00000086758	-0.012	0.999904
ENSG00000086827	0.018	0.999904
ENSG00000086848	0.049	0.999904
ENSG00000086967	0.086	0.999904
ENSG00000086991	-0.014	0.999904
ENSG00000087008	0.051	0.999904
ENSG00000087053	0.006	0.999904
ENSG00000087074	0.008	0.999904
ENSG00000087076	0.084	0.999904
ENSG00000087077	-0.021	0.999904
ENSG00000087085	-0.305	0.999904
ENSG00000087086	0.096	0.999904
ENSG00000087087	0.042	0.999904
ENSG00000087088	-0.032	0.999904
ENSG00000087095	-0.063	0.999904
ENSG00000087111	0.073	0.999904
ENSG00000087116	0.036	0.999904
ENSG00000087128	0.055	0.999904
ENSG00000087152	-0.011	0.999904
ENSG00000087157	-0.238	0.974393
ENSG00000087191	-0.036	0.999904
ENSG00000087206	-0.189	0.999904
ENSG00000087237	-0.176	0.999904
ENSG00000087245	0.202	0.999904
ENSG00000087250	0.052	0.999904
ENSG00000087253	-0.012	0.999904
ENSG00000087258	0.121	0.999904
ENSG00000087263	0.053	0.999904
ENSG00000087266	0.117	0.999904
ENSG00000087269	-0.012	0.999904
ENSG00000087274	-0.145	0.999904
ENSG00000087299	0.028	0.999904
ENSG00000087301	0.016	0.999904
ENSG00000087302	0.007	0.999904
ENSG00000087303	-0.03	0.999904
ENSG00000087338	-0.094	0.999904
ENSG00000087365	-0.025	0.999904
ENSG00000087448	0.05	0.999904
ENSG00000087460	-0.081	0.999904
ENSG00000087470	0.033	0.999904
ENSG00000087494	0.023	0.999904
ENSG00000087495	0.181	0.999904
ENSG00000087502	-0.164	0.999904
ENSG00000087510	0.093	0.999904
ENSG00000087586	-0.201	0.999904
ENSG00000087589	0.095	0.999904
ENSG00000087842	-0.27	0.999904
ENSG00000087884	0.025	0.999904
ENSG00000087903	-0.007	0.999904
ENSG00000087995	0.064	0.999904
ENSG00000088002	0.151	0.999904
ENSG00000088035	-0.022	0.999904
ENSG00000088038	-0.112	0.999904
ENSG00000088053	-0.09	0.999904
ENSG00000088179	0.059	0.999904
ENSG00000088205	0.029	0.999904
ENSG00000088247	0.048	0.999904
ENSG00000088256	0.082	0.999904
ENSG00000088280	-0.266	0.869823
ENSG00000088298	-0.101	0.999904
ENSG00000088305	-0.03	0.999904
ENSG00000088320	-0.002	0.999904
ENSG00000088325	-0.213	0.999904
ENSG00000088356	0.053	0.999904
ENSG00000088367	0.113	0.999904
ENSG00000088386	-0.016	0.999904
ENSG00000088387	-0.004	0.999904
ENSG00000088448	0.034	0.999904
ENSG00000088451	0.045	0.999904
ENSG00000088538	0.135	0.999904
ENSG00000088543	0.114	0.999904
ENSG00000088682	-0.008	0.999904
ENSG00000088726	-0.106	0.999904
ENSG00000088727	-0.012	0.999904
ENSG00000088756	0.114	0.999904
ENSG00000088766	0.041	0.999904
ENSG00000088808	-0.016	0.999904
ENSG00000088812	0.052	0.999904
ENSG00000088826	-0.268	0.999904
ENSG00000088827	0.057	0.999904
ENSG00000088832	-0.018	0.999904
ENSG00000088833	-0.062	0.999904
ENSG00000088836	-0.284	0.999904
ENSG00000088854	0.171	0.999904
ENSG00000088876	-0.022	0.999904
ENSG00000088881	0.167	0.999904
ENSG00000088882	-0.069	0.999904
ENSG00000088888	0.012	0.999904
ENSG00000088899	0.124	0.999904
ENSG00000088926	-0.04	0.999904
ENSG00000088930	0.006	0.999904
ENSG00000088970	-0.058	0.999904
ENSG00000088986	-0.14	0.999904
ENSG00000088992	0	0.999904
ENSG00000089006	0.101	0.998483
ENSG00000089009	0.036	0.999904
ENSG00000089012	-0.185	0.999904
ENSG00000089022	0.035	0.999904
ENSG00000089041	0.16	0.999904
ENSG00000089048	-0.021	0.999904
ENSG00000089050	0.133	0.999904
ENSG00000089053	-0.006	0.999904
ENSG00000089057	0.058	0.999904
ENSG00000089060	0.009	0.999904
ENSG00000089063	0.009	0.999904
ENSG00000089091	0.066	0.999904
ENSG00000089094	0.033	0.999904
ENSG00000089101	0.053	0.999904
ENSG00000089123	0.086	0.999904
ENSG00000089127	0.026	0.999904
ENSG00000089154	0.052	0.999904
ENSG00000089157	0.046	0.999904
ENSG00000089159	-0.026	0.999904
ENSG00000089163	-0.068	0.999904
ENSG00000089169	-0.254	0.999904
ENSG00000089177	0.064	0.999904
ENSG00000089195	0.023	0.999904
ENSG00000089199	0.014	0.999904
ENSG00000089220	-0.047	0.999904
ENSG00000089225	0.001	0.999904
ENSG00000089234	-0.009	0.999904
ENSG00000089248	-0.074	0.999904
ENSG00000089250	0.056	0.999904
ENSG00000089280	-0.02	0.999904
ENSG00000089289	-0.041	0.999904
ENSG00000089327	0.082	0.999904
ENSG00000089335	0.037	0.999904
ENSG00000089351	-0.129	0.999904
ENSG00000089356	-0.13	0.999904
ENSG00000089472	-0.993	2.09707e-08
ENSG00000089486	-0.139	0.999904
ENSG00000089505	-0.115	0.999904
ENSG00000089558	-0.058	0.999904
ENSG00000089597	-0.023	0.999904
ENSG00000089639	-0.026	0.999904
ENSG00000089682	-0.077	0.999904
ENSG00000089685	-0.205	0.999904
ENSG00000089692	-0.046	0.999904
ENSG00000089693	0.023	0.999904
ENSG00000089723	0.141	0.999904
ENSG00000089737	0.034	0.999904
ENSG00000089775	-0.001	0.999904
ENSG00000089818	0.02	0.999904
ENSG00000089820	0.072	0.999904
ENSG00000089847	0.01	0.999904
ENSG00000089876	0.037	0.999904
ENSG00000089902	0.058	0.999904
ENSG00000089916	0.066	0.999904
ENSG00000090006	0.195	0.999904
ENSG00000090013	-0.053	0.999904
ENSG00000090020	-0.078	0.999904
ENSG00000090054	-0.063	0.999904
ENSG00000090060	-0.126	0.999904
ENSG00000090061	0.039	0.999904
ENSG00000090097	0.144	0.999904
ENSG00000090104	0.242	0.999904
ENSG00000090238	-0.194	0.999904
ENSG00000090263	0.014	0.999904
ENSG00000090266	-0.005	0.999904
ENSG00000090273	-0.08	0.999904
ENSG00000090316	-0.056	0.999904
ENSG00000090339	0.103	0.999904
ENSG00000090372	0.107	0.999904
ENSG00000090376	0.103	0.999904
ENSG00000090382	0.011	0.999904
ENSG00000090432	0.004	0.999904
ENSG00000090447	-0.058	0.999904
ENSG00000090470	0.065	0.999904
ENSG00000090487	0.026	0.999904
ENSG00000090520	-0.109	0.999904
ENSG00000090530	-0.011	0.999904
ENSG00000090534	-0.003	0.999904
ENSG00000090539	-0.025	0.999904
ENSG00000090554	-0.085	0.999904
ENSG00000090565	0.06	0.999904
ENSG00000090581	0.052	0.999904
ENSG00000090612	0.031	0.999904
ENSG00000090615	-0.046	0.999904
ENSG00000090621	0.046	0.999904
ENSG00000090659	0.073	0.999904
ENSG00000090661	0.013	0.999904
ENSG00000090674	0	0.999904
ENSG00000090686	-0.07	0.999904
ENSG00000090776	0.001	0.999904
ENSG00000090857	0.162	0.999904
ENSG00000090861	-0.06	0.999904
ENSG00000090863	-0.049	0.999904
ENSG00000090889	-0.186	0.999904
ENSG00000090905	0.064	0.999904
ENSG00000090924	0.126	0.999904
ENSG00000090932	-0.03	0.999904
ENSG00000090971	-0.074	0.999904
ENSG00000090975	-0.101	0.999904
ENSG00000090989	0.008	0.999904
ENSG00000091009	-0.034	0.999904
ENSG00000091010	-0.27	0.999904
ENSG00000091039	-0.172	0.999904
ENSG00000091073	-0.057	0.999904
ENSG00000091106	0.062	0.999904
ENSG00000091127	-0.048	0.999904
ENSG00000091128	0.102	0.999904
ENSG00000091129	-0.188	0.999904
ENSG00000091136	-0.101	0.999904
ENSG00000091137	0.132	0.999904
ENSG00000091138	-0.052	0.999904
ENSG00000091140	0	0.999904
ENSG00000091157	0.007	0.999904
ENSG00000091164	-0.033	0.999904
ENSG00000091181	0.197	0.999904
ENSG00000091262	0.163	0.999904
ENSG00000091317	-0.029	0.999904
ENSG00000091409	-0.096	0.999904
ENSG00000091428	-0.238	0.999904
ENSG00000091436	-0.213	0.999904
ENSG00000091482	-0.003	0.999904
ENSG00000091483	-0.045	0.999904
ENSG00000091490	-0.182	0.999904
ENSG00000091513	0.005	0.999904
ENSG00000091527	0.011	0.999904
ENSG00000091536	0.001	0.999904
ENSG00000091542	0.034	0.999904
ENSG00000091583	0.083	0.999904
ENSG00000091592	0.112	0.999904
ENSG00000091622	0.176	0.999904
ENSG00000091640	0.075	0.999904
ENSG00000091651	0.022	0.999904
ENSG00000091656	-0.351	0.842608
ENSG00000091664	0.073	0.999904
ENSG00000091704	0.002	0.999904
ENSG00000091732	0.034	0.999904
ENSG00000091831	-0.163	0.999904
ENSG00000091844	-0.069	0.999904
ENSG00000091879	0.095	0.999904
ENSG00000091947	-0.035	0.999904
ENSG00000091972	-0.233	0.999904
ENSG00000091986	0.093	0.999904
ENSG00000092009	-0.091	0.999904
ENSG00000092010	-0.042	0.999904
ENSG00000092020	0	0.999904
ENSG00000092036	-0.209	0.999904
ENSG00000092051	0.092	0.999904
ENSG00000092054	-0.032	0.999904
ENSG00000092067	-0.073	0.999904
ENSG00000092068	-0.286	0.999904
ENSG00000092094	0.07	0.999904
ENSG00000092096	-0.06	0.999904
ENSG00000092098	0.016	0.999904
ENSG00000092108	0.065	0.999904
ENSG00000092140	-0.029	0.999904
ENSG00000092148	0.029	0.999904
ENSG00000092199	-0.059	0.999904
ENSG00000092200	0.164	0.999904
ENSG00000092201	0.007	0.999904
ENSG00000092203	-0.055	0.999904
ENSG00000092208	0.035	0.999904
ENSG00000092295	0.09	0.999904
ENSG00000092330	0.012	0.999904
ENSG00000092345	-0.048	0.999904
ENSG00000092377	0.054	0.999904
ENSG00000092421	0.05	0.999904
ENSG00000092439	-0.008	0.999904
ENSG00000092445	0.053	0.999904
ENSG00000092470	-0.055	0.999904
ENSG00000092529	0.098	0.999904
ENSG00000092531	0.002	0.999904
ENSG00000092607	0.071	0.999904
ENSG00000092621	-0.312	0.894059
ENSG00000092758	-0.222	0.999904
ENSG00000092820	0.054	0.999904
ENSG00000092841	-0.033	0.999904
ENSG00000092847	0.038	0.999904
ENSG00000092850	-0.066	0.999904
ENSG00000092853	-0.218	0.999904
ENSG00000092871	-0.102	0.999904
ENSG00000092929	-0.041	0.999904
ENSG00000092931	-0.022	0.999904
ENSG00000092964	0.15	0.999904
ENSG00000092969	-0.026	0.999904
ENSG00000092978	0.009	0.999904
ENSG00000093000	-0.042	0.999904
ENSG00000093009	-0.19	0.999904
ENSG00000093010	0.043	0.999904
ENSG00000093072	0.146	0.999904
ENSG00000093134	-0.2	0.999904
ENSG00000093144	-0.004	0.999904
ENSG00000093167	-0.063	0.999904
ENSG00000093183	0.098	0.999904
ENSG00000093217	-0.018	0.999904
ENSG00000094631	0.014	0.999904
ENSG00000094661	-0.046	0.999904
ENSG00000094755	-0.174	0.999904
ENSG00000094804	-0.26	0.999904
ENSG00000094841	0.116	0.999904
ENSG00000094880	0.033	0.999904
ENSG00000094914	-0.046	0.999904
ENSG00000094916	-0.013	0.999904
ENSG00000094963	0.138	0.999904
ENSG00000094975	-0.008	0.999904
ENSG00000095002	-0.089	0.999904
ENSG00000095015	-0.082	0.999904
ENSG00000095059	-0.013	0.999904
ENSG00000095066	-0.082	0.999904
ENSG00000095110	-0.016	0.999904
ENSG00000095139	-0.028	0.999904
ENSG00000095203	-0.016	0.999904
ENSG00000095209	-0.198	0.897917
ENSG00000095261	0.05	0.999904
ENSG00000095303	-0.027	0.999904
ENSG00000095319	0.025	0.999904
ENSG00000095321	-0.059	0.999904
ENSG00000095370	0.042	0.999904
ENSG00000095380	-0.036	0.999904
ENSG00000095383	0.102	0.999904
ENSG00000095397	-0.061	0.999904
ENSG00000095464	-0.094	0.999904
ENSG00000095485	0.041	0.999904
ENSG00000095539	0.024	0.999904
ENSG00000095564	0.065	0.999904
ENSG00000095574	-0.034	0.999904
ENSG00000095585	-0.133	0.999904
ENSG00000095587	-0.095	0.999904
ENSG00000095596	-0.055	0.999904
ENSG00000095627	0.145	0.999904
ENSG00000095637	-0.097	0.999904
ENSG00000095713	-0.033	0.999904
ENSG00000095739	-0.388	0.680337
ENSG00000095752	0.007	0.999904
ENSG00000095777	-0.041	0.999904
ENSG00000095787	-0.144	0.999904
ENSG00000095794	0.025	0.999904
ENSG00000095906	0.002	0.999904
ENSG00000095917	0.238	0.999904
ENSG00000095932	-0.249	0.999904
ENSG00000095951	-0.068	0.999904
ENSG00000095970	-0.147	0.999904
ENSG00000096006	-0.202	0.999904
ENSG00000096060	0.007	0.999904
ENSG00000096063	-0.222	0.999904
ENSG00000096070	-0.116	0.999904
ENSG00000096080	-0.038	0.999904
ENSG00000096088	-0.007	0.999904
ENSG00000096092	0.05	0.999904
ENSG00000096093	0.009	0.999904
ENSG00000096150	0.089	0.999904
ENSG00000096155	0.032	0.999904
ENSG00000096171	-0.055	0.999904
ENSG00000096264	-0.001	0.999904
ENSG00000096384	-0.014	0.999904
ENSG00000096395	0.001	0.999904
ENSG00000096401	0.014	0.999904
ENSG00000096433	0.004	0.999904
ENSG00000096654	0.001	0.999904
ENSG00000096696	-0.208	0.999904
ENSG00000096717	-0.081	0.999904
ENSG00000096746	-0.076	0.999904
ENSG00000096872	0.017	0.999904
ENSG00000096968	-0.032	0.999904
ENSG00000096996	-0.009	0.999904
ENSG00000097007	0.093	0.999904
ENSG00000097021	-0.037	0.999904
ENSG00000097033	-0.166	0.999904
ENSG00000097046	-0.049	0.999904
ENSG00000097096	-0.095	0.999904
ENSG00000099139	-0.022	0.999904
ENSG00000099194	0.04	0.999904
ENSG00000099203	-0.035	0.999904
ENSG00000099204	-0.148	0.999904
ENSG00000099219	0.011	0.999904
ENSG00000099246	-0.041	0.999904
ENSG00000099250	-0.023	0.999904
ENSG00000099256	-0.194	0.999904
ENSG00000099260	0.023	0.999904
ENSG00000099282	-0.11	0.999904
ENSG00000099284	0.036	0.999904
ENSG00000099290	0.036	0.999904
ENSG00000099308	0.032	0.999904
ENSG00000099326	0.015	0.999904
ENSG00000099330	-0.017	0.999904
ENSG00000099331	0.078	0.999904
ENSG00000099337	0.048	0.999904
ENSG00000099338	0.133	0.999904
ENSG00000099341	0.009	0.999904
ENSG00000099364	-0.044	0.999904
ENSG00000099365	-0.083	0.999904
ENSG00000099377	-0.126	0.999904
ENSG00000099381	0.068	0.999904
ENSG00000099385	0.039	0.999904
ENSG00000099399	-0.038	0.999904
ENSG00000099617	-0.003	0.999904
ENSG00000099622	0.044	0.999904
ENSG00000099624	0.023	0.999904
ENSG00000099625	-0.14	0.999904
ENSG00000099715	0.173	0.999904
ENSG00000099721	-0.002	0.999904
ENSG00000099769	-0.117	0.999904
ENSG00000099783	0.005	0.999904
ENSG00000099785	0.079	0.999904
ENSG00000099795	-0.027	0.999904
ENSG00000099797	0.039	0.999904
ENSG00000099800	0.121	0.999904
ENSG00000099804	-0.224	0.999904
ENSG00000099810	0.002	0.999904
ENSG00000099812	0.037	0.999904
ENSG00000099814	0.169	0.999904
ENSG00000099817	0.031	0.999904
ENSG00000099821	0.037	0.999904
ENSG00000099822	0.155	0.999904
ENSG00000099834	0.084	0.999904
ENSG00000099840	0.052	0.999904
ENSG00000099849	0.076	0.999904
ENSG00000099860	-0.154	0.999904
ENSG00000099864	0.144	0.999904
ENSG00000099866	0.028	0.999904
ENSG00000099875	0.053	0.999904
ENSG00000099889	0.137	0.999904
ENSG00000099899	0.033	0.999904
ENSG00000099901	-0.048	0.999904
ENSG00000099904	0.022	0.999904
ENSG00000099910	-0.045	0.999904
ENSG00000099917	0.053	0.999904
ENSG00000099937	0.118	0.999904
ENSG00000099940	0.083	0.999904
ENSG00000099942	-0.059	0.999904
ENSG00000099949	0.084	0.999904
ENSG00000099953	-0.046	0.999904
ENSG00000099954	-0.025	0.999904
ENSG00000099956	-0.059	0.999904
ENSG00000099957	0.117	0.999904
ENSG00000099958	-0.236	0.999904
ENSG00000099960	-0.003	0.999904
ENSG00000099968	-0.073	0.999904
ENSG00000099974	0.044	0.999904
ENSG00000099977	-0.098	0.999904
ENSG00000099985	-0.012	0.999904
ENSG00000099991	0.041	0.999904
ENSG00000099992	0.072	0.999904
ENSG00000099994	-0.038	0.999904
ENSG00000099995	-0.014	0.999904
ENSG00000099998	0.106	0.999904
ENSG00000099999	0.003	0.999904
ENSG00000100003	-0.087	0.999904
ENSG00000100012	-0.074	0.999904
ENSG00000100014	-0.063	0.999904
ENSG00000100023	0.066	0.999904
ENSG00000100024	-0.074	0.999904
ENSG00000100027	0.129	0.999904
ENSG00000100028	0.017	0.999904
ENSG00000100029	0.054	0.999904
ENSG00000100030	-0.044	0.999904
ENSG00000100031	0.048	0.999904
ENSG00000100033	0.075	0.999904
ENSG00000100034	0.218	0.999904
ENSG00000100036	0.116	0.999904
ENSG00000100038	0.017	0.999904
ENSG00000100053	-0.003	0.999904
ENSG00000100055	-0.02	0.999904
ENSG00000100056	-0.026	0.999904
ENSG00000100060	0.053	0.999904
ENSG00000100065	0.011	0.999904
ENSG00000100068	0.072	0.999904
ENSG00000100075	-0.022	0.999904
ENSG00000100077	0.135	0.999904
ENSG00000100078	0	0.999904
ENSG00000100079	0.123	0.999904
ENSG00000100083	0.079	0.999904
ENSG00000100084	0.007	0.999904
ENSG00000100092	0.081	0.999904
ENSG00000100095	0.232	0.999904
ENSG00000100097	0.034	0.999904
ENSG00000100099	0.004	0.999904
ENSG00000100100	-0.074	0.999904
ENSG00000100101	0	0.999904
ENSG00000100104	-0.281	0.999904
ENSG00000100105	0.001	0.999904
ENSG00000100106	0.017	0.999904
ENSG00000100109	-0.058	0.999904
ENSG00000100116	0.233	0.999904
ENSG00000100121	0.013	0.999904
ENSG00000100122	-0.238	0.999904
ENSG00000100124	0.04	0.999904
ENSG00000100129	0.023	0.999904
ENSG00000100138	0.058	0.999904
ENSG00000100139	-0.076	0.999904
ENSG00000100142	-0.038	0.999904
ENSG00000100146	-0.092	0.999904
ENSG00000100147	-0.021	0.999904
ENSG00000100150	0.065	0.999904
ENSG00000100151	-0.064	0.999904
ENSG00000100154	-0.068	0.999904
ENSG00000100156	-0.052	0.999904
ENSG00000100162	-0.205	0.999904
ENSG00000100167	0.087	0.999904
ENSG00000100170	0.056	0.999904
ENSG00000100191	0.113	0.999904
ENSG00000100196	-0.115	0.999904
ENSG00000100197	-0.063	0.999904
ENSG00000100201	-0.077	0.999904
ENSG00000100206	-0.01	0.999904
ENSG00000100207	-0.052	0.999904
ENSG00000100209	0.059	0.999904
ENSG00000100211	-0.09	0.999904
ENSG00000100216	0.063	0.999904
ENSG00000100218	-0.263	0.999904
ENSG00000100219	-0.213	0.999904
ENSG00000100220	0.098	0.999904
ENSG00000100221	0.064	0.999904
ENSG00000100225	-0.11	0.999904
ENSG00000100226	-0.053	0.999904
ENSG00000100227	0.045	0.999904
ENSG00000100228	-0.061	0.999904
ENSG00000100234	-0.076	0.999904
ENSG00000100239	-0.019	0.999904
ENSG00000100241	0.036	0.999904
ENSG00000100242	0.026	0.999904
ENSG00000100243	-0.083	0.999904
ENSG00000100246	-0.046	0.999904
ENSG00000100249	-0.055	0.999904
ENSG00000100253	0.046	0.999904
ENSG00000100258	0.073	0.999904
ENSG00000100263	0.051	0.999904
ENSG00000100266	-0.078	0.999904
ENSG00000100271	-0.07	0.999904
ENSG00000100276	-0.038	0.999904
ENSG00000100280	0.022	0.999904
ENSG00000100281	0.105	0.999904
ENSG00000100284	0.079	0.999904
ENSG00000100285	-0.02	0.999904
ENSG00000100288	0.108	0.999904
ENSG00000100290	-0.181	0.999904
ENSG00000100292	0.248	0.999904
ENSG00000100294	-0.017	0.999904
ENSG00000100296	-0.065	0.999904
ENSG00000100297	0.02	0.999904
ENSG00000100298	-0.062	0.999904
ENSG00000100299	-0.044	0.999904
ENSG00000100300	0.038	0.999904
ENSG00000100302	0.034	0.999904
ENSG00000100304	-0.012	0.999904
ENSG00000100307	-0.003	0.999904
ENSG00000100311	0.015	0.999904
ENSG00000100312	0.006	0.999904
ENSG00000100314	0.013	0.999904
ENSG00000100316	0.022	0.999904
ENSG00000100319	-0.018	0.999904
ENSG00000100320	0.124	0.999904
ENSG00000100321	0.252	0.999904
ENSG00000100324	-0.003	0.999904
ENSG00000100325	-0.162	0.999904
ENSG00000100330	-0.108	0.999904
ENSG00000100335	0.028	0.999904
ENSG00000100336	-0.054	0.999904
ENSG00000100341	0	0.999904
ENSG00000100342	-0.105	0.999904
ENSG00000100344	0.028	0.999904
ENSG00000100345	-0.015	0.999904
ENSG00000100346	0.103	0.999904
ENSG00000100347	0.003	0.999904
ENSG00000100348	0.029	0.999904
ENSG00000100350	0.022	0.999904
ENSG00000100351	-0.102	0.999904
ENSG00000100353	0.035	0.999904
ENSG00000100354	-0.101	0.999904
ENSG00000100359	-0.023	0.999904
ENSG00000100360	0.011	0.999904
ENSG00000100362	0.105	0.999904
ENSG00000100364	0.038	0.999904
ENSG00000100365	-0.022	0.999904
ENSG00000100368	-0.003	0.999904
ENSG00000100372	-0.015	0.999904
ENSG00000100373	0.112	0.999904
ENSG00000100376	-0.275	0.998483
ENSG00000100379	-0.043	0.999904
ENSG00000100380	-0.113	0.999904
ENSG00000100385	0.066	0.999904
ENSG00000100387	-0.105	0.999904
ENSG00000100393	-0.035	0.999904
ENSG00000100395	0.019	0.999904
ENSG00000100399	0.103	0.999904
ENSG00000100401	0.1	0.999904
ENSG00000100403	0.045	0.999904
ENSG00000100410	0.054	0.999904
ENSG00000100412	-0.021	0.999904
ENSG00000100413	-0.007	0.999904
ENSG00000100416	0.097	0.999904
ENSG00000100417	0.046	0.999904
ENSG00000100418	-0.058	0.999904
ENSG00000100422	0.125	0.999904
ENSG00000100425	0.133	0.999904
ENSG00000100426	-0.02	0.999904
ENSG00000100427	0.118	0.999904
ENSG00000100429	0.061	0.999904
ENSG00000100433	0.158	0.999904
ENSG00000100439	-0.101	0.999904
ENSG00000100441	-0.099	0.999904
ENSG00000100442	-0.077	0.999904
ENSG00000100445	0.124	0.999904
ENSG00000100448	0.114	0.999904
ENSG00000100450	0.16	0.999904
ENSG00000100453	0.288	0.999904
ENSG00000100461	0	0.999904
ENSG00000100462	-0.171	0.999904
ENSG00000100473	0.092	0.999904
ENSG00000100478	0.009	0.999904
ENSG00000100479	-0.162	0.999904
ENSG00000100483	0	0.999904
ENSG00000100485	-0.078	0.999904
ENSG00000100490	-0.195	0.999904
ENSG00000100503	-0.159	0.999904
ENSG00000100504	-0.045	0.999904
ENSG00000100505	-0.194	0.999904
ENSG00000100519	0.067	0.999904
ENSG00000100522	-0.079	0.999904
ENSG00000100523	-0.08	0.999904
ENSG00000100526	-0.184	0.999904
ENSG00000100528	0.046	0.999904
ENSG00000100532	-0.066	0.999904
ENSG00000100554	-0.029	0.999904
ENSG00000100557	0.104	0.999904
ENSG00000100558	-0.211	0.999904
ENSG00000100564	0.084	0.999904
ENSG00000100565	0.034	0.999904
ENSG00000100567	-0.062	0.999904
ENSG00000100568	-0.185	0.999904
ENSG00000100575	0.013	0.999904
ENSG00000100577	0.071	0.999904
ENSG00000100578	-0.065	0.999904
ENSG00000100580	-0.122	0.999904
ENSG00000100583	0.014	0.999904
ENSG00000100591	0.023	0.999904
ENSG00000100592	-0.012	0.999904
ENSG00000100593	-0.102	0.999904
ENSG00000100596	0.083	0.999904
ENSG00000100599	0.05	0.999904
ENSG00000100600	-0.067	0.999904
ENSG00000100601	0.07	0.999904
ENSG00000100603	0.041	0.999904
ENSG00000100604	0.132	0.999904
ENSG00000100605	0.071	0.999904
ENSG00000100612	0.027	0.999904
ENSG00000100614	-0.17	0.999904
ENSG00000100625	-0.07	0.999904
ENSG00000100626	0.006	0.999904
ENSG00000100628	0.224	0.999904
ENSG00000100629	-0.014	0.999904
ENSG00000100632	0.013	0.999904
ENSG00000100644	0.049	0.999904
ENSG00000100647	-0.01	0.999904
ENSG00000100650	-0.019	0.999904
ENSG00000100652	-0.065	0.999904
ENSG00000100664	-0.012	0.999904
ENSG00000100678	-0.102	0.999904
ENSG00000100697	-0.033	0.999904
ENSG00000100711	-0.026	0.999904
ENSG00000100714	-0.028	0.999904
ENSG00000100721	-0.154	0.999904
ENSG00000100722	0.013	0.999904
ENSG00000100726	0.067	0.999904
ENSG00000100731	-0.2	0.999904
ENSG00000100739	-0.143	0.999904
ENSG00000100744	-0.113	0.999904
ENSG00000100749	-0.061	0.999904
ENSG00000100764	0.004	0.999904
ENSG00000100767	-0.044	0.999904
ENSG00000100784	0.037	0.999904
ENSG00000100796	-0.026	0.999904
ENSG00000100802	-0.087	0.999904
ENSG00000100804	-0.052	0.999904
ENSG00000100811	-0.033	0.999904
ENSG00000100813	-0.018	0.999904
ENSG00000100814	0.019	0.999904
ENSG00000100815	-0.025	0.999904
ENSG00000100823	0.045	0.999904
ENSG00000100836	-0.021	0.999904
ENSG00000100842	-0.009	0.999904
ENSG00000100852	-0.01	0.999904
ENSG00000100865	-0.022	0.999904
ENSG00000100867	0.099	0.999904
ENSG00000100883	-0.064	0.999904
ENSG00000100884	-0.051	0.999904
ENSG00000100888	-0.002	0.999904
ENSG00000100889	-0.045	0.999904
ENSG00000100890	-0.004	0.999904
ENSG00000100897	-0.178	0.999904
ENSG00000100902	0.02	0.999904
ENSG00000100906	0.044	0.999904
ENSG00000100908	-0.052	0.999904
ENSG00000100911	0.007	0.999904
ENSG00000100916	0.063	0.999904
ENSG00000100918	0.14	0.999904
ENSG00000100926	-0.007	0.999904
ENSG00000100934	0.009	0.999904
ENSG00000100938	-0.093	0.999904
ENSG00000100941	0.004	0.999904
ENSG00000100949	0.033	0.999904
ENSG00000100968	-0.039	0.999904
ENSG00000100979	-0.005	0.999904
ENSG00000100982	-0.014	0.999904
ENSG00000100983	0.034	0.999904
ENSG00000100985	0.063	0.999904
ENSG00000100987	-0.104	0.999904
ENSG00000100991	0.011	0.999904
ENSG00000100994	-0.042	0.999904
ENSG00000100997	0.059	0.999904
ENSG00000101000	0.072	0.999904
ENSG00000101003	-0.138	0.999904
ENSG00000101004	0.084	0.999904
ENSG00000101017	-0.111	0.999904
ENSG00000101019	0.061	0.999904
ENSG00000101040	-0.067	0.999904
ENSG00000101049	-0.051	0.999904
ENSG00000101052	-0.002	0.999904
ENSG00000101057	-0.24	0.999904
ENSG00000101074	-0.038	0.999904
ENSG00000101076	0.016	0.999904
ENSG00000101079	-0.051	0.999904
ENSG00000101082	0.038	0.999904
ENSG00000101084	-0.032	0.999904
ENSG00000101096	0.073	0.999904
ENSG00000101098	-0.004	0.999904
ENSG00000101104	-0.104	0.999904
ENSG00000101109	-0.04	0.999904
ENSG00000101115	0.088	0.999904
ENSG00000101126	-0.021	0.999904
ENSG00000101132	0.069	0.999904
ENSG00000101134	0.021	0.999904
ENSG00000101138	-0.035	0.999904
ENSG00000101144	0.002	0.999904
ENSG00000101146	0.039	0.999904
ENSG00000101150	0.059	0.999904
ENSG00000101152	0.069	0.999904
ENSG00000101158	0.035	0.999904
ENSG00000101160	0.051	0.999904
ENSG00000101161	-0.025	0.999904
ENSG00000101162	-0.087	0.999904
ENSG00000101166	-0.066	0.999904
ENSG00000101180	-0.024	0.999904
ENSG00000101181	-0.046	0.999904
ENSG00000101182	0.05	0.999904
ENSG00000101187	0.008	0.999904
ENSG00000101188	0.187	0.999904
ENSG00000101189	0.081	0.999904
ENSG00000101190	-0.124	0.999904
ENSG00000101191	-0.058	0.999904
ENSG00000101193	-0.105	0.999904
ENSG00000101194	-0.015	0.999904
ENSG00000101197	-0.043	0.999904
ENSG00000101198	0.002	0.999904
ENSG00000101199	0.032	0.999904
ENSG00000101200	-0.003	0.999904
ENSG00000101203	0.072	0.999904
ENSG00000101204	-0.002	0.999904
ENSG00000101210	0.334	0.901922
ENSG00000101213	-0.017	0.999904
ENSG00000101216	0.118	0.999904
ENSG00000101220	0.205	0.999904
ENSG00000101222	-0.09	0.999904
ENSG00000101224	0.017	0.999904
ENSG00000101230	0.249	0.999904
ENSG00000101236	-0.1	0.999904
ENSG00000101246	-0.047	0.999904
ENSG00000101247	0.11	0.999904
ENSG00000101251	0.001	0.999904
ENSG00000101255	0.002	0.999904
ENSG00000101265	0.039	0.999904
ENSG00000101266	0.056	0.999904
ENSG00000101276	0.21	0.999904
ENSG00000101280	0.163	0.999904
ENSG00000101282	-0.093	0.999904
ENSG00000101290	-0.056	0.999904
ENSG00000101292	0.01	0.999904
ENSG00000101294	-0.021	0.999904
ENSG00000101298	-0.102	0.999904
ENSG00000101306	0.009	0.999904
ENSG00000101307	0.163	0.999904
ENSG00000101310	0.018	0.999904
ENSG00000101311	-0.095	0.999904
ENSG00000101323	-0.002	0.999904
ENSG00000101327	-0.109	0.999904
ENSG00000101331	-0.342	0.894059
ENSG00000101333	-0.035	0.999904
ENSG00000101335	-0.198	0.999904
ENSG00000101336	0.082	0.999904
ENSG00000101337	0.091	0.999904
ENSG00000101342	0.06	0.999904
ENSG00000101343	0.021	0.999904
ENSG00000101346	0.116	0.999904
ENSG00000101347	0.079	0.999904
ENSG00000101349	0.053	0.999904
ENSG00000101350	-0.005	0.999904
ENSG00000101353	0.005	0.999904
ENSG00000101361	-0.019	0.999904
ENSG00000101363	-0.072	0.999904
ENSG00000101365	0.074	0.999904
ENSG00000101367	0.009	0.999904
ENSG00000101384	-0.039	0.999904
ENSG00000101391	0.075	0.999904
ENSG00000101400	-0.067	0.999904
ENSG00000101405	-0.071	0.999904
ENSG00000101407	-0.016	0.999904
ENSG00000101412	-0.177	0.999904
ENSG00000101413	0.088	0.999904
ENSG00000101417	0.052	0.999904
ENSG00000101421	-0.006	0.999904
ENSG00000101425	-0.155	0.999904
ENSG00000101438	0.017	0.999904
ENSG00000101439	0.14	0.999904
ENSG00000101440	0.104	0.999904
ENSG00000101442	-0.032	0.999904
ENSG00000101443	-0.217	0.999904
ENSG00000101444	-0.033	0.999904
ENSG00000101445	0.059	0.999904
ENSG00000101447	-0.043	0.999904
ENSG00000101448	-0.112	0.999904
ENSG00000101452	0.134	0.999904
ENSG00000101457	0.017	0.999904
ENSG00000101460	-0.119	0.999904
ENSG00000101463	0.001	0.999904
ENSG00000101464	0.002	0.999904
ENSG00000101470	-0.039	0.999904
ENSG00000101473	-0.048	0.999904
ENSG00000101474	-0.105	0.999904
ENSG00000101489	0.016	0.999904
ENSG00000101493	0.086	0.999904
ENSG00000101542	0.07	0.999904
ENSG00000101544	0.022	0.999904
ENSG00000101546	-0.047	0.999904
ENSG00000101557	0.059	0.999904
ENSG00000101558	-0.151	0.999904
ENSG00000101574	-0.165	0.999904
ENSG00000101577	-0.194	0.999904
ENSG00000101596	-0.126	0.999904
ENSG00000101605	-0.236	0.999904
ENSG00000101608	-0.121	0.999904
ENSG00000101624	0.033	0.999904
ENSG00000101638	-0.034	0.999904
ENSG00000101639	0.045	0.999904
ENSG00000101654	0.145	0.999904
ENSG00000101665	0.152	0.999904
ENSG00000101670	0.086	0.999904
ENSG00000101680	0.016	0.999904
ENSG00000101695	0.077	0.999904
ENSG00000101745	-0.039	0.999904
ENSG00000101746	0.006	0.999904
ENSG00000101751	-0.063	0.999904
ENSG00000101752	-0.046	0.999904
ENSG00000101773	0.04	0.999904
ENSG00000101782	-0.326	0.903952
ENSG00000101811	0.088	0.999904
ENSG00000101812	-0.037	0.999904
ENSG00000101825	0.026	0.999904
ENSG00000101842	0.025	0.999904
ENSG00000101843	0.049	0.999904
ENSG00000101844	-0.054	0.999904
ENSG00000101846	-0.297	0.477377
ENSG00000101849	0.054	0.999904
ENSG00000101850	-0.105	0.999904
ENSG00000101856	-0.039	0.999904
ENSG00000101868	-0.01	0.999904
ENSG00000101871	0.216	0.999904
ENSG00000101882	-0.001	0.999904
ENSG00000101883	-0.076	0.999904
ENSG00000101888	-0.034	0.999904
ENSG00000101890	0.003	0.999904
ENSG00000101892	0.064	0.999904
ENSG00000101898	-0.073	0.999904
ENSG00000101901	-0.133	0.999904
ENSG00000101911	-0.059	0.999904
ENSG00000101916	0.073	0.999904
ENSG00000101928	-0.308	0.526969
ENSG00000101935	-0.005	0.999904
ENSG00000101938	0.067	0.999904
ENSG00000101940	-0.031	0.999904
ENSG00000101945	0.023	0.999904
ENSG00000101951	-0.002	0.999904
ENSG00000101955	0.055	0.999904
ENSG00000101958	-0.037	0.999904
ENSG00000101966	-0.024	0.999904
ENSG00000101972	-0.05	0.999904
ENSG00000101974	-0.07	0.999904
ENSG00000101977	-0.1	0.999904
ENSG00000101986	-0.031	0.999904
ENSG00000101997	0.059	0.999904
ENSG00000102001	0.01	0.999904
ENSG00000102003	-0.017	0.999904
ENSG00000102007	-0.016	0.999904
ENSG00000102010	-0.001	0.999904
ENSG00000102024	0.008	0.999904
ENSG00000102030	-0.098	0.999904
ENSG00000102032	0	0.999904
ENSG00000102034	0.123	0.999904
ENSG00000102038	-0.193	0.999904
ENSG00000102043	0.166	0.999904
ENSG00000102048	-0.18	0.999904
ENSG00000102053	-0.11	0.999904
ENSG00000102054	-0.035	0.999904
ENSG00000102055	-0.027	0.999904
ENSG00000102057	-0.144	0.999904
ENSG00000102076	-0.004	0.999904
ENSG00000102078	0.057	0.999904
ENSG00000102081	-0.027	0.999904
ENSG00000102096	-0.299	0.26926
ENSG00000102098	-0.023	0.999904
ENSG00000102100	0.051	0.999904
ENSG00000102103	0.054	0.999904
ENSG00000102104	0.163	0.999904
ENSG00000102109	-0.007	0.999904
ENSG00000102119	0.14	0.999904
ENSG00000102125	0.084	0.999904
ENSG00000102128	0.002	0.999904
ENSG00000102144	0.032	0.999904
ENSG00000102145	-0.015	0.999904
ENSG00000102158	0.009	0.999904
ENSG00000102172	0.071	0.999904
ENSG00000102174	0.282	0.999904
ENSG00000102178	-0.052	0.999904
ENSG00000102181	0.044	0.999904
ENSG00000102189	-0.048	0.999904
ENSG00000102218	0.031	0.999904
ENSG00000102221	-0.119	0.999904
ENSG00000102225	-0.037	0.999904
ENSG00000102226	-0.008	0.999904
ENSG00000102230	-0.184	0.999904
ENSG00000102239	-0.015	0.999904
ENSG00000102241	0.031	0.999904
ENSG00000102243	-0.001	0.999904
ENSG00000102245	0.042	0.999904
ENSG00000102265	0.158	0.999904
ENSG00000102271	-0.009	0.999904
ENSG00000102287	-0.095	0.999904
ENSG00000102290	-0.082	0.999904
ENSG00000102302	-0.016	0.999904
ENSG00000102309	-0.01	0.999904
ENSG00000102312	0.035	0.999904
ENSG00000102316	-0.046	0.999904
ENSG00000102317	0.152	0.999904
ENSG00000102349	-0.011	0.999904
ENSG00000102359	0.02	0.999904
ENSG00000102362	-0.166	0.999904
ENSG00000102383	-0.008	0.999904
ENSG00000102384	-0.108	0.999904
ENSG00000102385	-0.066	0.999904
ENSG00000102387	-0.1	0.999904
ENSG00000102390	0.095	0.999904
ENSG00000102393	-0.043	0.999904
ENSG00000102401	-0.024	0.999904
ENSG00000102409	-0.069	0.999904
ENSG00000102445	-0.073	0.999904
ENSG00000102452	-0.065	0.999904
ENSG00000102466	0.062	0.999904
ENSG00000102468	-0.061	0.999904
ENSG00000102471	-0.056	0.999904
ENSG00000102524	-0.039	0.999904
ENSG00000102531	-0.151	0.999904
ENSG00000102539	-0.083	0.999904
ENSG00000102543	-0.035	0.999904
ENSG00000102547	-0.06	0.999904
ENSG00000102554	-0.252	0.999904
ENSG00000102572	-0.017	0.999904
ENSG00000102575	-0.139	0.999904
ENSG00000102580	-0.051	0.999904
ENSG00000102595	-0.131	0.999904
ENSG00000102606	0.115	0.999904
ENSG00000102678	0.078	0.999904
ENSG00000102683	-0.049	0.999904
ENSG00000102699	0.046	0.999904
ENSG00000102710	-0.099	0.999904
ENSG00000102738	-0.036	0.999904
ENSG00000102743	0.075	0.999904
ENSG00000102753	0.051	0.999904
ENSG00000102755	-0.128	0.999904
ENSG00000102760	-0.057	0.999904
ENSG00000102763	0.003	0.999904
ENSG00000102780	-0.17	0.999904
ENSG00000102781	0.083	0.999904
ENSG00000102786	-0.101	0.999904
ENSG00000102794	-0.032	0.999904
ENSG00000102796	-0.372	0.179736
ENSG00000102802	0.011	0.999904
ENSG00000102804	-0.123	0.999904
ENSG00000102805	0.044	0.999904
ENSG00000102837	-0.16	0.999904
ENSG00000102854	-0.152	0.999904
ENSG00000102858	0.099	0.999904
ENSG00000102870	0.082	0.999904
ENSG00000102871	-0.014	0.999904
ENSG00000102878	0.088	0.999904
ENSG00000102879	-0.048	0.999904
ENSG00000102882	-0.035	0.999904
ENSG00000102886	-0.181	0.999904
ENSG00000102890	-0.034	0.999904
ENSG00000102893	-0.027	0.999904
ENSG00000102897	-0.173	0.999904
ENSG00000102898	0.047	0.999904
ENSG00000102900	0.083	0.999904
ENSG00000102901	0.045	0.999904
ENSG00000102904	-0.223	0.999904
ENSG00000102908	-0.085	0.999904
ENSG00000102910	0.005	0.999904
ENSG00000102921	-0.071	0.999904
ENSG00000102924	0	0.999904
ENSG00000102931	0.016	0.999904
ENSG00000102934	-0.024	0.999904
ENSG00000102935	-0.005	0.999904
ENSG00000102962	0.098	0.999904
ENSG00000102967	-0.068	0.999904
ENSG00000102970	-0.07	0.999904
ENSG00000102974	0.003	0.999904
ENSG00000102977	0.009	0.999904
ENSG00000102978	-0.033	0.999904
ENSG00000102981	-0.051	0.999904
ENSG00000102984	0.026	0.999904
ENSG00000102996	0.253	0.999904
ENSG00000103005	-0.065	0.999904
ENSG00000103018	0.082	0.999904
ENSG00000103021	0.016	0.999904
ENSG00000103024	0.129	0.999904
ENSG00000103034	-0.135	0.999904
ENSG00000103035	0.048	0.999904
ENSG00000103037	0.049	0.999904
ENSG00000103042	0.131	0.999904
ENSG00000103043	0.043	0.999904
ENSG00000103044	0.089	0.999904
ENSG00000103047	0.025	0.999904
ENSG00000103051	-0.066	0.999904
ENSG00000103056	0.266	0.999904
ENSG00000103061	0.018	0.999904
ENSG00000103064	-0.113	0.999904
ENSG00000103066	0.033	0.999904
ENSG00000103067	0.173	0.999904
ENSG00000103089	-0.085	0.999904
ENSG00000103091	0.036	0.999904
ENSG00000103111	0.039	0.999904
ENSG00000103121	-0.018	0.999904
ENSG00000103126	-0.041	0.999904
ENSG00000103145	-0.023	0.999904
ENSG00000103148	-0.053	0.999904
ENSG00000103150	0.02	0.999904
ENSG00000103152	-0.024	0.999904
ENSG00000103154	-0.141	0.999904
ENSG00000103160	-0.044	0.999904
ENSG00000103168	0.233	0.692293
ENSG00000103174	0.058	0.999904
ENSG00000103175	0.041	0.999904
ENSG00000103184	-0.058	0.999904
ENSG00000103187	0.119	0.999904
ENSG00000103194	0.033	0.999904
ENSG00000103196	0.009	0.999904
ENSG00000103197	0.006	0.999904
ENSG00000103199	0.099	0.999904
ENSG00000103202	0.172	0.999904
ENSG00000103222	0.025	0.999904
ENSG00000103226	0.067	0.999904
ENSG00000103227	0.066	0.999904
ENSG00000103241	-0.006	0.999904
ENSG00000103245	0.054	0.999904
ENSG00000103248	-0.002	0.999904
ENSG00000103249	0.119	0.999904
ENSG00000103253	-0.022	0.999904
ENSG00000103254	-0.04	0.999904
ENSG00000103257	-0.329	0.959366
ENSG00000103260	-0.081	0.999904
ENSG00000103264	0.079	0.999904
ENSG00000103266	0.043	0.999904
ENSG00000103269	-0.058	0.999904
ENSG00000103274	0.122	0.999904
ENSG00000103275	0.051	0.999904
ENSG00000103310	-0.182	0.999904
ENSG00000103313	0.118	0.999904
ENSG00000103316	-0.391	0.66744
ENSG00000103319	0.046	0.999904
ENSG00000103326	0.07	0.999904
ENSG00000103335	0.165	0.999904
ENSG00000103342	-0.324	0.970137
ENSG00000103343	-0.016	0.999904
ENSG00000103351	-0.027	0.999904
ENSG00000103353	0.02	0.999904
ENSG00000103355	0.316	0.940116
ENSG00000103356	0.095	0.999904
ENSG00000103363	0.012	0.999904
ENSG00000103365	0.074	0.999904
ENSG00000103375	-0.013	0.999904
ENSG00000103381	0.22	0.999904
ENSG00000103404	0.1	0.999904
ENSG00000103415	-0.012	0.999904
ENSG00000103423	0.014	0.999904
ENSG00000103426	0.313	0.999904
ENSG00000103429	0.065	0.999904
ENSG00000103449	-0.029	0.999904
ENSG00000103460	-0.013	0.999904
ENSG00000103479	-0.161	0.999904
ENSG00000103485	0.039	0.999904
ENSG00000103489	0.047	0.999904
ENSG00000103490	0.003	0.999904
ENSG00000103494	0.052	0.999904
ENSG00000103495	0.004	0.999904
ENSG00000103496	-0.014	0.999904
ENSG00000103502	-0.17	0.999904
ENSG00000103507	0.067	0.999904
ENSG00000103510	0.054	0.999904
ENSG00000103512	0.067	0.999904
ENSG00000103522	-0.107	0.999904
ENSG00000103528	0.131	0.999904
ENSG00000103534	0.074	0.999904
ENSG00000103540	-0.079	0.999904
ENSG00000103544	0.016	0.999904
ENSG00000103546	-0.113	0.999904
ENSG00000103549	-0.046	0.999904
ENSG00000103550	-0.022	0.999904
ENSG00000103569	-0.031	0.999904
ENSG00000103591	0.024	0.999904
ENSG00000103599	-0.035	0.999904
ENSG00000103642	0.015	0.999904
ENSG00000103647	-0.131	0.999904
ENSG00000103653	-0.009	0.999904
ENSG00000103657	-0.016	0.999904
ENSG00000103671	0.057	0.999904
ENSG00000103707	-0.018	0.999904
ENSG00000103710	0.005	0.999904
ENSG00000103723	0.304	0.999904
ENSG00000103740	0.123	0.999904
ENSG00000103742	0.208	0.999904
ENSG00000103769	-0.081	0.999904
ENSG00000103811	0.137	0.999904
ENSG00000103852	-0.032	0.999904
ENSG00000103855	0.251	0.999904
ENSG00000103876	-0.124	0.999904
ENSG00000103888	0.113	0.999904
ENSG00000103932	-0.041	0.999904
ENSG00000103942	-0.099	0.999904
ENSG00000103966	0.055	0.999904
ENSG00000103978	0.045	0.999904
ENSG00000103994	0.048	0.999904
ENSG00000103995	-0.046	0.999904
ENSG00000104043	0.101	0.999904
ENSG00000104044	0.005	0.999904
ENSG00000104047	-0.005	0.999904
ENSG00000104055	0.043	0.999904
ENSG00000104059	-0.018	0.999904
ENSG00000104064	0.077	0.999904
ENSG00000104067	-0.133	0.999904
ENSG00000104081	0.176	0.999904
ENSG00000104093	0.08	0.999904
ENSG00000104112	-0.09	0.999904
ENSG00000104129	0.062	0.999904
ENSG00000104131	0.102	0.999904
ENSG00000104133	-0.031	0.999904
ENSG00000104140	-0.131	0.999904
ENSG00000104142	0.021	0.999904
ENSG00000104147	-0.158	0.999904
ENSG00000104154	0.11	0.999904
ENSG00000104164	-0.071	0.999904
ENSG00000104177	0.187	0.999904
ENSG00000104205	0.019	0.999904
ENSG00000104213	0.075	0.999904
ENSG00000104218	0.029	0.999904
ENSG00000104219	-0.011	0.999904
ENSG00000104221	-0.001	0.999904
ENSG00000104228	0.04	0.999904
ENSG00000104231	-0.046	0.999904
ENSG00000104237	0.088	0.999904
ENSG00000104267	-0.277	0.999904
ENSG00000104290	-0.076	0.999904
ENSG00000104299	0.025	0.999904
ENSG00000104312	0.063	0.999904
ENSG00000104313	-0.045	0.999904
ENSG00000104320	-0.18	0.999904
ENSG00000104321	0.025	0.999904
ENSG00000104324	-0.008	0.999904
ENSG00000104325	-0.013	0.999904
ENSG00000104327	-0.19	0.999904
ENSG00000104331	0.126	0.999904
ENSG00000104332	-0.019	0.999904
ENSG00000104341	-0.284	0.999904
ENSG00000104343	-0.025	0.999904
ENSG00000104356	0.04	0.999904
ENSG00000104361	-0.018	0.999904
ENSG00000104365	-0.019	0.999904
ENSG00000104368	-0.003	0.999904
ENSG00000104369	-0.001	0.999904
ENSG00000104371	-0.07	0.999904
ENSG00000104375	-0.08	0.999904
ENSG00000104381	0.092	0.999904
ENSG00000104388	-0.023	0.999904
ENSG00000104408	-0.028	0.999904
ENSG00000104412	-0.054	0.999904
ENSG00000104413	-0.011	0.999904
ENSG00000104415	0.098	0.999904
ENSG00000104419	0.216	0.999904
ENSG00000104427	0.087	0.999904
ENSG00000104432	0.074	0.999904
ENSG00000104435	0.091	0.999904
ENSG00000104442	0.014	0.999904
ENSG00000104447	-0.079	0.999904
ENSG00000104450	-0.069	0.999904
ENSG00000104472	0.065	0.999904
ENSG00000104490	0.126	0.999904
ENSG00000104497	-0.12	0.999904
ENSG00000104499	0.03	0.999904
ENSG00000104517	-0.06	0.999904
ENSG00000104518	-0.06	0.999904
ENSG00000104522	-0.361	0.857641
ENSG00000104524	-0.119	0.999904
ENSG00000104529	-0.007	0.999904
ENSG00000104537	0.015	0.999904
ENSG00000104549	0.09	0.999904
ENSG00000104611	0.154	0.999904
ENSG00000104613	-0.028	0.999904
ENSG00000104626	-0.085	0.999904
ENSG00000104635	-0.058	0.999904
ENSG00000104643	0.052	0.999904
ENSG00000104660	-0.073	0.999904
ENSG00000104671	0.112	0.999904
ENSG00000104679	0.008	0.999904
ENSG00000104687	0.018	0.999904
ENSG00000104689	0.002	0.999904
ENSG00000104691	0.05	0.999904
ENSG00000104695	-0.037	0.999904
ENSG00000104714	0.035	0.999904
ENSG00000104722	0.03	0.999904
ENSG00000104723	-0.065	0.999904
ENSG00000104728	-0.08	0.999904
ENSG00000104731	-0.023	0.999904
ENSG00000104738	-0.102	0.999904
ENSG00000104756	0.022	0.999904
ENSG00000104760	-0.02	0.999904
ENSG00000104763	0.132	0.999904
ENSG00000104765	-0.128	0.999904
ENSG00000104774	0.076	0.999904
ENSG00000104783	0.092	0.999904
ENSG00000104804	0.09	0.999904
ENSG00000104805	-0.162	0.999904
ENSG00000104808	0.008	0.999904
ENSG00000104812	0.023	0.999904
ENSG00000104814	0.01	0.999904
ENSG00000104818	0.001	0.999904
ENSG00000104823	-0.023	0.999904
ENSG00000104824	0.031	0.999904
ENSG00000104825	0.015	0.999904
ENSG00000104826	-0.08	0.999904
ENSG00000104827	0	0.999904
ENSG00000104833	0.093	0.999904
ENSG00000104835	0.102	0.999904
ENSG00000104848	0.119	0.999904
ENSG00000104852	0.029	0.999904
ENSG00000104853	0.009	0.999904
ENSG00000104856	-0.03	0.999904
ENSG00000104859	0.01	0.999904
ENSG00000104863	-0.066	0.999904
ENSG00000104866	0.051	0.999904
ENSG00000104870	0.07	0.999904
ENSG00000104872	0.025	0.999904
ENSG00000104879	0.006	0.999904
ENSG00000104880	-0.006	0.999904
ENSG00000104881	-0.107	0.999904
ENSG00000104883	-0.169	0.999904
ENSG00000104884	-0.045	0.999904
ENSG00000104885	0.165	0.999904
ENSG00000104886	-0.072	0.999904
ENSG00000104888	-0.115	0.999904
ENSG00000104889	0.003	0.999904
ENSG00000104892	-0.406	0.590948
ENSG00000104894	-0.071	0.999904
ENSG00000104897	0.014	0.999904
ENSG00000104899	0.153	0.999904
ENSG00000104901	0.001	0.999904
ENSG00000104903	-0.082	0.999904
ENSG00000104904	0.062	0.999904
ENSG00000104907	-0.003	0.999904
ENSG00000104915	0.007	0.999904
ENSG00000104918	-0.007	0.999904
ENSG00000104921	-0.131	0.999904
ENSG00000104936	-0.045	0.999904
ENSG00000104938	-0.022	0.999904
ENSG00000104941	0.026	0.999904
ENSG00000104946	-0.022	0.999904
ENSG00000104951	0.076	0.999904
ENSG00000104953	-0.287	0.999904
ENSG00000104957	0.138	0.999904
ENSG00000104960	-0.024	0.999904
ENSG00000104964	0.086	0.999904
ENSG00000104967	0.145	0.999904
ENSG00000104969	0.006	0.999904
ENSG00000104972	0.189	0.999904
ENSG00000104973	-0.085	0.999904
ENSG00000104974	0.145	0.999904
ENSG00000104976	0.11	0.999904
ENSG00000104979	-0.018	0.999904
ENSG00000104980	0.044	0.999904
ENSG00000104983	-0.01	0.999904
ENSG00000104998	0.002	0.999904
ENSG00000105011	-0.012	0.999904
ENSG00000105048	0.145	0.999904
ENSG00000105053	-0.108	0.999904
ENSG00000105058	0.072	0.999904
ENSG00000105063	-0.053	0.999904
ENSG00000105072	0.015	0.999904
ENSG00000105085	0.089	0.999904
ENSG00000105088	-0.198	0.999904
ENSG00000105122	-0.01	0.999904
ENSG00000105127	0.058	0.999904
ENSG00000105131	0.082	0.999904
ENSG00000105135	-0.006	0.999904
ENSG00000105136	0.004	0.999904
ENSG00000105137	-0.085	0.999904
ENSG00000105141	0.031	0.999904
ENSG00000105143	-0.005	0.999904
ENSG00000105146	-0.119	0.999904
ENSG00000105171	0.034	0.999904
ENSG00000105173	-0.251	0.999904
ENSG00000105176	-0.053	0.999904
ENSG00000105185	0.01	0.999904
ENSG00000105186	0.042	0.999904
ENSG00000105193	0.067	0.999904
ENSG00000105197	0.033	0.999904
ENSG00000105198	0.001	0.999904
ENSG00000105202	-0.049	0.999904
ENSG00000105204	0.043	0.999904
ENSG00000105205	0.301	0.999904
ENSG00000105219	0.199	0.999904
ENSG00000105220	0.126	0.999904
ENSG00000105221	0.008	0.999904
ENSG00000105223	-0.11	0.999904
ENSG00000105227	0.054	0.999904
ENSG00000105229	-0.06	0.999904
ENSG00000105245	-0.008	0.999904
ENSG00000105246	0.134	0.999904
ENSG00000105248	0.02	0.999904
ENSG00000105251	0.13	0.999904
ENSG00000105254	0.058	0.999904
ENSG00000105255	-0.042	0.999904
ENSG00000105258	-0.018	0.999904
ENSG00000105261	0.009	0.999904
ENSG00000105270	-0.187	0.999904
ENSG00000105278	-0.085	0.999904
ENSG00000105281	-0.295	0.940116
ENSG00000105287	-0.086	0.999904
ENSG00000105289	0.064	0.999904
ENSG00000105290	-0.008	0.999904
ENSG00000105298	0.034	0.999904
ENSG00000105321	-0.007	0.999904
ENSG00000105323	0.011	0.999904
ENSG00000105325	-0.043	0.999904
ENSG00000105327	-0.014	0.999904
ENSG00000105329	-0.009	0.999904
ENSG00000105339	0.085	0.999904
ENSG00000105341	0.024	0.999904
ENSG00000105352	-0.08	0.999904
ENSG00000105355	0.022	0.999904
ENSG00000105357	0.095	0.999904
ENSG00000105364	0.019	0.999904
ENSG00000105366	0.336	0.952797
ENSG00000105369	-0.128	0.999904
ENSG00000105370	0.054	0.999904
ENSG00000105371	0.055	0.999904
ENSG00000105372	0.065	0.999904
ENSG00000105373	0.066	0.999904
ENSG00000105374	0.003	0.999904
ENSG00000105376	0.061	0.999904
ENSG00000105379	-0.109	0.999904
ENSG00000105383	0.178	0.999904
ENSG00000105388	-0.052	0.999904
ENSG00000105392	0.097	0.999904
ENSG00000105393	-0.069	0.999904
ENSG00000105397	0.039	0.999904
ENSG00000105398	0.043	0.999904
ENSG00000105401	-0.003	0.999904
ENSG00000105402	-0.087	0.999904
ENSG00000105404	-0.052	0.999904
ENSG00000105409	0.017	0.999904
ENSG00000105419	0.214	0.999904
ENSG00000105426	0.2	0.999904
ENSG00000105427	0.059	0.999904
ENSG00000105429	-0.083	0.999904
ENSG00000105438	-0.02	0.999904
ENSG00000105443	-0.026	0.999904
ENSG00000105447	0.014	0.999904
ENSG00000105464	0	0.999904
ENSG00000105467	0.053	0.999904
ENSG00000105472	0.044	0.999904
ENSG00000105479	0.078	0.999904
ENSG00000105483	-0.121	0.999904
ENSG00000105486	-0.078	0.999904
ENSG00000105492	-0.068	0.999904
ENSG00000105497	-0.078	0.999904
ENSG00000105499	0.038	0.999904
ENSG00000105501	-0.049	0.999904
ENSG00000105507	0.03	0.999904
ENSG00000105509	-0.024	0.999904
ENSG00000105514	-0.009	0.999904
ENSG00000105516	0.04	0.999904
ENSG00000105518	0.028	0.999904
ENSG00000105519	0.044	0.999904
ENSG00000105520	0.075	0.999904
ENSG00000105523	-0.035	0.999904
ENSG00000105538	0.25	0.999904
ENSG00000105552	-0.031	0.999904
ENSG00000105556	0.14	0.999904
ENSG00000105559	-0.295	0.940116
ENSG00000105568	0.05	0.999904
ENSG00000105576	0.037	0.999904
ENSG00000105583	0.034	0.999904
ENSG00000105605	-0.002	0.999904
ENSG00000105607	-0.047	0.999904
ENSG00000105609	0.076	0.999904
ENSG00000105610	-0.39	0.665647
ENSG00000105612	0.065	0.999904
ENSG00000105613	-0.036	0.999904
ENSG00000105617	0.04	0.999904
ENSG00000105618	-0.039	0.999904
ENSG00000105619	-0.032	0.999904
ENSG00000105639	-0.185	0.999904
ENSG00000105640	0.044	0.999904
ENSG00000105641	-0.019	0.999904
ENSG00000105642	-0.138	0.999904
ENSG00000105643	0.036	0.999904
ENSG00000105647	-0.056	0.999904
ENSG00000105649	0.094	0.999904
ENSG00000105650	-0.025	0.999904
ENSG00000105655	0.098	0.999904
ENSG00000105656	0.142	0.999904
ENSG00000105662	-0.03	0.999904
ENSG00000105664	0.135	0.999904
ENSG00000105668	-0.022	0.999904
ENSG00000105669	0.011	0.999904
ENSG00000105671	0	0.999904
ENSG00000105672	0.075	0.999904
ENSG00000105675	-0.002	0.999904
ENSG00000105676	-0.036	0.999904
ENSG00000105677	0.008	0.999904
ENSG00000105679	-0.067	0.999904
ENSG00000105695	-0.01	0.999904
ENSG00000105696	-0.103	0.999904
ENSG00000105697	0.007	0.999904
ENSG00000105698	0.05	0.999904
ENSG00000105699	0.133	0.999904
ENSG00000105700	0.01	0.999904
ENSG00000105701	0.004	0.999904
ENSG00000105705	0.002	0.999904
ENSG00000105707	-0.27	0.999904
ENSG00000105708	-0.016	0.999904
ENSG00000105711	-0.154	0.999904
ENSG00000105717	0.113	0.999904
ENSG00000105722	0.191	0.999904
ENSG00000105723	-0.006	0.999904
ENSG00000105726	0.009	0.999904
ENSG00000105732	0.005	0.999904
ENSG00000105737	-0.141	0.999904
ENSG00000105738	-0.042	0.999904
ENSG00000105750	-0.176	0.999904
ENSG00000105755	0.025	0.999904
ENSG00000105767	0.018	0.999904
ENSG00000105771	-0.007	0.999904
ENSG00000105778	-0.088	0.999904
ENSG00000105784	0.064	0.999904
ENSG00000105792	-0.092	0.999904
ENSG00000105793	0	0.999904
ENSG00000105808	0.066	0.999904
ENSG00000105810	-0.045	0.999904
ENSG00000105819	0.038	0.999904
ENSG00000105821	0.162	0.999904
ENSG00000105825	-0.206	0.999904
ENSG00000105829	-0.036	0.999904
ENSG00000105835	0.03	0.999904
ENSG00000105849	0.057	0.999904
ENSG00000105851	0.024	0.999904
ENSG00000105852	0.138	0.999904
ENSG00000105854	0.041	0.999904
ENSG00000105855	-0.003	0.999904
ENSG00000105856	0.009	0.999904
ENSG00000105865	-0.014	0.999904
ENSG00000105866	-0.021	0.999904
ENSG00000105875	0.045	0.999904
ENSG00000105877	-0.105	0.999904
ENSG00000105879	-0.017	0.999904
ENSG00000105887	-0.001	0.999904
ENSG00000105889	-0.354	0.85298
ENSG00000105894	-0.042	0.999904
ENSG00000105926	-0.269	0.940116
ENSG00000105928	-0.091	0.999904
ENSG00000105929	-0.002	0.999904
ENSG00000105939	-0.191	0.752407
ENSG00000105948	-0.17	0.999904
ENSG00000105953	0.057	0.999904
ENSG00000105963	0.04	0.999904
ENSG00000105967	0.089	0.999904
ENSG00000105968	0.017	0.999904
ENSG00000105971	-0.289	0.999904
ENSG00000105974	-0.43	0.500023
ENSG00000105976	-0.023	0.999904
ENSG00000105982	-0.085	0.999904
ENSG00000105983	0.025	0.999904
ENSG00000105989	0.004	0.999904
ENSG00000105991	0.164	0.999904
ENSG00000105993	-0.028	0.999904
ENSG00000105996	0.013	0.999904
ENSG00000105997	0.054	0.999904
ENSG00000106003	0.263	0.999904
ENSG00000106004	-0.187	0.999904
ENSG00000106006	-0.089	0.999904
ENSG00000106009	0.156	0.999904
ENSG00000106012	-0.016	0.999904
ENSG00000106013	0.045	0.999904
ENSG00000106018	-0.025	0.999904
ENSG00000106025	-0.103	0.999904
ENSG00000106028	-0.003	0.999904
ENSG00000106031	0	0.999904
ENSG00000106034	-0.029	0.999904
ENSG00000106038	0	0.999904
ENSG00000106049	-0.008	0.999904
ENSG00000106052	-0.021	0.999904
ENSG00000106066	0.059	0.999904
ENSG00000106069	0.169	0.999904
ENSG00000106070	-0.114	0.999904
ENSG00000106077	0.078	0.999904
ENSG00000106078	0.05	0.999904
ENSG00000106080	0.074	0.999904
ENSG00000106086	0	0.999904
ENSG00000106089	0.128	0.999904
ENSG00000106100	0.089	0.999904
ENSG00000106105	-0.04	0.999904
ENSG00000106113	0.174	0.999904
ENSG00000106123	0.028	0.999904
ENSG00000106125	-0.064	0.999904
ENSG00000106128	0	0.999904
ENSG00000106144	0.007	0.999904
ENSG00000106153	-0.005	0.999904
ENSG00000106178	0.153	0.999904
ENSG00000106211	-0.136	0.999904
ENSG00000106236	0.321	0.51187
ENSG00000106244	-0.038	0.999904
ENSG00000106245	-0.003	0.999904
ENSG00000106246	-0.036	0.999904
ENSG00000106258	-0.004	0.999904
ENSG00000106261	-0.064	0.999904
ENSG00000106263	-0.074	0.999904
ENSG00000106266	0.099	0.999904
ENSG00000106268	-0.114	0.999904
ENSG00000106278	-0.114	0.999904
ENSG00000106290	-0.003	0.999904
ENSG00000106299	0.028	0.999904
ENSG00000106302	0.002	0.999904
ENSG00000106305	0.07	0.999904
ENSG00000106327	-0.179	0.999904
ENSG00000106328	-0.052	0.999904
ENSG00000106330	-0.139	0.999904
ENSG00000106331	-0.013	0.999904
ENSG00000106333	0.185	0.999904
ENSG00000106336	-0.012	0.999904
ENSG00000106341	0.068	0.999904
ENSG00000106344	0.042	0.999904
ENSG00000106346	0.103	0.999904
ENSG00000106348	0.058	0.999904
ENSG00000106351	-0.006	0.999904
ENSG00000106355	-0.041	0.999904
ENSG00000106366	0.071	0.999904
ENSG00000106367	-0.064	0.999904
ENSG00000106384	0.032	0.999904
ENSG00000106392	-0.067	0.999904
ENSG00000106397	0.052	0.999904
ENSG00000106399	-0.036	0.999904
ENSG00000106400	0.022	0.999904
ENSG00000106404	-0.187	0.940116
ENSG00000106415	-0.135	0.999904
ENSG00000106436	-0.018	0.999904
ENSG00000106443	-0.01	0.999904
ENSG00000106459	0.01	0.999904
ENSG00000106460	-0.08	0.999904
ENSG00000106462	-0.024	0.999904
ENSG00000106477	-0.031	0.999904
ENSG00000106479	-0.105	0.999904
ENSG00000106483	-0.043	0.999904
ENSG00000106484	-0.155	0.999904
ENSG00000106511	-0.007	0.999904
ENSG00000106524	-0.017	0.999904
ENSG00000106526	-0.12	0.999904
ENSG00000106536	0.066	0.999904
ENSG00000106537	-0.157	0.999904
ENSG00000106538	0.248	0.999904
ENSG00000106541	-0.011	0.999904
ENSG00000106546	0.095	0.999904
ENSG00000106554	0.01	0.999904
ENSG00000106560	0.009	0.999904
ENSG00000106565	0.001	0.999904
ENSG00000106571	0.008	0.999904
ENSG00000106588	0.026	0.999904
ENSG00000106591	0.045	0.999904
ENSG00000106603	-0.061	0.999904
ENSG00000106605	0.081	0.999904
ENSG00000106608	0.084	0.999904
ENSG00000106609	-0.03	0.999904
ENSG00000106615	-0.007	0.999904
ENSG00000106617	0.133	0.999904
ENSG00000106624	-0.109	0.999904
ENSG00000106628	-0.041	0.999904
ENSG00000106631	0.005	0.999904
ENSG00000106633	-0.128	0.999904
ENSG00000106635	0.077	0.999904
ENSG00000106636	-0.004	0.999904
ENSG00000106638	0.13	0.999904
ENSG00000106648	-0.002	0.999904
ENSG00000106665	-0.016	0.999904
ENSG00000106682	0.028	0.999904
ENSG00000106683	-0.092	0.999904
ENSG00000106686	0.047	0.999904
ENSG00000106688	0.035	0.999904
ENSG00000106689	0.006	0.999904
ENSG00000106692	0.006	0.999904
ENSG00000106701	-0.044	0.999904
ENSG00000106714	0.026	0.999904
ENSG00000106723	0.041	0.999904
ENSG00000106733	-0.235	0.534688
ENSG00000106771	-0.091	0.999904
ENSG00000106772	0.291	0.999904
ENSG00000106780	-0.048	0.999904
ENSG00000106785	0.115	0.999904
ENSG00000106789	-0.117	0.999904
ENSG00000106799	-0.104	0.999904
ENSG00000106803	-0.06	0.999904
ENSG00000106804	-0.095	0.999904
ENSG00000106809	-0.026	0.999904
ENSG00000106819	0.126	0.999904
ENSG00000106823	0.026	0.999904
ENSG00000106829	0.034	0.999904
ENSG00000106852	0.002	0.999904
ENSG00000106853	0.123	0.999904
ENSG00000106868	-0.022	0.999904
ENSG00000106927	0.096	0.999904
ENSG00000106948	0.003	0.999904
ENSG00000106952	0.147	0.999904
ENSG00000106976	0.016	0.999904
ENSG00000106991	0.141	0.999904
ENSG00000106992	0.172	0.999904
ENSG00000106993	0.027	0.999904
ENSG00000107014	-0.239	0.999904
ENSG00000107018	-0.029	0.999904
ENSG00000107020	-0.202	0.731846
ENSG00000107021	-0.014	0.999904
ENSG00000107036	0.085	0.999904
ENSG00000107077	0.013	0.999904
ENSG00000107099	0.037	0.999904
ENSG00000107104	-0.085	0.999904
ENSG00000107105	0.109	0.999904
ENSG00000107130	-0.039	0.999904
ENSG00000107140	0.092	0.999904
ENSG00000107147	0.118	0.999904
ENSG00000107159	-0.011	0.999904
ENSG00000107164	0.003	0.999904
ENSG00000107175	0.02	0.999904
ENSG00000107185	-0.043	0.999904
ENSG00000107186	-0.107	0.999904
ENSG00000107187	0.017	0.999904
ENSG00000107201	0.042	0.999904
ENSG00000107223	-0.05	0.999904
ENSG00000107242	-0.429	0.20888
ENSG00000107249	0.102	0.999904
ENSG00000107262	0.082	0.999904
ENSG00000107263	0.139	0.999904
ENSG00000107281	0.145	0.999904
ENSG00000107282	0.029	0.999904
ENSG00000107290	-0.028	0.999904
ENSG00000107295	-0.011	0.999904
ENSG00000107317	0.356	0.853074
ENSG00000107331	-0.054	0.999904
ENSG00000107338	0.292	0.999904
ENSG00000107341	-0.026	0.999904
ENSG00000107362	0	0.999904
ENSG00000107371	0.058	0.999904
ENSG00000107372	0.047	0.999904
ENSG00000107404	0.077	0.999904
ENSG00000107438	-0.183	0.999904
ENSG00000107443	0.041	0.999904
ENSG00000107447	-0.094	0.999904
ENSG00000107485	0.128	0.999904
ENSG00000107518	0.093	0.999904
ENSG00000107521	-0.169	0.999904
ENSG00000107537	0.129	0.999904
ENSG00000107551	0.256	0.999904
ENSG00000107554	0.041	0.999904
ENSG00000107560	-0.127	0.999904
ENSG00000107562	0.197	0.999904
ENSG00000107566	-0.058	0.999904
ENSG00000107581	0.028	0.999904
ENSG00000107593	0.018	0.999904
ENSG00000107611	-0.092	0.999904
ENSG00000107614	0.028	0.999904
ENSG00000107625	-0.033	0.999904
ENSG00000107643	-0.036	0.999904
ENSG00000107651	0.051	0.999904
ENSG00000107669	0.006	0.999904
ENSG00000107672	0.04	0.999904
ENSG00000107679	0.045	0.999904
ENSG00000107719	-0.121	0.999904
ENSG00000107731	0.05	0.999904
ENSG00000107736	0.154	0.999904
ENSG00000107738	0.042	0.999904
ENSG00000107742	0.149	0.999904
ENSG00000107745	-0.043	0.999904
ENSG00000107758	-0.034	0.999904
ENSG00000107771	-0.024	0.999904
ENSG00000107779	0.055	0.999904
ENSG00000107789	-0.147	0.999904
ENSG00000107796	-0.263	0.999904
ENSG00000107798	0.023	0.999904
ENSG00000107807	-0.004	0.999904
ENSG00000107815	-0.07	0.999904
ENSG00000107816	0.188	0.999904
ENSG00000107819	0.158	0.952797
ENSG00000107821	0.013	0.999904
ENSG00000107829	0.057	0.999904
ENSG00000107831	-0.057	0.999904
ENSG00000107833	-0.108	0.999904
ENSG00000107854	-0.015	0.999904
ENSG00000107862	0.055	0.999904
ENSG00000107863	0.013	0.999904
ENSG00000107864	0.049	0.999904
ENSG00000107872	0.005	0.999904
ENSG00000107874	-0.035	0.999904
ENSG00000107882	0.113	0.999904
ENSG00000107890	-0.082	0.999904
ENSG00000107897	0.034	0.999904
ENSG00000107902	-0.097	0.999904
ENSG00000107929	0.044	0.999904
ENSG00000107937	0.105	0.999904
ENSG00000107938	0.005	0.999904
ENSG00000107949	-0.008	0.999904
ENSG00000107951	0.083	0.999904
ENSG00000107954	0.259	0.999904
ENSG00000107957	0.034	0.999904
ENSG00000107959	0.042	0.999904
ENSG00000107960	-0.205	0.999904
ENSG00000107968	0.018	0.999904
ENSG00000107984	-0.029	0.999904
ENSG00000108001	0.022	0.999904
ENSG00000108010	0.068	0.999904
ENSG00000108018	0.072	0.999904
ENSG00000108021	0.003	0.999904
ENSG00000108039	0.013	0.999904
ENSG00000108055	-0.025	0.999904
ENSG00000108061	-0.049	0.999904
ENSG00000108064	0.041	0.999904
ENSG00000108091	0.023	0.999904
ENSG00000108094	-0.003	0.999904
ENSG00000108100	0.028	0.999904
ENSG00000108106	-0.007	0.999904
ENSG00000108107	0.012	0.999904
ENSG00000108175	0.268	0.681813
ENSG00000108176	0.05	0.999904
ENSG00000108179	0.092	0.999904
ENSG00000108187	-0.101	0.999904
ENSG00000108219	0.087	0.999904
ENSG00000108231	-0.02	0.999904
ENSG00000108239	0.236	0.999904
ENSG00000108242	-0.08	0.999904
ENSG00000108244	0.043	0.999904
ENSG00000108255	0.034	0.999904
ENSG00000108256	-0.06	0.999904
ENSG00000108262	0.045	0.999904
ENSG00000108298	0.03	0.999904
ENSG00000108306	0.006	0.999904
ENSG00000108309	-0.05	0.999904
ENSG00000108312	-0.031	0.999904
ENSG00000108342	-0.022	0.999904
ENSG00000108344	0	0.999904
ENSG00000108349	-0.147	0.999904
ENSG00000108352	0.023	0.999904
ENSG00000108370	0.21	0.999904
ENSG00000108375	-0.047	0.999904
ENSG00000108379	0.021	0.999904
ENSG00000108381	0.014	0.999904
ENSG00000108384	-0.1	0.999904
ENSG00000108387	-0.182	0.999904
ENSG00000108389	-0.11	0.999904
ENSG00000108395	-0.025	0.999904
ENSG00000108405	0.105	0.999904
ENSG00000108406	-0.06	0.999904
ENSG00000108423	-0.05	0.999904
ENSG00000108424	-0.125	0.999904
ENSG00000108433	-0.005	0.999904
ENSG00000108439	-0.003	0.999904
ENSG00000108443	0.04	0.999904
ENSG00000108448	0.091	0.999904
ENSG00000108465	0.001	0.999904
ENSG00000108468	-0.058	0.999904
ENSG00000108469	-0.04	0.999904
ENSG00000108474	-0.016	0.999904
ENSG00000108479	-0.061	0.999904
ENSG00000108506	0.043	0.999904
ENSG00000108509	0.035	0.999904
ENSG00000108510	-0.088	0.999904
ENSG00000108511	-0.08	0.999904
ENSG00000108515	0.063	0.999904
ENSG00000108518	0.061	0.999904
ENSG00000108523	-0.084	0.999904
ENSG00000108528	-0.014	0.999904
ENSG00000108551	0.196	0.999904
ENSG00000108556	0.211	0.999904
ENSG00000108557	0.072	0.999904
ENSG00000108559	-0.041	0.999904
ENSG00000108561	-0.011	0.999904
ENSG00000108576	-0.058	0.999904
ENSG00000108578	-0.026	0.999904
ENSG00000108582	-0.092	0.999904
ENSG00000108587	0.054	0.999904
ENSG00000108588	0.065	0.999904
ENSG00000108590	-0.004	0.999904
ENSG00000108591	0.083	0.999904
ENSG00000108592	-0.01	0.999904
ENSG00000108599	-0.085	0.999904
ENSG00000108602	-0.082	0.999904
ENSG00000108604	0.026	0.999904
ENSG00000108622	0.033	0.999904
ENSG00000108639	0.109	0.999904
ENSG00000108641	-0.1	0.999904
ENSG00000108651	0.049	0.999904
ENSG00000108654	-0.044	0.999904
ENSG00000108666	-0.025	0.999904
ENSG00000108669	0.023	0.999904
ENSG00000108671	0.053	0.999904
ENSG00000108679	-0.183	0.999904
ENSG00000108684	0	0.999904
ENSG00000108688	0.143	0.999904
ENSG00000108691	0.255	0.998483
ENSG00000108700	0.178	0.999904
ENSG00000108702	0.059	0.999904
ENSG00000108733	0.115	0.999904
ENSG00000108771	0.113	0.999904
ENSG00000108773	0.017	0.999904
ENSG00000108774	0.046	0.999904
ENSG00000108784	0.073	0.999904
ENSG00000108786	0.001	0.999904
ENSG00000108788	0.084	0.999904
ENSG00000108797	0.236	0.974393
ENSG00000108798	0.172	0.999904
ENSG00000108799	-0.059	0.999904
ENSG00000108813	-0.102	0.999904
ENSG00000108819	0.01	0.999904
ENSG00000108821	0.425	0.1251
ENSG00000108823	0.053	0.999904
ENSG00000108825	0.154	0.999904
ENSG00000108826	-0.007	0.999904
ENSG00000108828	0.015	0.999904
ENSG00000108829	-0.019	0.999904
ENSG00000108830	-0.104	0.999904
ENSG00000108839	-0.04	0.999904
ENSG00000108840	-0.042	0.999904
ENSG00000108846	0.017	0.999904
ENSG00000108848	-0.036	0.999904
ENSG00000108852	0.131	0.999904
ENSG00000108854	-0.02	0.999904
ENSG00000108861	-0.039	0.999904
ENSG00000108878	0.153	0.999904
ENSG00000108883	0.018	0.999904
ENSG00000108924	0.207	0.999904
ENSG00000108932	0.095	0.999904
ENSG00000108946	-0.009	0.999904
ENSG00000108947	-0.004	0.999904
ENSG00000108950	0.004	0.999904
ENSG00000108953	0.035	0.999904
ENSG00000108960	-0.106	0.999904
ENSG00000108961	0.024	0.999904
ENSG00000108963	0.075	0.999904
ENSG00000108984	-0.233	0.999904
ENSG00000109016	0.025	0.999904
ENSG00000109046	-0.006	0.999904
ENSG00000109047	-0.106	0.999904
ENSG00000109062	0.064	0.999904
ENSG00000109063	-0.043	0.999904
ENSG00000109065	0.114	0.999904
ENSG00000109066	0.119	0.999904
ENSG00000109072	0.145	0.999904
ENSG00000109079	0.072	0.999904
ENSG00000109083	-0.019	0.999904
ENSG00000109084	-0.073	0.999904
ENSG00000109089	0.055	0.999904
ENSG00000109099	0.194	0.999904
ENSG00000109101	-0.002	0.999904
ENSG00000109103	0.09	0.999904
ENSG00000109107	-0.051	0.999904
ENSG00000109111	0.054	0.999904
ENSG00000109113	0.173	0.999904
ENSG00000109118	-0.051	0.999904
ENSG00000109133	-0.029	0.999904
ENSG00000109158	0.002	0.999904
ENSG00000109163	0.063	0.999904
ENSG00000109171	-0.018	0.999904
ENSG00000109180	-0.045	0.999904
ENSG00000109181	-0.002	0.999904
ENSG00000109182	-0.002	0.999904
ENSG00000109184	-0.03	0.999904
ENSG00000109189	0.035	0.999904
ENSG00000109193	-0.043	0.999904
ENSG00000109220	-0.169	0.999904
ENSG00000109255	0.001	0.999904
ENSG00000109265	-0.158	0.999904
ENSG00000109270	0.027	0.999904
ENSG00000109272	-0.037	0.999904
ENSG00000109320	0	0.999904
ENSG00000109321	0.167	0.999904
ENSG00000109323	0	0.999904
ENSG00000109332	-0.107	0.999904
ENSG00000109339	0.016	0.999904
ENSG00000109381	-0.08	0.999904
ENSG00000109390	0.002	0.999904
ENSG00000109424	-0.016	0.999904
ENSG00000109436	-0.004	0.999904
ENSG00000109445	0.003	0.999904
ENSG00000109452	0.06	0.999904
ENSG00000109458	-0.09	0.999904
ENSG00000109466	-0.08	0.999904
ENSG00000109471	0.05	0.999904
ENSG00000109472	-0.168	0.999904
ENSG00000109475	0.09	0.999904
ENSG00000109501	-0.121	0.999904
ENSG00000109511	-0.101	0.999904
ENSG00000109519	0.125	0.999904
ENSG00000109534	-0.088	0.999904
ENSG00000109536	0.031	0.999904
ENSG00000109572	-0.102	0.999904
ENSG00000109576	-0.029	0.999904
ENSG00000109586	-0.036	0.999904
ENSG00000109606	0.054	0.999904
ENSG00000109610	0.064	0.999904
ENSG00000109618	0.046	0.999904
ENSG00000109625	0.004	0.999904
ENSG00000109654	-0.092	0.999904
ENSG00000109667	0.097	0.999904
ENSG00000109670	-0.006	0.999904
ENSG00000109674	0.115	0.999904
ENSG00000109680	0.113	0.999904
ENSG00000109684	0.051	0.999904
ENSG00000109685	-0.037	0.999904
ENSG00000109686	0.088	0.999904
ENSG00000109689	-0.051	0.999904
ENSG00000109705	0.003	0.999904
ENSG00000109736	0.084	0.999904
ENSG00000109743	-0.074	0.999904
ENSG00000109756	-0.08	0.999904
ENSG00000109758	-0.005	0.999904
ENSG00000109762	-0.127	0.999904
ENSG00000109771	-0.01	0.999904
ENSG00000109775	0.01	0.999904
ENSG00000109787	-0.039	0.999904
ENSG00000109790	-0.069	0.999904
ENSG00000109794	-0.222	0.999904
ENSG00000109805	-0.271	0.999904
ENSG00000109814	0.024	0.999904
ENSG00000109819	0.21	0.999904
ENSG00000109832	0.039	0.999904
ENSG00000109846	-0.005	0.999904
ENSG00000109851	0.006	0.999904
ENSG00000109854	-0.104	0.999904
ENSG00000109861	0.175	0.999904
ENSG00000109881	-0.058	0.999904
ENSG00000109906	-0.062	0.999904
ENSG00000109911	-0.044	0.999904
ENSG00000109917	-0.026	0.999904
ENSG00000109919	0.047	0.999904
ENSG00000109920	0.076	0.999904
ENSG00000109927	-0.249	0.999904
ENSG00000109929	-0.034	0.999904
ENSG00000109943	-0.037	0.999904
ENSG00000109944	-0.129	0.999904
ENSG00000109956	0.362	0.852218
ENSG00000109971	0.078	0.999904
ENSG00000109991	0.134	0.999904
ENSG00000110002	0.056	0.999904
ENSG00000110011	-0.049	0.999904
ENSG00000110013	-0.189	0.999904
ENSG00000110025	-0.022	0.999904
ENSG00000110031	0.048	0.999904
ENSG00000110042	0.027	0.999904
ENSG00000110046	0.162	0.999904
ENSG00000110047	-0.111	0.999904
ENSG00000110048	0.015	0.999904
ENSG00000110057	0.103	0.999904
ENSG00000110060	-0.069	0.999904
ENSG00000110063	-0.122	0.999904
ENSG00000110066	-0.074	0.999904
ENSG00000110074	0.015	0.999904
ENSG00000110075	-0.058	0.999904
ENSG00000110076	0.356	0.889329
ENSG00000110077	0.062	0.999904
ENSG00000110079	0.049	0.999904
ENSG00000110080	-0.129	0.999904
ENSG00000110090	-0.105	0.999904
ENSG00000110092	0.142	0.999904
ENSG00000110104	0.027	0.999904
ENSG00000110107	0.073	0.999904
ENSG00000110108	0.032	0.999904
ENSG00000110148	0.012	0.999904
ENSG00000110169	0.201	0.999904
ENSG00000110171	0.197	0.913462
ENSG00000110172	0.043	0.999904
ENSG00000110195	-0.071	0.999904
ENSG00000110200	0.028	0.999904
ENSG00000110203	-0.255	0.999904
ENSG00000110218	0.012	0.999904
ENSG00000110237	-0.025	0.999904
ENSG00000110243	-0.001	0.999904
ENSG00000110245	-0.001	0.999904
ENSG00000110274	-0.034	0.999904
ENSG00000110315	0.07	0.999904
ENSG00000110318	-0.006	0.999904
ENSG00000110321	-0.037	0.999904
ENSG00000110324	0.265	0.168774
ENSG00000110328	0.098	0.999904
ENSG00000110330	-0.24	0.942012
ENSG00000110344	-0.06	0.999904
ENSG00000110367	-0.028	0.999904
ENSG00000110375	-0.192	0.999904
ENSG00000110395	-0.037	0.999904
ENSG00000110400	0.292	0.911873
ENSG00000110422	-0.061	0.999904
ENSG00000110427	0.037	0.999904
ENSG00000110429	-0.002	0.999904
ENSG00000110435	-0.036	0.999904
ENSG00000110436	-0.027	0.999904
ENSG00000110442	0.047	0.999904
ENSG00000110446	0.105	0.999904
ENSG00000110448	-0.014	0.999904
ENSG00000110455	0.279	0.978258
ENSG00000110484	0.001	0.999904
ENSG00000110492	-0.155	0.999904
ENSG00000110497	-0.001	0.999904
ENSG00000110514	0.091	0.999904
ENSG00000110536	-0.013	0.999904
ENSG00000110583	-0.001	0.999904
ENSG00000110619	0.107	0.999904
ENSG00000110628	0.109	0.999904
ENSG00000110651	-0.008	0.999904
ENSG00000110660	-0.172	0.999904
ENSG00000110665	0.077	0.999904
ENSG00000110675	-0.063	0.999904
ENSG00000110680	-0.014	0.999904
ENSG00000110693	-0.396	0.664449
ENSG00000110696	0	0.999904
ENSG00000110697	0.123	0.999904
ENSG00000110700	0.057	0.999904
ENSG00000110711	0.011	0.999904
ENSG00000110713	-0.016	0.999904
ENSG00000110717	0.027	0.999904
ENSG00000110719	0.086	0.999904
ENSG00000110721	0.104	0.999904
ENSG00000110723	-0.038	0.999904
ENSG00000110756	0.088	0.999904
ENSG00000110768	0.017	0.999904
ENSG00000110777	-0.301	0.999904
ENSG00000110786	-0.023	0.999904
ENSG00000110799	0.035	0.999904
ENSG00000110801	0	0.999904
ENSG00000110811	0.215	0.999904
ENSG00000110841	-0.075	0.999904
ENSG00000110844	-0.091	0.999904
ENSG00000110848	0.072	0.999904
ENSG00000110851	0.015	0.999904
ENSG00000110852	-0.106	0.999904
ENSG00000110871	0.103	0.999904
ENSG00000110876	-0.075	0.999904
ENSG00000110880	0.008	0.999904
ENSG00000110881	-0.38	0.763568
ENSG00000110887	-0.003	0.999904
ENSG00000110888	-0.025	0.999904
ENSG00000110900	0	0.999904
ENSG00000110906	0.026	0.999904
ENSG00000110911	0.042	0.999904
ENSG00000110917	0.054	0.999904
ENSG00000110921	0.054	0.999904
ENSG00000110925	0.034	0.999904
ENSG00000110931	0.039	0.999904
ENSG00000110934	-0.085	0.999904
ENSG00000110944	0.073	0.999904
ENSG00000110955	0.004	0.999904
ENSG00000110958	-0.02	0.999904
ENSG00000110975	-0.014	0.999904
ENSG00000110987	-0.27	0.897917
ENSG00000111011	0.063	0.999904
ENSG00000111012	0.075	0.999904
ENSG00000111052	-0.034	0.999904
ENSG00000111057	-0.04	0.999904
ENSG00000111058	-0.089	0.999904
ENSG00000111077	0.15	0.999904
ENSG00000111087	-0.219	0.999904
ENSG00000111110	-0.047	0.999904
ENSG00000111142	0.01	0.999904
ENSG00000111144	-0.109	0.999904
ENSG00000111145	0.019	0.999904
ENSG00000111181	-0.011	0.999904
ENSG00000111186	-0.131	0.999904
ENSG00000111196	-0.034	0.999904
ENSG00000111199	-0.113	0.999904
ENSG00000111203	0.023	0.999904
ENSG00000111206	-0.164	0.999904
ENSG00000111215	0.049	0.999904
ENSG00000111218	0.218	0.999904
ENSG00000111224	-0.111	0.999904
ENSG00000111229	0.025	0.999904
ENSG00000111231	0.072	0.999904
ENSG00000111237	0.03	0.999904
ENSG00000111245	-0.01	0.999904
ENSG00000111247	-0.132	0.999904
ENSG00000111249	0.138	0.999904
ENSG00000111252	0.225	0.999904
ENSG00000111254	0.118	0.999904
ENSG00000111261	0.009	0.999904
ENSG00000111262	0.068	0.999904
ENSG00000111266	-0.015	0.999904
ENSG00000111269	0.016	0.999904
ENSG00000111271	0.026	0.999904
ENSG00000111275	0.092	0.999904
ENSG00000111276	-0.092	0.999904
ENSG00000111291	-0.201	0.999904
ENSG00000111300	0.045	0.999904
ENSG00000111305	0.185	0.999904
ENSG00000111319	-0.009	0.999904
ENSG00000111321	0.054	0.999904
ENSG00000111325	-0.014	0.999904
ENSG00000111328	-0.025	0.999904
ENSG00000111331	0.107	0.999904
ENSG00000111335	0.072	0.999904
ENSG00000111339	-0.106	0.999904
ENSG00000111341	0.058	0.999904
ENSG00000111344	-0.093	0.999904
ENSG00000111348	-0.012	0.999904
ENSG00000111358	0.03	0.999904
ENSG00000111361	0.023	0.999904
ENSG00000111364	0.043	0.999904
ENSG00000111371	-0.021	0.999904
ENSG00000111404	-0.003	0.999904
ENSG00000111405	-0.058	0.999904
ENSG00000111412	0.05	0.999904
ENSG00000111424	0.072	0.999904
ENSG00000111432	0.095	0.999904
ENSG00000111445	-0.008	0.999904
ENSG00000111450	0.073	0.999904
ENSG00000111452	0.207	0.999904
ENSG00000111481	0.023	0.999904
ENSG00000111490	0.063	0.999904
ENSG00000111530	0.016	0.999904
ENSG00000111536	0.101	0.999904
ENSG00000111537	0.158	0.999904
ENSG00000111540	-0.029	0.999904
ENSG00000111554	-0.05	0.999904
ENSG00000111581	0.027	0.999904
ENSG00000111596	0.008	0.999904
ENSG00000111602	-0.091	0.999904
ENSG00000111605	-0.062	0.999904
ENSG00000111615	0.062	0.999904
ENSG00000111639	-0.05	0.999904
ENSG00000111640	0.078	0.999904
ENSG00000111641	0.226	0.999904
ENSG00000111642	-0.033	0.999904
ENSG00000111644	-0.123	0.999904
ENSG00000111647	-0.017	0.999904
ENSG00000111652	0.029	0.999904
ENSG00000111653	-0.034	0.999904
ENSG00000111664	0.328	0.982061
ENSG00000111665	-0.206	0.999904
ENSG00000111666	-0.214	0.999904
ENSG00000111667	0.048	0.999904
ENSG00000111669	0.101	0.999904
ENSG00000111670	0.138	0.999904
ENSG00000111671	0.029	0.999904
ENSG00000111674	0.093	0.999904
ENSG00000111676	0.133	0.999904
ENSG00000111678	0.044	0.999904
ENSG00000111679	0.048	0.999904
ENSG00000111684	-0.031	0.999904
ENSG00000111696	0.044	0.999904
ENSG00000111700	-0.004	0.999904
ENSG00000111704	0.018	0.999904
ENSG00000111707	-0.032	0.999904
ENSG00000111711	0.028	0.999904
ENSG00000111713	-0.002	0.999904
ENSG00000111716	-0.049	0.999904
ENSG00000111725	-0.044	0.999904
ENSG00000111726	-0.167	0.999904
ENSG00000111727	0.102	0.999904
ENSG00000111728	0.138	0.999904
ENSG00000111729	0.015	0.999904
ENSG00000111731	0.074	0.999904
ENSG00000111732	0.007	0.999904
ENSG00000111737	0.006	0.999904
ENSG00000111752	-0.011	0.999904
ENSG00000111775	-0.026	0.999904
ENSG00000111780	0.016	0.999904
ENSG00000111783	-0.107	0.999904
ENSG00000111785	0.007	0.999904
ENSG00000111786	0.009	0.999904
ENSG00000111790	-0.225	0.999904
ENSG00000111796	-0.05	0.999904
ENSG00000111799	0.1	0.999904
ENSG00000111801	-0.092	0.999904
ENSG00000111802	-0.245	0.798904
ENSG00000111816	-0.036	0.999904
ENSG00000111817	-0.131	0.999904
ENSG00000111832	0.029	0.999904
ENSG00000111834	-0.008	0.999904
ENSG00000111837	0.011	0.999904
ENSG00000111843	-0.002	0.999904
ENSG00000111845	0.046	0.999904
ENSG00000111846	0.17	0.999904
ENSG00000111850	-0.065	0.999904
ENSG00000111859	-0.069	0.999904
ENSG00000111860	0.042	0.999904
ENSG00000111863	-0.128	0.999904
ENSG00000111875	-0.008	0.999904
ENSG00000111877	-0.052	0.999904
ENSG00000111879	-0.153	0.999904
ENSG00000111880	-0.017	0.999904
ENSG00000111885	-0.204	0.999904
ENSG00000111886	-0.149	0.999904
ENSG00000111897	-0.021	0.999904
ENSG00000111906	-0.04	0.999904
ENSG00000111907	-0.101	0.999904
ENSG00000111911	-0.066	0.999904
ENSG00000111912	0.04	0.999904
ENSG00000111913	-0.179	0.999904
ENSG00000111961	0.027	0.999904
ENSG00000111962	0.113	0.999904
ENSG00000111971	0.033	0.999904
ENSG00000111981	-0.038	0.999904
ENSG00000112029	-0.078	0.999904
ENSG00000112031	-0.047	0.999904
ENSG00000112033	0.118	0.999904
ENSG00000112038	-0.061	0.999904
ENSG00000112039	-0.02	0.999904
ENSG00000112041	0.149	0.999904
ENSG00000112053	-0.239	0.999904
ENSG00000112062	-0.147	0.999904
ENSG00000112077	-0.382	0.752407
ENSG00000112078	-0.011	0.999904
ENSG00000112079	0.015	0.999904
ENSG00000112081	0.01	0.999904
ENSG00000112096	-0.066	0.999904
ENSG00000112110	0.023	0.999904
ENSG00000112115	-0.004	0.999904
ENSG00000112116	-0.003	0.999904
ENSG00000112118	-0.007	0.999904
ENSG00000112130	0.014	0.999904
ENSG00000112137	-0.107	0.999904
ENSG00000112139	-0.255	0.999904
ENSG00000112144	-0.027	0.999904
ENSG00000112146	-0.24	0.999904
ENSG00000112149	0.163	0.999904
ENSG00000112159	-0.051	0.999904
ENSG00000112164	-0.156	0.999904
ENSG00000112167	-0.059	0.999904
ENSG00000112175	0.01	0.999904
ENSG00000112182	-0.258	0.999904
ENSG00000112183	-0.148	0.999904
ENSG00000112186	-0.007	0.999904
ENSG00000112195	-0.247	0.999904
ENSG00000112200	-0.05	0.999904
ENSG00000112208	-0.101	0.999904
ENSG00000112210	-0.039	0.999904
ENSG00000112212	-0.413	0.51187
ENSG00000112214	0.001	0.999904
ENSG00000112218	0.176	0.999904
ENSG00000112232	-0.156	0.999904
ENSG00000112234	-0.213	0.958804
ENSG00000112237	-0.023	0.999904
ENSG00000112238	0.019	0.999904
ENSG00000112242	0.004	0.999904
ENSG00000112245	-0.064	0.999904
ENSG00000112246	-0.068	0.999904
ENSG00000112249	0.043	0.999904
ENSG00000112276	0.025	0.999904
ENSG00000112280	-0.042	0.999904
ENSG00000112282	0.042	0.999904
ENSG00000112290	-0.201	0.999904
ENSG00000112293	-0.033	0.999904
ENSG00000112294	-0.331	0.869823
ENSG00000112297	0.025	0.999904
ENSG00000112299	0.013	0.999904
ENSG00000112303	-0.079	0.999904
ENSG00000112304	-0.053	0.999904
ENSG00000112305	-0.022	0.999904
ENSG00000112306	0.089	0.999904
ENSG00000112308	-0.067	0.999904
ENSG00000112309	0.086	0.999904
ENSG00000112312	-0.105	0.999904
ENSG00000112320	-0.184	0.999904
ENSG00000112333	-0.174	0.999904
ENSG00000112335	-0.174	0.999904
ENSG00000112337	0	0.999904
ENSG00000112339	-0.057	0.999904
ENSG00000112343	-0.02	0.999904
ENSG00000112357	0.05	0.999904
ENSG00000112365	-0.014	0.999904
ENSG00000112367	-0.028	0.999904
ENSG00000112378	-0.044	0.999904
ENSG00000112379	-0.117	0.999904
ENSG00000112394	-0.153	0.999904
ENSG00000112406	-0.14	0.999904
ENSG00000112414	-0.034	0.999904
ENSG00000112419	-0.123	0.999904
ENSG00000112425	0.038	0.999904
ENSG00000112473	-0.1	0.999904
ENSG00000112474	0.021	0.999904
ENSG00000112486	0.05	0.999904
ENSG00000112493	0.057	0.999904
ENSG00000112494	-0.003	0.999904
ENSG00000112499	0.11	0.999904
ENSG00000112511	0.061	0.999904
ENSG00000112514	-0.107	0.999904
ENSG00000112530	0.062	0.999904
ENSG00000112531	0.034	0.999904
ENSG00000112541	-0.012	0.999904
ENSG00000112559	0	0.999904
ENSG00000112561	0.009	0.999904
ENSG00000112562	0.087	0.999904
ENSG00000112576	-0.021	0.999904
ENSG00000112578	0.036	0.999904
ENSG00000112584	-0.087	0.999904
ENSG00000112592	0.062	0.999904
ENSG00000112599	0.085	0.999904
ENSG00000112619	-0.15	0.999904
ENSG00000112624	-0.079	0.999904
ENSG00000112640	0.017	0.999904
ENSG00000112651	0.011	0.999904
ENSG00000112655	-0.095	0.999904
ENSG00000112658	0.037	0.999904
ENSG00000112659	-0.022	0.999904
ENSG00000112667	-0.105	0.999904
ENSG00000112679	-0.032	0.999904
ENSG00000112685	-0.021	0.999904
ENSG00000112695	-0.046	0.999904
ENSG00000112697	0.03	0.999904
ENSG00000112699	-0.055	0.999904
ENSG00000112701	-0.027	0.999904
ENSG00000112706	-0.001	0.999904
ENSG00000112715	0.28	0.999904
ENSG00000112739	0.082	0.999904
ENSG00000112742	-0.14	0.999904
ENSG00000112759	0.371	0.551398
ENSG00000112761	-0.003	0.999904
ENSG00000112763	-0.041	0.999904
ENSG00000112769	0.057	0.999904
ENSG00000112773	0.188	0.999904
ENSG00000112782	0.143	0.999904
ENSG00000112787	0.059	0.999904
ENSG00000112796	0.212	0.999904
ENSG00000112799	0.155	0.999904
ENSG00000112812	-0.112	0.999904
ENSG00000112818	-0.043	0.999904
ENSG00000112837	-0.022	0.999904
ENSG00000112851	-0.112	0.999904
ENSG00000112852	0.082	0.999904
ENSG00000112855	0.04	0.999904
ENSG00000112874	-0.025	0.999904
ENSG00000112877	-0.016	0.999904
ENSG00000112893	-0.014	0.999904
ENSG00000112902	0.289	0.940116
ENSG00000112936	-0.08	0.999904
ENSG00000112941	0.096	0.999904
ENSG00000112964	-0.037	0.999904
ENSG00000112972	0.051	0.999904
ENSG00000112977	-0.118	0.999904
ENSG00000112981	-0.001	0.999904
ENSG00000112983	-0.088	0.999904
ENSG00000112984	-0.189	0.999904
ENSG00000112992	0.01	0.999904
ENSG00000112996	0.005	0.999904
ENSG00000113013	0.074	0.999904
ENSG00000113048	-0.002	0.999904
ENSG00000113068	0.076	0.999904
ENSG00000113070	0.116	0.999904
ENSG00000113073	0.005	0.999904
ENSG00000113083	0.104	0.999904
ENSG00000113088	-0.036	0.999904
ENSG00000113100	-0.101	0.999904
ENSG00000113108	0.022	0.999904
ENSG00000113119	-0.046	0.999904
ENSG00000113140	-0.01	0.999904
ENSG00000113141	-0.013	0.999904
ENSG00000113161	0.021	0.999904
ENSG00000113163	0.061	0.999904
ENSG00000113194	0.025	0.999904
ENSG00000113209	-0.049	0.999904
ENSG00000113211	0.001	0.999904
ENSG00000113212	0.001	0.999904
ENSG00000113231	0.005	0.999904
ENSG00000113240	-0.081	0.999904
ENSG00000113248	0.042	0.999904
ENSG00000113249	-0.196	0.999904
ENSG00000113262	0.041	0.999904
ENSG00000113263	-0.015	0.999904
ENSG00000113269	0.057	0.999904
ENSG00000113272	0.029	0.999904
ENSG00000113273	-0.03	0.999904
ENSG00000113282	0.018	0.999904
ENSG00000113296	-0.025	0.999904
ENSG00000113300	-0.016	0.999904
ENSG00000113302	-0.165	0.999904
ENSG00000113303	0.059	0.999904
ENSG00000113312	-0.119	0.999904
ENSG00000113318	0.061	0.999904
ENSG00000113319	-0.053	0.999904
ENSG00000113327	-0.026	0.999904
ENSG00000113328	-0.104	0.999904
ENSG00000113356	0.017	0.999904
ENSG00000113360	-0.022	0.999904
ENSG00000113361	0.124	0.999904
ENSG00000113368	-0.23	0.999904
ENSG00000113369	-0.025	0.999904
ENSG00000113384	-0.012	0.999904
ENSG00000113387	-0.115	0.999904
ENSG00000113389	-0.24	0.999904
ENSG00000113391	-0.054	0.999904
ENSG00000113396	0	0.999904
ENSG00000113407	-0.051	0.999904
ENSG00000113430	0	0.999904
ENSG00000113441	0.047	0.999904
ENSG00000113448	0.177	0.999904
ENSG00000113456	0.032	0.999904
ENSG00000113460	0.005	0.999904
ENSG00000113492	-0.001	0.999904
ENSG00000113494	0.142	0.999904
ENSG00000113504	-0.034	0.999904
ENSG00000113520	0	0.999904
ENSG00000113522	0.059	0.999904
ENSG00000113525	0.074	0.999904
ENSG00000113532	-0.039	0.999904
ENSG00000113552	0.002	0.999904
ENSG00000113555	0.052	0.999904
ENSG00000113558	-0.079	0.999904
ENSG00000113569	0.079	0.999904
ENSG00000113575	-0.001	0.999904
ENSG00000113578	0.032	0.999904
ENSG00000113580	0.019	0.999904
ENSG00000113583	0.014	0.999904
ENSG00000113593	-0.052	0.999904
ENSG00000113594	-0.025	0.999904
ENSG00000113595	-0.059	0.999904
ENSG00000113597	0.059	0.999904
ENSG00000113600	0.005	0.999904
ENSG00000113615	-0.056	0.999904
ENSG00000113621	0.058	0.999904
ENSG00000113638	-0.101	0.999904
ENSG00000113643	0.074	0.999904
ENSG00000113645	-0.067	0.999904
ENSG00000113648	0.15	0.999904
ENSG00000113649	0.1	0.999904
ENSG00000113657	0.343	0.940116
ENSG00000113658	0.151	0.999904
ENSG00000113712	-0.029	0.999904
ENSG00000113716	0.136	0.999904
ENSG00000113719	0.059	0.999904
ENSG00000113721	0.415	0.529339
ENSG00000113732	-0.076	0.999904
ENSG00000113734	0.062	0.999904
ENSG00000113739	0.004	0.999904
ENSG00000113742	-0.186	0.999904
ENSG00000113749	-0.039	0.999904
ENSG00000113758	-0.176	0.999904
ENSG00000113761	-0.202	0.913271
ENSG00000113763	0.048	0.999904
ENSG00000113790	-0.01	0.999904
ENSG00000113805	0.002	0.999904
ENSG00000113810	-0.061	0.999904
ENSG00000113811	-0.019	0.999904
ENSG00000113812	0.041	0.999904
ENSG00000113838	-0.036	0.999904
ENSG00000113845	-0.005	0.999904
ENSG00000113851	-0.031	0.999904
ENSG00000113889	0.054	0.999904
ENSG00000113905	-0.052	0.999904
ENSG00000113916	-0.089	0.999904
ENSG00000113924	0.123	0.999904
ENSG00000113946	0.043	0.999904
ENSG00000113966	0.061	0.999904
ENSG00000113971	-0.056	0.999904
ENSG00000114013	0.233	0.999904
ENSG00000114019	-0.011	0.999904
ENSG00000114021	0.001	0.999904
ENSG00000114023	0.147	0.999904
ENSG00000114026	0.121	0.999904
ENSG00000114030	-0.033	0.999904
ENSG00000114054	0.062	0.999904
ENSG00000114062	0.013	0.999904
ENSG00000114098	-0.001	0.999904
ENSG00000114107	-0.098	0.999904
ENSG00000114113	0.059	0.999904
ENSG00000114115	-0.09	0.999904
ENSG00000114120	0.057	0.999904
ENSG00000114124	0.134	0.999904
ENSG00000114125	0.047	0.999904
ENSG00000114126	-0.024	0.999904
ENSG00000114127	-0.149	0.999904
ENSG00000114166	-0.219	0.999904
ENSG00000114200	-0.002	0.999904
ENSG00000114204	0.082	0.999904
ENSG00000114209	-0.154	0.999904
ENSG00000114248	-0.001	0.999904
ENSG00000114251	0.111	0.999904
ENSG00000114268	0.229	0.999904
ENSG00000114270	-0.098	0.999904
ENSG00000114279	-0.019	0.999904
ENSG00000114302	0.046	0.999904
ENSG00000114315	0.209	0.999904
ENSG00000114316	0.047	0.999904
ENSG00000114331	-0.09	0.999904
ENSG00000114346	-0.033	0.999904
ENSG00000114349	0.013	0.999904
ENSG00000114353	0.061	0.999904
ENSG00000114354	0.016	0.999904
ENSG00000114374	1.473	1.5339e-20
ENSG00000114378	0.015	0.999904
ENSG00000114383	0.014	0.999904
ENSG00000114388	0.049	0.999904
ENSG00000114391	0.066	0.999904
ENSG00000114395	0.09	0.999904
ENSG00000114405	0.268	0.998483
ENSG00000114416	-0.039	0.999904
ENSG00000114423	-0.023	0.999904
ENSG00000114439	-0.044	0.999904
ENSG00000114446	-0.105	0.999904
ENSG00000114450	0.086	0.999904
ENSG00000114455	-0.106	0.999904
ENSG00000114473	0.057	0.999904
ENSG00000114480	-0.004	0.999904
ENSG00000114487	0.105	0.999904
ENSG00000114491	0.037	0.999904
ENSG00000114503	0.018	0.999904
ENSG00000114520	0.032	0.999904
ENSG00000114529	-0.136	0.999904
ENSG00000114541	-0.167	0.999904
ENSG00000114544	-0.037	0.999904
ENSG00000114547	0.018	0.999904
ENSG00000114554	0.038	0.999904
ENSG00000114573	0.052	0.999904
ENSG00000114626	-0.079	0.999904
ENSG00000114631	-0.03	0.999904
ENSG00000114638	-0.034	0.999904
ENSG00000114646	-0.149	0.999904
ENSG00000114648	0.091	0.999904
ENSG00000114650	0.01	0.999904
ENSG00000114654	-0.06	0.999904
ENSG00000114656	-0.002	0.999904
ENSG00000114670	-0.059	0.999904
ENSG00000114686	-0.013	0.999904
ENSG00000114698	-0.184	0.999904
ENSG00000114735	-0.022	0.999904
ENSG00000114737	-0.008	0.999904
ENSG00000114738	0.156	0.999904
ENSG00000114739	0.155	0.999904
ENSG00000114742	0.031	0.999904
ENSG00000114744	0.021	0.999904
ENSG00000114745	0.071	0.999904
ENSG00000114757	-0.026	0.999904
ENSG00000114767	-0.022	0.999904
ENSG00000114770	-0.115	0.999904
ENSG00000114779	-0.039	0.999904
ENSG00000114784	-0.281	0.999904
ENSG00000114786	-0.047	0.999904
ENSG00000114790	-0.049	0.999904
ENSG00000114796	0.012	0.999904
ENSG00000114805	0.02	0.999904
ENSG00000114812	0.014	0.999904
ENSG00000114841	0.029	0.999904
ENSG00000114850	-0.019	0.999904
ENSG00000114853	0.071	0.999904
ENSG00000114854	-0.034	0.999904
ENSG00000114857	0.043	0.999904
ENSG00000114859	-0.082	0.999904
ENSG00000114861	-0.064	0.999904
ENSG00000114867	-0.003	0.999904
ENSG00000114902	-0.056	0.999904
ENSG00000114904	-0.028	0.999904
ENSG00000114923	0.171	0.999904
ENSG00000114933	0.004	0.999904
ENSG00000114942	0.01	0.999904
ENSG00000114948	0.241	0.999904
ENSG00000114956	-0.063	0.999904
ENSG00000114978	-0.048	0.999904
ENSG00000114982	0.107	0.999904
ENSG00000114988	-0.003	0.999904
ENSG00000114993	-0.155	0.999904
ENSG00000114999	-0.008	0.999904
ENSG00000115008	0.044	0.999904
ENSG00000115009	0.136	0.999904
ENSG00000115020	-0.074	0.999904
ENSG00000115041	-0.004	0.999904
ENSG00000115042	-0.042	0.999904
ENSG00000115053	-0.056	0.999904
ENSG00000115073	0.085	0.999904
ENSG00000115084	0.007	0.999904
ENSG00000115085	0.087	0.999904
ENSG00000115091	-0.029	0.999904
ENSG00000115107	0.014	0.999904
ENSG00000115109	-0.276	0.962014
ENSG00000115112	0.239	0.999904
ENSG00000115128	-0.09	0.999904
ENSG00000115129	0.045	0.999904
ENSG00000115137	-0.095	0.999904
ENSG00000115138	0.112	0.999904
ENSG00000115145	-0.036	0.999904
ENSG00000115155	-0.138	0.999904
ENSG00000115159	-0.04	0.999904
ENSG00000115163	-0.105	0.999904
ENSG00000115165	-0.048	0.999904
ENSG00000115170	-0.004	0.999904
ENSG00000115183	-0.015	0.999904
ENSG00000115194	-0.044	0.999904
ENSG00000115204	0.027	0.999904
ENSG00000115207	0.055	0.999904
ENSG00000115211	0.051	0.999904
ENSG00000115216	0.001	0.999904
ENSG00000115221	0	0.999904
ENSG00000115226	-0.036	0.999904
ENSG00000115232	0.055	0.999904
ENSG00000115233	-0.014	0.999904
ENSG00000115234	0.055	0.999904
ENSG00000115239	-0.053	0.999904
ENSG00000115241	-0.022	0.999904
ENSG00000115252	0.09	0.999904
ENSG00000115255	-0.087	0.999904
ENSG00000115257	-0.038	0.999904
ENSG00000115263	0.001	0.999904
ENSG00000115266	0.017	0.999904
ENSG00000115267	-0.052	0.999904
ENSG00000115268	0.043	0.999904
ENSG00000115271	-0.098	0.999904
ENSG00000115274	0.006	0.999904
ENSG00000115275	0.028	0.999904
ENSG00000115282	0.078	0.999904
ENSG00000115286	0.038	0.999904
ENSG00000115289	0.161	0.999904
ENSG00000115290	-0.057	0.999904
ENSG00000115295	0.059	0.999904
ENSG00000115297	-0.112	0.999904
ENSG00000115306	-0.209	0.999904
ENSG00000115307	0.021	0.999904
ENSG00000115310	-0.007	0.999904
ENSG00000115317	-0.182	0.531833
ENSG00000115318	0.076	0.999904
ENSG00000115325	0.031	0.999904
ENSG00000115339	-0.119	0.999904
ENSG00000115350	-0.054	0.999904
ENSG00000115353	0.03	0.999904
ENSG00000115355	0.13	0.999904
ENSG00000115361	0.043	0.999904
ENSG00000115363	-0.043	0.999904
ENSG00000115364	0.09	0.999904
ENSG00000115365	0.01	0.999904
ENSG00000115368	0.022	0.999904
ENSG00000115380	-0.008	0.999904
ENSG00000115386	0	0.999904
ENSG00000115392	0.018	0.999904
ENSG00000115414	0.262	0.999904
ENSG00000115415	0.071	0.999904
ENSG00000115419	0.04	0.999904
ENSG00000115421	-0.038	0.999904
ENSG00000115423	-0.155	0.999904
ENSG00000115425	0.023	0.999904
ENSG00000115446	0.009	0.999904
ENSG00000115457	0.144	0.999904
ENSG00000115459	-0.014	0.999904
ENSG00000115461	0.015	0.999904
ENSG00000115464	-0.078	0.999904
ENSG00000115468	0.047	0.999904
ENSG00000115474	0.034	0.999904
ENSG00000115484	0.015	0.999904
ENSG00000115486	0.013	0.999904
ENSG00000115504	0.025	0.999904
ENSG00000115507	0.183	0.999904
ENSG00000115514	0.07	0.999904
ENSG00000115520	-0.104	0.999904
ENSG00000115523	0.206	0.999904
ENSG00000115524	-0.065	0.999904
ENSG00000115525	0.137	0.999904
ENSG00000115526	0.145	0.999904
ENSG00000115539	0.023	0.999904
ENSG00000115540	-0.092	0.999904
ENSG00000115541	0.013	0.999904
ENSG00000115548	0.023	0.999904
ENSG00000115556	-0.041	0.999904
ENSG00000115561	-0.057	0.999904
ENSG00000115568	0.053	0.999904
ENSG00000115590	0.165	0.999904
ENSG00000115592	-0.118	0.999904
ENSG00000115594	0.108	0.999904
ENSG00000115596	0.017	0.999904
ENSG00000115598	0.02	0.999904
ENSG00000115602	0.031	0.999904
ENSG00000115604	-0.393	0.614576
ENSG00000115607	-0.35	0.860033
ENSG00000115616	-0.249	0.999904
ENSG00000115641	-0.163	0.999904
ENSG00000115648	-0.019	0.999904
ENSG00000115649	-0.205	0.999904
ENSG00000115652	-0.118	0.999904
ENSG00000115657	-0.34	0.500023
ENSG00000115661	-0.095	0.999904
ENSG00000115665	0	0.999904
ENSG00000115677	-0.037	0.999904
ENSG00000115685	-0.023	0.999904
ENSG00000115687	-0.15	0.999904
ENSG00000115694	0.065	0.999904
ENSG00000115705	0.248	0.999904
ENSG00000115718	0.042	0.999904
ENSG00000115738	0.099	0.999904
ENSG00000115750	0.011	0.999904
ENSG00000115756	0.018	0.999904
ENSG00000115758	-0.057	0.999904
ENSG00000115760	-0.007	0.999904
ENSG00000115761	0.088	0.999904
ENSG00000115762	0.122	0.999904
ENSG00000115806	-0.008	0.999904
ENSG00000115808	-0.009	0.999904
ENSG00000115816	0.013	0.999904
ENSG00000115825	-0.127	0.999904
ENSG00000115827	0.044	0.999904
ENSG00000115828	-0.151	0.999904
ENSG00000115839	-0.047	0.999904
ENSG00000115840	0.058	0.999904
ENSG00000115841	0.021	0.999904
ENSG00000115844	0.066	0.999904
ENSG00000115850	-0.102	0.999904
ENSG00000115866	-0.048	0.999904
ENSG00000115875	0.06	0.999904
ENSG00000115884	-0.221	0.999904
ENSG00000115896	-0.111	0.999904
ENSG00000115902	-0.081	0.999904
ENSG00000115904	-0.058	0.999904
ENSG00000115919	0.13	0.999904
ENSG00000115935	-0.025	0.999904
ENSG00000115942	0.005	0.999904
ENSG00000115944	0.027	0.999904
ENSG00000115946	0.097	0.999904
ENSG00000115947	-0.036	0.999904
ENSG00000115956	0.056	0.999904
ENSG00000115963	-0.005	0.999904
ENSG00000115966	-0.02	0.999904
ENSG00000115970	-0.013	0.999904
ENSG00000115977	0.016	0.999904
ENSG00000115993	-0.29	0.64791
ENSG00000115998	-0.029	0.999904
ENSG00000116001	-0.033	0.999904
ENSG00000116005	-0.013	0.999904
ENSG00000116014	-0.063	0.999904
ENSG00000116016	0.023	0.999904
ENSG00000116017	-0.021	0.999904
ENSG00000116030	-0.021	0.999904
ENSG00000116031	0.036	0.999904
ENSG00000116032	-0.006	0.999904
ENSG00000116039	-0.018	0.999904
ENSG00000116044	-0.098	0.999904
ENSG00000116062	-0.008	0.999904
ENSG00000116095	-0.021	0.999904
ENSG00000116096	0.109	0.999904
ENSG00000116106	0.149	0.999904
ENSG00000116117	0.061	0.999904
ENSG00000116120	-0.07	0.999904
ENSG00000116127	0.001	0.999904
ENSG00000116128	-0.034	0.999904
ENSG00000116132	0.054	0.999904
ENSG00000116133	-0.015	0.999904
ENSG00000116138	-0.005	0.999904
ENSG00000116141	-0.077	0.999904
ENSG00000116147	0.069	0.999904
ENSG00000116151	0.093	0.999904
ENSG00000116157	-0.177	0.999904
ENSG00000116161	0.003	0.999904
ENSG00000116171	0.051	0.999904
ENSG00000116176	0	0.999904
ENSG00000116183	0.087	0.999904
ENSG00000116191	-0.243	0.999904
ENSG00000116194	-0.115	0.999904
ENSG00000116198	0.006	0.999904
ENSG00000116199	-0.049	0.999904
ENSG00000116205	0.024	0.999904
ENSG00000116209	-0.05	0.999904
ENSG00000116212	0.065	0.999904
ENSG00000116213	0.012	0.999904
ENSG00000116221	-0.043	0.999904
ENSG00000116237	0.103	0.999904
ENSG00000116251	-0.017	0.999904
ENSG00000116254	-0.029	0.999904
ENSG00000116260	0.057	0.999904
ENSG00000116266	-0.054	0.999904
ENSG00000116273	0.021	0.999904
ENSG00000116285	0.181	0.999904
ENSG00000116288	0.005	0.999904
ENSG00000116299	0.101	0.999904
ENSG00000116329	-0.1	0.999904
ENSG00000116337	0.237	0.999904
ENSG00000116350	0.031	0.999904
ENSG00000116353	-0.003	0.999904
ENSG00000116396	-0.105	0.999904
ENSG00000116406	-0.078	0.999904
ENSG00000116455	0.038	0.999904
ENSG00000116459	0.058	0.999904
ENSG00000116473	-0.108	0.999904
ENSG00000116478	-0.041	0.999904
ENSG00000116489	-0.022	0.999904
ENSG00000116497	-0.085	0.999904
ENSG00000116514	-0.067	0.999904
ENSG00000116521	0.016	0.999904
ENSG00000116525	0.074	0.999904
ENSG00000116539	-0.059	0.999904
ENSG00000116544	0.041	0.999904
ENSG00000116560	0.047	0.999904
ENSG00000116574	-0.011	0.999904
ENSG00000116580	-0.066	0.999904
ENSG00000116584	0.039	0.999904
ENSG00000116586	-0.048	0.999904
ENSG00000116604	0.139	0.999904
ENSG00000116641	0.057	0.999904
ENSG00000116649	-0.136	0.999904
ENSG00000116661	-0.04	0.999904
ENSG00000116663	-0.088	0.999904
ENSG00000116667	0.064	0.999904
ENSG00000116668	-0.273	0.286637
ENSG00000116670	0.019	0.999904
ENSG00000116675	-0.347	0.913462
ENSG00000116678	-0.1	0.999904
ENSG00000116679	-0.058	0.999904
ENSG00000116685	-0.056	0.999904
ENSG00000116688	-0.048	0.999904
ENSG00000116690	-0.055	0.999904
ENSG00000116691	-0.036	0.999904
ENSG00000116698	-0.102	0.999904
ENSG00000116701	0.064	0.999904
ENSG00000116703	-0.2	0.999904
ENSG00000116704	0.038	0.999904
ENSG00000116711	0.102	0.999904
ENSG00000116717	-0.263	0.999904
ENSG00000116721	-0.036	0.999904
ENSG00000116729	0.167	0.999904
ENSG00000116731	0.015	0.999904
ENSG00000116741	0.124	0.999904
ENSG00000116745	0	0.999904
ENSG00000116747	-0.034	0.999904
ENSG00000116748	-0.148	0.999904
ENSG00000116750	-0.002	0.999904
ENSG00000116752	-0.038	0.999904
ENSG00000116754	0.054	0.999904
ENSG00000116761	-0.166	0.999904
ENSG00000116771	-0.059	0.999904
ENSG00000116774	0.008	0.999904
ENSG00000116783	0.159	0.999904
ENSG00000116785	0.266	0.999904
ENSG00000116786	0.017	0.999904
ENSG00000116791	0.105	0.999904
ENSG00000116793	-0.229	0.999904
ENSG00000116809	0.014	0.999904
ENSG00000116815	-0.04	0.999904
ENSG00000116819	-0.08	0.999904
ENSG00000116824	0.037	0.999904
ENSG00000116830	0.014	0.999904
ENSG00000116833	0.08	0.999904
ENSG00000116852	0.063	0.999904
ENSG00000116857	-0.05	0.999904
ENSG00000116863	0.035	0.999904
ENSG00000116871	0.061	0.999904
ENSG00000116874	0.102	0.999904
ENSG00000116882	0.001	0.999904
ENSG00000116885	0.242	0.999904
ENSG00000116898	0.006	0.999904
ENSG00000116903	-0.064	0.999904
ENSG00000116906	0.026	0.999904
ENSG00000116918	-0.069	0.999904
ENSG00000116922	-0.025	0.999904
ENSG00000116954	-0.074	0.999904
ENSG00000116962	0.014	0.999904
ENSG00000116977	-0.032	0.999904
ENSG00000116981	0.011	0.999904
ENSG00000116983	0.082	0.999904
ENSG00000116984	0.004	0.999904
ENSG00000116985	-0.136	0.999904
ENSG00000116990	0.061	0.999904
ENSG00000116991	-0.251	0.999904
ENSG00000117000	-0.023	0.999904
ENSG00000117009	0.051	0.999904
ENSG00000117010	-0.113	0.999904
ENSG00000117013	0.112	0.999904
ENSG00000117016	0.065	0.999904
ENSG00000117020	0.203	0.999904
ENSG00000117036	0.059	0.999904
ENSG00000117054	-0.082	0.999904
ENSG00000117069	0.012	0.999904
ENSG00000117090	-0.066	0.999904
ENSG00000117091	-0.017	0.999904
ENSG00000117114	0.012	0.999904
ENSG00000117115	0.002	0.999904
ENSG00000117118	-0.006	0.999904
ENSG00000117122	0.068	0.999904
ENSG00000117133	0.017	0.999904
ENSG00000117139	-0.002	0.999904
ENSG00000117143	-0.085	0.999904
ENSG00000117148	0	0.999904
ENSG00000117151	-0.056	0.999904
ENSG00000117152	0.038	0.999904
ENSG00000117153	-0.014	0.999904
ENSG00000117154	-0.007	0.999904
ENSG00000117155	-0.144	0.999904
ENSG00000117174	-0.005	0.999904
ENSG00000117215	-0.281	0.959366
ENSG00000117222	0.004	0.999904
ENSG00000117226	-0.038	0.999904
ENSG00000117228	0.045	0.999904
ENSG00000117245	0.096	0.999904
ENSG00000117262	0.033	0.999904
ENSG00000117266	0.069	0.999904
ENSG00000117280	-0.037	0.999904
ENSG00000117281	-0.2	0.999904
ENSG00000117298	-0.112	0.999904
ENSG00000117305	0.031	0.999904
ENSG00000117308	-0.022	0.999904
ENSG00000117318	0.027	0.999904
ENSG00000117322	-0.217	0.999904
ENSG00000117335	-0.063	0.999904
ENSG00000117360	0.013	0.999904
ENSG00000117362	0.013	0.999904
ENSG00000117385	0.068	0.999904
ENSG00000117394	-0.109	0.999904
ENSG00000117395	-0.06	0.999904
ENSG00000117399	-0.219	0.999904
ENSG00000117400	-0.159	0.999904
ENSG00000117407	0.056	0.999904
ENSG00000117408	-0.036	0.999904
ENSG00000117410	0.068	0.999904
ENSG00000117411	-0.108	0.999904
ENSG00000117419	-0.011	0.999904
ENSG00000117425	-0.054	0.999904
ENSG00000117448	-0.025	0.999904
ENSG00000117450	-0.034	0.999904
ENSG00000117461	0.18	0.999904
ENSG00000117472	-0.06	0.999904
ENSG00000117475	-0.065	0.999904
ENSG00000117477	-0.035	0.999904
ENSG00000117479	-0.046	0.999904
ENSG00000117480	0.188	0.999904
ENSG00000117481	0.038	0.999904
ENSG00000117500	0.016	0.999904
ENSG00000117501	-0.003	0.999904
ENSG00000117505	-0.034	0.999904
ENSG00000117519	-0.11	0.999904
ENSG00000117523	-0.005	0.999904
ENSG00000117525	0.318	0.998483
ENSG00000117528	0.082	0.999904
ENSG00000117533	-0.042	0.999904
ENSG00000117543	-0.091	0.999904
ENSG00000117560	0.211	0.999904
ENSG00000117569	0.058	0.999904
ENSG00000117586	-0.112	0.999904
ENSG00000117592	-0.014	0.999904
ENSG00000117593	0.062	0.999904
ENSG00000117594	0.244	0.999904
ENSG00000117595	0.134	0.999904
ENSG00000117597	0.093	0.999904
ENSG00000117598	-0.003	0.999904
ENSG00000117600	0.218	0.999904
ENSG00000117601	0.002	0.999904
ENSG00000117602	-0.055	0.999904
ENSG00000117614	-0.011	0.999904
ENSG00000117616	-0.082	0.999904
ENSG00000117620	0.041	0.999904
ENSG00000117625	-0.089	0.999904
ENSG00000117632	-0.167	0.999904
ENSG00000117640	0.048	0.999904
ENSG00000117643	-0.042	0.999904
ENSG00000117650	-0.053	0.999904
ENSG00000117676	0.035	0.999904
ENSG00000117682	0.055	0.999904
ENSG00000117691	-0.001	0.999904
ENSG00000117697	0.041	0.999904
ENSG00000117707	-0.131	0.999904
ENSG00000117713	-0.006	0.999904
ENSG00000117724	-0.116	0.999904
ENSG00000117748	0.014	0.999904
ENSG00000117751	0.033	0.999904
ENSG00000117758	0.077	0.999904
ENSG00000117791	0.07	0.999904
ENSG00000117834	0.399	0.614576
ENSG00000117859	-0.11	0.999904
ENSG00000117862	0.03	0.999904
ENSG00000117868	0.018	0.999904
ENSG00000117877	0.078	0.999904
ENSG00000117899	-0.013	0.999904
ENSG00000117906	0.004	0.999904
ENSG00000117971	0.074	0.999904
ENSG00000117983	0.027	0.999904
ENSG00000117984	0.059	0.999904
ENSG00000118004	-0.017	0.999904
ENSG00000118007	-0.05	0.999904
ENSG00000118017	0.013	0.999904
ENSG00000118046	-0.182	0.999904
ENSG00000118058	0.018	0.999904
ENSG00000118094	-0.003	0.999904
ENSG00000118096	0.055	0.999904
ENSG00000118113	-0.21	0.999904
ENSG00000118137	0.143	0.999904
ENSG00000118156	-0.089	0.999904
ENSG00000118160	-0.045	0.999904
ENSG00000118162	-0.044	0.999904
ENSG00000118181	0.103	0.999904
ENSG00000118193	-0.113	0.999904
ENSG00000118194	-0.016	0.999904
ENSG00000118197	-0.075	0.999904
ENSG00000118200	0.05	0.999904
ENSG00000118217	-0.079	0.999904
ENSG00000118231	-0.003	0.999904
ENSG00000118242	-0.045	0.999904
ENSG00000118246	0.045	0.999904
ENSG00000118257	0.255	0.999904
ENSG00000118260	-0.072	0.999904
ENSG00000118263	-0.003	0.999904
ENSG00000118271	0.033	0.999904
ENSG00000118276	-0.017	0.999904
ENSG00000118292	0.216	0.999904
ENSG00000118298	0.044	0.999904
ENSG00000118307	0.196	0.999904
ENSG00000118308	-0.008	0.999904
ENSG00000118322	-0.018	0.999904
ENSG00000118363	-0.068	0.999904
ENSG00000118369	-0.028	0.999904
ENSG00000118402	0.065	0.999904
ENSG00000118407	-0.024	0.999904
ENSG00000118412	-0.083	0.999904
ENSG00000118418	-0.005	0.999904
ENSG00000118420	-0.035	0.999904
ENSG00000118432	-0.28	0.999904
ENSG00000118434	-0.002	0.999904
ENSG00000118454	0.041	0.999904
ENSG00000118473	-0.309	0.999904
ENSG00000118482	-0.012	0.999904
ENSG00000118491	-0.158	0.999904
ENSG00000118492	0.004	0.999904
ENSG00000118495	-0.066	0.999904
ENSG00000118496	-0.086	0.999904
ENSG00000118503	0.073	0.999904
ENSG00000118507	0.175	0.999904
ENSG00000118508	-0.08	0.999904
ENSG00000118513	-0.215	0.999904
ENSG00000118514	-0.113	0.999904
ENSG00000118515	0.257	0.999904
ENSG00000118518	-0.066	0.999904
ENSG00000118520	-0.054	0.999904
ENSG00000118523	0.113	0.999904
ENSG00000118526	-0.008	0.999904
ENSG00000118557	0.05	0.999904
ENSG00000118564	-0.093	0.999904
ENSG00000118579	-0.011	0.999904
ENSG00000118596	0.022	0.999904
ENSG00000118600	-0.052	0.999904
ENSG00000118620	-0.035	0.999904
ENSG00000118640	0.095	0.999904
ENSG00000118655	0.096	0.999904
ENSG00000118680	0.001	0.999904
ENSG00000118689	-0.237	0.999904
ENSG00000118690	-0.181	0.999904
ENSG00000118702	-0.002	0.999904
ENSG00000118705	-0.126	0.999904
ENSG00000118707	-0.006	0.999904
ENSG00000118729	-0.101	0.999904
ENSG00000118733	0.001	0.999904
ENSG00000118762	-0.011	0.999904
ENSG00000118777	-0.497	0.20888
ENSG00000118785	0.208	0.999904
ENSG00000118804	-0.117	0.999904
ENSG00000118816	-0.123	0.999904
ENSG00000118849	0.042	0.999904
ENSG00000118855	0.017	0.999904
ENSG00000118873	-0.006	0.999904
ENSG00000118894	0.03	0.999904
ENSG00000118898	-0.116	0.999904
ENSG00000118900	-0.107	0.999904
ENSG00000118922	0.007	0.999904
ENSG00000118939	0.012	0.999904
ENSG00000118946	0.149	0.999904
ENSG00000118960	-0.055	0.999904
ENSG00000118961	0.002	0.999904
ENSG00000118965	-0.09	0.999904
ENSG00000118971	0.09	0.999904
ENSG00000118972	-0.126	0.999904
ENSG00000118985	-0.315	0.894059
ENSG00000118997	-0.139	0.999904
ENSG00000119004	0.056	0.999904
ENSG00000119013	-0.089	0.999904
ENSG00000119041	0.032	0.999904
ENSG00000119042	0.27	0.889329
ENSG00000119048	-0.209	0.999904
ENSG00000119121	-0.249	0.999904
ENSG00000119125	-0.055	0.999904
ENSG00000119138	0.121	0.999904
ENSG00000119139	0.041	0.999904
ENSG00000119147	0.2	0.999904
ENSG00000119185	0.007	0.999904
ENSG00000119203	-0.006	0.999904
ENSG00000119227	0.14	0.999904
ENSG00000119231	-0.003	0.999904
ENSG00000119242	-0.033	0.999904
ENSG00000119280	-0.185	0.999904
ENSG00000119283	-0.016	0.999904
ENSG00000119285	0.038	0.999904
ENSG00000119314	-0.046	0.999904
ENSG00000119318	-0.083	0.999904
ENSG00000119321	0.103	0.999904
ENSG00000119326	-0.38	0.752407
ENSG00000119328	-0.087	0.999904
ENSG00000119333	-0.125	0.999904
ENSG00000119335	-0.016	0.999904
ENSG00000119383	-0.037	0.999904
ENSG00000119392	0.015	0.999904
ENSG00000119396	-0.007	0.999904
ENSG00000119397	-0.08	0.999904
ENSG00000119401	-0.031	0.999904
ENSG00000119402	0.047	0.999904
ENSG00000119403	0.132	0.999904
ENSG00000119408	0.033	0.999904
ENSG00000119411	-0.206	0.999904
ENSG00000119414	0.004	0.999904
ENSG00000119421	-0.035	0.999904
ENSG00000119431	-0.093	0.999904
ENSG00000119446	0.005	0.999904
ENSG00000119457	0.104	0.999904
ENSG00000119471	-0.067	0.999904
ENSG00000119487	-0.029	0.999904
ENSG00000119508	0.098	0.999904
ENSG00000119509	-0.018	0.999904
ENSG00000119514	0.132	0.999904
ENSG00000119522	-0.052	0.999904
ENSG00000119523	0.028	0.999904
ENSG00000119535	0.054	0.999904
ENSG00000119537	0.097	0.999904
ENSG00000119541	-0.04	0.999904
ENSG00000119547	0	0.999904
ENSG00000119559	-0.044	0.999904
ENSG00000119574	-0.089	0.999904
ENSG00000119596	-0.017	0.999904
ENSG00000119599	0.027	0.999904
ENSG00000119608	0.126	0.999904
ENSG00000119614	0.024	0.999904
ENSG00000119616	0.004	0.999904
ENSG00000119630	-0.087	0.999904
ENSG00000119632	-0.032	0.999904
ENSG00000119636	0.02	0.999904
ENSG00000119638	-0.035	0.999904
ENSG00000119640	-0.007	0.999904
ENSG00000119650	0.065	0.999904
ENSG00000119655	0.136	0.999904
ENSG00000119661	0.044	0.999904
ENSG00000119669	0.033	0.999904
ENSG00000119673	-0.033	0.999904
ENSG00000119681	-0.171	0.999904
ENSG00000119682	0.043	0.999904
ENSG00000119684	0.074	0.999904
ENSG00000119685	-0.016	0.999904
ENSG00000119686	-0.026	0.999904
ENSG00000119688	0.051	0.999904
ENSG00000119689	0.124	0.999904
ENSG00000119698	0.051	0.999904
ENSG00000119699	-0.013	0.999904
ENSG00000119703	-0.097	0.999904
ENSG00000119705	0.017	0.999904
ENSG00000119707	-0.016	0.999904
ENSG00000119711	0.084	0.999904
ENSG00000119714	0.151	0.999904
ENSG00000119715	-0.117	0.999904
ENSG00000119718	0.071	0.999904
ENSG00000119720	0.028	0.999904
ENSG00000119723	0.037	0.999904
ENSG00000119725	-0.003	0.999904
ENSG00000119729	0.037	0.999904
ENSG00000119737	-0.013	0.999904
ENSG00000119760	0.058	0.999904
ENSG00000119771	0	0.999904
ENSG00000119772	-0.162	0.999904
ENSG00000119777	0.046	0.999904
ENSG00000119778	0.02	0.999904
ENSG00000119782	-0.311	0.999904
ENSG00000119787	0.046	0.999904
ENSG00000119801	-0.035	0.999904
ENSG00000119812	-0.121	0.999904
ENSG00000119820	-0.025	0.999904
ENSG00000119844	-0.127	0.999904
ENSG00000119862	-0.138	0.999904
ENSG00000119865	-0.011	0.999904
ENSG00000119866	0.047	0.999904
ENSG00000119878	-0.109	0.999904
ENSG00000119888	0.01	0.999904
ENSG00000119899	0.024	0.999904
ENSG00000119900	0.095	0.999904
ENSG00000119906	0.005	0.999904
ENSG00000119912	0.009	0.999904
ENSG00000119913	0	0.999904
ENSG00000119915	0.066	0.999904
ENSG00000119917	0.01	0.999904
ENSG00000119919	-0.004	0.999904
ENSG00000119922	0.117	0.999904
ENSG00000119927	0.052	0.999904
ENSG00000119929	-0.16	0.902661
ENSG00000119938	0.001	0.999904
ENSG00000119943	0.124	0.999904
ENSG00000119946	0.044	0.999904
ENSG00000119950	-0.225	0.999904
ENSG00000119953	0.014	0.999904
ENSG00000119965	0.049	0.999904
ENSG00000119969	-0.093	0.999904
ENSG00000119973	0.15	0.999904
ENSG00000119977	0.029	0.999904
ENSG00000119979	0.031	0.999904
ENSG00000119986	0.347	0.763568
ENSG00000120008	0.074	0.999904
ENSG00000120029	0.109	0.763568
ENSG00000120049	0.028	0.999904
ENSG00000120051	-0.131	0.999904
ENSG00000120053	-0.024	0.999904
ENSG00000120054	0.001	0.999904
ENSG00000120055	-0.114	0.999904
ENSG00000120057	-0.216	0.999904
ENSG00000120063	-0.024	0.999904
ENSG00000120068	-0.032	0.999904
ENSG00000120071	0.018	0.999904
ENSG00000120075	-0.034	0.999904
ENSG00000120088	-0.002	0.999904
ENSG00000120093	-0.027	0.999904
ENSG00000120129	0.174	0.999904
ENSG00000120137	0.026	0.999904
ENSG00000120149	0	0.999904
ENSG00000120156	0.1	0.999904
ENSG00000120158	-0.178	0.999904
ENSG00000120159	0.067	0.999904
ENSG00000120160	0.015	0.999904
ENSG00000120162	0.106	0.999904
ENSG00000120210	-0.179	0.999904
ENSG00000120211	0.044	0.999904
ENSG00000120215	0.177	0.999904
ENSG00000120217	-0.311	0.999904
ENSG00000120253	0.059	0.999904
ENSG00000120254	-0.066	0.999904
ENSG00000120256	0.083	0.999904
ENSG00000120262	0.136	0.999904
ENSG00000120265	-0.015	0.999904
ENSG00000120278	-0.257	0.999904
ENSG00000120279	-0.012	0.999904
ENSG00000120280	-0.025	0.999904
ENSG00000120306	-0.167	0.999904
ENSG00000120314	0.113	0.999904
ENSG00000120318	0.016	0.999904
ENSG00000120324	0.001	0.999904
ENSG00000120327	0.181	0.999904
ENSG00000120328	0	0.999904
ENSG00000120329	0.047	0.999904
ENSG00000120332	0.015	0.999904
ENSG00000120333	-0.029	0.999904
ENSG00000120334	0.046	0.999904
ENSG00000120337	-0.081	0.999904
ENSG00000120341	0.108	0.999904
ENSG00000120370	-0.007	0.999904
ENSG00000120436	-0.044	0.999904
ENSG00000120437	0.072	0.999904
ENSG00000120438	0.021	0.999904
ENSG00000120440	0.119	0.999904
ENSG00000120451	0.004	0.999904
ENSG00000120457	-0.07	0.999904
ENSG00000120458	0.036	0.999904
ENSG00000120471	0.079	0.999904
ENSG00000120498	-0.144	0.999904
ENSG00000120500	-0.083	0.999904
ENSG00000120509	0.087	0.999904
ENSG00000120519	-0.009	0.999904
ENSG00000120526	-0.01	0.999904
ENSG00000120533	0.084	0.999904
ENSG00000120539	0.182	0.999904
ENSG00000120549	-0.067	0.999904
ENSG00000120594	0.053	0.999904
ENSG00000120616	-0.024	0.999904
ENSG00000120645	-0.139	0.999904
ENSG00000120647	0.061	0.999904
ENSG00000120656	-0.063	0.999904
ENSG00000120658	-0.163	0.999904
ENSG00000120659	0.12	0.999904
ENSG00000120662	-0.076	0.999904
ENSG00000120669	-0.079	0.999904
ENSG00000120675	-0.037	0.999904
ENSG00000120685	0.093	0.999904
ENSG00000120686	-0.018	0.999904
ENSG00000120688	-0.059	0.999904
ENSG00000120690	-0.064	0.999904
ENSG00000120693	0.065	0.999904
ENSG00000120694	0.136	0.999904
ENSG00000120696	-0.082	0.999904
ENSG00000120697	0.011	0.999904
ENSG00000120699	-0.009	0.999904
ENSG00000120705	0.076	0.999904
ENSG00000120708	0.16	0.999904
ENSG00000120709	-0.037	0.999904
ENSG00000120725	-0.085	0.999904
ENSG00000120727	-0.023	0.999904
ENSG00000120729	0.035	0.999904
ENSG00000120733	-0.06	0.999904
ENSG00000120738	0.241	0.999904
ENSG00000120742	0.024	0.999904
ENSG00000120756	-0.076	0.999904
ENSG00000120784	0.132	0.999904
ENSG00000120798	0.027	0.999904
ENSG00000120800	0.062	0.999904
ENSG00000120802	-0.018	0.999904
ENSG00000120805	0.037	0.999904
ENSG00000120820	0.08	0.999904
ENSG00000120832	-0.023	0.999904
ENSG00000120833	-0.141	0.999904
ENSG00000120837	0.027	0.999904
ENSG00000120860	-0.02	0.999904
ENSG00000120868	-0.037	0.999904
ENSG00000120875	0.02	0.999904
ENSG00000120885	0.022	0.999904
ENSG00000120889	0.177	0.999904
ENSG00000120896	0.175	0.999904
ENSG00000120899	0.004	0.999904
ENSG00000120903	0.161	0.999904
ENSG00000120907	0.143	0.999904
ENSG00000120910	-0.015	0.999904
ENSG00000120913	0.085	0.999904
ENSG00000120915	-0.058	0.999904
ENSG00000120925	0.036	0.999904
ENSG00000120937	-0.004	0.999904
ENSG00000120942	-0.039	0.999904
ENSG00000120948	0.002	0.999904
ENSG00000120949	0.071	0.999904
ENSG00000120963	0.018	0.999904
ENSG00000120992	-0.06	0.999904
ENSG00000121005	-0.226	0.999904
ENSG00000121022	-0.026	0.999904
ENSG00000121039	0.047	0.999904
ENSG00000121053	-0.045	0.999904
ENSG00000121057	-0.012	0.999904
ENSG00000121058	0.031	0.999904
ENSG00000121060	-0.113	0.999904
ENSG00000121064	0.097	0.999904
ENSG00000121067	-0.012	0.999904
ENSG00000121068	0.001	0.999904
ENSG00000121073	0.002	0.999904
ENSG00000121075	0.187	0.999904
ENSG00000121101	0.071	0.999904
ENSG00000121104	-0.319	0.889329
ENSG00000121152	-0.184	0.999904
ENSG00000121207	-0.171	0.999904
ENSG00000121210	-0.06	0.999904
ENSG00000121211	-0.273	0.999904
ENSG00000121236	-0.054	0.999904
ENSG00000121270	-0.011	0.999904
ENSG00000121274	0.004	0.999904
ENSG00000121281	0.076	0.999904
ENSG00000121289	0.08	0.999904
ENSG00000121297	0.115	0.999904
ENSG00000121310	0.046	0.999904
ENSG00000121316	0	0.999904
ENSG00000121318	-0.061	0.999904
ENSG00000121335	0.001	0.999904
ENSG00000121350	-0.075	0.999904
ENSG00000121351	0.181	0.999904
ENSG00000121361	0.064	0.999904
ENSG00000121380	-0.039	0.999904
ENSG00000121390	-0.022	0.999904
ENSG00000121406	-0.012	0.999904
ENSG00000121410	0.059	0.999904
ENSG00000121413	-0.063	0.999904
ENSG00000121417	-0.039	0.999904
ENSG00000121440	0.029	0.999904
ENSG00000121446	-0.066	0.999904
ENSG00000121454	0.035	0.999904
ENSG00000121481	-0.002	0.999904
ENSG00000121486	-0.119	0.999904
ENSG00000121542	0.058	0.999904
ENSG00000121552	0.145	0.999904
ENSG00000121570	0.055	0.999904
ENSG00000121577	0.025	0.999904
ENSG00000121578	-0.053	0.999904
ENSG00000121579	0.026	0.999904
ENSG00000121594	-0.246	0.999904
ENSG00000121621	-0.15	0.999904
ENSG00000121644	0.059	0.999904
ENSG00000121653	0.219	0.999904
ENSG00000121671	0.088	0.999904
ENSG00000121680	-0.016	0.999904
ENSG00000121690	-0.17	0.999904
ENSG00000121691	0.031	0.999904
ENSG00000121716	0.055	0.999904
ENSG00000121741	0.044	0.999904
ENSG00000121742	-0.116	0.999904
ENSG00000121743	0.003	0.999904
ENSG00000121749	-0.015	0.999904
ENSG00000121753	0.196	0.999904
ENSG00000121764	0.08	0.999904
ENSG00000121766	0.068	0.999904
ENSG00000121769	0.21	0.999904
ENSG00000121774	0.034	0.999904
ENSG00000121775	-0.098	0.999904
ENSG00000121797	-0.04	0.999904
ENSG00000121807	0.028	0.999904
ENSG00000121851	-0.057	0.999904
ENSG00000121853	0.039	0.999904
ENSG00000121858	0.122	0.999904
ENSG00000121864	-0.07	0.999904
ENSG00000121871	0.048	0.999904
ENSG00000121879	-0.012	0.999904
ENSG00000121892	-0.018	0.999904
ENSG00000121895	-0.148	0.999904
ENSG00000121897	0.06	0.999904
ENSG00000121898	-0.038	0.999904
ENSG00000121900	-0.044	0.999904
ENSG00000121903	0.072	0.999904
ENSG00000121904	-0.179	0.999904
ENSG00000121905	-0.179	0.999904
ENSG00000121931	-0.104	0.999904
ENSG00000121933	-0.089	0.999904
ENSG00000121940	0.046	0.999904
ENSG00000121957	0.002	0.999904
ENSG00000121964	-0.054	0.999904
ENSG00000121966	0.07	0.999904
ENSG00000121988	-0.085	0.999904
ENSG00000121989	0.08	0.999904
ENSG00000122008	0.025	0.999904
ENSG00000122012	0.046	0.999904
ENSG00000122025	0.004	0.999904
ENSG00000122026	0.049	0.999904
ENSG00000122033	-0.04	0.999904
ENSG00000122034	-0.016	0.999904
ENSG00000122035	-0.018	0.999904
ENSG00000122042	-0.067	0.999904
ENSG00000122068	0.062	0.999904
ENSG00000122085	-0.139	0.999904
ENSG00000122121	0.108	0.999904
ENSG00000122122	0.078	0.999904
ENSG00000122126	0.083	0.999904
ENSG00000122133	0.145	0.999904
ENSG00000122136	-0.002	0.999904
ENSG00000122140	-0.007	0.999904
ENSG00000122176	0.045	0.999904
ENSG00000122180	0.039	0.999904
ENSG00000122188	-0.083	0.999904
ENSG00000122194	-0.098	0.999904
ENSG00000122203	-0.019	0.999904
ENSG00000122218	0.069	0.999904
ENSG00000122223	0.14	0.999904
ENSG00000122224	-0.029	0.999904
ENSG00000122254	-0.086	0.999904
ENSG00000122257	-0.005	0.999904
ENSG00000122299	-0.005	0.999904
ENSG00000122335	0.022	0.999904
ENSG00000122359	-0.02	0.999904
ENSG00000122367	0.025	0.999904
ENSG00000122375	0	0.999904
ENSG00000122376	0.096	0.999904
ENSG00000122378	-0.112	0.999904
ENSG00000122386	-0.175	0.999904
ENSG00000122390	0.02	0.999904
ENSG00000122406	0.057	0.999904
ENSG00000122417	-0.051	0.999904
ENSG00000122420	-0.098	0.999904
ENSG00000122432	-0.192	0.999904
ENSG00000122435	-0.033	0.999904
ENSG00000122477	0.074	0.999904
ENSG00000122481	-0.066	0.999904
ENSG00000122482	0.002	0.999904
ENSG00000122483	0.053	0.999904
ENSG00000122484	0.001	0.999904
ENSG00000122490	-0.084	0.999904
ENSG00000122507	-0.016	0.999904
ENSG00000122512	0.026	0.999904
ENSG00000122515	0.068	0.999904
ENSG00000122543	-0.207	0.999904
ENSG00000122545	-0.018	0.999904
ENSG00000122547	0.115	0.999904
ENSG00000122550	0.054	0.999904
ENSG00000122557	-0.043	0.999904
ENSG00000122565	0.03	0.999904
ENSG00000122566	-0.079	0.999904
ENSG00000122574	0.041	0.999904
ENSG00000122584	-0.002	0.999904
ENSG00000122591	0.095	0.999904
ENSG00000122592	0.028	0.999904
ENSG00000122641	-0.119	0.999904
ENSG00000122642	-0.014	0.999904
ENSG00000122643	-0.149	0.999904
ENSG00000122644	-0.234	0.999904
ENSG00000122674	-0.057	0.999904
ENSG00000122678	-0.016	0.999904
ENSG00000122679	0.128	0.999904
ENSG00000122687	0.145	0.999904
ENSG00000122691	-0.064	0.999904
ENSG00000122692	0.032	0.999904
ENSG00000122694	0.009	0.999904
ENSG00000122696	-0.082	0.999904
ENSG00000122705	0.026	0.999904
ENSG00000122707	-0.017	0.999904
ENSG00000122711	-0.072	0.999904
ENSG00000122728	0.134	0.999904
ENSG00000122729	-0.056	0.999904
ENSG00000122733	0.205	0.999904
ENSG00000122735	-0.021	0.999904
ENSG00000122741	-0.192	0.911873
ENSG00000122756	-0.001	0.999904
ENSG00000122778	-0.041	0.999904
ENSG00000122779	-0.12	0.999904
ENSG00000122783	-0.279	0.585484
ENSG00000122786	-0.063	0.999904
ENSG00000122787	-0.025	0.999904
ENSG00000122824	0.119	0.999904
ENSG00000122852	0.011	0.999904
ENSG00000122859	-0.049	0.999904
ENSG00000122861	0.061	0.999904
ENSG00000122862	0.026	0.999904
ENSG00000122863	0.071	0.999904
ENSG00000122870	-0.003	0.999904
ENSG00000122873	-0.121	0.999904
ENSG00000122877	0.273	0.999904
ENSG00000122882	0.084	0.999904
ENSG00000122884	-0.026	0.999904
ENSG00000122912	0.049	0.999904
ENSG00000122952	-0.14	0.999904
ENSG00000122958	0.039	0.999904
ENSG00000122965	0.042	0.999904
ENSG00000122966	-0.059	0.999904
ENSG00000122970	-0.142	0.999904
ENSG00000122971	0.032	0.999904
ENSG00000122986	0.039	0.999904
ENSG00000123064	0.034	0.999904
ENSG00000123066	-0.107	0.999904
ENSG00000123080	-0.14	0.999904
ENSG00000123091	-0.192	0.999904
ENSG00000123094	0.174	0.999904
ENSG00000123095	-0.255	0.999904
ENSG00000123096	-0.193	0.999904
ENSG00000123104	-0.037	0.999904
ENSG00000123106	-0.03	0.999904
ENSG00000123119	-0.388	0.590752
ENSG00000123124	0.009	0.999904
ENSG00000123130	0.154	0.999904
ENSG00000123131	-0.093	0.999904
ENSG00000123136	0.036	0.999904
ENSG00000123143	0.046	0.999904
ENSG00000123144	0.018	0.999904
ENSG00000123146	-0.016	0.999904
ENSG00000123154	0.032	0.999904
ENSG00000123159	0.019	0.999904
ENSG00000123171	-0.087	0.999904
ENSG00000123178	0.044	0.999904
ENSG00000123179	-0.022	0.999904
ENSG00000123191	-0.281	0.901922
ENSG00000123200	0.019	0.999904
ENSG00000123213	0.073	0.999904
ENSG00000123219	-0.142	0.999904
ENSG00000123240	-0.102	0.999904
ENSG00000123243	0.155	0.999904
ENSG00000123268	-0.02	0.999904
ENSG00000123297	0.054	0.999904
ENSG00000123307	0.013	0.999904
ENSG00000123329	-0.096	0.999904
ENSG00000123338	0.076	0.999904
ENSG00000123342	0.265	0.999904
ENSG00000123349	0.132	0.999904
ENSG00000123352	-0.156	0.999904
ENSG00000123353	0.021	0.999904
ENSG00000123358	0.361	0.763568
ENSG00000123360	0.132	0.999904
ENSG00000123374	-0.039	0.999904
ENSG00000123384	0.162	0.999904
ENSG00000123388	-0.001	0.999904
ENSG00000123395	0.019	0.999904
ENSG00000123405	-0.313	0.982061
ENSG00000123411	0.029	0.999904
ENSG00000123415	-0.032	0.999904
ENSG00000123416	-0.005	0.999904
ENSG00000123427	0.147	0.999904
ENSG00000123444	-0.057	0.999904
ENSG00000123453	-0.042	0.999904
ENSG00000123454	0.045	0.999904
ENSG00000123472	0.007	0.999904
ENSG00000123473	-0.215	0.999904
ENSG00000123485	-0.247	0.999904
ENSG00000123496	-0.006	0.999904
ENSG00000123500	-0.158	0.999904
ENSG00000123505	-0.028	0.999904
ENSG00000123545	-0.027	0.999904
ENSG00000123552	-0.02	0.999904
ENSG00000123560	-0.029	0.999904
ENSG00000123562	0.042	0.999904
ENSG00000123570	0.037	0.999904
ENSG00000123572	-0.113	0.999904
ENSG00000123575	-0.019	0.999904
ENSG00000123594	-0.003	0.999904
ENSG00000123595	0.009	0.999904
ENSG00000123600	0.036	0.999904
ENSG00000123607	0.008	0.999904
ENSG00000123609	-0.015	0.999904
ENSG00000123610	-0.212	0.999904
ENSG00000123612	0.038	0.999904
ENSG00000123636	-0.107	0.999904
ENSG00000123643	0.061	0.999904
ENSG00000123684	-0.075	0.999904
ENSG00000123685	0.298	0.999904
ENSG00000123689	0.162	0.999904
ENSG00000123700	-0.062	0.999904
ENSG00000123728	-0.053	0.999904
ENSG00000123737	0.096	0.999904
ENSG00000123739	-0.051	0.999904
ENSG00000123810	-0.066	0.999904
ENSG00000123815	-0.012	0.999904
ENSG00000123836	-0.02	0.999904
ENSG00000123838	0.24	0.999904
ENSG00000123843	-0.127	0.999904
ENSG00000123892	0.299	0.999904
ENSG00000123901	-0.005	0.999904
ENSG00000123908	-0.096	0.999904
ENSG00000123933	0.133	0.999904
ENSG00000123975	-0.139	0.999904
ENSG00000123977	0.107	0.999904
ENSG00000123983	-0.128	0.999904
ENSG00000123989	-0.266	0.999904
ENSG00000123992	0.074	0.999904
ENSG00000123999	-0.005	0.999904
ENSG00000124003	-0.027	0.999904
ENSG00000124006	0.032	0.999904
ENSG00000124019	0.15	0.999904
ENSG00000124067	0.03	0.999904
ENSG00000124074	-0.133	0.999904
ENSG00000124091	0.065	0.999904
ENSG00000124092	0.047	0.999904
ENSG00000124098	-0.181	0.999904
ENSG00000124102	0.404	0.500023
ENSG00000124103	-0.118	0.999904
ENSG00000124104	0.113	0.999904
ENSG00000124107	0.315	0.999904
ENSG00000124116	-0.069	0.999904
ENSG00000124120	-0.011	0.999904
ENSG00000124126	-0.012	0.999904
ENSG00000124134	0.28	0.999904
ENSG00000124140	0.004	0.999904
ENSG00000124143	0.11	0.999904
ENSG00000124145	0.321	0.940116
ENSG00000124151	-0.084	0.999904
ENSG00000124155	0.126	0.940116
ENSG00000124157	0.003	0.999904
ENSG00000124159	0.012	0.999904
ENSG00000124160	-0.022	0.999904
ENSG00000124164	-0.034	0.999904
ENSG00000124171	0.037	0.999904
ENSG00000124172	-0.096	0.999904
ENSG00000124177	0.088	0.999904
ENSG00000124181	-0.021	0.999904
ENSG00000124191	-0.218	0.999904
ENSG00000124193	0.066	0.999904
ENSG00000124194	0.291	0.999904
ENSG00000124196	-0.159	0.999904
ENSG00000124198	0.053	0.999904
ENSG00000124201	-0.026	0.999904
ENSG00000124203	-0.003	0.999904
ENSG00000124205	0.221	0.999904
ENSG00000124207	0.039	0.999904
ENSG00000124208	0	0.999904
ENSG00000124209	0.089	0.999904
ENSG00000124212	0.064	0.999904
ENSG00000124214	-0.087	0.999904
ENSG00000124215	0.03	0.999904
ENSG00000124216	0.255	0.999904
ENSG00000124217	0.104	0.999904
ENSG00000124222	-0.083	0.999904
ENSG00000124225	-0.108	0.999904
ENSG00000124226	0.018	0.999904
ENSG00000124227	-0.002	0.999904
ENSG00000124228	0.059	0.999904
ENSG00000124232	-0.003	0.999904
ENSG00000124233	0.278	0.999904
ENSG00000124243	-0.043	0.999904
ENSG00000124249	-0.003	0.999904
ENSG00000124251	0.201	0.999904
ENSG00000124253	0.061	0.999904
ENSG00000124256	-0.105	0.999904
ENSG00000124257	-0.061	0.999904
ENSG00000124260	0.106	0.999904
ENSG00000124275	-0.027	0.999904
ENSG00000124279	0.08	0.999904
ENSG00000124299	0.018	0.999904
ENSG00000124302	-0.325	0.942012
ENSG00000124313	0.157	0.999904
ENSG00000124333	-0.066	0.999904
ENSG00000124334	0.086	0.999904
ENSG00000124343	-0.55	0.0661455
ENSG00000124356	-0.037	0.999904
ENSG00000124357	0.067	0.999904
ENSG00000124370	0.067	0.999904
ENSG00000124374	-0.038	0.999904
ENSG00000124380	-0.079	0.999904
ENSG00000124383	0.025	0.999904
ENSG00000124391	-0.041	0.999904
ENSG00000124406	-0.202	0.999904
ENSG00000124422	-0.046	0.999904
ENSG00000124429	0.09	0.999904
ENSG00000124440	0.059	0.999904
ENSG00000124444	0.007	0.999904
ENSG00000124449	0.065	0.999904
ENSG00000124459	-0.032	0.999904
ENSG00000124466	0.048	0.999904
ENSG00000124467	-0.005	0.999904
ENSG00000124469	-0.041	0.999904
ENSG00000124479	0	0.999904
ENSG00000124486	-0.156	0.999904
ENSG00000124490	-0.074	0.999904
ENSG00000124491	-0.056	0.999904
ENSG00000124493	-0.171	0.999904
ENSG00000124496	-0.029	0.999904
ENSG00000124507	0.182	0.999904
ENSG00000124508	-0.062	0.999904
ENSG00000124523	-0.011	0.999904
ENSG00000124532	0.004	0.999904
ENSG00000124535	0.014	0.999904
ENSG00000124541	0.087	0.999904
ENSG00000124557	-0.178	0.999904
ENSG00000124562	-0.018	0.999904
ENSG00000124564	-0.098	0.999904
ENSG00000124568	0.029	0.999904
ENSG00000124570	0.105	0.999904
ENSG00000124571	0.097	0.999904
ENSG00000124574	0.023	0.999904
ENSG00000124575	-0.131	0.999904
ENSG00000124587	-0.169	0.999904
ENSG00000124588	-0.059	0.999904
ENSG00000124593	0.049	0.999904
ENSG00000124596	-0.004	0.999904
ENSG00000124602	0.18	0.999904
ENSG00000124608	0.028	0.999904
ENSG00000124610	0.002	0.999904
ENSG00000124613	-0.02	0.999904
ENSG00000124614	0.105	0.999904
ENSG00000124615	0.125	0.999904
ENSG00000124635	-0.164	0.999904
ENSG00000124641	0.075	0.999904
ENSG00000124657	-0.348	0.906783
ENSG00000124659	-0.025	0.999904
ENSG00000124664	0.016	0.999904
ENSG00000124678	0.06	0.999904
ENSG00000124688	-0.032	0.999904
ENSG00000124701	-0.021	0.999904
ENSG00000124702	-0.018	0.999904
ENSG00000124713	0.164	0.999904
ENSG00000124721	-0.216	0.999904
ENSG00000124731	0.145	0.999904
ENSG00000124733	-0.01	0.999904
ENSG00000124743	0.144	0.999904
ENSG00000124749	-0.002	0.999904
ENSG00000124762	0.091	0.999904
ENSG00000124766	0.057	0.999904
ENSG00000124767	0.059	0.999904
ENSG00000124772	-0.068	0.999904
ENSG00000124780	0.102	0.999904
ENSG00000124782	0.112	0.999904
ENSG00000124783	-0.079	0.999904
ENSG00000124784	0.072	0.999904
ENSG00000124785	-0.105	0.999904
ENSG00000124786	-0.1	0.999904
ENSG00000124787	-0.009	0.999904
ENSG00000124788	-0.069	0.999904
ENSG00000124789	0.009	0.999904
ENSG00000124795	0.022	0.999904
ENSG00000124802	0.043	0.999904
ENSG00000124812	-0.002	0.999904
ENSG00000124813	-0.033	0.999904
ENSG00000124827	-0.001	0.999904
ENSG00000124831	0.043	0.999904
ENSG00000124839	0.206	0.999904
ENSG00000124875	-0.06	0.999904
ENSG00000124882	0.124	0.999904
ENSG00000124900	0.132	0.999904
ENSG00000124920	-0.336	0.953746
ENSG00000124942	0.189	0.999904
ENSG00000125037	-0.103	0.999904
ENSG00000125046	-0.167	0.999904
ENSG00000125084	0.144	0.999904
ENSG00000125089	0.232	0.940116
ENSG00000125107	-0.017	0.999904
ENSG00000125122	0.045	0.999904
ENSG00000125124	0.031	0.999904
ENSG00000125144	0.096	0.999904
ENSG00000125148	-0.1	0.999904
ENSG00000125149	0.12	0.999904
ENSG00000125166	0.009	0.999904
ENSG00000125170	-0.131	0.999904
ENSG00000125245	-0.103	0.999904
ENSG00000125246	0.064	0.999904
ENSG00000125247	-0.11	0.999904
ENSG00000125249	0.168	0.999904
ENSG00000125255	-0.155	0.999904
ENSG00000125257	-0.264	0.999904
ENSG00000125266	-0.048	0.999904
ENSG00000125285	-0.032	0.999904
ENSG00000125304	-0.01	0.999904
ENSG00000125319	-0.175	0.999904
ENSG00000125337	0.288	0.999904
ENSG00000125347	-0.018	0.999904
ENSG00000125351	-0.051	0.999904
ENSG00000125352	-0.024	0.999904
ENSG00000125354	-0.265	0.20888
ENSG00000125355	0.075	0.999904
ENSG00000125356	-0.033	0.999904
ENSG00000125375	-0.048	0.999904
ENSG00000125378	-0.124	0.999904
ENSG00000125384	0.14	0.999904
ENSG00000125386	-0.026	0.999904
ENSG00000125388	0.057	0.999904
ENSG00000125398	-0.003	0.999904
ENSG00000125409	-0.093	0.999904
ENSG00000125430	0.026	0.999904
ENSG00000125434	0.102	0.999904
ENSG00000125445	0.063	0.999904
ENSG00000125447	0.027	0.999904
ENSG00000125449	-0.122	0.999904
ENSG00000125450	0.034	0.999904
ENSG00000125454	0.074	0.999904
ENSG00000125457	0.063	0.999904
ENSG00000125458	0.008	0.999904
ENSG00000125459	-0.045	0.999904
ENSG00000125462	0.068	0.999904
ENSG00000125482	0.004	0.999904
ENSG00000125484	0.015	0.999904
ENSG00000125485	0.024	0.999904
ENSG00000125492	-0.002	0.999904
ENSG00000125498	0.029	0.999904
ENSG00000125503	0.034	0.999904
ENSG00000125505	0.042	0.999904
ENSG00000125508	-0.031	0.999904
ENSG00000125510	-0.071	0.999904
ENSG00000125520	0.048	0.999904
ENSG00000125522	0	0.999904
ENSG00000125531	0.167	0.999904
ENSG00000125534	-0.024	0.999904
ENSG00000125538	0.198	0.999904
ENSG00000125551	-0.002	0.999904
ENSG00000125571	-0.011	0.999904
ENSG00000125611	0.067	0.999904
ENSG00000125618	0.135	0.999904
ENSG00000125629	-0.089	0.999904
ENSG00000125630	0.015	0.999904
ENSG00000125633	0.034	0.999904
ENSG00000125637	0.084	0.999904
ENSG00000125648	-0.088	0.999904
ENSG00000125650	-0.004	0.999904
ENSG00000125651	-0.039	0.999904
ENSG00000125652	0.022	0.999904
ENSG00000125656	0.021	0.999904
ENSG00000125657	0.122	0.999904
ENSG00000125675	-0.067	0.999904
ENSG00000125676	0.002	0.999904
ENSG00000125686	-0.015	0.999904
ENSG00000125691	0.034	0.999904
ENSG00000125703	-0.02	0.999904
ENSG00000125726	-0.04	0.999904
ENSG00000125730	0.256	0.999904
ENSG00000125731	-0.043	0.999904
ENSG00000125733	0.172	0.999904
ENSG00000125734	-0.01	0.999904
ENSG00000125735	-0.028	0.999904
ENSG00000125740	0.238	0.999904
ENSG00000125741	0.063	0.999904
ENSG00000125743	-0.007	0.999904
ENSG00000125744	-0.235	0.999904
ENSG00000125746	-0.008	0.999904
ENSG00000125753	-0.021	0.999904
ENSG00000125755	0.045	0.999904
ENSG00000125772	0.093	0.999904
ENSG00000125775	0.021	0.999904
ENSG00000125779	-0.021	0.999904
ENSG00000125780	0.247	0.999904
ENSG00000125787	-0.166	0.999904
ENSG00000125810	0.19	0.999904
ENSG00000125812	0.161	0.999904
ENSG00000125813	0.065	0.999904
ENSG00000125814	-0.066	0.999904
ENSG00000125817	0.028	0.999904
ENSG00000125818	-0.132	0.999904
ENSG00000125821	0.036	0.999904
ENSG00000125823	0.19	0.999904
ENSG00000125826	-0.089	0.999904
ENSG00000125827	-0.069	0.999904
ENSG00000125834	0	0.999904
ENSG00000125835	0.076	0.999904
ENSG00000125841	-0.06	0.999904
ENSG00000125843	0.002	0.999904
ENSG00000125844	-0.071	0.999904
ENSG00000125845	0.045	0.999904
ENSG00000125846	0.058	0.999904
ENSG00000125848	0.005	0.999904
ENSG00000125850	-0.006	0.999904
ENSG00000125851	-0.044	0.999904
ENSG00000125861	-0.003	0.999904
ENSG00000125863	-0.048	0.999904
ENSG00000125864	0.093	0.999904
ENSG00000125868	-0.014	0.999904
ENSG00000125869	0.132	0.999904
ENSG00000125870	-0.031	0.999904
ENSG00000125871	-0.042	0.999904
ENSG00000125872	0.035	0.999904
ENSG00000125875	-0.055	0.999904
ENSG00000125877	0.009	0.999904
ENSG00000125878	0.004	0.999904
ENSG00000125879	0	0.999904
ENSG00000125885	-0.106	0.999904
ENSG00000125888	0	0.999904
ENSG00000125895	0.189	0.999904
ENSG00000125898	0.017	0.999904
ENSG00000125900	0.148	0.999904
ENSG00000125901	0.062	0.999904
ENSG00000125903	0.001	0.999904
ENSG00000125910	-0.082	0.999904
ENSG00000125912	-0.008	0.999904
ENSG00000125931	-0.012	0.999904
ENSG00000125944	0.021	0.999904
ENSG00000125945	0.013	0.999904
ENSG00000125952	-0.088	0.999904
ENSG00000125954	-0.093	0.999904
ENSG00000125962	-0.021	0.999904
ENSG00000125965	-0.1	0.999904
ENSG00000125966	0.028	0.999904
ENSG00000125967	-0.004	0.999904
ENSG00000125968	0.092	0.999904
ENSG00000125970	-0.02	0.999904
ENSG00000125971	-0.095	0.999904
ENSG00000125975	-0.023	0.999904
ENSG00000125977	-0.069	0.999904
ENSG00000125991	-0.012	0.999904
ENSG00000125995	-0.005	0.999904
ENSG00000125998	-0.068	0.999904
ENSG00000125999	-0.113	0.999904
ENSG00000126001	0.008	0.999904
ENSG00000126003	0.2	0.999904
ENSG00000126005	0.039	0.999904
ENSG00000126010	0.04	0.999904
ENSG00000126012	-0.342	0.00366188
ENSG00000126016	0.048	0.999904
ENSG00000126062	0.011	0.999904
ENSG00000126067	0.007	0.999904
ENSG00000126070	-0.019	0.999904
ENSG00000126088	-0.153	0.999904
ENSG00000126091	0.082	0.999904
ENSG00000126106	-0.009	0.999904
ENSG00000126107	-0.079	0.999904
ENSG00000126214	-0.006	0.999904
ENSG00000126215	0.034	0.999904
ENSG00000126216	0.066	0.999904
ENSG00000126217	-0.161	0.999904
ENSG00000126218	-0.009	0.999904
ENSG00000126226	0.048	0.999904
ENSG00000126231	0.083	0.999904
ENSG00000126233	-0.003	0.999904
ENSG00000126243	0.028	0.999904
ENSG00000126246	-0.086	0.999904
ENSG00000126247	0.088	0.999904
ENSG00000126249	-0.086	0.999904
ENSG00000126251	-0.113	0.999904
ENSG00000126254	0.004	0.999904
ENSG00000126259	-0.009	0.999904
ENSG00000126261	0.016	0.999904
ENSG00000126262	0.049	0.999904
ENSG00000126264	0.017	0.999904
ENSG00000126266	0.03	0.999904
ENSG00000126267	-0.061	0.999904
ENSG00000126337	0.049	0.999904
ENSG00000126351	0.086	0.999904
ENSG00000126353	-0.145	0.999904
ENSG00000126368	0.179	0.999904
ENSG00000126391	0.004	0.999904
ENSG00000126432	-0.071	0.999904
ENSG00000126453	-0.032	0.999904
ENSG00000126456	-0.035	0.999904
ENSG00000126457	-0.029	0.999904
ENSG00000126458	0.086	0.999904
ENSG00000126460	0.069	0.999904
ENSG00000126461	0.06	0.999904
ENSG00000126464	0.01	0.999904
ENSG00000126467	-0.01	0.999904
ENSG00000126500	-0.297	0.999904
ENSG00000126522	0.059	0.999904
ENSG00000126524	0.057	0.999904
ENSG00000126545	0.002	0.999904
ENSG00000126550	-0.021	0.999904
ENSG00000126561	-0.049	0.999904
ENSG00000126562	0.251	0.999904
ENSG00000126581	-0.027	0.999904
ENSG00000126583	-0.127	0.999904
ENSG00000126602	0.014	0.999904
ENSG00000126603	0.078	0.999904
ENSG00000126653	-0.019	0.999904
ENSG00000126698	0.018	0.999904
ENSG00000126705	0.025	0.999904
ENSG00000126709	-0.035	0.999904
ENSG00000126733	-0.042	0.999904
ENSG00000126746	0.043	0.999904
ENSG00000126749	0.024	0.999904
ENSG00000126752	0.006	0.999904
ENSG00000126756	0.004	0.999904
ENSG00000126759	0.127	0.999904
ENSG00000126767	0.088	0.999904
ENSG00000126768	-0.067	0.999904
ENSG00000126773	0.036	0.999904
ENSG00000126775	0.001	0.999904
ENSG00000126777	-0.033	0.999904
ENSG00000126778	-0.091	0.999904
ENSG00000126785	0.124	0.999904
ENSG00000126787	-0.267	0.999904
ENSG00000126790	-0.069	0.999904
ENSG00000126803	-0.01	0.999904
ENSG00000126804	-0.001	0.999904
ENSG00000126814	0.034	0.999904
ENSG00000126821	0.053	0.999904
ENSG00000126822	0.091	0.999904
ENSG00000126838	-0.105	0.999904
ENSG00000126856	0.175	0.999904
ENSG00000126858	-0.058	0.999904
ENSG00000126860	-0.009	0.999904
ENSG00000126861	-0.08	0.999904
ENSG00000126870	0.107	0.999904
ENSG00000126878	0.152	0.999904
ENSG00000126882	0.035	0.999904
ENSG00000126883	-0.007	0.999904
ENSG00000126890	-0.03	0.999904
ENSG00000126895	0.003	0.999904
ENSG00000126903	0.011	0.999904
ENSG00000126934	-0.047	0.999904
ENSG00000126945	-0.091	0.999904
ENSG00000126947	0.093	0.999904
ENSG00000126950	0.008	0.999904
ENSG00000126952	-0.012	0.999904
ENSG00000126953	0.058	0.999904
ENSG00000126970	-0.031	0.999904
ENSG00000127022	0.185	0.999904
ENSG00000127054	0.06	0.999904
ENSG00000127074	-0.202	0.999904
ENSG00000127080	0.013	0.999904
ENSG00000127081	-0.039	0.999904
ENSG00000127083	0.013	0.999904
ENSG00000127084	-0.075	0.999904
ENSG00000127124	0.211	0.999904
ENSG00000127125	0.032	0.999904
ENSG00000127129	-0.005	0.999904
ENSG00000127152	-0.042	0.999904
ENSG00000127184	0.029	0.999904
ENSG00000127191	-0.015	0.999904
ENSG00000127220	-0.053	0.999904
ENSG00000127241	0.092	0.999904
ENSG00000127249	0.097	0.999904
ENSG00000127252	-0.037	0.999904
ENSG00000127311	-0.129	0.999904
ENSG00000127314	0.028	0.999904
ENSG00000127318	-0.076	0.999904
ENSG00000127325	-0.335	0.940116
ENSG00000127328	-0.245	0.155924
ENSG00000127329	0.029	0.999904
ENSG00000127334	-0.035	0.999904
ENSG00000127337	-0.041	0.999904
ENSG00000127362	0.045	0.999904
ENSG00000127364	-0.05	0.999904
ENSG00000127366	-0.056	0.999904
ENSG00000127377	-0.015	0.999904
ENSG00000127399	-0.124	0.999904
ENSG00000127412	0.052	0.999904
ENSG00000127415	0.212	0.998483
ENSG00000127418	0.265	0.998483
ENSG00000127419	0.048	0.999904
ENSG00000127423	-0.042	0.999904
ENSG00000127445	0.028	0.999904
ENSG00000127452	0.035	0.999904
ENSG00000127463	0.137	0.958804
ENSG00000127472	0.025	0.999904
ENSG00000127481	0.005	0.999904
ENSG00000127483	0.022	0.999904
ENSG00000127507	0.06	0.999904
ENSG00000127511	0.046	0.999904
ENSG00000127526	0.081	0.999904
ENSG00000127527	0.006	0.999904
ENSG00000127528	0.08	0.999904
ENSG00000127529	0	0.999904
ENSG00000127530	-0.089	0.999904
ENSG00000127533	-0.073	0.999904
ENSG00000127540	0.055	0.999904
ENSG00000127554	0.12	0.999904
ENSG00000127561	-0.027	0.999904
ENSG00000127564	-0.166	0.999904
ENSG00000127578	0.196	0.999904
ENSG00000127580	-0.032	0.999904
ENSG00000127585	0.134	0.999904
ENSG00000127586	0.01	0.999904
ENSG00000127588	-0.006	0.999904
ENSG00000127603	0.069	0.999904
ENSG00000127616	-0.026	0.999904
ENSG00000127663	-0.053	0.999904
ENSG00000127666	0.102	0.999904
ENSG00000127720	0.067	0.999904
ENSG00000127743	-0.112	0.999904
ENSG00000127774	0.011	0.999904
ENSG00000127780	-0.002	0.999904
ENSG00000127804	-0.011	0.999904
ENSG00000127824	-0.078	0.999904
ENSG00000127831	-0.024	0.999904
ENSG00000127837	0.079	0.999904
ENSG00000127838	-0.017	0.999904
ENSG00000127863	-0.005	0.999904
ENSG00000127870	-0.069	0.999904
ENSG00000127884	0.074	0.999904
ENSG00000127903	-0.034	0.999904
ENSG00000127914	0.033	0.999904
ENSG00000127920	-0.076	0.999904
ENSG00000127922	0.013	0.999904
ENSG00000127928	0.055	0.999904
ENSG00000127946	-0.064	0.999904
ENSG00000127947	-0.072	0.999904
ENSG00000127948	-0.026	0.999904
ENSG00000127951	0.133	0.999904
ENSG00000127952	-0.111	0.999904
ENSG00000127954	-0.127	0.999904
ENSG00000127955	-0.049	0.999904
ENSG00000127980	-0.044	0.999904
ENSG00000127989	0.008	0.999904
ENSG00000127990	-0.013	0.999904
ENSG00000127993	0.019	0.999904
ENSG00000127995	-0.041	0.999904
ENSG00000128000	0.025	0.999904
ENSG00000128011	-0.095	0.999904
ENSG00000128016	0.116	0.999904
ENSG00000128039	0	0.999904
ENSG00000128040	-0.161	0.999904
ENSG00000128045	0.12	0.999904
ENSG00000128050	-0.083	0.999904
ENSG00000128052	0.091	0.999904
ENSG00000128059	-0.068	0.999904
ENSG00000128159	0.071	0.999904
ENSG00000128165	-0.14	0.999904
ENSG00000128185	0.037	0.999904
ENSG00000128191	0.021	0.999904
ENSG00000128203	-0.078	0.999904
ENSG00000128218	0.002	0.999904
ENSG00000128228	-0.169	0.999904
ENSG00000128242	-0.044	0.999904
ENSG00000128245	0.053	0.999904
ENSG00000128250	0.103	0.999904
ENSG00000128253	-0.114	0.999904
ENSG00000128266	0.047	0.999904
ENSG00000128268	-0.059	0.999904
ENSG00000128271	-0.07	0.999904
ENSG00000128272	-0.02	0.999904
ENSG00000128274	0.05	0.999904
ENSG00000128276	0.063	0.999904
ENSG00000128283	0.204	0.999904
ENSG00000128284	0.068	0.999904
ENSG00000128285	0.051	0.999904
ENSG00000128294	-0.109	0.999904
ENSG00000128298	0.096	0.999904
ENSG00000128309	0.039	0.999904
ENSG00000128310	-0.005	0.999904
ENSG00000128311	-0.069	0.999904
ENSG00000128313	-0.001	0.999904
ENSG00000128322	-0.019	0.999904
ENSG00000128335	-0.159	0.999904
ENSG00000128340	-0.042	0.999904
ENSG00000128342	0.253	0.999904
ENSG00000128346	-0.08	0.999904
ENSG00000128383	0.201	0.999904
ENSG00000128394	-0.018	0.999904
ENSG00000128408	0.095	0.999904
ENSG00000128422	-0.051	0.999904
ENSG00000128463	0.043	0.999904
ENSG00000128482	0.098	0.999904
ENSG00000128487	0.043	0.999904
ENSG00000128510	-0.004	0.999904
ENSG00000128512	0.082	0.999904
ENSG00000128513	-0.003	0.999904
ENSG00000128524	0.018	0.999904
ENSG00000128534	0.058	0.999904
ENSG00000128536	-0.107	0.999904
ENSG00000128563	0.029	0.999904
ENSG00000128564	0.034	0.999904
ENSG00000128567	-0.107	0.999904
ENSG00000128573	0.067	0.999904
ENSG00000128578	0.028	0.999904
ENSG00000128581	0.001	0.999904
ENSG00000128585	-0.122	0.999904
ENSG00000128590	-0.026	0.999904
ENSG00000128591	-0.017	0.999904
ENSG00000128594	0.02	0.999904
ENSG00000128595	-0.08	0.999904
ENSG00000128596	-0.014	0.999904
ENSG00000128602	0.036	0.999904
ENSG00000128604	0.178	0.999904
ENSG00000128606	-0.298	0.999904
ENSG00000128607	0.01	0.999904
ENSG00000128609	0.032	0.999904
ENSG00000128617	-0.139	0.999904
ENSG00000128626	0.04	0.999904
ENSG00000128641	-0.055	0.999904
ENSG00000128652	0	0.999904
ENSG00000128654	-0.05	0.999904
ENSG00000128655	0.051	0.999904
ENSG00000128656	0.273	0.999904
ENSG00000128683	-0.312	0.952797
ENSG00000128694	0	0.999904
ENSG00000128699	0.013	0.999904
ENSG00000128708	-0.01	0.999904
ENSG00000128709	0	0.999904
ENSG00000128710	-0.012	0.999904
ENSG00000128731	-0.068	0.999904
ENSG00000128739	-0.019	0.999904
ENSG00000128789	0.109	0.999904
ENSG00000128791	-0.182	0.999904
ENSG00000128805	-0.147	0.999904
ENSG00000128815	-0.057	0.999904
ENSG00000128829	0.02	0.999904
ENSG00000128833	0.039	0.999904
ENSG00000128849	-0.075	0.999904
ENSG00000128872	-0.036	0.999904
ENSG00000128881	-0.067	0.999904
ENSG00000128886	-0.02	0.999904
ENSG00000128891	-0.083	0.999904
ENSG00000128908	0.076	0.999904
ENSG00000128915	-0.01	0.999904
ENSG00000128917	0.173	0.999904
ENSG00000128918	-0.262	0.999904
ENSG00000128923	-0.034	0.999904
ENSG00000128928	0.06	0.999904
ENSG00000128944	0.113	0.999904
ENSG00000128951	0.001	0.999904
ENSG00000128965	-0.068	0.999904
ENSG00000128973	-0.014	0.999904
ENSG00000128989	0.062	0.999904
ENSG00000129003	-0.033	0.999904
ENSG00000129007	0.107	0.999904
ENSG00000129009	0.014	0.999904
ENSG00000129028	0.211	0.999904
ENSG00000129038	0.052	0.999904
ENSG00000129048	0.02	0.999904
ENSG00000129055	-0.068	0.999904
ENSG00000129071	-0.083	0.999904
ENSG00000129083	0.027	0.999904
ENSG00000129084	0.031	0.999904
ENSG00000129103	0.123	0.999904
ENSG00000129116	0.267	0.999904
ENSG00000129128	-0.052	0.999904
ENSG00000129151	-0.003	0.999904
ENSG00000129158	0.008	0.999904
ENSG00000129159	0.041	0.999904
ENSG00000129167	0.102	0.999904
ENSG00000129170	0.039	0.999904
ENSG00000129173	-0.224	0.999904
ENSG00000129187	0.034	0.999904
ENSG00000129194	0.053	0.999904
ENSG00000129195	-0.287	0.999904
ENSG00000129197	0.097	0.999904
ENSG00000129204	-0.098	0.999904
ENSG00000129214	0.009	0.999904
ENSG00000129219	0.141	0.999904
ENSG00000129221	-0.044	0.999904
ENSG00000129226	0.189	0.999904
ENSG00000129235	-0.039	0.999904
ENSG00000129244	-0.479	0.261727
ENSG00000129245	-0.011	0.999904
ENSG00000129250	-0.033	0.999904
ENSG00000129255	0.054	0.999904
ENSG00000129292	-0.095	0.999904
ENSG00000129295	0.09	0.999904
ENSG00000129315	-0.047	0.999904
ENSG00000129317	-0.011	0.999904
ENSG00000129347	-0.017	0.999904
ENSG00000129351	0.049	0.999904
ENSG00000129353	-0.053	0.999904
ENSG00000129354	-0.098	0.999904
ENSG00000129355	-0.146	0.999904
ENSG00000129422	-0.225	0.999904
ENSG00000129437	-0.256	0.999904
ENSG00000129450	0.008	0.999904
ENSG00000129451	-0.033	0.999904
ENSG00000129455	-0.002	0.999904
ENSG00000129460	0.064	0.999904
ENSG00000129465	0.049	0.999904
ENSG00000129467	-0.059	0.999904
ENSG00000129472	-0.227	0.999904
ENSG00000129473	0.108	0.999904
ENSG00000129474	-0.04	0.999904
ENSG00000129480	-0.065	0.999904
ENSG00000129484	0	0.999904
ENSG00000129493	0.002	0.999904
ENSG00000129514	-0.002	0.999904
ENSG00000129515	0.019	0.999904
ENSG00000129518	-0.04	0.999904
ENSG00000129521	0.051	0.999904
ENSG00000129534	0.115	0.999904
ENSG00000129535	0.093	0.999904
ENSG00000129538	0.013	0.999904
ENSG00000129559	-0.029	0.999904
ENSG00000129562	-0.148	0.999904
ENSG00000129566	0.027	0.999904
ENSG00000129595	0.098	0.999904
ENSG00000129596	0.097	0.999904
ENSG00000129625	0.034	0.999904
ENSG00000129636	-0.087	0.999904
ENSG00000129646	0.018	0.999904
ENSG00000129654	-0.341	0.940116
ENSG00000129657	-0.044	0.999904
ENSG00000129667	-0.039	0.999904
ENSG00000129673	0.029	0.999904
ENSG00000129675	-0.047	0.999904
ENSG00000129680	0.002	0.999904
ENSG00000129682	-0.061	0.999904
ENSG00000129691	-0.038	0.999904
ENSG00000129696	0.016	0.999904
ENSG00000129744	0.025	0.999904
ENSG00000129749	-0.183	0.999904
ENSG00000129757	0.304	0.999904
ENSG00000129810	-0.034	0.999904
ENSG00000129824	0.602	0.000257212
ENSG00000129910	0.037	0.999904
ENSG00000129911	0.038	0.999904
ENSG00000129925	-0.129	0.999904
ENSG00000129932	-0.006	0.999904
ENSG00000129933	0.011	0.999904
ENSG00000129946	-0.214	0.999904
ENSG00000129951	-0.038	0.999904
ENSG00000129968	0.092	0.999904
ENSG00000129988	-0.018	0.999904
ENSG00000129990	-0.046	0.999904
ENSG00000129991	-0.032	0.999904
ENSG00000129993	0.075	0.999904
ENSG00000130005	-0.103	0.999904
ENSG00000130021	-0.461	0.0305232
ENSG00000130023	0.096	0.999904
ENSG00000130024	0.042	0.999904
ENSG00000130032	-0.03	0.999904
ENSG00000130035	0.088	0.999904
ENSG00000130037	0.269	0.999904
ENSG00000130038	0.011	0.999904
ENSG00000130045	-0.119	0.999904
ENSG00000130052	0.098	0.999904
ENSG00000130054	0.147	0.999904
ENSG00000130055	-0.075	0.999904
ENSG00000130066	0.127	0.999904
ENSG00000130119	0.063	0.999904
ENSG00000130147	0.362	0.435999
ENSG00000130150	0.044	0.999904
ENSG00000130158	-0.096	0.999904
ENSG00000130159	-0.007	0.999904
ENSG00000130164	0.027	0.999904
ENSG00000130165	-0.078	0.999904
ENSG00000130167	-0.25	0.999904
ENSG00000130173	-0.013	0.999904
ENSG00000130175	-0.03	0.999904
ENSG00000130176	-0.33	0.928849
ENSG00000130177	0.008	0.999904
ENSG00000130182	-0.128	0.999904
ENSG00000130193	-0.119	0.999904
ENSG00000130202	-0.111	0.999904
ENSG00000130203	0.176	0.999904
ENSG00000130204	0.044	0.999904
ENSG00000130208	0.16	0.999904
ENSG00000130222	-0.169	0.999904
ENSG00000130224	0.004	0.999904
ENSG00000130226	0.069	0.999904
ENSG00000130227	-0.165	0.999904
ENSG00000130234	-0.044	0.999904
ENSG00000130244	-0.001	0.999904
ENSG00000130254	-0.098	0.999904
ENSG00000130255	0.068	0.999904
ENSG00000130270	-0.028	0.999904
ENSG00000130283	-0.01	0.999904
ENSG00000130287	-0.014	0.999904
ENSG00000130294	0.157	0.999904
ENSG00000130299	-0.002	0.999904
ENSG00000130300	-0.164	0.999904
ENSG00000130303	-0.079	0.999904
ENSG00000130304	0.05	0.999904
ENSG00000130305	-0.034	0.999904
ENSG00000130307	-0.026	0.999904
ENSG00000130309	0.06	0.999904
ENSG00000130311	0.006	0.999904
ENSG00000130312	0.031	0.999904
ENSG00000130313	0.048	0.999904
ENSG00000130332	0	0.999904
ENSG00000130338	-0.026	0.999904
ENSG00000130340	0.189	0.999904
ENSG00000130347	-0.025	0.999904
ENSG00000130348	-0.011	0.999904
ENSG00000130349	0.004	0.999904
ENSG00000130363	0.08	0.999904
ENSG00000130368	0.037	0.999904
ENSG00000130377	-0.004	0.999904
ENSG00000130382	-0.024	0.999904
ENSG00000130383	-0.025	0.999904
ENSG00000130396	0.313	0.962014
ENSG00000130402	0.036	0.999904
ENSG00000130413	-0.053	0.999904
ENSG00000130414	0.006	0.999904
ENSG00000130427	-0.121	0.999904
ENSG00000130429	0.009	0.999904
ENSG00000130433	0.384	0.586445
ENSG00000130449	0.034	0.999904
ENSG00000130475	0.005	0.999904
ENSG00000130477	0.012	0.999904
ENSG00000130479	0.063	0.999904
ENSG00000130487	-0.205	0.999904
ENSG00000130489	0.066	0.999904
ENSG00000130508	0.138	0.999904
ENSG00000130511	0.112	0.999904
ENSG00000130513	-0.063	0.999904
ENSG00000130517	0.073	0.999904
ENSG00000130518	-0.114	0.999904
ENSG00000130520	0.028	0.999904
ENSG00000130522	0.026	0.999904
ENSG00000130528	-0.02	0.999904
ENSG00000130529	0.031	0.999904
ENSG00000130540	-0.022	0.999904
ENSG00000130544	0.011	0.999904
ENSG00000130545	-0.027	0.999904
ENSG00000130558	0.238	0.999904
ENSG00000130559	0.149	0.999904
ENSG00000130560	-0.03	0.999904
ENSG00000130561	0.032	0.999904
ENSG00000130584	0.057	0.999904
ENSG00000130589	0.019	0.999904
ENSG00000130590	0.085	0.999904
ENSG00000130592	0.007	0.999904
ENSG00000130595	0.075	0.999904
ENSG00000130598	0.349	0.752407
ENSG00000130635	0.286	0.986137
ENSG00000130638	-0.01	0.999904
ENSG00000130640	0.17	0.974393
ENSG00000130643	0.076	0.999904
ENSG00000130649	0.035	0.999904
ENSG00000130653	-0.061	0.999904
ENSG00000130656	-0.039	0.999904
ENSG00000130669	0.013	0.999904
ENSG00000130675	0.009	0.999904
ENSG00000130684	0.019	0.999904
ENSG00000130695	0.188	0.999904
ENSG00000130699	-0.011	0.999904
ENSG00000130700	-0.001	0.999904
ENSG00000130702	0.101	0.999904
ENSG00000130703	-0.081	0.999904
ENSG00000130706	0.041	0.999904
ENSG00000130707	0.031	0.999904
ENSG00000130711	-0.092	0.999904
ENSG00000130713	0.046	0.999904
ENSG00000130714	0.069	0.999904
ENSG00000130717	0.084	0.999904
ENSG00000130720	0.018	0.999904
ENSG00000130723	0.017	0.999904
ENSG00000130724	-0.083	0.999904
ENSG00000130725	-0.014	0.999904
ENSG00000130726	-0.029	0.999904
ENSG00000130731	-0.012	0.999904
ENSG00000130733	-0.093	0.999904
ENSG00000130734	0.047	0.999904
ENSG00000130741	-0.339	0.00366188
ENSG00000130748	-0.03	0.999904
ENSG00000130749	-0.027	0.999904
ENSG00000130751	0.021	0.999904
ENSG00000130755	-0.061	0.999904
ENSG00000130758	0.003	0.999904
ENSG00000130762	-0.06	0.999904
ENSG00000130764	-0.001	0.999904
ENSG00000130766	0.128	0.999904
ENSG00000130768	-0.191	0.999904
ENSG00000130770	-0.043	0.999904
ENSG00000130772	0.129	0.999904
ENSG00000130775	0.17	0.999904
ENSG00000130779	0.027	0.999904
ENSG00000130783	-0.172	0.999904
ENSG00000130787	-0.058	0.999904
ENSG00000130803	0.015	0.999904
ENSG00000130810	0.001	0.999904
ENSG00000130811	0.014	0.999904
ENSG00000130812	-0.082	0.999904
ENSG00000130813	0.004	0.999904
ENSG00000130816	0.093	0.999904
ENSG00000130818	0.028	0.999904
ENSG00000130821	-0.214	0.999904
ENSG00000130822	0.002	0.999904
ENSG00000130826	0.055	0.999904
ENSG00000130827	0.063	0.999904
ENSG00000130829	-0.002	0.999904
ENSG00000130830	-0.257	0.999904
ENSG00000130844	0.092	0.999904
ENSG00000130856	0.073	0.999904
ENSG00000130876	-0.082	0.999904
ENSG00000130881	0.019	0.999904
ENSG00000130921	0.023	0.999904
ENSG00000130935	0.06	0.999904
ENSG00000130939	-0.001	0.999904
ENSG00000130940	0.014	0.999904
ENSG00000130943	0.143	0.999904
ENSG00000130948	-0.047	0.999904
ENSG00000130950	-0.113	0.999904
ENSG00000130956	0.125	0.999904
ENSG00000130957	0.001	0.999904
ENSG00000130958	-0.035	0.999904
ENSG00000130962	0.26	0.999904
ENSG00000130985	-0.238	0.520648
ENSG00000130988	-0.158	0.999904
ENSG00000130997	-0.21	0.999904
ENSG00000131013	0.078	0.999904
ENSG00000131015	0.11	0.999904
ENSG00000131016	0.153	0.999904
ENSG00000131018	0.036	0.999904
ENSG00000131019	-0.107	0.999904
ENSG00000131023	-0.017	0.999904
ENSG00000131037	-0.231	0.999904
ENSG00000131042	0.097	0.999904
ENSG00000131043	0.062	0.999904
ENSG00000131044	0.096	0.999904
ENSG00000131051	0.019	0.999904
ENSG00000131055	0.007	0.999904
ENSG00000131059	0	0.999904
ENSG00000131061	-0.005	0.999904
ENSG00000131067	0.018	0.999904
ENSG00000131069	-0.017	0.999904
ENSG00000131080	0.099	0.999904
ENSG00000131089	0.044	0.999904
ENSG00000131094	-0.091	0.999904
ENSG00000131095	-0.03	0.999904
ENSG00000131096	-0.056	0.999904
ENSG00000131097	0.234	0.999904
ENSG00000131100	0.018	0.999904
ENSG00000131115	-0.02	0.999904
ENSG00000131116	0.006	0.999904
ENSG00000131126	0.309	0.999904
ENSG00000131127	0.009	0.999904
ENSG00000131142	-0.185	0.999904
ENSG00000131143	0.034	0.999904
ENSG00000131148	0.083	0.999904
ENSG00000131149	0.088	0.999904
ENSG00000131152	0.105	0.999904
ENSG00000131153	-0.234	0.999904
ENSG00000131165	0.043	0.999904
ENSG00000131171	0.067	0.999904
ENSG00000131174	0.055	0.999904
ENSG00000131183	0.012	0.999904
ENSG00000131187	-0.017	0.999904
ENSG00000131188	0.093	0.999904
ENSG00000131196	0.04	0.999904
ENSG00000131203	-0.005	0.999904
ENSG00000131233	-0.079	0.999904
ENSG00000131236	-0.024	0.999904
ENSG00000131238	-0.068	0.999904
ENSG00000131242	0.025	0.999904
ENSG00000131263	-0.083	0.999904
ENSG00000131269	0.045	0.999904
ENSG00000131323	0.001	0.999904
ENSG00000131351	0.034	0.999904
ENSG00000131355	0.125	0.999904
ENSG00000131368	-0.016	0.999904
ENSG00000131370	-0.082	0.999904
ENSG00000131373	0.11	0.999904
ENSG00000131374	-0.025	0.999904
ENSG00000131375	-0.091	0.999904
ENSG00000131378	0.125	0.999904
ENSG00000131379	-0.219	0.999904
ENSG00000131381	0.029	0.999904
ENSG00000131386	0.011	0.999904
ENSG00000131389	0.04	0.999904
ENSG00000131398	0.32	0.885802
ENSG00000131400	-0.121	0.999904
ENSG00000131408	-0.016	0.999904
ENSG00000131409	0.203	0.999904
ENSG00000131435	0.103	0.999904
ENSG00000131437	-0.04	0.999904
ENSG00000131446	0.071	0.999904
ENSG00000131459	-0.08	0.999904
ENSG00000131462	-0.067	0.999904
ENSG00000131467	0.034	0.999904
ENSG00000131469	0.039	0.999904
ENSG00000131470	0.077	0.999904
ENSG00000131471	-0.153	0.999904
ENSG00000131473	0.046	0.999904
ENSG00000131475	0.028	0.999904
ENSG00000131477	0.05	0.999904
ENSG00000131480	-0.115	0.999904
ENSG00000131482	-0.014	0.999904
ENSG00000131495	-0.009	0.999904
ENSG00000131503	0.045	0.999904
ENSG00000131504	0.061	0.999904
ENSG00000131507	-0.034	0.999904
ENSG00000131508	-0.044	0.999904
ENSG00000131558	0.025	0.999904
ENSG00000131584	0.078	0.999904
ENSG00000131591	0.11	0.999904
ENSG00000131620	-0.006	0.999904
ENSG00000131626	0.089	0.999904
ENSG00000131634	-0.141	0.999904
ENSG00000131650	0.003	0.999904
ENSG00000131652	-0.012	0.999904
ENSG00000131653	0.067	0.999904
ENSG00000131668	0.006	0.999904
ENSG00000131669	0.203	0.999904
ENSG00000131686	-0.231	0.999904
ENSG00000131697	0.139	0.999904
ENSG00000131711	-0.084	0.999904
ENSG00000131721	0.032	0.999904
ENSG00000131724	-0.025	0.999904
ENSG00000131725	0.026	0.999904
ENSG00000131730	-0.167	0.999904
ENSG00000131732	-0.004	0.999904
ENSG00000131746	0.036	0.999904
ENSG00000131747	-0.123	0.999904
ENSG00000131748	0.037	0.999904
ENSG00000131759	0.071	0.999904
ENSG00000131771	-0.028	0.999904
ENSG00000131773	0.064	0.999904
ENSG00000131778	-0.084	0.999904
ENSG00000131779	0.084	0.999904
ENSG00000131781	0.072	0.999904
ENSG00000131788	0.11	0.999904
ENSG00000131791	-0.044	0.999904
ENSG00000131828	-0.051	0.999904
ENSG00000131831	0.307	0.999904
ENSG00000131844	0.048	0.999904
ENSG00000131845	0.025	0.999904
ENSG00000131848	0.049	0.999904
ENSG00000131849	0.087	0.999904
ENSG00000131864	0.062	0.999904
ENSG00000131871	-0.009	0.999904
ENSG00000131873	-0.072	0.999904
ENSG00000131876	0.039	0.999904
ENSG00000131899	0.088	0.999904
ENSG00000131910	0	0.999904
ENSG00000131914	0.038	0.999904
ENSG00000131931	-0.013	0.999904
ENSG00000131941	-0.163	0.999904
ENSG00000131943	-0.013	0.999904
ENSG00000131944	-0.026	0.999904
ENSG00000131951	-0.025	0.999904
ENSG00000131966	-0.065	0.999904
ENSG00000131969	-0.131	0.999904
ENSG00000131979	0.083	0.999904
ENSG00000131981	-0.109	0.999904
ENSG00000132000	0.008	0.999904
ENSG00000132002	0.071	0.999904
ENSG00000132003	0.035	0.999904
ENSG00000132004	0.07	0.999904
ENSG00000132005	-0.041	0.999904
ENSG00000132010	-0.115	0.999904
ENSG00000132016	-0.163	0.999904
ENSG00000132017	0.077	0.999904
ENSG00000132024	-0.008	0.999904
ENSG00000132026	0.029	0.999904
ENSG00000132031	0.121	0.999904
ENSG00000132109	0.003	0.999904
ENSG00000132122	0.163	0.999904
ENSG00000132128	-0.002	0.999904
ENSG00000132141	0.177	0.999904
ENSG00000132153	0.101	0.999904
ENSG00000132155	0.012	0.999904
ENSG00000132164	0.049	0.999904
ENSG00000132170	0.253	0.999904
ENSG00000132182	-0.014	0.999904
ENSG00000132185	-0.118	0.999904
ENSG00000132196	-0.018	0.999904
ENSG00000132199	0.007	0.999904
ENSG00000132205	0.115	0.999904
ENSG00000132207	0.117	0.999904
ENSG00000132254	0.03	0.999904
ENSG00000132256	0.013	0.999904
ENSG00000132259	0.046	0.999904
ENSG00000132274	-0.003	0.999904
ENSG00000132275	0.059	0.999904
ENSG00000132286	0.146	0.763568
ENSG00000132294	-0.004	0.999904
ENSG00000132297	-0.162	0.999904
ENSG00000132300	0.045	0.999904
ENSG00000132305	0.049	0.999904
ENSG00000132313	0.049	0.999904
ENSG00000132321	-0.091	0.999904
ENSG00000132323	0.051	0.999904
ENSG00000132326	-0.016	0.999904
ENSG00000132329	0.004	0.999904
ENSG00000132330	-0.006	0.999904
ENSG00000132334	0.119	0.999904
ENSG00000132341	0.025	0.999904
ENSG00000132356	-0.055	0.999904
ENSG00000132357	-0.038	0.999904
ENSG00000132359	0.144	0.999904
ENSG00000132361	0.029	0.999904
ENSG00000132376	-0.118	0.999904
ENSG00000132382	0.029	0.999904
ENSG00000132383	-0.078	0.999904
ENSG00000132386	0.034	0.999904
ENSG00000132388	-0.094	0.999904
ENSG00000132394	0.076	0.999904
ENSG00000132405	-0.053	0.999904
ENSG00000132406	0.086	0.999904
ENSG00000132423	-0.046	0.999904
ENSG00000132424	-0.093	0.999904
ENSG00000132429	-0.003	0.999904
ENSG00000132432	-0.086	0.999904
ENSG00000132434	0.05	0.999904
ENSG00000132436	-0.03	0.999904
ENSG00000132437	-0.162	0.999904
ENSG00000132463	0.021	0.999904
ENSG00000132464	-0.119	0.999904
ENSG00000132465	-0.249	0.999904
ENSG00000132466	-0.059	0.999904
ENSG00000132467	-0.046	0.999904
ENSG00000132470	-0.195	0.999904
ENSG00000132471	-0.112	0.999904
ENSG00000132475	-0.113	0.999904
ENSG00000132478	-0.013	0.999904
ENSG00000132481	0.07	0.999904
ENSG00000132485	-0.065	0.999904
ENSG00000132507	-0.019	0.999904
ENSG00000132510	-0.044	0.999904
ENSG00000132514	0.211	0.999904
ENSG00000132517	0.018	0.999904
ENSG00000132518	0.156	0.999904
ENSG00000132522	0.045	0.999904
ENSG00000132530	0.004	0.999904
ENSG00000132535	0.062	0.999904
ENSG00000132541	-0.156	0.999904
ENSG00000132549	-0.057	0.999904
ENSG00000132554	-0.074	0.999904
ENSG00000132561	-0.09	0.999904
ENSG00000132563	-0.088	0.999904
ENSG00000132570	0.074	0.999904
ENSG00000132581	-0.04	0.999904
ENSG00000132589	-0.213	0.999904
ENSG00000132591	-0.032	0.999904
ENSG00000132600	-0.002	0.999904
ENSG00000132603	0.014	0.999904
ENSG00000132604	-0.016	0.999904
ENSG00000132612	0.038	0.999904
ENSG00000132613	0.017	0.999904
ENSG00000132622	0.075	0.999904
ENSG00000132623	0.089	0.999904
ENSG00000132635	0.059	0.999904
ENSG00000132639	0.049	0.999904
ENSG00000132640	-0.046	0.999904
ENSG00000132646	-0.045	0.999904
ENSG00000132661	0.177	0.999904
ENSG00000132664	0.068	0.999904
ENSG00000132669	0.249	0.999904
ENSG00000132670	-0.029	0.999904
ENSG00000132671	-0.001	0.999904
ENSG00000132676	-0.015	0.999904
ENSG00000132677	-0.119	0.999904
ENSG00000132680	-0.014	0.999904
ENSG00000132681	0.056	0.999904
ENSG00000132688	-0.064	0.999904
ENSG00000132692	0.014	0.999904
ENSG00000132693	-0.002	0.999904
ENSG00000132694	-0.034	0.999904
ENSG00000132698	0.067	0.999904
ENSG00000132702	0.009	0.999904
ENSG00000132704	-0.15	0.999904
ENSG00000132716	-0.036	0.999904
ENSG00000132718	0.198	0.999904
ENSG00000132740	-0.045	0.999904
ENSG00000132744	-0.093	0.999904
ENSG00000132746	0.032	0.999904
ENSG00000132749	-0.103	0.999904
ENSG00000132763	0.115	0.999904
ENSG00000132768	-0.008	0.999904
ENSG00000132773	0.045	0.999904
ENSG00000132780	-0.134	0.999904
ENSG00000132781	0.032	0.999904
ENSG00000132792	0.029	0.999904
ENSG00000132793	0.179	0.999904
ENSG00000132801	-0.058	0.999904
ENSG00000132819	-0.371	0.807439
ENSG00000132821	-0.302	0.999904
ENSG00000132823	-0.063	0.999904
ENSG00000132824	-0.005	0.999904
ENSG00000132825	-0.034	0.999904
ENSG00000132837	0.099	0.999904
ENSG00000132840	0.046	0.999904
ENSG00000132842	0.002	0.999904
ENSG00000132846	-0.018	0.999904
ENSG00000132849	0.098	0.999904
ENSG00000132854	-0.016	0.999904
ENSG00000132855	0.01	0.999904
ENSG00000132872	0	0.999904
ENSG00000132874	0.106	0.999904
ENSG00000132879	0.019	0.999904
ENSG00000132881	0.004	0.999904
ENSG00000132906	0.004	0.999904
ENSG00000132911	0	0.999904
ENSG00000132912	-0.037	0.999904
ENSG00000132915	-0.048	0.999904
ENSG00000132932	-0.17	0.999904
ENSG00000132938	0.205	0.999904
ENSG00000132950	-0.02	0.999904
ENSG00000132952	0.012	0.999904
ENSG00000132953	0.037	0.999904
ENSG00000132958	-0.179	0.999904
ENSG00000132963	-0.029	0.999904
ENSG00000132964	-0.144	0.999904
ENSG00000132965	-0.11	0.999904
ENSG00000132970	-0.052	0.999904
ENSG00000132972	-0.137	0.999904
ENSG00000132975	-0.121	0.999904
ENSG00000133019	-0.226	0.999904
ENSG00000133026	-0.131	0.999904
ENSG00000133027	0.039	0.999904
ENSG00000133028	0.122	0.999904
ENSG00000133030	0.022	0.999904
ENSG00000133048	0.227	0.999904
ENSG00000133055	0.137	0.999904
ENSG00000133056	-0.016	0.999904
ENSG00000133059	0.034	0.999904
ENSG00000133063	0.046	0.999904
ENSG00000133065	0.022	0.999904
ENSG00000133067	0.314	0.962014
ENSG00000133069	-0.327	0.979947
ENSG00000133083	0.122	0.999904
ENSG00000133101	-0.181	0.999904
ENSG00000133103	0.02	0.999904
ENSG00000133104	0.06	0.999904
ENSG00000133105	0.126	0.999904
ENSG00000133106	-0.032	0.999904
ENSG00000133110	0.029	0.999904
ENSG00000133111	-0.096	0.999904
ENSG00000133112	-0.037	0.999904
ENSG00000133114	0.046	0.999904
ENSG00000133116	-0.048	0.999904
ENSG00000133119	-0.089	0.999904
ENSG00000133121	-0.067	0.999904
ENSG00000133131	0.007	0.999904
ENSG00000133134	0.054	0.999904
ENSG00000133135	0.001	0.999904
ENSG00000133138	-0.05	0.999904
ENSG00000133142	-0.029	0.999904
ENSG00000133169	0.021	0.999904
ENSG00000133193	-0.256	0.999904
ENSG00000133195	0.044	0.999904
ENSG00000133216	0.006	0.999904
ENSG00000133226	0.033	0.999904
ENSG00000133243	-0.045	0.999904
ENSG00000133246	0.155	0.999904
ENSG00000133247	0.117	0.999904
ENSG00000133250	0.083	0.999904
ENSG00000133256	-0.047	0.999904
ENSG00000133265	0.016	0.999904
ENSG00000133275	0.097	0.999904
ENSG00000133302	0.079	0.999904
ENSG00000133313	0.096	0.999904
ENSG00000133315	-0.127	0.999904
ENSG00000133316	0.039	0.999904
ENSG00000133317	0.022	0.999904
ENSG00000133318	-0.044	0.999904
ENSG00000133321	-0.033	0.999904
ENSG00000133328	-0.413	0.520648
ENSG00000133392	0.03	0.999904
ENSG00000133393	0.133	0.999904
ENSG00000133398	-0.063	0.999904
ENSG00000133401	-0.095	0.999904
ENSG00000133422	-0.075	0.999904
ENSG00000133424	-0.06	0.999904
ENSG00000133433	-0.06	0.999904
ENSG00000133454	0.047	0.999904
ENSG00000133460	-0.068	0.999904
ENSG00000133466	-0.061	0.999904
ENSG00000133475	0.078	0.999904
ENSG00000133477	0.072	0.999904
ENSG00000133488	-0.159	0.999904
ENSG00000133561	0.128	0.999904
ENSG00000133574	0.137	0.999904
ENSG00000133597	0.01	0.999904
ENSG00000133606	-0.201	0.999904
ENSG00000133612	0.283	0.466565
ENSG00000133619	-0.013	0.999904
ENSG00000133627	-0.115	0.999904
ENSG00000133639	-0.002	0.999904
ENSG00000133640	0.034	0.999904
ENSG00000133641	0.003	0.999904
ENSG00000133657	0.131	0.999904
ENSG00000133661	0.249	0.999904
ENSG00000133665	0.404	0.551398
ENSG00000133678	0.045	0.999904
ENSG00000133687	0.287	0.999904
ENSG00000133703	-0.042	0.999904
ENSG00000133704	-0.069	0.999904
ENSG00000133706	-0.014	0.999904
ENSG00000133710	0.082	0.999904
ENSG00000133731	0.013	0.999904
ENSG00000133739	-0.08	0.999904
ENSG00000133740	-0.095	0.999904
ENSG00000133742	-0.451	0.284485
ENSG00000133773	0.02	0.999904
ENSG00000133789	0.015	0.999904
ENSG00000133794	0.06	0.999904
ENSG00000133800	-0.311	0.999904
ENSG00000133805	0.013	0.999904
ENSG00000133812	0.029	0.999904
ENSG00000133816	-0.193	0.999904
ENSG00000133818	-0.024	0.999904
ENSG00000133835	-0.045	0.999904
ENSG00000133858	-0.073	0.999904
ENSG00000133863	0.085	0.999904
ENSG00000133872	-0.073	0.999904
ENSG00000133874	0.12	0.999904
ENSG00000133878	-0.033	0.999904
ENSG00000133884	0.011	0.999904
ENSG00000133895	0.008	0.999904
ENSG00000133935	-0.018	0.999904
ENSG00000133937	0.351	0.695928
ENSG00000133943	-0.04	0.999904
ENSG00000133958	0.066	0.999904
ENSG00000133961	-0.004	0.999904
ENSG00000133962	0.044	0.999904
ENSG00000133980	0.105	0.999904
ENSG00000133983	0.016	0.999904
ENSG00000133985	-0.154	0.999904
ENSG00000133997	0.023	0.999904
ENSG00000134001	-0.001	0.999904
ENSG00000134007	-0.06	0.999904
ENSG00000134013	0.006	0.999904
ENSG00000134014	0.039	0.999904
ENSG00000134020	-0.271	0.999904
ENSG00000134028	-0.025	0.999904
ENSG00000134030	-0.017	0.999904
ENSG00000134042	0.097	0.999904
ENSG00000134046	0	0.999904
ENSG00000134049	-0.039	0.999904
ENSG00000134056	0.023	0.999904
ENSG00000134057	-0.204	0.999904
ENSG00000134058	0.197	0.999904
ENSG00000134061	-0.107	0.999904
ENSG00000134070	-0.258	0.882023
ENSG00000134072	0.164	0.999904
ENSG00000134077	0.08	0.999904
ENSG00000134086	-0.054	0.999904
ENSG00000134107	0.278	0.940116
ENSG00000134108	0.01	0.999904
ENSG00000134109	-0.06	0.999904
ENSG00000134115	-0.001	0.999904
ENSG00000134121	-0.043	0.999904
ENSG00000134138	-0.031	0.999904
ENSG00000134146	0.144	0.999904
ENSG00000134152	-0.149	0.999904
ENSG00000134153	-0.054	0.999904
ENSG00000134160	0.014	0.999904
ENSG00000134183	-0.01	0.999904
ENSG00000134184	0.029	0.999904
ENSG00000134186	-0.009	0.999904
ENSG00000134193	-0.423	0.443368
ENSG00000134198	0.141	0.999904
ENSG00000134200	-0.084	0.999904
ENSG00000134201	-0.015	0.999904
ENSG00000134202	-0.129	0.999904
ENSG00000134207	0.21	0.999904
ENSG00000134215	0.013	0.999904
ENSG00000134216	-0.017	0.999904
ENSG00000134222	-0.038	0.999904
ENSG00000134240	-0.002	0.999904
ENSG00000134242	-0.026	0.999904
ENSG00000134243	-0.028	0.999904
ENSG00000134245	-0.079	0.999904
ENSG00000134247	-0.043	0.999904
ENSG00000134248	-0.035	0.999904
ENSG00000134250	0.058	0.999904
ENSG00000134253	-0.026	0.999904
ENSG00000134255	-0.054	0.999904
ENSG00000134256	-0.097	0.999904
ENSG00000134258	-0.052	0.999904
ENSG00000134259	-0.002	0.999904
ENSG00000134262	0.026	0.999904
ENSG00000134265	-0.057	0.999904
ENSG00000134278	0.045	0.999904
ENSG00000134283	-0.024	0.999904
ENSG00000134285	-0.096	0.999904
ENSG00000134287	-0.044	0.999904
ENSG00000134291	-0.081	0.999904
ENSG00000134294	-0.13	0.999904
ENSG00000134308	0.042	0.999904
ENSG00000134313	-0.075	0.999904
ENSG00000134317	0.085	0.999904
ENSG00000134318	-0.078	0.999904
ENSG00000134321	0.001	0.999904
ENSG00000134323	0.06	0.999904
ENSG00000134324	0.034	0.999904
ENSG00000134326	0.016	0.999904
ENSG00000134330	0.015	0.999904
ENSG00000134333	0.063	0.999904
ENSG00000134339	0.001	0.999904
ENSG00000134352	-0.156	0.999904
ENSG00000134363	0.038	0.999904
ENSG00000134369	0.051	0.999904
ENSG00000134371	-0.029	0.999904
ENSG00000134375	0.016	0.999904
ENSG00000134376	-0.081	0.999904
ENSG00000134398	0.242	0.999904
ENSG00000134419	0.067	0.999904
ENSG00000134440	0.095	0.999904
ENSG00000134443	-0.002	0.999904
ENSG00000134444	-0.021	0.999904
ENSG00000134452	-0.171	0.692293
ENSG00000134453	-0.002	0.999904
ENSG00000134460	0.268	0.999904
ENSG00000134461	-0.047	0.999904
ENSG00000134463	-0.068	0.999904
ENSG00000134470	0.074	0.999904
ENSG00000134480	0.054	0.999904
ENSG00000134489	0.199	0.999904
ENSG00000134490	-0.07	0.999904
ENSG00000134504	0.012	0.999904
ENSG00000134508	-0.039	0.999904
ENSG00000134516	0.021	0.999904
ENSG00000134531	0.248	0.999904
ENSG00000134532	-0.302	0.999904
ENSG00000134533	0.12	0.999904
ENSG00000134539	0.163	0.999904
ENSG00000134545	0.009	0.999904
ENSG00000134548	0.098	0.999904
ENSG00000134551	-0.019	0.999904
ENSG00000134569	-0.06	0.999904
ENSG00000134571	-0.025	0.999904
ENSG00000134574	0.072	0.999904
ENSG00000134575	0.089	0.999904
ENSG00000134588	0.036	0.999904
ENSG00000134590	0.064	0.999904
ENSG00000134594	0.049	0.999904
ENSG00000134597	-0.034	0.999904
ENSG00000134602	-0.019	0.999904
ENSG00000134627	0.058	0.999904
ENSG00000134644	0.014	0.999904
ENSG00000134668	-0.02	0.999904
ENSG00000134684	-0.006	0.999904
ENSG00000134686	0.086	0.999904
ENSG00000134690	-0.203	0.999904
ENSG00000134697	0.012	0.999904
ENSG00000134698	-0.037	0.999904
ENSG00000134709	-0.119	0.999904
ENSG00000134716	-0.072	0.999904
ENSG00000134717	0.062	0.999904
ENSG00000134744	0.005	0.999904
ENSG00000134748	-0.015	0.999904
ENSG00000134755	-0.037	0.999904
ENSG00000134757	0.11	0.999904
ENSG00000134758	-0.087	0.999904
ENSG00000134759	0.06	0.999904
ENSG00000134760	-0.023	0.999904
ENSG00000134762	-0.079	0.999904
ENSG00000134765	0.001	0.999904
ENSG00000134769	0.164	0.999904
ENSG00000134775	-0.06	0.999904
ENSG00000134779	-0.169	0.999904
ENSG00000134780	0.249	0.999904
ENSG00000134802	0.131	0.999904
ENSG00000134809	-0.182	0.999904
ENSG00000134812	-0.005	0.999904
ENSG00000134815	-0.022	0.999904
ENSG00000134817	0.035	0.999904
ENSG00000134824	0.26	0.999904
ENSG00000134825	-0.082	0.999904
ENSG00000134827	-0.155	0.999904
ENSG00000134830	0.156	0.999904
ENSG00000134851	-0.066	0.999904
ENSG00000134852	-0.035	0.999904
ENSG00000134853	-0.037	0.999904
ENSG00000134864	0.245	0.999904
ENSG00000134871	0.288	0.999904
ENSG00000134873	-0.147	0.999904
ENSG00000134874	-0.049	0.999904
ENSG00000134882	-0.031	0.999904
ENSG00000134884	-0.05	0.999904
ENSG00000134897	-0.086	0.999904
ENSG00000134899	0.056	0.999904
ENSG00000134900	-0.026	0.999904
ENSG00000134901	-0.398	0.466565
ENSG00000134905	-0.075	0.999904
ENSG00000134909	-0.073	0.999904
ENSG00000134910	-0.096	0.999904
ENSG00000134917	-0.134	0.999904
ENSG00000134940	-0.077	0.999904
ENSG00000134954	0.003	0.999904
ENSG00000134955	0.165	0.999904
ENSG00000134962	-0.02	0.999904
ENSG00000134970	0.037	0.999904
ENSG00000134982	-0.087	0.999904
ENSG00000134986	-0.135	0.999904
ENSG00000134987	0.045	0.999904
ENSG00000134996	-0.078	0.999904
ENSG00000135002	0.063	0.999904
ENSG00000135018	-0.04	0.999904
ENSG00000135040	-0.053	0.999904
ENSG00000135045	-0.329	0.763568
ENSG00000135046	0.17	0.999904
ENSG00000135047	0.292	0.999904
ENSG00000135048	0.022	0.999904
ENSG00000135049	-0.015	0.999904
ENSG00000135052	0.119	0.999904
ENSG00000135063	-0.031	0.999904
ENSG00000135069	-0.155	0.999904
ENSG00000135070	-0.245	0.999904
ENSG00000135074	-0.163	0.999904
ENSG00000135077	0.226	0.999904
ENSG00000135083	0.023	0.999904
ENSG00000135090	-0.042	0.999904
ENSG00000135093	-0.017	0.999904
ENSG00000135094	0.28	0.999904
ENSG00000135097	0.12	0.999904
ENSG00000135100	0.242	0.999904
ENSG00000135108	0.069	0.999904
ENSG00000135111	0.038	0.999904
ENSG00000135114	-0.008	0.999904
ENSG00000135116	0.227	0.999904
ENSG00000135119	0.045	0.999904
ENSG00000135124	0.113	0.999904
ENSG00000135127	-0.011	0.999904
ENSG00000135144	-0.255	0.999904
ENSG00000135148	-0.112	0.999904
ENSG00000135164	-0.015	0.999904
ENSG00000135175	-0.031	0.999904
ENSG00000135185	-0.028	0.999904
ENSG00000135205	-0.155	0.999904
ENSG00000135211	-0.034	0.999904
ENSG00000135218	-0.031	0.999904
ENSG00000135220	0.016	0.999904
ENSG00000135226	0.064	0.999904
ENSG00000135241	0.044	0.999904
ENSG00000135245	0.379	0.752407
ENSG00000135248	-0.016	0.999904
ENSG00000135249	0.037	0.999904
ENSG00000135250	0.023	0.999904
ENSG00000135253	-0.082	0.999904
ENSG00000135269	-0.015	0.999904
ENSG00000135272	0.053	0.999904
ENSG00000135297	0.034	0.999904
ENSG00000135298	0.067	0.999904
ENSG00000135299	-0.018	0.999904
ENSG00000135312	0.112	0.999904
ENSG00000135314	0.049	0.999904
ENSG00000135315	-0.089	0.999904
ENSG00000135316	0.017	0.999904
ENSG00000135317	0.005	0.999904
ENSG00000135318	-0.216	0.999904
ENSG00000135324	-0.26	0.999904
ENSG00000135333	-0.003	0.999904
ENSG00000135334	-0.098	0.999904
ENSG00000135336	-0.032	0.999904
ENSG00000135338	-0.163	0.999904
ENSG00000135341	-0.008	0.999904
ENSG00000135346	0.207	0.999904
ENSG00000135355	0.053	0.999904
ENSG00000135362	0.154	0.999904
ENSG00000135363	0.113	0.999904
ENSG00000135365	-0.145	0.999904
ENSG00000135372	0.109	0.999904
ENSG00000135373	-0.064	0.999904
ENSG00000135374	0.171	0.999904
ENSG00000135378	-0.18	0.999904
ENSG00000135387	0.053	0.999904
ENSG00000135390	0.065	0.999904
ENSG00000135392	-0.042	0.999904
ENSG00000135404	-0.022	0.999904
ENSG00000135406	0.007	0.999904
ENSG00000135407	-0.025	0.999904
ENSG00000135409	-0.189	0.999904
ENSG00000135413	-0.002	0.999904
ENSG00000135414	0.028	0.999904
ENSG00000135423	-0.117	0.999904
ENSG00000135424	-0.283	0.999904
ENSG00000135426	-0.008	0.999904
ENSG00000135436	0.095	0.999904
ENSG00000135437	-0.003	0.999904
ENSG00000135439	-0.115	0.999904
ENSG00000135441	-0.045	0.999904
ENSG00000135443	-0.005	0.999904
ENSG00000135446	-0.046	0.999904
ENSG00000135447	0.149	0.999904
ENSG00000135451	-0.132	0.999904
ENSG00000135452	0.1	0.999904
ENSG00000135454	0.008	0.999904
ENSG00000135457	-0.004	0.999904
ENSG00000135469	-0.027	0.999904
ENSG00000135472	0.128	0.999904
ENSG00000135473	0.015	0.999904
ENSG00000135476	-0.081	0.999904
ENSG00000135480	0.079	0.999904
ENSG00000135482	0.045	0.999904
ENSG00000135486	-0.002	0.999904
ENSG00000135502	-0.144	0.999904
ENSG00000135503	0.066	0.999904
ENSG00000135506	-0.06	0.999904
ENSG00000135517	0.16	0.999904
ENSG00000135519	0.026	0.999904
ENSG00000135521	0.049	0.999904
ENSG00000135525	-0.173	0.999904
ENSG00000135535	-0.026	0.999904
ENSG00000135537	-0.029	0.999904
ENSG00000135540	0.25	0.999904
ENSG00000135541	-0.127	0.999904
ENSG00000135547	-0.036	0.999904
ENSG00000135549	0.035	0.999904
ENSG00000135569	-0.002	0.999904
ENSG00000135577	0	0.999904
ENSG00000135587	-0.051	0.999904
ENSG00000135596	0.045	0.999904
ENSG00000135597	0.065	0.999904
ENSG00000135604	-0.011	0.999904
ENSG00000135605	0.138	0.999904
ENSG00000135617	0.086	0.999904
ENSG00000135622	-0.003	0.999904
ENSG00000135624	-0.075	0.999904
ENSG00000135625	0.174	0.999904
ENSG00000135631	0.095	0.999904
ENSG00000135632	0.047	0.999904
ENSG00000135636	0.032	0.999904
ENSG00000135637	0.099	0.999904
ENSG00000135638	0.21	0.999904
ENSG00000135643	-0.066	0.999904
ENSG00000135655	-0.097	0.999904
ENSG00000135677	0.012	0.999904
ENSG00000135678	0.074	0.999904
ENSG00000135679	0.042	0.999904
ENSG00000135686	0.014	0.999904
ENSG00000135697	0.005	0.999904
ENSG00000135698	0.095	0.999904
ENSG00000135702	-0.041	0.999904
ENSG00000135709	0.051	0.999904
ENSG00000135720	0.039	0.999904
ENSG00000135722	0.007	0.999904
ENSG00000135723	0.091	0.999904
ENSG00000135736	-0.043	0.999904
ENSG00000135740	0.043	0.999904
ENSG00000135744	0.001	0.999904
ENSG00000135747	0.051	0.999904
ENSG00000135749	0.071	0.999904
ENSG00000135750	0.152	0.999904
ENSG00000135763	-0.001	0.999904
ENSG00000135766	-0.224	0.999904
ENSG00000135773	-0.033	0.999904
ENSG00000135775	0.051	0.999904
ENSG00000135776	-0.109	0.999904
ENSG00000135778	0.08	0.999904
ENSG00000135801	0.03	0.999904
ENSG00000135821	0.136	0.999904
ENSG00000135823	-0.014	0.999904
ENSG00000135824	-0.001	0.999904
ENSG00000135828	-0.06	0.999904
ENSG00000135829	0.027	0.999904
ENSG00000135835	-0.092	0.999904
ENSG00000135837	-0.027	0.999904
ENSG00000135838	-0.13	0.999904
ENSG00000135842	-0.046	0.999904
ENSG00000135845	-0.436	0.379738
ENSG00000135862	0.009	0.999904
ENSG00000135870	-0.057	0.999904
ENSG00000135898	0.062	0.999904
ENSG00000135899	-0.067	0.999904
ENSG00000135900	-0.094	0.999904
ENSG00000135902	-0.023	0.999904
ENSG00000135903	0.024	0.999904
ENSG00000135905	-0.038	0.999904
ENSG00000135912	0.086	0.999904
ENSG00000135913	0.075	0.999904
ENSG00000135914	0.186	0.999904
ENSG00000135916	-0.301	0.999904
ENSG00000135917	0.064	0.999904
ENSG00000135919	-0.327	0.884397
ENSG00000135924	-0.117	0.999904
ENSG00000135925	0.095	0.999904
ENSG00000135926	0.032	0.999904
ENSG00000135929	0.029	0.999904
ENSG00000135930	0.091	0.999904
ENSG00000135931	-0.066	0.999904
ENSG00000135932	-0.066	0.999904
ENSG00000135940	0.028	0.999904
ENSG00000135945	-0.027	0.999904
ENSG00000135951	-0.203	0.999904
ENSG00000135953	-0.197	0.999904
ENSG00000135956	0.034	0.999904
ENSG00000135960	-0.049	0.999904
ENSG00000135966	-0.004	0.999904
ENSG00000135968	-0.079	0.999904
ENSG00000135972	0.045	0.999904
ENSG00000135973	-0.077	0.999904
ENSG00000135974	-0.017	0.999904
ENSG00000135976	0.019	0.999904
ENSG00000135999	-0.11	0.999904
ENSG00000136002	-0.161	0.999904
ENSG00000136003	-0.193	0.999904
ENSG00000136010	-0.094	0.999904
ENSG00000136011	-0.033	0.999904
ENSG00000136014	-0.325	0.969298
ENSG00000136021	-0.137	0.999904
ENSG00000136026	-0.053	0.999904
ENSG00000136040	-0.035	0.999904
ENSG00000136044	-0.076	0.999904
ENSG00000136045	0.039	0.999904
ENSG00000136048	-0.04	0.999904
ENSG00000136051	-0.02	0.999904
ENSG00000136052	0.041	0.999904
ENSG00000136059	0.023	0.999904
ENSG00000136068	-0.111	0.999904
ENSG00000136098	0.161	0.999904
ENSG00000136099	0.027	0.999904
ENSG00000136100	0.052	0.999904
ENSG00000136104	-0.01	0.999904
ENSG00000136108	-0.027	0.999904
ENSG00000136110	0.053	0.999904
ENSG00000136111	-0.134	0.999904
ENSG00000136114	0.064	0.999904
ENSG00000136122	0.051	0.999904
ENSG00000136141	0	0.999904
ENSG00000136143	0.069	0.999904
ENSG00000136144	-0.045	0.999904
ENSG00000136146	0.061	0.999904
ENSG00000136147	-0.034	0.999904
ENSG00000136152	0.002	0.999904
ENSG00000136153	-0.088	0.999904
ENSG00000136155	-0.001	0.999904
ENSG00000136156	-0.142	0.999904
ENSG00000136158	-0.002	0.999904
ENSG00000136159	-0.01	0.999904
ENSG00000136160	0.034	0.999904
ENSG00000136161	0.047	0.999904
ENSG00000136167	0.017	0.999904
ENSG00000136169	-0.08	0.999904
ENSG00000136193	0.062	0.999904
ENSG00000136197	0.042	0.999904
ENSG00000136205	0.048	0.999904
ENSG00000136206	0.045	0.999904
ENSG00000136213	0.076	0.999904
ENSG00000136231	-0.229	0.999904
ENSG00000136235	0.073	0.999904
ENSG00000136237	-0.429	0.457138
ENSG00000136238	0.07	0.999904
ENSG00000136240	-0.063	0.999904
ENSG00000136243	0.058	0.999904
ENSG00000136244	-0.102	0.999904
ENSG00000136247	-0.092	0.999904
ENSG00000136250	0.147	0.999904
ENSG00000136261	-0.115	0.999904
ENSG00000136267	0.02	0.999904
ENSG00000136270	0.034	0.999904
ENSG00000136271	0.125	0.897917
ENSG00000136273	0.068	0.999904
ENSG00000136274	0.179	0.999904
ENSG00000136279	-0.037	0.999904
ENSG00000136280	-0.05	0.999904
ENSG00000136286	0.189	0.973278
ENSG00000136295	0.198	0.999904
ENSG00000136305	0.086	0.999904
ENSG00000136319	0.116	0.999904
ENSG00000136352	0	0.999904
ENSG00000136367	0.011	0.999904
ENSG00000136371	-0.089	0.999904
ENSG00000136378	-0.056	0.999904
ENSG00000136379	0.119	0.999904
ENSG00000136381	-0.003	0.999904
ENSG00000136383	-0.345	0.869823
ENSG00000136404	-0.16	0.999904
ENSG00000136425	-0.024	0.999904
ENSG00000136436	-0.018	0.999904
ENSG00000136444	-0.019	0.999904
ENSG00000136448	0.033	0.999904
ENSG00000136449	-0.034	0.999904
ENSG00000136450	-0.017	0.999904
ENSG00000136451	0.019	0.999904
ENSG00000136457	-0.089	0.999904
ENSG00000136463	0.007	0.999904
ENSG00000136478	-0.169	0.803784
ENSG00000136485	0.066	0.999904
ENSG00000136487	-0.003	0.999904
ENSG00000136488	0.002	0.999904
ENSG00000136490	0.009	0.999904
ENSG00000136492	-0.079	0.999904
ENSG00000136504	0.044	0.999904
ENSG00000136514	-0.002	0.999904
ENSG00000136518	0.065	0.999904
ENSG00000136521	0.066	0.999904
ENSG00000136522	0.03	0.999904
ENSG00000136527	0.051	0.999904
ENSG00000136531	0.048	0.999904
ENSG00000136535	0.041	0.999904
ENSG00000136536	-0.072	0.999904
ENSG00000136541	0.078	0.999904
ENSG00000136542	-0.161	0.999904
ENSG00000136546	0.192	0.999904
ENSG00000136560	-0.102	0.999904
ENSG00000136573	-0.074	0.999904
ENSG00000136603	-0.003	0.999904
ENSG00000136628	-0.058	0.999904
ENSG00000136630	-0.096	0.999904
ENSG00000136631	0.049	0.999904
ENSG00000136634	0.08	0.999904
ENSG00000136636	-0.018	0.999904
ENSG00000136643	0.058	0.999904
ENSG00000136682	0.062	0.999904
ENSG00000136688	-0.002	0.999904
ENSG00000136689	0.037	0.999904
ENSG00000136694	-0.264	0.952797
ENSG00000136695	-0.002	0.999904
ENSG00000136696	-0.008	0.999904
ENSG00000136697	-0.002	0.999904
ENSG00000136698	-0.005	0.999904
ENSG00000136699	0.099	0.999904
ENSG00000136709	-0.028	0.999904
ENSG00000136710	0.079	0.999904
ENSG00000136715	0.022	0.999904
ENSG00000136717	0.094	0.999904
ENSG00000136718	0.045	0.999904
ENSG00000136720	-0.003	0.999904
ENSG00000136731	0.005	0.999904
ENSG00000136732	-0.005	0.999904
ENSG00000136738	-0.041	0.999904
ENSG00000136750	0.038	0.999904
ENSG00000136754	-0.066	0.999904
ENSG00000136758	-0.003	0.999904
ENSG00000136770	-0.083	0.999904
ENSG00000136783	0.16	0.999904
ENSG00000136802	-0.218	0.999904
ENSG00000136807	0.06	0.999904
ENSG00000136810	-0.163	0.999904
ENSG00000136811	0.014	0.999904
ENSG00000136813	0.035	0.999904
ENSG00000136816	-0.001	0.999904
ENSG00000136819	-0.123	0.999904
ENSG00000136824	-0.068	0.999904
ENSG00000136826	0.097	0.999904
ENSG00000136827	-0.034	0.999904
ENSG00000136828	-0.016	0.999904
ENSG00000136830	0.266	0.999904
ENSG00000136834	0.012	0.999904
ENSG00000136840	-0.235	0.999904
ENSG00000136842	-0.407	0.590752
ENSG00000136848	0.084	0.999904
ENSG00000136854	-0.362	0.813347
ENSG00000136856	-0.001	0.999904
ENSG00000136859	0.133	0.999904
ENSG00000136861	-0.399	0.0679237
ENSG00000136866	0.047	0.999904
ENSG00000136867	0.263	0.999904
ENSG00000136868	0.169	0.999904
ENSG00000136869	0.064	0.999904
ENSG00000136870	-0.046	0.999904
ENSG00000136872	-0.179	0.999904
ENSG00000136874	-0.186	0.999904
ENSG00000136875	0.029	0.999904
ENSG00000136877	0.102	0.999904
ENSG00000136878	-0.023	0.999904
ENSG00000136881	0.085	0.999904
ENSG00000136883	0	0.999904
ENSG00000136888	-0.036	0.999904
ENSG00000136891	-0.058	0.999904
ENSG00000136895	-0.126	0.999904
ENSG00000136897	0.049	0.999904
ENSG00000136908	-0.225	0.999904
ENSG00000136918	0	0.999904
ENSG00000136925	0.132	0.999904
ENSG00000136928	0.033	0.999904
ENSG00000136929	-0.185	0.999904
ENSG00000136930	0.005	0.999904
ENSG00000136931	-0.079	0.999904
ENSG00000136932	0.058	0.999904
ENSG00000136933	0.064	0.999904
ENSG00000136935	-0.006	0.999904
ENSG00000136936	0.004	0.999904
ENSG00000136937	0.064	0.999904
ENSG00000136938	-0.209	0.999904
ENSG00000136939	-0.001	0.999904
ENSG00000136940	-0.042	0.999904
ENSG00000136942	0.043	0.999904
ENSG00000136943	0.019	0.999904
ENSG00000136944	-0.033	0.999904
ENSG00000136950	-0.016	0.999904
ENSG00000136960	-0.243	0.999904
ENSG00000136982	-0.132	0.999904
ENSG00000136986	-0.051	0.999904
ENSG00000136997	-0.136	0.999904
ENSG00000136999	0.078	0.999904
ENSG00000137033	-0.309	0.999904
ENSG00000137038	0.036	0.999904
ENSG00000137040	-0.003	0.999904
ENSG00000137054	0.001	0.999904
ENSG00000137055	-0.004	0.999904
ENSG00000137070	0.142	0.999904
ENSG00000137073	0.074	0.999904
ENSG00000137074	0.119	0.999904
ENSG00000137075	-0.072	0.999904
ENSG00000137076	-0.053	0.999904
ENSG00000137077	0	0.999904
ENSG00000137078	0.008	0.999904
ENSG00000137080	-0.003	0.999904
ENSG00000137090	0.218	0.999904
ENSG00000137094	0.21	0.999904
ENSG00000137098	-0.204	0.999904
ENSG00000137100	0.03	0.999904
ENSG00000137101	-0.093	0.999904
ENSG00000137103	0.051	0.999904
ENSG00000137106	0.039	0.999904
ENSG00000137124	0.045	0.999904
ENSG00000137133	-0.04	0.999904
ENSG00000137135	0.088	0.999904
ENSG00000137142	-0.001	0.999904
ENSG00000137145	-0.01	0.999904
ENSG00000137154	0.1	0.999904
ENSG00000137161	0.011	0.999904
ENSG00000137166	0.132	0.999904
ENSG00000137168	-0.02	0.999904
ENSG00000137171	-0.02	0.999904
ENSG00000137177	0.03	0.999904
ENSG00000137185	-0.053	0.999904
ENSG00000137193	-0.233	0.999904
ENSG00000137198	-0.304	0.999904
ENSG00000137200	-0.031	0.999904
ENSG00000137203	0.078	0.999904
ENSG00000137204	0.045	0.999904
ENSG00000137207	-0.078	0.999904
ENSG00000137210	0.006	0.999904
ENSG00000137216	-0.28	0.999904
ENSG00000137218	-0.006	0.999904
ENSG00000137221	0.041	0.999904
ENSG00000137225	-0.064	0.999904
ENSG00000137252	-0.002	0.999904
ENSG00000137261	-0.361	0.749656
ENSG00000137265	-0.228	0.999904
ENSG00000137266	-0.117	0.999904
ENSG00000137267	0.149	0.999904
ENSG00000137269	-0.092	0.999904
ENSG00000137270	0.027	0.999904
ENSG00000137273	0.128	0.999904
ENSG00000137274	0.008	0.999904
ENSG00000137275	0.008	0.999904
ENSG00000137285	-0.104	0.999904
ENSG00000137288	0.015	0.999904
ENSG00000137309	0.023	0.999904
ENSG00000137310	0.083	0.999904
ENSG00000137312	-0.073	0.999904
ENSG00000137313	-0.177	0.999904
ENSG00000137331	0.029	0.999904
ENSG00000137332	0.001	0.999904
ENSG00000137337	0.045	0.999904
ENSG00000137338	0.015	0.999904
ENSG00000137343	-0.009	0.999904
ENSG00000137345	0	0.999904
ENSG00000137364	0.207	0.983019
ENSG00000137384	0	0.999904
ENSG00000137392	0.024	0.999904
ENSG00000137393	0.316	0.894059
ENSG00000137394	-0.052	0.999904
ENSG00000137397	-0.001	0.999904
ENSG00000137403	-0.21	0.999904
ENSG00000137404	0.052	0.999904
ENSG00000137409	0.086	0.999904
ENSG00000137411	-0.177	0.999904
ENSG00000137413	0.052	0.999904
ENSG00000137414	-0.18	0.999904
ENSG00000137434	-0.207	0.999904
ENSG00000137440	0.259	0.978073
ENSG00000137441	0.299	0.999904
ENSG00000137449	-0.011	0.999904
ENSG00000137460	-0.342	0.911873
ENSG00000137462	-0.001	0.999904
ENSG00000137463	-0.019	0.999904
ENSG00000137473	-0.004	0.999904
ENSG00000137474	0.181	0.999904
ENSG00000137478	-0.054	0.999904
ENSG00000137486	0.195	0.999904
ENSG00000137491	0.178	0.999904
ENSG00000137492	-0.007	0.999904
ENSG00000137494	0.024	0.999904
ENSG00000137496	0.197	0.999904
ENSG00000137497	0.021	0.999904
ENSG00000137500	0.065	0.999904
ENSG00000137501	0.071	0.999904
ENSG00000137502	-0.15	0.999904
ENSG00000137504	-0.038	0.999904
ENSG00000137507	0.068	0.999904
ENSG00000137509	0.013	0.999904
ENSG00000137513	-0.033	0.999904
ENSG00000137522	0.026	0.999904
ENSG00000137547	0.039	0.999904
ENSG00000137558	0.045	0.999904
ENSG00000137561	0.031	0.999904
ENSG00000137563	-0.209	0.999904
ENSG00000137571	-0.213	0.999904
ENSG00000137573	0.178	0.999904
ENSG00000137574	0.007	0.999904
ENSG00000137575	-0.022	0.999904
ENSG00000137601	-0.002	0.999904
ENSG00000137628	-0.008	0.999904
ENSG00000137634	-0.003	0.999904
ENSG00000137642	-0.126	0.999904
ENSG00000137648	0.007	0.999904
ENSG00000137656	0.037	0.999904
ENSG00000137672	0.026	0.999904
ENSG00000137673	0.07	0.999904
ENSG00000137674	-0.004	0.999904
ENSG00000137675	0.003	0.999904
ENSG00000137691	0.112	0.999904
ENSG00000137692	-0.001	0.999904
ENSG00000137693	0.123	0.999904
ENSG00000137699	-0.128	0.999904
ENSG00000137700	-0.007	0.999904
ENSG00000137707	-0.002	0.999904
ENSG00000137709	0.093	0.999904
ENSG00000137710	0.036	0.999904
ENSG00000137713	0.012	0.999904
ENSG00000137714	0.017	0.999904
ENSG00000137720	-0.113	0.999904
ENSG00000137726	0.227	0.999904
ENSG00000137727	-0.116	0.999904
ENSG00000137731	-0.015	0.999904
ENSG00000137745	-0.169	0.999904
ENSG00000137747	0.039	0.999904
ENSG00000137752	0.007	0.999904
ENSG00000137757	-0.064	0.999904
ENSG00000137760	0.027	0.999904
ENSG00000137764	0.016	0.999904
ENSG00000137766	-0.016	0.999904
ENSG00000137767	0.023	0.999904
ENSG00000137770	0.065	0.999904
ENSG00000137776	-0.033	0.999904
ENSG00000137801	0.106	0.999904
ENSG00000137802	0.103	0.999904
ENSG00000137804	-0.238	0.999904
ENSG00000137806	-0.143	0.999904
ENSG00000137807	-0.255	0.953746
ENSG00000137809	-0.052	0.999904
ENSG00000137812	-0.102	0.999904
ENSG00000137814	0.081	0.999904
ENSG00000137815	-0.033	0.999904
ENSG00000137817	0.096	0.999904
ENSG00000137818	0.061	0.999904
ENSG00000137819	-0.092	0.999904
ENSG00000137821	0.003	0.999904
ENSG00000137822	0.041	0.999904
ENSG00000137824	0.007	0.999904
ENSG00000137825	-0.212	0.999904
ENSG00000137831	0.043	0.999904
ENSG00000137834	0.05	0.999904
ENSG00000137841	0.105	0.999904
ENSG00000137842	-0.031	0.999904
ENSG00000137843	0.309	0.974393
ENSG00000137845	-0.022	0.999904
ENSG00000137857	0.106	0.999904
ENSG00000137860	0.043	0.999904
ENSG00000137868	0.051	0.999904
ENSG00000137869	-0.345	0.840078
ENSG00000137871	-0.077	0.999904
ENSG00000137872	0.194	0.999904
ENSG00000137875	-0.111	0.999904
ENSG00000137876	0.024	0.999904
ENSG00000137877	-0.08	0.999904
ENSG00000137878	-0.349	0.913271
ENSG00000137880	0.066	0.999904
ENSG00000137936	-0.064	0.999904
ENSG00000137941	-0.188	0.999904
ENSG00000137942	-0.204	0.999904
ENSG00000137944	-0.052	0.999904
ENSG00000137947	-0.053	0.999904
ENSG00000137948	0.047	0.999904
ENSG00000137955	0.087	0.999904
ENSG00000137959	0.001	0.999904
ENSG00000137960	0.081	0.999904
ENSG00000137962	-0.019	0.999904
ENSG00000137965	0.057	0.999904
ENSG00000137968	0.016	0.999904
ENSG00000137975	-0.011	0.999904
ENSG00000137976	-0.003	0.999904
ENSG00000137992	0.034	0.999904
ENSG00000137996	0.035	0.999904
ENSG00000138002	0.032	0.999904
ENSG00000138018	-0.002	0.999904
ENSG00000138028	-0.028	0.999904
ENSG00000138029	0.012	0.999904
ENSG00000138030	-0.105	0.999904
ENSG00000138031	-0.285	0.999904
ENSG00000138032	-0.043	0.999904
ENSG00000138035	0.137	0.999904
ENSG00000138036	0.05	0.999904
ENSG00000138039	-0.001	0.999904
ENSG00000138050	0	0.999904
ENSG00000138061	-0.066	0.999904
ENSG00000138068	0.001	0.999904
ENSG00000138069	-0.037	0.999904
ENSG00000138071	-0.026	0.999904
ENSG00000138073	-0.008	0.999904
ENSG00000138074	0.04	0.999904
ENSG00000138075	0.14	0.999904
ENSG00000138078	-0.018	0.999904
ENSG00000138079	-0.038	0.999904
ENSG00000138080	-0.098	0.999904
ENSG00000138081	-0.019	0.999904
ENSG00000138083	-0.174	0.999904
ENSG00000138085	0.031	0.999904
ENSG00000138092	-0.028	0.999904
ENSG00000138095	-0.006	0.999904
ENSG00000138100	-0.189	0.999904
ENSG00000138101	-0.251	0.115831
ENSG00000138107	0.04	0.999904
ENSG00000138109	-0.039	0.999904
ENSG00000138111	-0.07	0.999904
ENSG00000138115	0.123	0.999904
ENSG00000138119	0.123	0.999904
ENSG00000138131	-0.047	0.999904
ENSG00000138134	-0.15	0.999904
ENSG00000138135	0.014	0.999904
ENSG00000138138	-0.012	0.999904
ENSG00000138152	0.003	0.999904
ENSG00000138160	-0.202	0.999904
ENSG00000138161	0.127	0.999904
ENSG00000138162	0.088	0.999904
ENSG00000138166	-0.025	0.999904
ENSG00000138172	0.241	0.999904
ENSG00000138175	-0.017	0.999904
ENSG00000138180	-0.137	0.999904
ENSG00000138182	0.071	0.999904
ENSG00000138185	-0.174	0.999904
ENSG00000138190	-0.103	0.999904
ENSG00000138193	0.062	0.999904
ENSG00000138207	-0.111	0.999904
ENSG00000138231	0.053	0.999904
ENSG00000138246	-0.007	0.999904
ENSG00000138271	-0.107	0.999904
ENSG00000138279	-0.055	0.999904
ENSG00000138286	-0.061	0.999904
ENSG00000138303	0.005	0.999904
ENSG00000138308	0.007	0.999904
ENSG00000138311	0.335	0.959366
ENSG00000138315	-0.087	0.999904
ENSG00000138316	0.2	0.999904
ENSG00000138326	0.023	0.999904
ENSG00000138336	-0.046	0.999904
ENSG00000138346	-0.139	0.999904
ENSG00000138347	-0.024	0.999904
ENSG00000138356	-0.121	0.999904
ENSG00000138363	-0.085	0.999904
ENSG00000138375	0.03	0.999904
ENSG00000138376	-0.048	0.999904
ENSG00000138378	0.052	0.999904
ENSG00000138379	-0.051	0.999904
ENSG00000138380	-0.022	0.999904
ENSG00000138381	-0.029	0.999904
ENSG00000138382	-0.033	0.999904
ENSG00000138385	0.005	0.999904
ENSG00000138386	-0.056	0.999904
ENSG00000138395	0.183	0.999904
ENSG00000138398	-0.032	0.999904
ENSG00000138399	-0.025	0.999904
ENSG00000138400	0.081	0.999904
ENSG00000138411	-0.078	0.999904
ENSG00000138413	0.027	0.999904
ENSG00000138430	-0.025	0.999904
ENSG00000138433	-0.112	0.999904
ENSG00000138434	-0.104	0.999904
ENSG00000138435	-0.263	0.998483
ENSG00000138439	0.056	0.999904
ENSG00000138442	0.02	0.999904
ENSG00000138443	-0.054	0.999904
ENSG00000138448	0.06	0.999904
ENSG00000138449	-0.226	0.999904
ENSG00000138459	-0.086	0.999904
ENSG00000138463	0.137	0.999904
ENSG00000138468	-0.081	0.999904
ENSG00000138472	-0.001	0.999904
ENSG00000138483	0.007	0.999904
ENSG00000138495	-0.029	0.999904
ENSG00000138496	0.037	0.999904
ENSG00000138587	0.02	0.999904
ENSG00000138592	0.023	0.999904
ENSG00000138593	0.021	0.999904
ENSG00000138594	-0.052	0.999904
ENSG00000138600	-0.012	0.999904
ENSG00000138604	0.031	0.999904
ENSG00000138606	-0.073	0.999904
ENSG00000138613	-0.032	0.999904
ENSG00000138614	0.046	0.999904
ENSG00000138615	-0.068	0.999904
ENSG00000138617	-0.134	0.999904
ENSG00000138621	-0.086	0.999904
ENSG00000138622	0.001	0.999904
ENSG00000138623	0.008	0.999904
ENSG00000138629	-0.074	0.999904
ENSG00000138639	-0.024	0.999904
ENSG00000138640	-0.074	0.999904
ENSG00000138641	-0.046	0.999904
ENSG00000138642	-0.073	0.999904
ENSG00000138646	0.068	0.999904
ENSG00000138650	0.117	0.999904
ENSG00000138653	-0.117	0.999904
ENSG00000138658	0.099	0.999904
ENSG00000138660	-0.036	0.999904
ENSG00000138663	0.073	0.999904
ENSG00000138668	-0.065	0.999904
ENSG00000138669	-0.121	0.999904
ENSG00000138670	0.081	0.999904
ENSG00000138674	0.007	0.999904
ENSG00000138675	-0.009	0.999904
ENSG00000138678	0.09	0.999904
ENSG00000138684	-0.096	0.999904
ENSG00000138685	-0.251	0.999904
ENSG00000138686	0.068	0.999904
ENSG00000138688	-0.084	0.999904
ENSG00000138696	-0.088	0.999904
ENSG00000138698	0.013	0.999904
ENSG00000138709	0.13	0.999904
ENSG00000138722	-0.065	0.999904
ENSG00000138735	-0.189	0.999904
ENSG00000138738	-0.455	0.149321
ENSG00000138741	0.036	0.999904
ENSG00000138744	0.177	0.999904
ENSG00000138750	0.1	0.999904
ENSG00000138755	-0.171	0.999904
ENSG00000138756	-0.163	0.999904
ENSG00000138757	0.01	0.999904
ENSG00000138758	-0.023	0.999904
ENSG00000138759	-0.178	0.999904
ENSG00000138760	0.129	0.999904
ENSG00000138764	-0.049	0.999904
ENSG00000138767	0.03	0.999904
ENSG00000138768	-0.046	0.999904
ENSG00000138769	-0.079	0.999904
ENSG00000138771	-0.026	0.999904
ENSG00000138772	-0.15	0.999904
ENSG00000138777	0.028	0.999904
ENSG00000138778	-0.085	0.999904
ENSG00000138780	0.058	0.999904
ENSG00000138785	-0.116	0.999904
ENSG00000138792	0.045	0.999904
ENSG00000138794	-0.051	0.999904
ENSG00000138795	-0.124	0.999904
ENSG00000138796	-0.044	0.999904
ENSG00000138798	-0.185	0.999904
ENSG00000138801	-0.106	0.999904
ENSG00000138802	0.057	0.999904
ENSG00000138813	-0.061	0.999904
ENSG00000138814	-0.022	0.999904
ENSG00000138821	-0.033	0.999904
ENSG00000138823	-0.057	0.999904
ENSG00000138829	0.058	0.999904
ENSG00000138834	0.158	0.999904
ENSG00000138835	-0.006	0.999904
ENSG00000138867	-0.129	0.999904
ENSG00000138892	0.003	0.999904
ENSG00000138942	-0.042	0.999904
ENSG00000138944	0.199	0.999904
ENSG00000138964	0.018	0.999904
ENSG00000139044	0.077	0.999904
ENSG00000139053	-0.078	0.999904
ENSG00000139055	0.106	0.999904
ENSG00000139083	-0.029	0.999904
ENSG00000139112	0.057	0.999904
ENSG00000139116	0.038	0.999904
ENSG00000139117	0.105	0.999904
ENSG00000139131	0.102	0.999904
ENSG00000139132	0.089	0.999904
ENSG00000139133	-0.031	0.999904
ENSG00000139144	0.017	0.999904
ENSG00000139146	-0.013	0.999904
ENSG00000139151	-0.001	0.999904
ENSG00000139154	-0.013	0.999904
ENSG00000139155	0	0.999904
ENSG00000139160	-0.072	0.999904
ENSG00000139163	0.045	0.999904
ENSG00000139168	-0.01	0.999904
ENSG00000139173	0.096	0.999904
ENSG00000139174	-0.091	0.999904
ENSG00000139178	-0.104	0.999904
ENSG00000139180	0.022	0.999904
ENSG00000139182	0.073	0.999904
ENSG00000139187	0.041	0.999904
ENSG00000139190	-0.102	0.999904
ENSG00000139192	-0.107	0.999904
ENSG00000139193	-0.216	0.999904
ENSG00000139194	0.011	0.999904
ENSG00000139197	-0.035	0.999904
ENSG00000139200	-0.036	0.999904
ENSG00000139209	-0.006	0.999904
ENSG00000139211	-0.097	0.999904
ENSG00000139218	-0.018	0.999904
ENSG00000139219	0.033	0.999904
ENSG00000139220	0.001	0.999904
ENSG00000139223	0.036	0.999904
ENSG00000139233	-0.002	0.999904
ENSG00000139263	-0.012	0.999904
ENSG00000139266	0.072	0.999904
ENSG00000139269	0.033	0.999904
ENSG00000139278	0.081	0.999904
ENSG00000139287	0.158	0.999904
ENSG00000139289	0.429	0.382621
ENSG00000139291	0.034	0.999904
ENSG00000139292	0.026	0.999904
ENSG00000139304	0	0.999904
ENSG00000139318	0.323	0.911173
ENSG00000139323	-0.186	0.999904
ENSG00000139324	0.037	0.999904
ENSG00000139329	0.191	0.998483
ENSG00000139343	-0.02	0.999904
ENSG00000139344	0.011	0.999904
ENSG00000139350	-0.036	0.999904
ENSG00000139351	0.207	0.999904
ENSG00000139352	-0.028	0.999904
ENSG00000139354	-0.112	0.999904
ENSG00000139364	0.136	0.999904
ENSG00000139370	0.045	0.999904
ENSG00000139372	0.002	0.999904
ENSG00000139405	-0.005	0.999904
ENSG00000139410	-0.181	0.999904
ENSG00000139428	0.014	0.999904
ENSG00000139433	0.065	0.999904
ENSG00000139436	0.021	0.999904
ENSG00000139437	0.034	0.999904
ENSG00000139438	0.126	0.999904
ENSG00000139445	0	0.999904
ENSG00000139496	0.026	0.999904
ENSG00000139505	0.055	0.999904
ENSG00000139508	-0.074	0.999904
ENSG00000139514	-0.032	0.999904
ENSG00000139515	-0.002	0.999904
ENSG00000139517	-0.074	0.999904
ENSG00000139531	0.123	0.999904
ENSG00000139537	0.01	0.999904
ENSG00000139540	0.303	0.999904
ENSG00000139546	0.045	0.999904
ENSG00000139547	0.081	0.999904
ENSG00000139549	-0.126	0.999904
ENSG00000139567	-0.08	0.999904
ENSG00000139572	-0.011	0.999904
ENSG00000139574	-0.023	0.999904
ENSG00000139579	0.018	0.999904
ENSG00000139597	0.021	0.999904
ENSG00000139610	-0.132	0.999904
ENSG00000139613	0.018	0.999904
ENSG00000139618	-0.04	0.999904
ENSG00000139620	0.034	0.999904
ENSG00000139624	0.035	0.999904
ENSG00000139625	0.068	0.999904
ENSG00000139626	-0.002	0.999904
ENSG00000139629	0.116	0.999904
ENSG00000139631	-0.08	0.999904
ENSG00000139636	0.116	0.999904
ENSG00000139637	-0.041	0.999904
ENSG00000139641	-0.008	0.999904
ENSG00000139644	0.004	0.999904
ENSG00000139645	0.065	0.999904
ENSG00000139648	-0.011	0.999904
ENSG00000139651	-0.028	0.999904
ENSG00000139656	-0.015	0.999904
ENSG00000139668	0.09	0.999904
ENSG00000139675	0.057	0.999904
ENSG00000139679	0.13	0.999904
ENSG00000139684	0.009	0.999904
ENSG00000139687	-0.086	0.999904
ENSG00000139697	0.015	0.999904
ENSG00000139714	-0.054	0.999904
ENSG00000139718	-0.02	0.999904
ENSG00000139719	0.056	0.999904
ENSG00000139722	-0.008	0.999904
ENSG00000139725	0.045	0.999904
ENSG00000139726	-0.045	0.999904
ENSG00000139734	0.013	0.999904
ENSG00000139737	0.008	0.999904
ENSG00000139746	-0.062	0.999904
ENSG00000139767	0.109	0.999904
ENSG00000139780	0	0.999904
ENSG00000139793	0.029	0.999904
ENSG00000139797	-0.006	0.999904
ENSG00000139800	0.076	0.999904
ENSG00000139826	-0.074	0.999904
ENSG00000139832	0.096	0.999904
ENSG00000139835	-0.179	0.999904
ENSG00000139842	-0.077	0.999904
ENSG00000139865	-0.055	0.999904
ENSG00000139874	0.002	0.999904
ENSG00000139880	0.007	0.999904
ENSG00000139890	-0.155	0.999904
ENSG00000139899	0.165	0.999904
ENSG00000139908	-0.088	0.999904
ENSG00000139910	-0.078	0.999904
ENSG00000139914	-0.187	0.999904
ENSG00000139915	0.097	0.999904
ENSG00000139921	-0.008	0.999904
ENSG00000139926	0.197	0.999904
ENSG00000139946	-0.149	0.999904
ENSG00000139970	0.211	0.999904
ENSG00000139971	-0.162	0.999904
ENSG00000139973	0.14	0.999904
ENSG00000139974	0.024	0.999904
ENSG00000139977	0.052	0.999904
ENSG00000139985	-0.079	0.999904
ENSG00000139988	0.151	0.999904
ENSG00000139990	0.009	0.999904
ENSG00000139998	-0.039	0.999904
ENSG00000140006	-0.079	0.999904
ENSG00000140009	0.022	0.999904
ENSG00000140015	0.157	0.999904
ENSG00000140022	-0.194	0.999904
ENSG00000140025	0.056	0.999904
ENSG00000140030	0.03	0.999904
ENSG00000140043	0.03	0.999904
ENSG00000140044	0.156	0.999904
ENSG00000140057	-0.036	0.999904
ENSG00000140067	0	0.999904
ENSG00000140090	0.172	0.999904
ENSG00000140092	-0.07	0.999904
ENSG00000140093	-0.016	0.999904
ENSG00000140104	-0.07	0.999904
ENSG00000140105	0.116	0.999904
ENSG00000140107	0.181	0.999904
ENSG00000140153	-0.013	0.999904
ENSG00000140157	0.006	0.999904
ENSG00000140199	-0.142	0.999904
ENSG00000140254	-0.213	0.999904
ENSG00000140259	0.054	0.999904
ENSG00000140262	0.011	0.999904
ENSG00000140263	-0.006	0.999904
ENSG00000140264	0.115	0.999904
ENSG00000140265	-0.068	0.999904
ENSG00000140274	-0.002	0.999904
ENSG00000140279	0.16	0.999904
ENSG00000140280	0.015	0.999904
ENSG00000140284	-0.097	0.999904
ENSG00000140285	-0.03	0.999904
ENSG00000140287	0.286	0.999904
ENSG00000140297	-0.038	0.999904
ENSG00000140299	-0.096	0.999904
ENSG00000140307	-0.086	0.999904
ENSG00000140319	-0.031	0.999904
ENSG00000140320	0.064	0.999904
ENSG00000140323	-0.007	0.999904
ENSG00000140326	0.048	0.999904
ENSG00000140332	0.107	0.999904
ENSG00000140350	-0.022	0.999904
ENSG00000140365	0.047	0.999904
ENSG00000140367	0.133	0.999904
ENSG00000140368	-0.025	0.999904
ENSG00000140374	-0.077	0.999904
ENSG00000140379	-0.063	0.999904
ENSG00000140382	0.007	0.999904
ENSG00000140386	-0.053	0.999904
ENSG00000140391	-0.055	0.999904
ENSG00000140395	0.042	0.999904
ENSG00000140396	-0.044	0.999904
ENSG00000140398	0.059	0.999904
ENSG00000140400	0.185	0.999904
ENSG00000140403	-0.107	0.999904
ENSG00000140406	0.061	0.999904
ENSG00000140416	-0.226	0.999904
ENSG00000140443	-0.18	0.999904
ENSG00000140450	0.135	0.999904
ENSG00000140451	-0.027	0.999904
ENSG00000140455	0.043	0.999904
ENSG00000140459	-0.14	0.999904
ENSG00000140463	-0.014	0.999904
ENSG00000140464	-0.047	0.999904
ENSG00000140465	0.178	0.999904
ENSG00000140470	-0.112	0.999904
ENSG00000140471	-0.15	0.999904
ENSG00000140474	0.037	0.999904
ENSG00000140478	0.157	0.999904
ENSG00000140479	-0.142	0.999904
ENSG00000140481	0.006	0.999904
ENSG00000140488	-0.053	0.999904
ENSG00000140497	0.027	0.999904
ENSG00000140505	-0.03	0.999904
ENSG00000140506	-0.185	0.999904
ENSG00000140511	0.092	0.999904
ENSG00000140519	-0.003	0.999904
ENSG00000140521	0.049	0.999904
ENSG00000140522	0.167	0.999904
ENSG00000140525	-0.033	0.999904
ENSG00000140526	0.084	0.999904
ENSG00000140527	0.154	0.999904
ENSG00000140534	-0.263	0.999904
ENSG00000140538	0.138	0.999904
ENSG00000140543	0.066	0.999904
ENSG00000140545	0.003	0.999904
ENSG00000140548	0.116	0.999904
ENSG00000140553	-0.045	0.999904
ENSG00000140563	-0.143	0.999904
ENSG00000140564	-0.189	0.999904
ENSG00000140575	0.033	0.999904
ENSG00000140577	-0.074	0.999904
ENSG00000140598	-0.009	0.999904
ENSG00000140600	0.005	0.999904
ENSG00000140612	0.061	0.999904
ENSG00000140623	0.093	0.999904
ENSG00000140632	0.017	0.999904
ENSG00000140650	-0.012	0.999904
ENSG00000140675	-0.005	0.999904
ENSG00000140678	0.061	0.999904
ENSG00000140682	-0.122	0.999904
ENSG00000140688	0.028	0.999904
ENSG00000140691	0.019	0.999904
ENSG00000140694	0.001	0.999904
ENSG00000140718	0.053	0.999904
ENSG00000140740	0.052	0.999904
ENSG00000140743	-0.1	0.999904
ENSG00000140749	0.127	0.999904
ENSG00000140750	0.061	0.999904
ENSG00000140795	-0.033	0.999904
ENSG00000140807	-0.282	0.999904
ENSG00000140829	0.042	0.999904
ENSG00000140830	-0.112	0.999904
ENSG00000140832	-0.008	0.999904
ENSG00000140835	-0.008	0.999904
ENSG00000140836	0.265	0.999904
ENSG00000140839	-0.324	0.974393
ENSG00000140848	0.007	0.999904
ENSG00000140853	-0.056	0.999904
ENSG00000140854	-0.015	0.999904
ENSG00000140859	0.02	0.999904
ENSG00000140873	-0.116	0.999904
ENSG00000140876	0.083	0.999904
ENSG00000140905	-0.215	0.901922
ENSG00000140931	0.012	0.999904
ENSG00000140932	0.017	0.999904
ENSG00000140937	0.205	0.999904
ENSG00000140939	-0.17	0.999904
ENSG00000140941	-0.092	0.999904
ENSG00000140943	0	0.999904
ENSG00000140945	0.019	0.999904
ENSG00000140948	0.068	0.999904
ENSG00000140950	0.123	0.999904
ENSG00000140955	0.01	0.999904
ENSG00000140961	-0.084	0.999904
ENSG00000140968	0.146	0.999904
ENSG00000140983	0.097	0.999904
ENSG00000140986	-0.01	0.999904
ENSG00000140987	-0.016	0.999904
ENSG00000140988	0.022	0.999904
ENSG00000140990	-0.016	0.999904
ENSG00000140992	0.027	0.999904
ENSG00000140993	-0.181	0.999904
ENSG00000140995	0.009	0.999904
ENSG00000141002	0.11	0.999904
ENSG00000141012	-0.141	0.999904
ENSG00000141013	-0.294	0.897917
ENSG00000141026	0.167	0.999904
ENSG00000141027	-0.035	0.999904
ENSG00000141030	-0.012	0.999904
ENSG00000141034	-0.073	0.999904
ENSG00000141040	0.13	0.999904
ENSG00000141068	0.17	0.999904
ENSG00000141076	-0.066	0.999904
ENSG00000141084	-0.36	0.763568
ENSG00000141086	-0.104	0.999904
ENSG00000141096	0.192	0.999904
ENSG00000141098	-0.113	0.999904
ENSG00000141101	0.022	0.999904
ENSG00000141127	-0.043	0.999904
ENSG00000141161	0.026	0.999904
ENSG00000141179	-0.219	0.999904
ENSG00000141194	-0.028	0.999904
ENSG00000141198	0.108	0.999904
ENSG00000141219	-0.128	0.999904
ENSG00000141232	0.075	0.999904
ENSG00000141252	-0.017	0.999904
ENSG00000141255	0.035	0.999904
ENSG00000141258	0.105	0.999904
ENSG00000141279	-0.022	0.999904
ENSG00000141293	-0.009	0.999904
ENSG00000141294	-0.07	0.999904
ENSG00000141295	-0.064	0.999904
ENSG00000141298	-0.024	0.999904
ENSG00000141314	0.023	0.999904
ENSG00000141316	-0.186	0.999904
ENSG00000141337	0.074	0.999904
ENSG00000141338	-0.035	0.999904
ENSG00000141349	0.065	0.999904
ENSG00000141367	0.027	0.999904
ENSG00000141371	-0.166	0.999904
ENSG00000141376	0.026	0.999904
ENSG00000141378	0.058	0.999904
ENSG00000141380	0.016	0.999904
ENSG00000141384	-0.175	0.999904
ENSG00000141385	-0.047	0.999904
ENSG00000141391	0.056	0.999904
ENSG00000141401	0.051	0.999904
ENSG00000141404	0.156	0.999904
ENSG00000141424	0.065	0.999904
ENSG00000141425	-0.037	0.999904
ENSG00000141428	-0.013	0.999904
ENSG00000141429	-0.052	0.999904
ENSG00000141431	-0.154	0.999904
ENSG00000141433	-0.001	0.999904
ENSG00000141434	-0.056	0.999904
ENSG00000141437	-0.049	0.999904
ENSG00000141441	-0.198	0.999904
ENSG00000141446	-0.067	0.999904
ENSG00000141447	0.143	0.999904
ENSG00000141448	0.184	0.999904
ENSG00000141449	-0.117	0.999904
ENSG00000141452	-0.073	0.999904
ENSG00000141456	0	0.999904
ENSG00000141458	0.186	0.911873
ENSG00000141469	-0.422	0.520648
ENSG00000141480	0.033	0.999904
ENSG00000141485	0.064	0.999904
ENSG00000141497	0.268	0.999904
ENSG00000141499	-0.017	0.999904
ENSG00000141503	0.053	0.999904
ENSG00000141504	0.125	0.999904
ENSG00000141505	0.109	0.999904
ENSG00000141506	0.076	0.999904
ENSG00000141510	0.065	0.999904
ENSG00000141519	0.056	0.999904
ENSG00000141522	0.095	0.999904
ENSG00000141524	0.023	0.999904
ENSG00000141526	0.021	0.999904
ENSG00000141527	-0.161	0.999904
ENSG00000141540	0.321	0.227894
ENSG00000141542	-0.024	0.999904
ENSG00000141543	0.047	0.999904
ENSG00000141551	0.027	0.999904
ENSG00000141552	0	0.999904
ENSG00000141556	0.058	0.999904
ENSG00000141560	0.023	0.999904
ENSG00000141562	-0.186	0.999904
ENSG00000141564	-0.067	0.999904
ENSG00000141568	0.063	0.999904
ENSG00000141569	0.07	0.999904
ENSG00000141570	0.16	0.999904
ENSG00000141574	0.005	0.999904
ENSG00000141576	-0.104	0.999904
ENSG00000141577	-0.015	0.999904
ENSG00000141579	-0.027	0.999904
ENSG00000141580	0.147	0.999904
ENSG00000141582	0.004	0.999904
ENSG00000141622	0.137	0.999904
ENSG00000141627	-0.012	0.999904
ENSG00000141639	-0.002	0.999904
ENSG00000141642	-0.025	0.999904
ENSG00000141644	0.001	0.999904
ENSG00000141646	-0.042	0.999904
ENSG00000141655	-0.025	0.999904
ENSG00000141664	-0.069	0.999904
ENSG00000141665	0.083	0.999904
ENSG00000141668	-0.134	0.999904
ENSG00000141682	0.032	0.999904
ENSG00000141696	0.054	0.999904
ENSG00000141698	0.055	0.999904
ENSG00000141699	0.037	0.999904
ENSG00000141736	0.294	0.693934
ENSG00000141738	-0.077	0.999904
ENSG00000141741	-0.029	0.999904
ENSG00000141744	0.031	0.999904
ENSG00000141748	0.116	0.999904
ENSG00000141750	0.067	0.999904
ENSG00000141753	-0.069	0.999904
ENSG00000141756	0.036	0.999904
ENSG00000141759	-0.022	0.999904
ENSG00000141837	-0.029	0.999904
ENSG00000141854	0.007	0.999904
ENSG00000141858	-0.055	0.999904
ENSG00000141867	-0.044	0.999904
ENSG00000141873	-0.046	0.999904
ENSG00000141905	0.166	0.999904
ENSG00000141933	0.015	0.999904
ENSG00000141934	0.001	0.999904
ENSG00000141946	0.009	0.999904
ENSG00000141956	-0.001	0.999904
ENSG00000141959	0.04	0.999904
ENSG00000141965	0.081	0.999904
ENSG00000141968	-0.067	0.999904
ENSG00000141971	-0.027	0.999904
ENSG00000141977	0.113	0.999904
ENSG00000141979	-0.005	0.999904
ENSG00000141985	0.029	0.999904
ENSG00000141994	0.103	0.999904
ENSG00000142002	0.046	0.999904
ENSG00000142025	0.027	0.999904
ENSG00000142039	-0.045	0.999904
ENSG00000142046	-0.103	0.999904
ENSG00000142065	0.102	0.999904
ENSG00000142082	-0.05	0.999904
ENSG00000142089	-0.071	0.999904
ENSG00000142102	-0.055	0.999904
ENSG00000142149	0.113	0.999904
ENSG00000142156	0.139	0.999904
ENSG00000142166	-0.185	0.999904
ENSG00000142168	-0.11	0.999904
ENSG00000142173	0.151	0.999904
ENSG00000142178	-0.007	0.999904
ENSG00000142182	-0.006	0.999904
ENSG00000142185	0.084	0.999904
ENSG00000142186	0.022	0.999904
ENSG00000142188	0.061	0.999904
ENSG00000142192	-0.095	0.999904
ENSG00000142197	0.032	0.999904
ENSG00000142207	-0.007	0.999904
ENSG00000142208	0.108	0.999904
ENSG00000142224	0.053	0.999904
ENSG00000142227	0.08	0.999904
ENSG00000142230	-0.078	0.999904
ENSG00000142233	0.037	0.999904
ENSG00000142235	-0.085	0.999904
ENSG00000142252	-0.016	0.999904
ENSG00000142273	-0.003	0.999904
ENSG00000142279	0.024	0.999904
ENSG00000142303	0.038	0.999904
ENSG00000142319	0.038	0.999904
ENSG00000142327	0.065	0.999904
ENSG00000142330	0.009	0.999904
ENSG00000142347	0.057	0.999904
ENSG00000142396	0.081	0.999904
ENSG00000142405	-0.012	0.999904
ENSG00000142408	0.174	0.999904
ENSG00000142409	0.034	0.999904
ENSG00000142444	0.046	0.999904
ENSG00000142449	-0.001	0.999904
ENSG00000142453	-0.284	0.999904
ENSG00000142459	-0.02	0.999904
ENSG00000142484	0.016	0.999904
ENSG00000142494	0.05	0.999904
ENSG00000142507	0	0.999904
ENSG00000142511	0.003	0.999904
ENSG00000142512	0.208	0.999904
ENSG00000142513	0.064	0.999904
ENSG00000142528	0.047	0.999904
ENSG00000142530	-0.054	0.999904
ENSG00000142534	0.064	0.999904
ENSG00000142538	-0.002	0.999904
ENSG00000142539	0.036	0.999904
ENSG00000142541	0.062	0.999904
ENSG00000142544	-0.085	0.999904
ENSG00000142546	-0.156	0.999904
ENSG00000142549	0.087	0.999904
ENSG00000142552	-0.047	0.999904
ENSG00000142556	0.014	0.999904
ENSG00000142583	-0.149	0.999904
ENSG00000142599	-0.078	0.999904
ENSG00000142606	0.313	0.999904
ENSG00000142609	0.074	0.999904
ENSG00000142611	-0.07	0.999904
ENSG00000142615	-0.072	0.999904
ENSG00000142621	0.419	0.236258
ENSG00000142623	-0.027	0.999904
ENSG00000142627	0.433	0.477377
ENSG00000142632	0.046	0.999904
ENSG00000142634	0.111	0.999904
ENSG00000142655	0.055	0.999904
ENSG00000142657	-0.027	0.999904
ENSG00000142661	0.094	0.999904
ENSG00000142669	0.009	0.999904
ENSG00000142675	-0.331	0.940116
ENSG00000142676	0.03	0.999904
ENSG00000142677	0.196	0.999904
ENSG00000142684	-0.07	0.999904
ENSG00000142686	0.09	0.999904
ENSG00000142687	-0.016	0.999904
ENSG00000142694	0.024	0.999904
ENSG00000142700	-0.001	0.999904
ENSG00000142731	-0.158	0.999904
ENSG00000142733	-0.018	0.999904
ENSG00000142748	-0.109	0.999904
ENSG00000142751	0.033	0.999904
ENSG00000142765	0.037	0.999904
ENSG00000142784	-0.085	0.999904
ENSG00000142794	0.065	0.999904
ENSG00000142798	-0.192	0.999904
ENSG00000142856	-0.05	0.999904
ENSG00000142864	-0.021	0.999904
ENSG00000142867	0.014	0.999904
ENSG00000142871	-0.013	0.999904
ENSG00000142875	-0.035	0.999904
ENSG00000142892	-0.048	0.999904
ENSG00000142910	0.208	0.999904
ENSG00000142920	-0.053	0.999904
ENSG00000142937	0.074	0.999904
ENSG00000142945	-0.171	0.999904
ENSG00000142949	-0.075	0.999904
ENSG00000142959	0.247	0.999904
ENSG00000142961	-0.034	0.999904
ENSG00000142973	0.113	0.999904
ENSG00000143001	-0.002	0.999904
ENSG00000143013	-0.062	0.999904
ENSG00000143028	-0.014	0.999904
ENSG00000143033	0.011	0.999904
ENSG00000143036	-0.124	0.999904
ENSG00000143061	-0.091	0.999904
ENSG00000143067	0.026	0.999904
ENSG00000143079	0.138	0.999904
ENSG00000143093	0.024	0.999904
ENSG00000143106	0.002	0.999904
ENSG00000143107	0.002	0.999904
ENSG00000143110	0.042	0.999904
ENSG00000143119	-0.038	0.999904
ENSG00000143125	-0.024	0.999904
ENSG00000143126	0.03	0.999904
ENSG00000143127	0.043	0.999904
ENSG00000143147	0.098	0.999904
ENSG00000143149	0.009	0.999904
ENSG00000143153	0.125	0.999904
ENSG00000143155	0.004	0.999904
ENSG00000143156	-0.04	0.999904
ENSG00000143157	0.03	0.999904
ENSG00000143158	-0.05	0.999904
ENSG00000143162	-0.234	0.999904
ENSG00000143164	-0.095	0.999904
ENSG00000143167	-0.093	0.999904
ENSG00000143171	0.005	0.999904
ENSG00000143178	-0.01	0.999904
ENSG00000143179	-0.017	0.999904
ENSG00000143183	0.059	0.999904
ENSG00000143184	-0.013	0.999904
ENSG00000143185	0.07	0.999904
ENSG00000143190	-0.057	0.999904
ENSG00000143194	-0.003	0.999904
ENSG00000143195	0.057	0.999904
ENSG00000143196	0.019	0.999904
ENSG00000143198	0.077	0.999904
ENSG00000143199	-0.032	0.999904
ENSG00000143207	-0.029	0.999904
ENSG00000143217	0.097	0.999904
ENSG00000143222	-0.024	0.999904
ENSG00000143224	0.025	0.999904
ENSG00000143226	-0.04	0.999904
ENSG00000143228	-0.168	0.999904
ENSG00000143248	-0.003	0.999904
ENSG00000143252	-0.012	0.999904
ENSG00000143256	0.032	0.999904
ENSG00000143257	0.134	0.999904
ENSG00000143258	-0.042	0.999904
ENSG00000143278	0	0.999904
ENSG00000143294	0.018	0.999904
ENSG00000143297	-0.189	0.999904
ENSG00000143303	-0.019	0.999904
ENSG00000143314	-0.077	0.999904
ENSG00000143315	-0.024	0.999904
ENSG00000143318	-0.12	0.999904
ENSG00000143319	0.012	0.999904
ENSG00000143320	0.115	0.999904
ENSG00000143321	-0.136	0.999904
ENSG00000143322	-0.129	0.999904
ENSG00000143324	-0.028	0.999904
ENSG00000143333	-0.501	0.196872
ENSG00000143337	0	0.99997
ENSG00000143340	-0.06	0.999904
ENSG00000143341	-0.106	0.999904
ENSG00000143344	0.219	0.999904
ENSG00000143353	-0.137	0.999904
ENSG00000143355	0.07	0.999904
ENSG00000143363	-0.112	0.999904
ENSG00000143365	0.062	0.999904
ENSG00000143367	-0.304	0.948065
ENSG00000143368	0.057	0.999904
ENSG00000143369	0.211	0.999904
ENSG00000143373	0.002	0.999904
ENSG00000143374	0.064	0.999904
ENSG00000143375	-0.174	0.999904
ENSG00000143376	-0.005	0.999904
ENSG00000143379	-0.013	0.999904
ENSG00000143382	0.015	0.999904
ENSG00000143384	-0.008	0.999904
ENSG00000143387	-0.021	0.999904
ENSG00000143390	0.033	0.999904
ENSG00000143393	-0.019	0.999904
ENSG00000143398	0.011	0.999904
ENSG00000143401	-0.042	0.999904
ENSG00000143409	-0.198	0.999904
ENSG00000143412	-0.168	0.999904
ENSG00000143416	-0.422	0.500023
ENSG00000143418	0.009	0.999904
ENSG00000143420	-0.015	0.999904
ENSG00000143434	-0.297	0.999904
ENSG00000143436	0.019	0.999904
ENSG00000143437	0.027	0.999904
ENSG00000143442	-0.007	0.999904
ENSG00000143443	-0.111	0.999904
ENSG00000143450	-0.022	0.999904
ENSG00000143452	0.024	0.999904
ENSG00000143457	-0.071	0.999904
ENSG00000143458	0.057	0.999904
ENSG00000143469	0.023	0.999904
ENSG00000143473	-0.055	0.999904
ENSG00000143476	-0.168	0.999904
ENSG00000143479	-0.286	0.999904
ENSG00000143486	-0.038	0.999904
ENSG00000143493	0.042	0.999904
ENSG00000143494	-0.084	0.999904
ENSG00000143498	-0.045	0.999904
ENSG00000143499	-0.017	0.999904
ENSG00000143502	0.387	0.644658
ENSG00000143507	0.117	0.999904
ENSG00000143512	0.115	0.999904
ENSG00000143514	0.057	0.999904
ENSG00000143515	-0.008	0.999904
ENSG00000143520	-0.004	0.999904
ENSG00000143537	0.117	0.999904
ENSG00000143543	-0.042	0.999904
ENSG00000143545	-0.015	0.999904
ENSG00000143546	-0.098	0.999904
ENSG00000143549	0.034	0.999904
ENSG00000143552	0.11	0.999904
ENSG00000143553	0.034	0.999904
ENSG00000143554	0.071	0.999904
ENSG00000143556	-0.146	0.999904
ENSG00000143569	0.044	0.999904
ENSG00000143570	0.076	0.999904
ENSG00000143575	-0.03	0.999904
ENSG00000143578	-0.055	0.999904
ENSG00000143590	0.201	0.999904
ENSG00000143595	0.034	0.999904
ENSG00000143603	-0.258	0.999904
ENSG00000143612	0.014	0.999904
ENSG00000143614	0.019	0.999904
ENSG00000143621	0.014	0.999904
ENSG00000143622	0.016	0.999904
ENSG00000143624	-0.067	0.999904
ENSG00000143627	0.039	0.999904
ENSG00000143630	0.022	0.999904
ENSG00000143631	0.077	0.999904
ENSG00000143632	-0.198	0.999904
ENSG00000143633	0.016	0.999904
ENSG00000143641	-0.051	0.999904
ENSG00000143643	0.032	0.999904
ENSG00000143653	0.094	0.999904
ENSG00000143669	0.01	0.999904
ENSG00000143674	-0.184	0.999904
ENSG00000143702	0.081	0.999904
ENSG00000143727	-0.184	0.999904
ENSG00000143740	-0.026	0.999904
ENSG00000143742	-0.01	0.999904
ENSG00000143748	0.052	0.999904
ENSG00000143751	-0.047	0.999904
ENSG00000143753	-0.073	0.999904
ENSG00000143756	-0.011	0.999904
ENSG00000143761	-0.016	0.999904
ENSG00000143768	-0.44	0.438476
ENSG00000143771	-0.034	0.999904
ENSG00000143772	-0.046	0.999904
ENSG00000143774	0.017	0.999904
ENSG00000143776	0.029	0.999904
ENSG00000143786	0.166	0.999904
ENSG00000143793	0.113	0.999904
ENSG00000143797	-0.294	0.999904
ENSG00000143799	-0.043	0.999904
ENSG00000143801	0.026	0.999904
ENSG00000143811	-0.041	0.999904
ENSG00000143815	-0.05	0.999904
ENSG00000143816	0.034	0.999904
ENSG00000143819	-0.102	0.999904
ENSG00000143839	-0.003	0.999904
ENSG00000143842	0.217	0.940116
ENSG00000143845	0.046	0.999904
ENSG00000143847	0.023	0.999904
ENSG00000143850	0.151	0.999904
ENSG00000143851	0.102	0.999904
ENSG00000143858	-0.133	0.999904
ENSG00000143862	0.037	0.999904
ENSG00000143867	-0.002	0.999904
ENSG00000143869	-0.085	0.999904
ENSG00000143870	-0.1	0.999904
ENSG00000143878	0.173	0.999904
ENSG00000143882	0.184	0.999904
ENSG00000143889	-0.088	0.999904
ENSG00000143891	-0.163	0.999904
ENSG00000143919	-0.03	0.999904
ENSG00000143921	-0.012	0.999904
ENSG00000143924	0.019	0.999904
ENSG00000143933	0.06	0.999904
ENSG00000143942	-0.123	0.999904
ENSG00000143947	0.037	0.999904
ENSG00000143951	-0.029	0.999904
ENSG00000143952	-0.016	0.999904
ENSG00000143970	0.001	0.999904
ENSG00000143971	-0.018	0.999904
ENSG00000143977	0.098	0.999904
ENSG00000143994	0.039	0.999904
ENSG00000143995	-0.101	0.999904
ENSG00000144010	0	0.999904
ENSG00000144015	-0.002	0.999904
ENSG00000144021	0.026	0.999904
ENSG00000144026	-0.014	0.999904
ENSG00000144028	-0.012	0.999904
ENSG00000144029	-0.051	0.999904
ENSG00000144031	0.042	0.999904
ENSG00000144034	0.037	0.999904
ENSG00000144035	0.009	0.999904
ENSG00000144036	-0.036	0.999904
ENSG00000144040	0.02	0.999904
ENSG00000144043	-0.036	0.999904
ENSG00000144045	-0.034	0.999904
ENSG00000144048	-0.002	0.999904
ENSG00000144057	0.046	0.999904
ENSG00000144061	0.019	0.999904
ENSG00000144063	0.031	0.999904
ENSG00000144115	-0.08	0.999904
ENSG00000144118	-0.067	0.999904
ENSG00000144119	0	0.999904
ENSG00000144120	-0.042	0.999904
ENSG00000144130	0.045	0.999904
ENSG00000144134	0.044	0.999904
ENSG00000144136	0.031	0.999904
ENSG00000144152	0.028	0.999904
ENSG00000144161	0.093	0.999904
ENSG00000144182	0.114	0.999904
ENSG00000144199	-0.045	0.999904
ENSG00000144214	0.032	0.999904
ENSG00000144218	-0.137	0.999904
ENSG00000144224	0.027	0.999904
ENSG00000144228	-0.011	0.999904
ENSG00000144230	-0.031	0.999904
ENSG00000144231	0.04	0.999904
ENSG00000144233	-0.011	0.999904
ENSG00000144278	-0.068	0.999904
ENSG00000144283	-0.058	0.999904
ENSG00000144285	0.023	0.999904
ENSG00000144290	-0.139	0.999904
ENSG00000144306	-0.13	0.999904
ENSG00000144320	0.025	0.999904
ENSG00000144331	-0.007	0.999904
ENSG00000144339	0.003	0.999904
ENSG00000144354	-0.066	0.999904
ENSG00000144355	-0.004	0.999904
ENSG00000144357	-0.062	0.999904
ENSG00000144362	-0.007	0.999904
ENSG00000144366	0.212	0.999904
ENSG00000144369	-0.006	0.999904
ENSG00000144381	-0.041	0.999904
ENSG00000144395	-0.001	0.999904
ENSG00000144401	0.046	0.999904
ENSG00000144406	-0.003	0.999904
ENSG00000144407	-0.29	0.959366
ENSG00000144410	0.072	0.999904
ENSG00000144426	0.028	0.999904
ENSG00000144445	-0.126	0.999904
ENSG00000144451	0.031	0.999904
ENSG00000144452	-0.022	0.999904
ENSG00000144455	0.016	0.999904
ENSG00000144460	0.105	0.999904
ENSG00000144468	-0.066	0.999904
ENSG00000144476	0.169	0.999904
ENSG00000144481	-0.136	0.999904
ENSG00000144485	-0.156	0.999904
ENSG00000144488	0.099	0.999904
ENSG00000144504	-0.029	0.999904
ENSG00000144524	0.015	0.999904
ENSG00000144535	0.097	0.999904
ENSG00000144550	0.157	0.999904
ENSG00000144554	0.041	0.999904
ENSG00000144559	0.075	0.999904
ENSG00000144560	0.14	0.999904
ENSG00000144566	-0.087	0.999904
ENSG00000144567	-0.103	0.999904
ENSG00000144579	0.044	0.999904
ENSG00000144580	0.056	0.999904
ENSG00000144583	0.143	0.999904
ENSG00000144589	0.066	0.999904
ENSG00000144591	-0.108	0.999904
ENSG00000144596	-0.022	0.999904
ENSG00000144597	0.071	0.999904
ENSG00000144619	0.157	0.999904
ENSG00000144635	-0.051	0.999904
ENSG00000144642	-0.123	0.999904
ENSG00000144644	-0.101	0.999904
ENSG00000144645	-0.187	0.999904
ENSG00000144647	-0.016	0.999904
ENSG00000144648	0.045	0.999904
ENSG00000144649	0.118	0.999904
ENSG00000144655	0.007	0.999904
ENSG00000144659	-0.138	0.999904
ENSG00000144668	-0.141	0.999904
ENSG00000144671	-0.074	0.999904
ENSG00000144674	0.036	0.999904
ENSG00000144677	-0.042	0.999904
ENSG00000144681	-0.094	0.999904
ENSG00000144711	0.031	0.999904
ENSG00000144712	-0.056	0.999904
ENSG00000144713	0.054	0.999904
ENSG00000144724	0.008	0.999904
ENSG00000144730	0.137	0.999904
ENSG00000144736	0.087	0.999904
ENSG00000144741	0.077	0.999904
ENSG00000144744	-0.009	0.999904
ENSG00000144746	0.038	0.999904
ENSG00000144747	-0.027	0.999904
ENSG00000144749	0.096	0.999904
ENSG00000144771	0.113	0.999904
ENSG00000144785	-0.007	0.999904
ENSG00000144791	0.125	0.999904
ENSG00000144792	-0.022	0.999904
ENSG00000144802	0.021	0.999904
ENSG00000144810	-0.065	0.999904
ENSG00000144815	-0.066	0.999904
ENSG00000144820	-0.002	0.999904
ENSG00000144821	-0.424	0.457138
ENSG00000144824	-0.107	0.999904
ENSG00000144827	0.04	0.999904
ENSG00000144834	-0.053	0.999904
ENSG00000144837	0.083	0.999904
ENSG00000144840	0.034	0.999904
ENSG00000144843	0.104	0.999904
ENSG00000144847	-0.209	0.999904
ENSG00000144848	-0.034	0.999904
ENSG00000144852	0.017	0.999904
ENSG00000144857	-0.034	0.999904
ENSG00000144867	-0.046	0.999904
ENSG00000144868	0.058	0.999904
ENSG00000144891	0.011	0.999904
ENSG00000144893	-0.326	0.882023
ENSG00000144895	-0.007	0.999904
ENSG00000144908	0.003	0.999904
ENSG00000144909	-0.016	0.999904
ENSG00000144935	-0.002	0.999904
ENSG00000144959	0.081	0.999904
ENSG00000144962	-0.011	0.999904
ENSG00000145002	0.023	0.999904
ENSG00000145012	0.04	0.999904
ENSG00000145014	-0.081	0.999904
ENSG00000145016	-0.022	0.999904
ENSG00000145020	-0.036	0.999904
ENSG00000145022	-0.048	0.999904
ENSG00000145029	-0.032	0.999904
ENSG00000145040	0.028	0.999904
ENSG00000145041	0.07	0.999904
ENSG00000145050	-0.168	0.999904
ENSG00000145075	-0.094	0.999904
ENSG00000145087	-0.005	0.999904
ENSG00000145088	-0.179	0.999904
ENSG00000145103	-0.084	0.999904
ENSG00000145107	0.385	0.51187
ENSG00000145113	0	0.999904
ENSG00000145147	0.007	0.999904
ENSG00000145191	0.077	0.999904
ENSG00000145192	-0.002	0.999904
ENSG00000145198	0.098	0.999904
ENSG00000145214	0.128	0.999904
ENSG00000145216	-0.011	0.999904
ENSG00000145217	0.036	0.999904
ENSG00000145220	-0.078	0.999904
ENSG00000145241	0.04	0.999904
ENSG00000145242	0.007	0.999904
ENSG00000145244	-0.129	0.999904
ENSG00000145246	0.059	0.999904
ENSG00000145247	-0.065	0.999904
ENSG00000145248	0.009	0.999904
ENSG00000145283	-0.036	0.999904
ENSG00000145284	0.122	0.999904
ENSG00000145287	0.076	0.999904
ENSG00000145293	-0.004	0.999904
ENSG00000145331	0.055	0.999904
ENSG00000145332	0.005	0.999904
ENSG00000145335	-0.246	0.999904
ENSG00000145337	0.018	0.999904
ENSG00000145348	-0.025	0.999904
ENSG00000145349	0.018	0.999904
ENSG00000145354	-0.383	0.51187
ENSG00000145358	0.177	0.999904
ENSG00000145362	-0.046	0.999904
ENSG00000145365	-0.363	0.471348
ENSG00000145375	0.041	0.999904
ENSG00000145384	0.06	0.999904
ENSG00000145386	-0.175	0.999904
ENSG00000145388	0.042	0.999904
ENSG00000145390	-0.019	0.999904
ENSG00000145391	0.101	0.999904
ENSG00000145414	0.06	0.999904
ENSG00000145416	0.122	0.999904
ENSG00000145423	-0.199	0.999904
ENSG00000145425	0.13	0.999904
ENSG00000145428	-0.141	0.999904
ENSG00000145431	-0.126	0.999904
ENSG00000145439	0.024	0.999904
ENSG00000145451	-0.116	0.999904
ENSG00000145476	0.053	0.999904
ENSG00000145491	-0.401	0.520648
ENSG00000145494	-0.017	0.999904
ENSG00000145495	-0.044	0.999904
ENSG00000145506	0	0.999904
ENSG00000145526	0.034	0.999904
ENSG00000145536	-0.129	0.999904
ENSG00000145545	0.127	0.999904
ENSG00000145555	-0.022	0.999904
ENSG00000145569	0.028	0.999904
ENSG00000145592	0.057	0.999904
ENSG00000145604	-0.003	0.999904
ENSG00000145623	0.034	0.999904
ENSG00000145626	0.029	0.999904
ENSG00000145632	0.017	0.999904
ENSG00000145642	-0.011	0.999904
ENSG00000145649	0.076	0.999904
ENSG00000145675	0.144	0.999904
ENSG00000145681	-0.001	0.999904
ENSG00000145685	-0.246	0.999904
ENSG00000145687	-0.007	0.999904
ENSG00000145692	-0.061	0.999904
ENSG00000145700	-0.013	0.999904
ENSG00000145703	-0.027	0.999904
ENSG00000145708	0.236	0.999904
ENSG00000145715	-0.028	0.999904
ENSG00000145721	0.012	0.999904
ENSG00000145723	-0.003	0.999904
ENSG00000145725	0.044	0.999904
ENSG00000145730	0.127	0.999904
ENSG00000145734	-0.201	0.999904
ENSG00000145736	0.059	0.999904
ENSG00000145740	0.021	0.999904
ENSG00000145741	-0.014	0.999904
ENSG00000145743	0.005	0.999904
ENSG00000145757	0.044	0.999904
ENSG00000145777	-0.025	0.999904
ENSG00000145779	-0.094	0.999904
ENSG00000145780	-0.014	0.999904
ENSG00000145781	0.122	0.999904
ENSG00000145782	0.005	0.999904
ENSG00000145794	-0.099	0.999904
ENSG00000145808	-0.001	0.999904
ENSG00000145817	-0.048	0.999904
ENSG00000145819	0.002	0.999904
ENSG00000145824	-0.021	0.999904
ENSG00000145826	-0.038	0.999904
ENSG00000145832	0.048	0.999904
ENSG00000145833	-0.06	0.999904
ENSG00000145839	-0.002	0.999904
ENSG00000145850	-0.348	0.913271
ENSG00000145860	0.056	0.999904
ENSG00000145861	0.131	0.999904
ENSG00000145863	-0.007	0.999904
ENSG00000145864	-0.006	0.999904
ENSG00000145868	0.003	0.999904
ENSG00000145879	0.013	0.999904
ENSG00000145882	0.14	0.999904
ENSG00000145888	-0.027	0.999904
ENSG00000145901	-0.129	0.999904
ENSG00000145907	0.026	0.999904
ENSG00000145908	-0.051	0.999904
ENSG00000145911	-0.023	0.999904
ENSG00000145912	-0.045	0.999904
ENSG00000145916	-0.023	0.999904
ENSG00000145919	0.076	0.999904
ENSG00000145920	-0.057	0.999904
ENSG00000145934	0.037	0.999904
ENSG00000145936	0.245	0.959366
ENSG00000145945	0.025	0.999904
ENSG00000145949	-0.145	0.999904
ENSG00000145975	0.176	0.999904
ENSG00000145979	-0.096	0.999904
ENSG00000145982	-0.016	0.999904
ENSG00000145990	0.115	0.999904
ENSG00000145996	0.113	0.999904
ENSG00000146005	-0.008	0.999904
ENSG00000146006	-0.022	0.999904
ENSG00000146007	-0.002	0.999904
ENSG00000146013	-0.05	0.999904
ENSG00000146021	-0.022	0.999904
ENSG00000146038	0.098	0.999904
ENSG00000146039	0.094	0.999904
ENSG00000146049	0	0.999904
ENSG00000146054	0.088	0.999904
ENSG00000146063	0.035	0.999904
ENSG00000146066	0.128	0.999904
ENSG00000146067	-0.015	0.999904
ENSG00000146070	-0.046	0.999904
ENSG00000146072	0.402	0.614576
ENSG00000146083	0.052	0.999904
ENSG00000146085	0.023	0.999904
ENSG00000146090	0.202	0.959366
ENSG00000146094	0.004	0.999904
ENSG00000146109	0.042	0.999904
ENSG00000146112	-0.03	0.999904
ENSG00000146122	0.403	0.613424
ENSG00000146143	-0.008	0.999904
ENSG00000146147	-0.122	0.999904
ENSG00000146166	0.052	0.999904
ENSG00000146192	0.19	0.999904
ENSG00000146197	0.345	0.471348
ENSG00000146205	0.007	0.999904
ENSG00000146215	-0.143	0.999904
ENSG00000146216	-0.155	0.999904
ENSG00000146221	-0.002	0.999904
ENSG00000146223	0.079	0.999904
ENSG00000146232	0.135	0.999904
ENSG00000146233	-0.001	0.999904
ENSG00000146242	-0.113	0.999904
ENSG00000146243	0.035	0.999904
ENSG00000146247	-0.058	0.999904
ENSG00000146250	-0.016	0.999904
ENSG00000146263	-0.012	0.999904
ENSG00000146267	0.195	0.999904
ENSG00000146276	-0.031	0.999904
ENSG00000146278	-0.148	0.999904
ENSG00000146281	-0.085	0.999904
ENSG00000146282	0.03	0.999904
ENSG00000146285	-0.013	0.999904
ENSG00000146350	0.005	0.999904
ENSG00000146360	-0.006	0.999904
ENSG00000146373	0.035	0.999904
ENSG00000146374	-0.014	0.999904
ENSG00000146376	-0.009	0.999904
ENSG00000146378	-0.003	0.999904
ENSG00000146383	0.001	0.999904
ENSG00000146385	0.001	0.999904
ENSG00000146386	0.023	0.999904
ENSG00000146399	-0.048	0.999904
ENSG00000146409	-0.063	0.999904
ENSG00000146410	-0.114	0.999904
ENSG00000146411	-0.163	0.999904
ENSG00000146414	-0.02	0.999904
ENSG00000146416	-0.152	0.999904
ENSG00000146425	-0.03	0.999904
ENSG00000146426	-0.09	0.999904
ENSG00000146433	0.129	0.999904
ENSG00000146453	0.059	0.999904
ENSG00000146457	-0.033	0.999904
ENSG00000146463	0.002	0.999904
ENSG00000146469	0.017	0.999904
ENSG00000146476	-0.036	0.999904
ENSG00000146477	0.072	0.999904
ENSG00000146530	-0.124	0.999904
ENSG00000146535	0.149	0.999904
ENSG00000146540	0.083	0.999904
ENSG00000146555	-0.065	0.999904
ENSG00000146574	0.16	0.999904
ENSG00000146576	-0.024	0.999904
ENSG00000146587	-0.071	0.999904
ENSG00000146592	-0.186	0.999904
ENSG00000146648	0.026	0.999904
ENSG00000146670	-0.18	0.999904
ENSG00000146674	0.166	0.999904
ENSG00000146676	-0.043	0.999904
ENSG00000146700	-0.087	0.999904
ENSG00000146701	0.051	0.999904
ENSG00000146707	0.02	0.999904
ENSG00000146729	0.089	0.999904
ENSG00000146731	0.082	0.999904
ENSG00000146733	0.089	0.999904
ENSG00000146755	0.025	0.999904
ENSG00000146757	-0.087	0.999904
ENSG00000146776	-0.006	0.999904
ENSG00000146802	0.004	0.999904
ENSG00000146809	-0.056	0.999904
ENSG00000146826	0.004	0.999904
ENSG00000146828	-0.03	0.999904
ENSG00000146830	0.059	0.999904
ENSG00000146833	0.085	0.999904
ENSG00000146834	-0.001	0.999904
ENSG00000146839	-0.038	0.999904
ENSG00000146842	-0.003	0.999904
ENSG00000146856	-0.07	0.999904
ENSG00000146857	0.001	0.999904
ENSG00000146858	-0.061	0.999904
ENSG00000146859	-0.29	0.940116
ENSG00000146872	0.017	0.999904
ENSG00000146904	-0.147	0.999904
ENSG00000146909	0.025	0.999904
ENSG00000146910	-0.116	0.999904
ENSG00000146918	0.042	0.999904
ENSG00000146926	0	0.999904
ENSG00000146938	-0.126	0.999904
ENSG00000146950	0.219	0.999904
ENSG00000146955	-0.106	0.999904
ENSG00000146963	0.052	0.999904
ENSG00000146966	0.076	0.999904
ENSG00000147003	-0.112	0.999904
ENSG00000147010	-0.014	0.999904
ENSG00000147027	0.026	0.999904
ENSG00000147036	-0.245	0.999904
ENSG00000147041	-0.039	0.999904
ENSG00000147044	0.033	0.999904
ENSG00000147050	-0.563	9.64762e-05
ENSG00000147059	-0.058	0.999904
ENSG00000147065	0.068	0.999904
ENSG00000147082	0.203	0.999904
ENSG00000147099	-0.027	0.999904
ENSG00000147100	-0.139	0.999904
ENSG00000147113	-0.306	0.892228
ENSG00000147117	-0.002	0.999904
ENSG00000147118	-0.124	0.999904
ENSG00000147119	0.384	0.443368
ENSG00000147121	0.056	0.999904
ENSG00000147123	-0.073	0.999904
ENSG00000147124	0.059	0.999904
ENSG00000147127	0.079	0.999904
ENSG00000147130	-0.01	0.999904
ENSG00000147133	0.012	0.999904
ENSG00000147138	-0.093	0.999904
ENSG00000147140	0.036	0.999904
ENSG00000147144	0.009	0.999904
ENSG00000147145	0.018	0.999904
ENSG00000147155	0.036	0.999904
ENSG00000147160	0.012	0.999904
ENSG00000147162	-0.063	0.999904
ENSG00000147164	0.03	0.999904
ENSG00000147166	0.109	0.999904
ENSG00000147168	-0.183	0.999904
ENSG00000147174	-0.128	0.999904
ENSG00000147180	-0.216	0.999904
ENSG00000147202	0.049	0.999904
ENSG00000147206	0.03	0.999904
ENSG00000147223	-0.002	0.999904
ENSG00000147224	0.007	0.999904
ENSG00000147231	0.025	0.999904
ENSG00000147234	0.115	0.999904
ENSG00000147246	-0.003	0.999904
ENSG00000147251	-0.048	0.999904
ENSG00000147255	0.067	0.999904
ENSG00000147257	-0.131	0.999904
ENSG00000147262	-0.002	0.999904
ENSG00000147274	-0.01	0.999904
ENSG00000147316	0.016	0.999904
ENSG00000147324	-0.071	0.999904
ENSG00000147364	-0.019	0.999904
ENSG00000147381	-0.025	0.999904
ENSG00000147383	0.034	0.999904
ENSG00000147394	0.01	0.999904
ENSG00000147400	-0.03	0.999904
ENSG00000147403	0.038	0.999904
ENSG00000147408	0.003	0.999904
ENSG00000147416	0.086	0.999904
ENSG00000147419	-0.036	0.999904
ENSG00000147421	-0.141	0.999904
ENSG00000147432	-0.05	0.999904
ENSG00000147434	0.115	0.999904
ENSG00000147437	0.053	0.999904
ENSG00000147439	-0.011	0.999904
ENSG00000147443	0.172	0.999904
ENSG00000147454	-0.176	0.999904
ENSG00000147457	-0.051	0.999904
ENSG00000147459	0.155	0.999904
ENSG00000147465	-0.117	0.999904
ENSG00000147471	0.054	0.999904
ENSG00000147475	0.034	0.999904
ENSG00000147481	0.192	0.999904
ENSG00000147485	-0.319	0.999904
ENSG00000147488	0.124	0.999904
ENSG00000147509	0.242	0.999904
ENSG00000147526	0.093	0.999904
ENSG00000147533	-0.066	0.999904
ENSG00000147535	-0.175	0.999904
ENSG00000147536	0.006	0.999904
ENSG00000147548	-0.106	0.999904
ENSG00000147570	-0.107	0.999904
ENSG00000147571	-0.002	0.999904
ENSG00000147573	-0.227	0.999904
ENSG00000147576	0.074	0.999904
ENSG00000147586	-0.001	0.999904
ENSG00000147588	-0.076	0.999904
ENSG00000147592	0.05	0.999904
ENSG00000147596	0.027	0.999904
ENSG00000147601	0.024	0.999904
ENSG00000147604	0.004	0.999904
ENSG00000147606	-0.152	0.999904
ENSG00000147614	0.013	0.999904
ENSG00000147642	0.084	0.999904
ENSG00000147647	0.024	0.999904
ENSG00000147649	-0.028	0.999904
ENSG00000147650	-0.048	0.999904
ENSG00000147654	-0.048	0.999904
ENSG00000147655	-0.077	0.999904
ENSG00000147669	0.07	0.999904
ENSG00000147676	-0.035	0.999904
ENSG00000147677	0.026	0.999904
ENSG00000147679	0.039	0.999904
ENSG00000147684	-0.001	0.999904
ENSG00000147687	-0.071	0.999904
ENSG00000147689	-0.224	0.999904
ENSG00000147697	-0.043	0.999904
ENSG00000147724	0.056	0.999904
ENSG00000147789	0.02	0.999904
ENSG00000147799	-0.038	0.999904
ENSG00000147804	-0.023	0.999904
ENSG00000147813	0.017	0.999904
ENSG00000147852	0.171	0.999904
ENSG00000147853	-0.076	0.999904
ENSG00000147854	0.025	0.999904
ENSG00000147862	0.077	0.999904
ENSG00000147872	0.319	0.959366
ENSG00000147873	-0.006	0.999904
ENSG00000147874	0.023	0.999904
ENSG00000147883	-0.07	0.999904
ENSG00000147885	0.001	0.999904
ENSG00000147889	-0.149	0.999904
ENSG00000147894	0.064	0.999904
ENSG00000147896	0.125	0.999904
ENSG00000147905	-0.059	0.999904
ENSG00000147912	-0.136	0.999904
ENSG00000147955	-0.005	0.999904
ENSG00000147996	-0.069	0.999904
ENSG00000148019	0.069	0.999904
ENSG00000148053	0.237	0.999904
ENSG00000148057	0.01	0.999904
ENSG00000148082	-0.055	0.999904
ENSG00000148090	-0.082	0.999904
ENSG00000148110	-0.067	0.999904
ENSG00000148120	0.097	0.999904
ENSG00000148143	-0.067	0.999904
ENSG00000148153	0.057	0.999904
ENSG00000148154	-0.257	0.999904
ENSG00000148156	-0.014	0.999904
ENSG00000148158	0.176	0.999904
ENSG00000148175	-0.202	0.999904
ENSG00000148180	-0.09	0.999904
ENSG00000148187	0.057	0.999904
ENSG00000148200	0.039	0.999904
ENSG00000148204	0.086	0.999904
ENSG00000148215	0.005	0.999904
ENSG00000148218	-0.064	0.999904
ENSG00000148219	-0.038	0.999904
ENSG00000148225	0.051	0.999904
ENSG00000148229	0.11	0.999904
ENSG00000148248	0.033	0.999904
ENSG00000148288	-0.044	0.999904
ENSG00000148290	-0.015	0.999904
ENSG00000148291	-0.027	0.999904
ENSG00000148296	0.02	0.999904
ENSG00000148297	0.032	0.999904
ENSG00000148300	-0.088	0.999904
ENSG00000148303	0.048	0.999904
ENSG00000148308	0.053	0.999904
ENSG00000148331	0.022	0.999904
ENSG00000148334	-0.044	0.999904
ENSG00000148335	-0.029	0.999904
ENSG00000148337	-0.018	0.999904
ENSG00000148339	0.072	0.999904
ENSG00000148341	-0.001	0.999904
ENSG00000148343	0.015	0.999904
ENSG00000148344	0.134	0.999904
ENSG00000148346	-0.282	0.999904
ENSG00000148356	0.054	0.999904
ENSG00000148357	0.13	0.999904
ENSG00000148358	0.043	0.999904
ENSG00000148362	0.058	0.999904
ENSG00000148377	-0.017	0.999904
ENSG00000148384	0.037	0.999904
ENSG00000148396	0.037	0.999904
ENSG00000148399	0.08	0.999904
ENSG00000148400	0.031	0.999904
ENSG00000148408	-0.124	0.999904
ENSG00000148411	0.181	0.999904
ENSG00000148426	-0.06	0.999904
ENSG00000148429	-0.08	0.999904
ENSG00000148444	-0.034	0.999904
ENSG00000148450	-0.012	0.999904
ENSG00000148459	-0.082	0.999904
ENSG00000148468	-0.039	0.999904
ENSG00000148481	-0.006	0.999904
ENSG00000148482	0	0.999904
ENSG00000148483	0.105	0.999904
ENSG00000148484	-0.026	0.999904
ENSG00000148488	0.248	0.999904
ENSG00000148498	-0.215	0.999904
ENSG00000148513	-0.057	0.999904
ENSG00000148516	-0.13	0.999904
ENSG00000148541	0.036	0.999904
ENSG00000148572	-0.113	0.999904
ENSG00000148584	0.088	0.999904
ENSG00000148600	0.109	0.999904
ENSG00000148604	0.148	0.999904
ENSG00000148606	0.016	0.999904
ENSG00000148634	-0.034	0.999904
ENSG00000148655	0.072	0.999904
ENSG00000148660	-0.055	0.999904
ENSG00000148671	0.125	0.999904
ENSG00000148672	0.078	0.999904
ENSG00000148677	-0.033	0.999904
ENSG00000148680	0.198	0.999904
ENSG00000148688	0.015	0.999904
ENSG00000148690	0.04	0.999904
ENSG00000148700	-0.102	0.999904
ENSG00000148702	0.003	0.999904
ENSG00000148704	0.001	0.999904
ENSG00000148719	0.023	0.999904
ENSG00000148730	0.001	0.999904
ENSG00000148734	0.099	0.999904
ENSG00000148735	-0.011	0.999904
ENSG00000148737	0.345	0.534688
ENSG00000148773	-0.282	0.999904
ENSG00000148795	0.051	0.999904
ENSG00000148798	-0.03	0.999904
ENSG00000148803	0.116	0.999904
ENSG00000148814	0.043	0.999904
ENSG00000148824	0.057	0.999904
ENSG00000148826	0.012	0.999904
ENSG00000148832	-0.018	0.999904
ENSG00000148834	-0.08	0.999904
ENSG00000148835	-0.006	0.999904
ENSG00000148840	0.035	0.999904
ENSG00000148841	-0.043	0.999904
ENSG00000148842	0.013	0.999904
ENSG00000148843	0.023	0.999904
ENSG00000148848	0.239	0.999904
ENSG00000148908	-0.077	0.999904
ENSG00000148925	-0.013	0.999904
ENSG00000148926	-0.002	0.999904
ENSG00000148935	-0.269	0.940116
ENSG00000148942	-0.185	0.999904
ENSG00000148943	0.01	0.999904
ENSG00000148948	0.072	0.999904
ENSG00000148950	0.051	0.999904
ENSG00000148965	-0.003	0.999904
ENSG00000148985	-0.128	0.999904
ENSG00000149016	-0.013	0.999904
ENSG00000149021	-0.07	0.999904
ENSG00000149043	0.119	0.999904
ENSG00000149050	-0.033	0.999904
ENSG00000149054	0.028	0.999904
ENSG00000149084	-0.108	0.999904
ENSG00000149089	-0.002	0.999904
ENSG00000149090	-0.111	0.999904
ENSG00000149091	0.033	0.999904
ENSG00000149100	0.003	0.999904
ENSG00000149115	0.145	0.999904
ENSG00000149124	0.05	0.999904
ENSG00000149131	0.044	0.999904
ENSG00000149136	-0.03	0.999904
ENSG00000149150	-0.24	0.999904
ENSG00000149177	-0.036	0.999904
ENSG00000149179	0.004	0.999904
ENSG00000149182	0.069	0.999904
ENSG00000149187	0.008	0.999904
ENSG00000149196	0.126	0.999904
ENSG00000149201	0.118	0.999904
ENSG00000149212	-0.083	0.999904
ENSG00000149218	-0.105	0.999904
ENSG00000149231	0.038	0.999904
ENSG00000149243	-0.039	0.999904
ENSG00000149256	0.02	0.999904
ENSG00000149257	0.062	0.999904
ENSG00000149260	-0.009	0.999904
ENSG00000149262	0.013	0.999904
ENSG00000149269	0.058	0.999904
ENSG00000149273	0.018	0.999904
ENSG00000149289	-0.065	0.999904
ENSG00000149292	-0.051	0.999904
ENSG00000149294	0.333	0.889329
ENSG00000149295	0.001	0.999904
ENSG00000149300	0.006	0.999904
ENSG00000149305	0.067	0.999904
ENSG00000149308	-0.057	0.999904
ENSG00000149311	-0.117	0.999904
ENSG00000149313	0.034	0.999904
ENSG00000149328	0.152	0.999904
ENSG00000149346	-0.071	0.999904
ENSG00000149357	-0.034	0.999904
ENSG00000149380	0.081	0.999904
ENSG00000149403	-0.251	0.999904
ENSG00000149418	-0.028	0.999904
ENSG00000149428	-0.056	0.999904
ENSG00000149435	0.005	0.999904
ENSG00000149451	0.116	0.999904
ENSG00000149474	0.019	0.999904
ENSG00000149476	0.038	0.999904
ENSG00000149480	0.044	0.999904
ENSG00000149483	0.056	0.999904
ENSG00000149485	0.147	0.999904
ENSG00000149488	-0.1	0.999904
ENSG00000149489	0.114	0.999904
ENSG00000149499	0.042	0.999904
ENSG00000149503	0.038	0.999904
ENSG00000149506	-0.066	0.999904
ENSG00000149516	-0.004	0.999904
ENSG00000149527	0.067	0.999904
ENSG00000149532	0.016	0.999904
ENSG00000149534	0.244	0.999904
ENSG00000149541	-0.054	0.999904
ENSG00000149547	-0.089	0.999904
ENSG00000149548	0.078	0.999904
ENSG00000149554	-0.029	0.999904
ENSG00000149557	0.163	0.999904
ENSG00000149564	-0.21	0.999904
ENSG00000149571	0.024	0.999904
ENSG00000149573	-0.084	0.999904
ENSG00000149575	-0.081	0.999904
ENSG00000149577	-0.027	0.999904
ENSG00000149582	-0.057	0.999904
ENSG00000149591	0.056	0.999904
ENSG00000149596	-0.006	0.999904
ENSG00000149599	0.104	0.999904
ENSG00000149600	0.041	0.999904
ENSG00000149609	0.095	0.999904
ENSG00000149633	-0.178	0.999904
ENSG00000149634	0.036	0.999904
ENSG00000149636	-0.003	0.999904
ENSG00000149639	0.107	0.999904
ENSG00000149646	-0.188	0.999904
ENSG00000149651	-0.002	0.999904
ENSG00000149654	0.032	0.999904
ENSG00000149657	0.073	0.999904
ENSG00000149658	0.038	0.999904
ENSG00000149679	0.036	0.999904
ENSG00000149716	0.037	0.999904
ENSG00000149735	-0.074	0.999904
ENSG00000149742	0.08	0.999904
ENSG00000149743	-0.045	0.999904
ENSG00000149761	-0.033	0.999904
ENSG00000149781	0.011	0.999904
ENSG00000149782	0.26	0.897917
ENSG00000149792	0.012	0.999904
ENSG00000149798	0.299	0.999904
ENSG00000149806	0.068	0.999904
ENSG00000149809	-0.155	0.999904
ENSG00000149823	0.023	0.999904
ENSG00000149922	0.022	0.999904
ENSG00000149923	0.032	0.999904
ENSG00000149925	0.04	0.999904
ENSG00000149926	0.031	0.999904
ENSG00000149927	0.076	0.999904
ENSG00000149929	-0.094	0.999904
ENSG00000149930	0.008	0.999904
ENSG00000149932	-0.024	0.999904
ENSG00000149948	-0.015	0.999904
ENSG00000149968	0.028	0.999904
ENSG00000149970	-0.147	0.999904
ENSG00000150045	0.36	0.732808
ENSG00000150048	0.014	0.999904
ENSG00000150051	-0.006	0.999904
ENSG00000150054	-0.171	0.999904
ENSG00000150093	0.057	0.999904
ENSG00000150201	0.007	0.999904
ENSG00000150275	-0.127	0.999904
ENSG00000150281	-0.114	0.999904
ENSG00000150316	0.026	0.999904
ENSG00000150337	-0.113	0.999904
ENSG00000150347	-0.065	0.999904
ENSG00000150394	-0.06	0.999904
ENSG00000150401	0.08	0.999904
ENSG00000150403	0.096	0.999904
ENSG00000150433	0.05	0.999904
ENSG00000150455	0.135	0.999904
ENSG00000150456	-0.024	0.999904
ENSG00000150457	0.082	0.999904
ENSG00000150459	-0.062	0.999904
ENSG00000150471	-0.309	0.958804
ENSG00000150477	-0.005	0.999904
ENSG00000150510	-0.105	0.999904
ENSG00000150527	-0.037	0.999904
ENSG00000150540	0.177	0.999904
ENSG00000150551	0.119	0.999904
ENSG00000150556	0.137	0.999904
ENSG00000150593	-0.088	0.999904
ENSG00000150594	0.057	0.999904
ENSG00000150625	0.031	0.999904
ENSG00000150627	0.005	0.999904
ENSG00000150628	0.155	0.999904
ENSG00000150630	0.035	0.999904
ENSG00000150636	0.042	0.999904
ENSG00000150637	-0.029	0.999904
ENSG00000150656	0.031	0.999904
ENSG00000150667	0.106	0.999904
ENSG00000150672	-0.115	0.999904
ENSG00000150676	-0.109	0.999904
ENSG00000150681	-0.106	0.999904
ENSG00000150687	0.17	0.999904
ENSG00000150712	0.037	0.999904
ENSG00000150722	0.167	0.999904
ENSG00000150750	0.008	0.999904
ENSG00000150753	-0.014	0.999904
ENSG00000150756	0.015	0.999904
ENSG00000150760	0.087	0.999904
ENSG00000150764	-0.046	0.999904
ENSG00000150768	0.006	0.999904
ENSG00000150773	0.055	0.999904
ENSG00000150776	-0.004	0.999904
ENSG00000150779	0.006	0.999904
ENSG00000150782	0.246	0.998483
ENSG00000150783	-0.128	0.999904
ENSG00000150787	0.106	0.999904
ENSG00000150867	-0.243	0.999904
ENSG00000150873	0.081	0.999904
ENSG00000150893	-0.009	0.999904
ENSG00000150907	-0.061	0.999904
ENSG00000150938	0.104	0.999904
ENSG00000150961	-0.012	0.999904
ENSG00000150967	-0.287	0.869823
ENSG00000150977	0.004	0.999904
ENSG00000150990	0.061	0.999904
ENSG00000150991	0.032	0.999904
ENSG00000150995	-0.015	0.999904
ENSG00000151005	0.105	0.999904
ENSG00000151006	0.14	0.999904
ENSG00000151012	-0.139	0.999904
ENSG00000151014	0.148	0.999904
ENSG00000151023	0.114	0.999904
ENSG00000151025	-0.191	0.999904
ENSG00000151033	-0.002	0.999904
ENSG00000151062	0.227	0.999904
ENSG00000151065	-0.025	0.999904
ENSG00000151067	-0.12	0.999904
ENSG00000151079	-0.025	0.999904
ENSG00000151090	-0.033	0.999904
ENSG00000151092	-0.073	0.999904
ENSG00000151093	0.135	0.999904
ENSG00000151116	0.055	0.999904
ENSG00000151117	0.037	0.999904
ENSG00000151131	-0.011	0.999904
ENSG00000151135	-0.105	0.999904
ENSG00000151136	-0.033	0.999904
ENSG00000151148	-0.155	0.999904
ENSG00000151150	-0.097	0.999904
ENSG00000151151	-0.041	0.999904
ENSG00000151164	-0.004	0.999904
ENSG00000151176	0.076	0.999904
ENSG00000151208	0.233	0.999904
ENSG00000151224	0	0.999904
ENSG00000151229	-0.063	0.999904
ENSG00000151233	-0.027	0.999904
ENSG00000151239	-0.083	0.999904
ENSG00000151240	-0.07	0.999904
ENSG00000151247	-0.028	0.999904
ENSG00000151276	0.008	0.999904
ENSG00000151287	0.057	0.999904
ENSG00000151292	-0.069	0.999904
ENSG00000151304	0.058	0.999904
ENSG00000151320	-0.064	0.999904
ENSG00000151322	0.019	0.999904
ENSG00000151327	0.013	0.999904
ENSG00000151332	0.04	0.999904
ENSG00000151338	-0.051	0.999904
ENSG00000151348	0.024	0.999904
ENSG00000151353	-0.029	0.999904
ENSG00000151360	0	0.999904
ENSG00000151364	-0.253	0.999904
ENSG00000151365	0.02	0.999904
ENSG00000151366	-0.039	0.999904
ENSG00000151376	0.316	0.940116
ENSG00000151388	0.026	0.999904
ENSG00000151413	0.045	0.999904
ENSG00000151414	-0.021	0.999904
ENSG00000151422	-0.005	0.999904
ENSG00000151445	0.046	0.999904
ENSG00000151458	0.048	0.999904
ENSG00000151461	-0.094	0.999904
ENSG00000151465	-0.099	0.999904
ENSG00000151466	0.15	0.999904
ENSG00000151468	-0.03	0.999904
ENSG00000151470	0.092	0.999904
ENSG00000151474	-0.376	0.613786
ENSG00000151490	0.208	0.999904
ENSG00000151491	0.322	0.722925
ENSG00000151498	0.077	0.999904
ENSG00000151500	0	0.999904
ENSG00000151502	0.025	0.999904
ENSG00000151503	0.026	0.999904
ENSG00000151532	-0.024	0.999904
ENSG00000151552	-0.067	0.999904
ENSG00000151553	-0.089	0.999904
ENSG00000151575	-0.161	0.999904
ENSG00000151576	0.072	0.999904
ENSG00000151577	0.123	0.999904
ENSG00000151611	0.076	0.999904
ENSG00000151612	-0.076	0.999904
ENSG00000151615	-0.007	0.999904
ENSG00000151617	0.011	0.999904
ENSG00000151623	-0.044	0.999904
ENSG00000151632	-0.109	0.999904
ENSG00000151640	0.16	0.999904
ENSG00000151650	0.307	0.803784
ENSG00000151651	0.112	0.999904
ENSG00000151655	-0.121	0.999904
ENSG00000151657	0.019	0.999904
ENSG00000151665	0.034	0.999904
ENSG00000151687	-0.004	0.999904
ENSG00000151689	0.146	0.885802
ENSG00000151690	-0.041	0.999904
ENSG00000151692	-0.203	0.999904
ENSG00000151693	-0.063	0.999904
ENSG00000151694	-0.005	0.999904
ENSG00000151702	-0.022	0.999904
ENSG00000151704	0.014	0.999904
ENSG00000151715	-0.123	0.999904
ENSG00000151718	-0.052	0.999904
ENSG00000151725	-0.147	0.999904
ENSG00000151726	-0.085	0.999904
ENSG00000151729	-0.104	0.999904
ENSG00000151743	-0.253	0.534688
ENSG00000151746	-0.066	0.999904
ENSG00000151748	-0.108	0.999904
ENSG00000151773	0.054	0.999904
ENSG00000151778	-0.016	0.999904
ENSG00000151779	-0.065	0.999904
ENSG00000151789	-0.046	0.999904
ENSG00000151790	0.008	0.999904
ENSG00000151806	0.053	0.999904
ENSG00000151812	-0.096	0.999904
ENSG00000151834	0.337	0.940116
ENSG00000151835	-0.048	0.999904
ENSG00000151838	0.021	0.999904
ENSG00000151846	0.215	0.999904
ENSG00000151849	-0.047	0.999904
ENSG00000151876	0.052	0.999904
ENSG00000151881	0.056	0.999904
ENSG00000151882	0.166	0.999904
ENSG00000151883	-0.018	0.999904
ENSG00000151892	0.036	0.999904
ENSG00000151893	0.012	0.999904
ENSG00000151914	0.083	0.999904
ENSG00000151917	0.051	0.999904
ENSG00000151923	0.016	0.999904
ENSG00000151929	0.128	0.999904
ENSG00000151948	-0.017	0.999904
ENSG00000151952	0.069	0.999904
ENSG00000151962	0.008	0.999904
ENSG00000151967	-0.025	0.999904
ENSG00000152034	0.058	0.999904
ENSG00000152049	-0.124	0.999904
ENSG00000152056	0.025	0.999904
ENSG00000152061	0.077	0.999904
ENSG00000152076	0.121	0.999904
ENSG00000152078	-0.234	0.999904
ENSG00000152082	-0.008	0.999904
ENSG00000152086	0.06	0.999904
ENSG00000152093	-0.001	0.999904
ENSG00000152102	0.081	0.999904
ENSG00000152104	0.078	0.999904
ENSG00000152127	-0.02	0.999904
ENSG00000152128	0.305	0.897917
ENSG00000152133	0.021	0.999904
ENSG00000152137	0.001	0.999904
ENSG00000152147	0.076	0.999904
ENSG00000152154	-0.058	0.999904
ENSG00000152192	-0.022	0.999904
ENSG00000152193	-0.009	0.999904
ENSG00000152207	0.205	0.999904
ENSG00000152213	0.073	0.999904
ENSG00000152214	0.031	0.999904
ENSG00000152217	0.066	0.999904
ENSG00000152219	-0.076	0.999904
ENSG00000152223	-0.047	0.999904
ENSG00000152229	-0.104	0.999904
ENSG00000152234	-0.01	0.999904
ENSG00000152240	0.043	0.999904
ENSG00000152242	-0.213	0.999904
ENSG00000152253	-0.021	0.999904
ENSG00000152254	-0.003	0.999904
ENSG00000152256	-0.23	0.959366
ENSG00000152270	-0.151	0.999904
ENSG00000152284	0.005	0.999904
ENSG00000152291	-0.005	0.999904
ENSG00000152292	0.163	0.999904
ENSG00000152315	-0.101	0.999904
ENSG00000152332	0.052	0.999904
ENSG00000152348	-0.02	0.999904
ENSG00000152359	0.056	0.999904
ENSG00000152377	0.163	0.999904
ENSG00000152380	-0.123	0.999904
ENSG00000152382	0.007	0.999904
ENSG00000152402	-0.05	0.999904
ENSG00000152404	0.022	0.999904
ENSG00000152409	0.015	0.999904
ENSG00000152413	-0.054	0.999904
ENSG00000152422	0.008	0.999904
ENSG00000152430	-0.001	0.999904
ENSG00000152433	0.028	0.999904
ENSG00000152439	-0.049	0.999904
ENSG00000152443	-0.083	0.999904
ENSG00000152454	-0.005	0.999904
ENSG00000152455	-0.08	0.999904
ENSG00000152457	0.026	0.999904
ENSG00000152463	0.111	0.999904
ENSG00000152464	-0.004	0.999904
ENSG00000152465	-0.09	0.999904
ENSG00000152467	-0.002	0.999904
ENSG00000152475	-0.154	0.999904
ENSG00000152484	-0.36	0.624995
ENSG00000152492	0.001	0.999904
ENSG00000152495	-0.115	0.999904
ENSG00000152503	0.028	0.999904
ENSG00000152518	0.08	0.999904
ENSG00000152520	-0.062	0.999904
ENSG00000152527	-0.086	0.999904
ENSG00000152556	-0.01	0.999904
ENSG00000152558	-0.087	0.999904
ENSG00000152578	-0.031	0.999904
ENSG00000152580	0.035	0.999904
ENSG00000152582	0.004	0.999904
ENSG00000152583	0.09	0.999904
ENSG00000152591	-0.002	0.999904
ENSG00000152592	0	0.999904
ENSG00000152595	0	0.999904
ENSG00000152601	-0.063	0.999904
ENSG00000152611	0.001	0.999904
ENSG00000152620	-0.057	0.999904
ENSG00000152642	0.079	0.999904
ENSG00000152661	0.127	0.999904
ENSG00000152669	-0.002	0.999904
ENSG00000152670	0	0.999904
ENSG00000152672	0.198	0.999904
ENSG00000152683	-0.018	0.999904
ENSG00000152684	-0.112	0.999904
ENSG00000152689	-0.154	0.999904
ENSG00000152700	0.044	0.999904
ENSG00000152705	-0.062	0.999904
ENSG00000152749	0.015	0.999904
ENSG00000152760	-0.159	0.999904
ENSG00000152763	-0.095	0.999904
ENSG00000152766	-0.07	0.999904
ENSG00000152767	0.012	0.999904
ENSG00000152778	-0.034	0.999904
ENSG00000152779	0.008	0.999904
ENSG00000152782	0.026	0.999904
ENSG00000152784	-0.058	0.999904
ENSG00000152785	0.018	0.999904
ENSG00000152795	-0.032	0.999904
ENSG00000152804	-0.023	0.999904
ENSG00000152818	0.061	0.999904
ENSG00000152822	-0.15	0.999904
ENSG00000152894	-0.225	0.999904
ENSG00000152904	0.023	0.999904
ENSG00000152910	-0.002	0.999904
ENSG00000152926	0.012	0.999904
ENSG00000152932	0.003	0.999904
ENSG00000152936	0.021	0.999904
ENSG00000152939	-0.072	0.999904
ENSG00000152942	0.097	0.999904
ENSG00000152944	0.061	0.999904
ENSG00000152952	-0.214	0.999904
ENSG00000152953	0.038	0.999904
ENSG00000152954	0.046	0.999904
ENSG00000152969	0.078	0.999904
ENSG00000152977	0.054	0.999904
ENSG00000152990	-0.143	0.999904
ENSG00000153002	0.021	0.999904
ENSG00000153006	-0.023	0.999904
ENSG00000153012	0.045	0.999904
ENSG00000153015	-0.052	0.999904
ENSG00000153029	-0.02	0.999904
ENSG00000153037	-0.062	0.999904
ENSG00000153044	-0.019	0.999904
ENSG00000153046	-0.016	0.999904
ENSG00000153048	-0.066	0.999904
ENSG00000153060	0.023	0.999904
ENSG00000153064	-0.182	0.999904
ENSG00000153066	-0.146	0.999904
ENSG00000153071	-0.187	0.999904
ENSG00000153086	0.038	0.999904
ENSG00000153093	-0.21	0.999904
ENSG00000153094	0.064	0.999904
ENSG00000153107	0.009	0.999904
ENSG00000153113	0.135	0.999904
ENSG00000153130	0.064	0.999904
ENSG00000153132	-0.228	0.999904
ENSG00000153140	-0.035	0.999904
ENSG00000153147	0.019	0.999904
ENSG00000153157	0.103	0.999904
ENSG00000153162	-0.197	0.999904
ENSG00000153165	0.065	0.999904
ENSG00000153179	-0.08	0.999904
ENSG00000153187	-0.044	0.999904
ENSG00000153201	0.065	0.999904
ENSG00000153207	0.051	0.999904
ENSG00000153208	0.009	0.999904
ENSG00000153214	-0.006	0.999904
ENSG00000153233	0.16	0.999904
ENSG00000153234	0.183	0.999904
ENSG00000153237	0.08	0.999904
ENSG00000153246	0.151	0.999904
ENSG00000153250	-0.109	0.999904
ENSG00000153253	0.005	0.999904
ENSG00000153266	0.116	0.999904
ENSG00000153283	-0.051	0.999904
ENSG00000153291	0.067	0.999904
ENSG00000153292	0.133	0.999904
ENSG00000153294	0.004	0.999904
ENSG00000153303	-0.065	0.999904
ENSG00000153310	-0.033	0.999904
ENSG00000153317	-0.196	0.999904
ENSG00000153339	-0.06	0.999904
ENSG00000153347	-0.126	0.999904
ENSG00000153391	-0.056	0.999904
ENSG00000153395	0.113	0.999904
ENSG00000153404	0.067	0.999904
ENSG00000153406	0.033	0.999904
ENSG00000153443	-0.025	0.999904
ENSG00000153446	0.117	0.999904
ENSG00000153485	-0.011	0.999904
ENSG00000153487	0.036	0.999904
ENSG00000153495	-0.219	0.999904
ENSG00000153498	-0.07	0.999904
ENSG00000153531	0.034	0.999904
ENSG00000153551	0.036	0.999904
ENSG00000153558	0.088	0.999904
ENSG00000153560	0.038	0.999904
ENSG00000153561	-0.087	0.999904
ENSG00000153563	-0.041	0.999904
ENSG00000153574	-0.14	0.999904
ENSG00000153684	-0.003	0.999904
ENSG00000153707	0.046	0.999904
ENSG00000153714	-0.069	0.999904
ENSG00000153721	0.027	0.999904
ENSG00000153767	0.028	0.999904
ENSG00000153774	-0.083	0.999904
ENSG00000153786	0.125	0.999904
ENSG00000153789	-0.199	0.999904
ENSG00000153790	-0.069	0.999904
ENSG00000153802	0.01	0.999904
ENSG00000153814	-0.171	0.999904
ENSG00000153815	-0.023	0.999904
ENSG00000153822	-0.034	0.999904
ENSG00000153823	0.216	0.999904
ENSG00000153827	-0.113	0.999904
ENSG00000153832	0.084	0.999904
ENSG00000153879	-0.008	0.999904
ENSG00000153885	0.275	0.940116
ENSG00000153896	-0.095	0.999904
ENSG00000153898	0.033	0.999904
ENSG00000153902	0.151	0.999904
ENSG00000153904	-0.23	0.999904
ENSG00000153914	0.051	0.999904
ENSG00000153922	0.005	0.999904
ENSG00000153930	-0.001	0.999904
ENSG00000153933	-0.006	0.999904
ENSG00000153936	-0.237	0.985139
ENSG00000153944	-0.086	0.999904
ENSG00000153956	-0.022	0.999904
ENSG00000153975	-0.001	0.999904
ENSG00000153976	-0.004	0.999904
ENSG00000153982	0.043	0.999904
ENSG00000153989	-0.009	0.999904
ENSG00000153993	-0.044	0.999904
ENSG00000154001	0.001	0.999904
ENSG00000154007	-0.001	0.999904
ENSG00000154016	-0.124	0.999904
ENSG00000154025	0.156	0.999904
ENSG00000154027	-0.187	0.999904
ENSG00000154040	-0.106	0.999904
ENSG00000154059	0.042	0.999904
ENSG00000154065	0.233	0.999904
ENSG00000154079	0.155	0.999904
ENSG00000154080	0.111	0.999904
ENSG00000154096	0.069	0.999904
ENSG00000154099	0.032	0.999904
ENSG00000154102	-0.072	0.999904
ENSG00000154114	-0.282	0.940116
ENSG00000154118	-0.027	0.999904
ENSG00000154122	-0.184	0.999904
ENSG00000154124	0.049	0.999904
ENSG00000154127	-0.077	0.999904
ENSG00000154133	0.087	0.999904
ENSG00000154134	0.083	0.999904
ENSG00000154143	0.006	0.999904
ENSG00000154144	0.029	0.999904
ENSG00000154146	-0.074	0.999904
ENSG00000154153	-0.039	0.999904
ENSG00000154162	0.116	0.999904
ENSG00000154165	0.221	0.999904
ENSG00000154174	-0.006	0.999904
ENSG00000154175	0.004	0.999904
ENSG00000154188	0.345	0.546159
ENSG00000154217	-0.053	0.999904
ENSG00000154222	-0.008	0.999904
ENSG00000154227	-0.309	0.999904
ENSG00000154229	-0.028	0.999904
ENSG00000154237	-0.082	0.999904
ENSG00000154240	0.12	0.999904
ENSG00000154258	-0.102	0.999904
ENSG00000154262	0.021	0.999904
ENSG00000154263	-0.037	0.999904
ENSG00000154265	-0.019	0.999904
ENSG00000154269	0.238	0.999904
ENSG00000154274	0.083	0.999904
ENSG00000154277	-0.298	0.959366
ENSG00000154305	-0.127	0.999904
ENSG00000154309	0.08	0.999904
ENSG00000154310	-0.074	0.999904
ENSG00000154319	0.158	0.999904
ENSG00000154328	0.008	0.999904
ENSG00000154330	0.226	0.999904
ENSG00000154342	-0.001	0.999904
ENSG00000154358	-0.264	0.999904
ENSG00000154359	0.16	0.999904
ENSG00000154370	0.165	0.999904
ENSG00000154380	-0.015	0.999904
ENSG00000154429	0.01	0.999904
ENSG00000154438	-0.045	0.999904
ENSG00000154447	0.153	0.999904
ENSG00000154451	-0.083	0.999904
ENSG00000154473	-0.004	0.999904
ENSG00000154478	-0.111	0.999904
ENSG00000154479	0.178	0.999904
ENSG00000154485	0.089	0.999904
ENSG00000154493	0.009	0.999904
ENSG00000154511	-0.103	0.999904
ENSG00000154518	0.037	0.999904
ENSG00000154529	-0.005	0.999904
ENSG00000154545	0.26	0.999904
ENSG00000154548	-0.027	0.999904
ENSG00000154553	0.027	0.999904
ENSG00000154556	0.056	0.999904
ENSG00000154582	0.004	0.999904
ENSG00000154589	-0.101	0.999904
ENSG00000154611	0.085	0.999904
ENSG00000154620	1.347	8.95873e-18
ENSG00000154639	0.232	0.999904
ENSG00000154640	-0.002	0.999904
ENSG00000154642	-0.063	0.999904
ENSG00000154645	0.217	0.999904
ENSG00000154646	-0.049	0.999904
ENSG00000154654	0.178	0.999904
ENSG00000154655	-0.014	0.999904
ENSG00000154678	-0.174	0.999904
ENSG00000154710	-0.02	0.999904
ENSG00000154719	-0.011	0.999904
ENSG00000154721	-0.297	0.614576
ENSG00000154723	-0.098	0.999904
ENSG00000154727	-0.033	0.999904
ENSG00000154734	0.024	0.999904
ENSG00000154736	-0.03	0.999904
ENSG00000154743	0.036	0.999904
ENSG00000154760	0	0.99997
ENSG00000154764	0.216	0.999904
ENSG00000154767	-0.019	0.999904
ENSG00000154781	0.018	0.999904
ENSG00000154783	-0.084	0.999904
ENSG00000154803	-0.202	0.999904
ENSG00000154813	0.004	0.999904
ENSG00000154814	-0.128	0.999904
ENSG00000154822	-0.201	0.999904
ENSG00000154832	0.032	0.999904
ENSG00000154839	-0.142	0.999904
ENSG00000154845	-0.086	0.999904
ENSG00000154856	0.09	0.999904
ENSG00000154864	-0.132	0.999904
ENSG00000154889	0.036	0.999904
ENSG00000154914	0.021	0.999904
ENSG00000154917	-0.04	0.999904
ENSG00000154920	-0.071	0.999904
ENSG00000154928	-0.025	0.999904
ENSG00000154930	-0.026	0.999904
ENSG00000154945	0.107	0.999904
ENSG00000154957	-0.056	0.999904
ENSG00000154975	0.021	0.999904
ENSG00000154978	-0.038	0.999904
ENSG00000154997	-0.108	0.999904
ENSG00000155008	0.021	0.999904
ENSG00000155011	0.018	0.999904
ENSG00000155016	0.026	0.999904
ENSG00000155026	0.037	0.999904
ENSG00000155034	0.147	0.999904
ENSG00000155052	0.053	0.999904
ENSG00000155066	0.003	0.999904
ENSG00000155085	-0.085	0.999904
ENSG00000155087	-0.005	0.999904
ENSG00000155090	-0.006	0.999904
ENSG00000155093	0.171	0.999904
ENSG00000155096	0.001	0.999904
ENSG00000155097	-0.098	0.999904
ENSG00000155099	-0.157	0.999904
ENSG00000155100	-0.004	0.999904
ENSG00000155111	-0.012	0.999904
ENSG00000155115	-0.018	0.999904
ENSG00000155158	-0.102	0.999904
ENSG00000155189	-0.062	0.999904
ENSG00000155229	0.038	0.999904
ENSG00000155252	0.127	0.999904
ENSG00000155254	0.089	0.999904
ENSG00000155256	0.007	0.999904
ENSG00000155265	0.071	0.999904
ENSG00000155275	0.001	0.999904
ENSG00000155287	0.067	0.999904
ENSG00000155304	-0.066	0.999904
ENSG00000155307	0.017	0.999904
ENSG00000155313	-0.093	0.999904
ENSG00000155324	0.13	0.999904
ENSG00000155329	0.023	0.999904
ENSG00000155330	-0.006	0.999904
ENSG00000155363	-0.028	0.999904
ENSG00000155366	0.039	0.999904
ENSG00000155367	0.281	0.889329
ENSG00000155368	0.056	0.999904
ENSG00000155380	-0.105	0.999904
ENSG00000155393	0.164	0.958804
ENSG00000155428	-0.134	0.999904
ENSG00000155438	0.015	0.999904
ENSG00000155463	0.124	0.999904
ENSG00000155465	0.208	0.999904
ENSG00000155506	-0.11	0.999904
ENSG00000155508	0.028	0.999904
ENSG00000155511	-0.118	0.999904
ENSG00000155530	0.049	0.999904
ENSG00000155542	0.118	0.999904
ENSG00000155545	-0.025	0.999904
ENSG00000155561	-0.013	0.999904
ENSG00000155592	-0.004	0.999904
ENSG00000155621	0.174	0.51187
ENSG00000155622	-0.003	0.999904
ENSG00000155629	-0.047	0.999904
ENSG00000155636	0.053	0.999904
ENSG00000155657	-0.127	0.999904
ENSG00000155659	-0.089	0.999904
ENSG00000155660	-0.145	0.999904
ENSG00000155666	-0.032	0.999904
ENSG00000155714	0.121	0.999904
ENSG00000155719	0.083	0.999904
ENSG00000155729	-0.007	0.999904
ENSG00000155744	-0.192	0.999904
ENSG00000155749	0.065	0.999904
ENSG00000155754	-0.315	0.999904
ENSG00000155755	0.036	0.999904
ENSG00000155760	0.074	0.999904
ENSG00000155761	0.161	0.999904
ENSG00000155792	0.037	0.999904
ENSG00000155816	0.008	0.999904
ENSG00000155827	0	0.999904
ENSG00000155833	-0.047	0.999904
ENSG00000155846	0.08	0.999904
ENSG00000155849	-0.062	0.999904
ENSG00000155850	0.071	0.999904
ENSG00000155858	0.093	0.999904
ENSG00000155868	0.083	0.999904
ENSG00000155875	-0.103	0.999904
ENSG00000155876	-0.032	0.999904
ENSG00000155886	-0.002	0.999904
ENSG00000155893	-0.075	0.999904
ENSG00000155897	0	0.999904
ENSG00000155903	-0.159	0.999904
ENSG00000155906	0.096	0.999904
ENSG00000155918	0.008	0.999904
ENSG00000155926	0.058	0.999904
ENSG00000155957	-0.071	0.999904
ENSG00000155959	-0.058	0.999904
ENSG00000155961	-0.022	0.999904
ENSG00000155962	-0.248	0.999904
ENSG00000155966	-0.139	0.999904
ENSG00000155970	-0.049	0.999904
ENSG00000155974	-0.279	0.999904
ENSG00000155975	0.051	0.999904
ENSG00000155980	-0.04	0.999904
ENSG00000156006	0	0.999904
ENSG00000156009	0.066	0.999904
ENSG00000156011	0.071	0.999904
ENSG00000156017	-0.034	0.999904
ENSG00000156026	-0.055	0.999904
ENSG00000156030	0.091	0.999904
ENSG00000156042	-0.002	0.999904
ENSG00000156049	-0.023	0.999904
ENSG00000156050	0.027	0.999904
ENSG00000156052	-0.022	0.999904
ENSG00000156076	-0.003	0.999904
ENSG00000156096	0.017	0.999904
ENSG00000156097	-0.047	0.999904
ENSG00000156103	-0.028	0.999904
ENSG00000156110	-0.027	0.999904
ENSG00000156113	0.212	0.999904
ENSG00000156127	-0.198	0.999904
ENSG00000156136	-0.042	0.999904
ENSG00000156140	-0.014	0.999904
ENSG00000156150	-0.041	0.999904
ENSG00000156162	0.014	0.999904
ENSG00000156170	-0.002	0.999904
ENSG00000156171	-0.012	0.999904
ENSG00000156172	-0.09	0.999904
ENSG00000156194	0.056	0.999904
ENSG00000156206	-0.088	0.999904
ENSG00000156218	0	0.999904
ENSG00000156219	-0.032	0.999904
ENSG00000156222	-0.003	0.999904
ENSG00000156232	0.044	0.999904
ENSG00000156234	-0.054	0.999904
ENSG00000156239	-0.015	0.999904
ENSG00000156253	-0.077	0.999904
ENSG00000156256	0.029	0.999904
ENSG00000156261	0.037	0.999904
ENSG00000156265	0.052	0.999904
ENSG00000156269	0.123	0.999904
ENSG00000156273	-0.097	0.999904
ENSG00000156284	-0.002	0.999904
ENSG00000156298	-0.334	0.940116
ENSG00000156299	0.069	0.999904
ENSG00000156304	0.024	0.999904
ENSG00000156313	0.032	0.999904
ENSG00000156345	-0.065	0.999904
ENSG00000156374	0.05	0.999904
ENSG00000156381	-0.297	0.999904
ENSG00000156384	0.017	0.999904
ENSG00000156395	0.269	0.999904
ENSG00000156398	-0.029	0.999904
ENSG00000156411	-0.02	0.999904
ENSG00000156413	-0.039	0.999904
ENSG00000156414	-0.206	0.999904
ENSG00000156427	0.066	0.999904
ENSG00000156453	0.162	0.999904
ENSG00000156463	0.144	0.999904
ENSG00000156466	-0.057	0.999904
ENSG00000156467	0.025	0.999904
ENSG00000156469	0.085	0.999904
ENSG00000156471	-0.009	0.999904
ENSG00000156475	0.143	0.999904
ENSG00000156482	0.046	0.999904
ENSG00000156486	0.038	0.999904
ENSG00000156500	0.004	0.999904
ENSG00000156502	0.076	0.999904
ENSG00000156504	0.005	0.999904
ENSG00000156508	0.024	0.999904
ENSG00000156509	-0.024	0.999904
ENSG00000156510	0.045	0.999904
ENSG00000156515	-0.203	0.98961
ENSG00000156521	0.014	0.999904
ENSG00000156531	0.002	0.999904
ENSG00000156535	0.156	0.999904
ENSG00000156564	0.397	0.500023
ENSG00000156574	-0.048	0.999904
ENSG00000156575	0.056	0.999904
ENSG00000156587	-0.024	0.999904
ENSG00000156599	0.005	0.999904
ENSG00000156603	0.012	0.999904
ENSG00000156639	-0.065	0.999904
ENSG00000156642	-0.013	0.999904
ENSG00000156650	0.025	0.999904
ENSG00000156671	-0.079	0.999904
ENSG00000156675	0.027	0.999904
ENSG00000156687	0.029	0.999904
ENSG00000156689	0.374	0.798904
ENSG00000156697	0.013	0.999904
ENSG00000156709	-0.056	0.999904
ENSG00000156711	-0.121	0.999904
ENSG00000156735	0.083	0.999904
ENSG00000156738	-0.163	0.999904
ENSG00000156787	-0.113	0.999904
ENSG00000156795	0.028	0.999904
ENSG00000156802	-0.018	0.999904
ENSG00000156804	0.103	0.999904
ENSG00000156831	0.013	0.999904
ENSG00000156853	0.088	0.999904
ENSG00000156858	-0.04	0.999904
ENSG00000156860	0.048	0.999904
ENSG00000156869	0.243	0.999904
ENSG00000156873	0.065	0.999904
ENSG00000156875	-0.09	0.999904
ENSG00000156876	-0.039	0.999904
ENSG00000156885	-0.046	0.999904
ENSG00000156886	-0.359	0.889329
ENSG00000156920	-0.004	0.999904
ENSG00000156925	0.016	0.999904
ENSG00000156928	-0.113	0.999904
ENSG00000156931	-0.182	0.999904
ENSG00000156958	-0.021	0.999904
ENSG00000156959	-0.028	0.999904
ENSG00000156966	0.059	0.999904
ENSG00000156968	0.016	0.999904
ENSG00000156970	-0.194	0.999904
ENSG00000156973	-0.041	0.999904
ENSG00000156976	0.006	0.999904
ENSG00000156983	0.06	0.999904
ENSG00000156990	-0.056	0.999904
ENSG00000157014	-0.037	0.999904
ENSG00000157017	-0.133	0.999904
ENSG00000157020	-0.046	0.999904
ENSG00000157036	0.049	0.999904
ENSG00000157045	-0.08	0.999904
ENSG00000157060	-0.06	0.999904
ENSG00000157064	-0.304	0.999904
ENSG00000157077	-0.027	0.999904
ENSG00000157087	-0.108	0.999904
ENSG00000157093	-0.002	0.999904
ENSG00000157103	-0.176	0.999904
ENSG00000157106	-0.056	0.999904
ENSG00000157107	-0.099	0.999904
ENSG00000157110	-0.08	0.999904
ENSG00000157111	-0.166	0.999904
ENSG00000157150	-0.079	0.999904
ENSG00000157152	-0.107	0.999904
ENSG00000157168	0.01	0.999904
ENSG00000157181	0.033	0.999904
ENSG00000157184	0.011	0.999904
ENSG00000157191	0.014	0.999904
ENSG00000157193	0.021	0.999904
ENSG00000157211	-0.025	0.999904
ENSG00000157212	-0.005	0.999904
ENSG00000157214	0.107	0.999904
ENSG00000157216	-0.173	0.999904
ENSG00000157219	-0.003	0.999904
ENSG00000157224	0.146	0.999904
ENSG00000157227	0.244	0.999904
ENSG00000157240	0.087	0.999904
ENSG00000157259	0.014	0.999904
ENSG00000157303	-0.115	0.999904
ENSG00000157315	-0.11	0.999904
ENSG00000157322	-0.299	0.928849
ENSG00000157326	0.016	0.999904
ENSG00000157330	0.017	0.999904
ENSG00000157335	-0.062	0.999904
ENSG00000157343	0.041	0.999904
ENSG00000157349	0.074	0.999904
ENSG00000157350	-0.119	0.999904
ENSG00000157353	-0.024	0.999904
ENSG00000157368	0.062	0.999904
ENSG00000157379	0.056	0.999904
ENSG00000157388	0.004	0.999904
ENSG00000157399	-0.058	0.999904
ENSG00000157404	0.091	0.999904
ENSG00000157423	-0.047	0.999904
ENSG00000157426	0.086	0.999904
ENSG00000157429	0.106	0.999904
ENSG00000157445	0.127	0.999904
ENSG00000157450	-0.034	0.999904
ENSG00000157456	-0.246	0.999904
ENSG00000157470	0.049	0.999904
ENSG00000157483	0.048	0.999904
ENSG00000157500	0.068	0.999904
ENSG00000157510	-0.153	0.999904
ENSG00000157514	0.045	0.999904
ENSG00000157538	0.036	0.999904
ENSG00000157540	-0.103	0.999904
ENSG00000157542	-0.016	0.999904
ENSG00000157551	-0.185	0.999904
ENSG00000157554	-0.1	0.999904
ENSG00000157557	0.087	0.999904
ENSG00000157570	0.073	0.999904
ENSG00000157578	0.087	0.999904
ENSG00000157593	0.051	0.999904
ENSG00000157600	0.064	0.999904
ENSG00000157601	0.029	0.999904
ENSG00000157613	-0.317	0.999904
ENSG00000157617	0.066	0.999904
ENSG00000157625	-0.152	0.999904
ENSG00000157637	-0.062	0.999904
ENSG00000157653	-0.053	0.999904
ENSG00000157654	-0.011	0.999904
ENSG00000157657	0.122	0.999904
ENSG00000157680	0.228	0.999904
ENSG00000157693	0.125	0.999904
ENSG00000157703	0.117	0.999904
ENSG00000157734	-0.081	0.999904
ENSG00000157741	-0.055	0.999904
ENSG00000157764	-0.056	0.999904
ENSG00000157765	-0.078	0.999904
ENSG00000157766	0.074	0.999904
ENSG00000157778	0.084	0.999904
ENSG00000157782	0.019	0.999904
ENSG00000157796	-0.104	0.999904
ENSG00000157800	-0.115	0.999904
ENSG00000157823	0.122	0.999904
ENSG00000157827	0.232	0.999904
ENSG00000157833	0.191	0.999904
ENSG00000157837	-0.064	0.999904
ENSG00000157851	-0.076	0.999904
ENSG00000157856	-0.034	0.999904
ENSG00000157869	-0.062	0.999904
ENSG00000157870	0.106	0.999904
ENSG00000157873	0.087	0.999904
ENSG00000157881	0.134	0.999904
ENSG00000157890	-0.097	0.999904
ENSG00000157895	0.061	0.999904
ENSG00000157911	0.021	0.999904
ENSG00000157916	-0.004	0.999904
ENSG00000157927	-0.344	0.876525
ENSG00000157933	0.025	0.999904
ENSG00000157954	-0.051	0.999904
ENSG00000157978	-0.106	0.999904
ENSG00000157985	0.271	0.999904
ENSG00000157992	0.013	0.999904
ENSG00000157999	0.136	0.999904
ENSG00000158006	0.063	0.999904
ENSG00000158008	-0.011	0.999904
ENSG00000158014	0.03	0.999904
ENSG00000158019	0.008	0.999904
ENSG00000158022	0.069	0.999904
ENSG00000158023	0.158	0.999904
ENSG00000158042	0.084	0.999904
ENSG00000158050	0.27	0.999904
ENSG00000158055	-0.032	0.999904
ENSG00000158062	0.217	0.999904
ENSG00000158077	0.085	0.999904
ENSG00000158079	0.04	0.999904
ENSG00000158089	-0.211	0.999904
ENSG00000158092	-0.064	0.999904
ENSG00000158104	-0.11	0.999904
ENSG00000158106	-0.082	0.999904
ENSG00000158109	-0.202	0.840078
ENSG00000158113	0.038	0.999904
ENSG00000158122	0.136	0.999904
ENSG00000158125	-0.095	0.999904
ENSG00000158156	0.026	0.999904
ENSG00000158158	0.127	0.999904
ENSG00000158161	0.046	0.999904
ENSG00000158163	0.227	0.999904
ENSG00000158164	-0.096	0.999904
ENSG00000158169	0.089	0.999904
ENSG00000158186	0.254	0.959366
ENSG00000158195	-0.097	0.999904
ENSG00000158201	0.004	0.999904
ENSG00000158220	-0.064	0.999904
ENSG00000158234	-0.027	0.999904
ENSG00000158246	0.265	0.999904
ENSG00000158258	0.029	0.999904
ENSG00000158270	0.032	0.999904
ENSG00000158286	0.21	0.999904
ENSG00000158290	-0.073	0.999904
ENSG00000158292	0.297	0.940116
ENSG00000158296	0.034	0.999904
ENSG00000158301	-0.177	0.999904
ENSG00000158315	0.049	0.999904
ENSG00000158321	0.147	0.999904
ENSG00000158352	-0.054	0.999904
ENSG00000158373	-0.387	0.681813
ENSG00000158402	-0.27	0.999904
ENSG00000158406	-0.541	0.11553
ENSG00000158411	-0.097	0.999904
ENSG00000158417	-0.052	0.999904
ENSG00000158423	-0.19	0.999904
ENSG00000158427	-0.078	0.999904
ENSG00000158428	0.395	0.590948
ENSG00000158435	-0.049	0.999904
ENSG00000158445	0.011	0.999904
ENSG00000158457	-0.095	0.999904
ENSG00000158458	-0.199	0.999904
ENSG00000158467	0.058	0.999904
ENSG00000158470	0.068	0.999904
ENSG00000158473	0.152	0.999904
ENSG00000158477	-0.156	0.999904
ENSG00000158480	0.005	0.999904
ENSG00000158481	-0.018	0.999904
ENSG00000158483	-0.058	0.999904
ENSG00000158485	0.047	0.999904
ENSG00000158486	0.02	0.999904
ENSG00000158488	0.039	0.999904
ENSG00000158497	-0.003	0.999904
ENSG00000158516	0	0.999904
ENSG00000158517	0.149	0.999904
ENSG00000158525	-0.135	0.999904
ENSG00000158526	-0.018	0.999904
ENSG00000158528	-0.224	0.999904
ENSG00000158545	0.063	0.999904
ENSG00000158552	-0.009	0.999904
ENSG00000158555	-0.022	0.999904
ENSG00000158560	0.005	0.999904
ENSG00000158571	0.163	0.999904
ENSG00000158578	-0.397	0.585484
ENSG00000158604	0.02	0.999904
ENSG00000158615	-0.041	0.999904
ENSG00000158623	0.089	0.999904
ENSG00000158636	-0.044	0.999904
ENSG00000158639	0.167	0.999904
ENSG00000158669	-0.011	0.999904
ENSG00000158683	0.099	0.999904
ENSG00000158691	-0.012	0.999904
ENSG00000158710	-0.049	0.999904
ENSG00000158711	-0.009	0.999904
ENSG00000158714	0.027	0.999904
ENSG00000158715	0	0.999904
ENSG00000158716	-0.006	0.999904
ENSG00000158717	0.099	0.999904
ENSG00000158747	0.129	0.999904
ENSG00000158748	-0.01	0.999904
ENSG00000158764	-0.002	0.999904
ENSG00000158769	-0.061	0.999904
ENSG00000158773	0.042	0.999904
ENSG00000158786	0.001	0.999904
ENSG00000158792	-0.035	0.999904
ENSG00000158793	-0.001	0.999904
ENSG00000158796	-0.023	0.999904
ENSG00000158805	-0.112	0.999904
ENSG00000158806	0.194	0.999904
ENSG00000158813	0.394	0.641053
ENSG00000158815	0.24	0.999904
ENSG00000158816	-0.043	0.999904
ENSG00000158825	0.167	0.999904
ENSG00000158828	-0.262	0.999904
ENSG00000158850	-0.079	0.999904
ENSG00000158856	-0.113	0.999904
ENSG00000158859	0.048	0.999904
ENSG00000158863	0.096	0.999904
ENSG00000158864	0.023	0.999904
ENSG00000158865	0.102	0.999904
ENSG00000158869	0.038	0.999904
ENSG00000158874	0.002	0.999904
ENSG00000158882	0.051	0.999904
ENSG00000158887	-0.39	0.20888
ENSG00000158901	0.096	0.999904
ENSG00000158941	0.062	0.999904
ENSG00000158955	0.088	0.999904
ENSG00000158966	-0.431	0.500023
ENSG00000158985	-0.063	0.999904
ENSG00000158987	-0.097	0.999904
ENSG00000159023	-0.356	0.457138
ENSG00000159055	-0.045	0.999904
ENSG00000159063	-0.076	0.999904
ENSG00000159069	0.013	0.999904
ENSG00000159079	-0.008	0.999904
ENSG00000159082	0.051	0.999904
ENSG00000159086	0.042	0.999904
ENSG00000159110	0.03	0.999904
ENSG00000159111	0.088	0.999904
ENSG00000159128	0.137	0.999904
ENSG00000159131	-0.002	0.999904
ENSG00000159140	0	0.999904
ENSG00000159147	-0.157	0.999904
ENSG00000159164	0.156	0.999904
ENSG00000159166	-0.001	0.999904
ENSG00000159167	0.213	0.999904
ENSG00000159173	-0.086	0.999904
ENSG00000159176	-0.018	0.999904
ENSG00000159182	-0.064	0.999904
ENSG00000159184	-0.072	0.999904
ENSG00000159189	0.075	0.999904
ENSG00000159197	-0.013	0.999904
ENSG00000159199	-0.08	0.999904
ENSG00000159200	0.083	0.999904
ENSG00000159202	0.058	0.999904
ENSG00000159208	-0.072	0.999904
ENSG00000159210	0.047	0.999904
ENSG00000159212	0.237	0.999904
ENSG00000159214	0.051	0.999904
ENSG00000159216	-0.032	0.999904
ENSG00000159217	-0.009	0.999904
ENSG00000159224	0	0.999904
ENSG00000159228	0.117	0.999904
ENSG00000159231	-0.05	0.999904
ENSG00000159239	0.081	0.999904
ENSG00000159248	-0.056	0.999904
ENSG00000159251	0.126	0.999904
ENSG00000159256	-0.067	0.999904
ENSG00000159259	-0.022	0.999904
ENSG00000159261	0.205	0.999904
ENSG00000159263	0.017	0.999904
ENSG00000159267	0.102	0.999904
ENSG00000159289	-0.074	0.999904
ENSG00000159307	0.097	0.999904
ENSG00000159314	-0.182	0.999904
ENSG00000159322	0.035	0.999904
ENSG00000159335	-0.103	0.999904
ENSG00000159337	0.008	0.999904
ENSG00000159339	0.013	0.999904
ENSG00000159346	-0.134	0.999904
ENSG00000159348	-0.012	0.999904
ENSG00000159352	-0.104	0.999904
ENSG00000159363	0.056	0.999904
ENSG00000159374	0.06	0.999904
ENSG00000159377	-0.005	0.999904
ENSG00000159387	-0.047	0.999904
ENSG00000159388	0.082	0.999904
ENSG00000159399	0.292	0.999904
ENSG00000159403	-0.053	0.999904
ENSG00000159409	-0.136	0.999904
ENSG00000159423	0.032	0.999904
ENSG00000159433	0.024	0.999904
ENSG00000159445	-0.024	0.999904
ENSG00000159450	-0.149	0.999904
ENSG00000159459	-0.029	0.999904
ENSG00000159461	-0.037	0.999904
ENSG00000159479	-0.002	0.999904
ENSG00000159495	0.026	0.999904
ENSG00000159496	-0.281	0.999904
ENSG00000159516	-0.009	0.999904
ENSG00000159556	0.053	0.999904
ENSG00000159579	0.018	0.999904
ENSG00000159588	-0.184	0.999904
ENSG00000159592	-0.039	0.999904
ENSG00000159593	-0.024	0.999904
ENSG00000159596	0.03	0.999904
ENSG00000159618	0.092	0.999904
ENSG00000159625	-0.085	0.999904
ENSG00000159640	0.121	0.999904
ENSG00000159648	-0.124	0.999904
ENSG00000159650	0.015	0.999904
ENSG00000159658	0.071	0.999904
ENSG00000159674	0.16	0.999904
ENSG00000159685	-0.083	0.999904
ENSG00000159692	0.012	0.999904
ENSG00000159708	0.081	0.999904
ENSG00000159713	0.114	0.999904
ENSG00000159714	0.158	0.999904
ENSG00000159720	0.08	0.999904
ENSG00000159723	-0.011	0.999904
ENSG00000159733	0.073	0.999904
ENSG00000159753	-0.036	0.999904
ENSG00000159761	-0.025	0.999904
ENSG00000159763	0.049	0.999904
ENSG00000159784	0.303	0.999904
ENSG00000159788	0.145	0.999904
ENSG00000159792	-0.019	0.999904
ENSG00000159840	0.013	0.999904
ENSG00000159842	0.183	0.999904
ENSG00000159871	0.13	0.999904
ENSG00000159873	-0.019	0.999904
ENSG00000159882	-0.122	0.999904
ENSG00000159884	0.016	0.999904
ENSG00000159885	-0.179	0.999904
ENSG00000159899	-0.057	0.999904
ENSG00000159905	0.268	0.998483
ENSG00000159915	0.015	0.999904
ENSG00000159917	0.034	0.999904
ENSG00000159921	-0.005	0.999904
ENSG00000159958	-0.042	0.999904
ENSG00000159961	0.084	0.999904
ENSG00000160007	-0.005	0.999904
ENSG00000160013	-0.003	0.999904
ENSG00000160014	-0.051	0.999904
ENSG00000160049	0.036	0.999904
ENSG00000160050	0.031	0.999904
ENSG00000160051	0.038	0.999904
ENSG00000160055	-0.126	0.999904
ENSG00000160058	-0.028	0.999904
ENSG00000160062	0.088	0.999904
ENSG00000160072	0.19	0.999904
ENSG00000160075	-0.086	0.999904
ENSG00000160087	-0.072	0.999904
ENSG00000160094	0.143	0.999904
ENSG00000160097	0.065	0.999904
ENSG00000160111	0.073	0.999904
ENSG00000160113	0.142	0.999904
ENSG00000160117	-0.069	0.999904
ENSG00000160124	0.001	0.999904
ENSG00000160131	0.054	0.999904
ENSG00000160145	0.115	0.999904
ENSG00000160161	0.121	0.999904
ENSG00000160179	-0.07	0.999904
ENSG00000160180	-0.121	0.999904
ENSG00000160181	0.14	0.999904
ENSG00000160182	0	0.999904
ENSG00000160183	-0.043	0.999904
ENSG00000160185	-0.073	0.999904
ENSG00000160188	-0.16	0.999904
ENSG00000160190	-0.022	0.999904
ENSG00000160191	-0.102	0.999904
ENSG00000160193	-0.01	0.999904
ENSG00000160194	-0.015	0.999904
ENSG00000160199	-0.074	0.999904
ENSG00000160200	-0.094	0.999904
ENSG00000160201	-0.007	0.999904
ENSG00000160202	-0.001	0.999904
ENSG00000160207	-0.026	0.999904
ENSG00000160208	-0.012	0.999904
ENSG00000160209	0.064	0.999904
ENSG00000160211	0.038	0.999904
ENSG00000160213	0.112	0.999904
ENSG00000160214	0.054	0.999904
ENSG00000160216	0.032	0.999904
ENSG00000160218	0.015	0.999904
ENSG00000160219	0.077	0.999904
ENSG00000160221	0.044	0.999904
ENSG00000160223	0.081	0.999904
ENSG00000160224	-0.012	0.999904
ENSG00000160226	0.133	0.999904
ENSG00000160229	0.052	0.999904
ENSG00000160233	0.002	0.999904
ENSG00000160255	0.053	0.999904
ENSG00000160256	-0.095	0.999904
ENSG00000160271	0.182	0.999904
ENSG00000160282	-0.127	0.999904
ENSG00000160284	-0.044	0.999904
ENSG00000160285	0.122	0.999904
ENSG00000160293	0.168	0.999904
ENSG00000160294	-0.003	0.999904
ENSG00000160298	-0.043	0.999904
ENSG00000160299	-0.053	0.999904
ENSG00000160305	0.001	0.999904
ENSG00000160307	-0.067	0.999904
ENSG00000160310	-0.062	0.999904
ENSG00000160318	0.102	0.999904
ENSG00000160321	0.056	0.999904
ENSG00000160323	0.143	0.999904
ENSG00000160325	-0.073	0.999904
ENSG00000160326	0.224	0.999904
ENSG00000160336	0.064	0.999904
ENSG00000160339	0.06	0.999904
ENSG00000160345	0.106	0.999904
ENSG00000160352	-0.036	0.999904
ENSG00000160360	0.038	0.999904
ENSG00000160392	0.002	0.999904
ENSG00000160396	0.081	0.999904
ENSG00000160401	0.027	0.999904
ENSG00000160404	0.079	0.999904
ENSG00000160408	0.148	0.999904
ENSG00000160410	-0.056	0.999904
ENSG00000160439	-0.013	0.999904
ENSG00000160445	-0.221	0.999904
ENSG00000160446	-0.095	0.999904
ENSG00000160447	-0.047	0.999904
ENSG00000160460	0.229	0.999904
ENSG00000160469	0.128	0.999904
ENSG00000160471	0.073	0.999904
ENSG00000160472	0.056	0.999904
ENSG00000160505	0.12	0.999904
ENSG00000160539	-0.048	0.999904
ENSG00000160551	0.006	0.999904
ENSG00000160563	0.005	0.999904
ENSG00000160570	-0.025	0.999904
ENSG00000160584	-0.081	0.999904
ENSG00000160588	-0.13	0.999904
ENSG00000160593	-0.075	0.999904
ENSG00000160602	-0.041	0.999904
ENSG00000160606	0.159	0.999904
ENSG00000160613	0.033	0.999904
ENSG00000160633	-0.108	0.999904
ENSG00000160654	-0.023	0.999904
ENSG00000160678	0.078	0.999904
ENSG00000160679	-0.01	0.999904
ENSG00000160683	0.029	0.999904
ENSG00000160685	0.023	0.999904
ENSG00000160688	0.015	0.999904
ENSG00000160691	0.029	0.999904
ENSG00000160695	0.074	0.999904
ENSG00000160703	0.001	0.999904
ENSG00000160710	-0.042	0.999904
ENSG00000160712	-0.044	0.999904
ENSG00000160714	0.01	0.999904
ENSG00000160716	-0.118	0.999904
ENSG00000160741	0.076	0.999904
ENSG00000160746	-0.032	0.999904
ENSG00000160752	-0.02	0.999904
ENSG00000160753	0.059	0.999904
ENSG00000160767	-0.018	0.999904
ENSG00000160781	-0.118	0.999904
ENSG00000160783	-0.042	0.999904
ENSG00000160785	-0.056	0.999904
ENSG00000160789	0.121	0.999904
ENSG00000160791	-0.008	0.999904
ENSG00000160796	-0.001	0.999904
ENSG00000160799	0.077	0.999904
ENSG00000160801	0.002	0.999904
ENSG00000160803	0.005	0.999904
ENSG00000160808	-0.002	0.999904
ENSG00000160813	0.073	0.999904
ENSG00000160818	-0.11	0.999904
ENSG00000160838	0.052	0.999904
ENSG00000160856	-0.091	0.999904
ENSG00000160862	0.033	0.999904
ENSG00000160867	-0.015	0.999904
ENSG00000160868	0.052	0.999904
ENSG00000160870	-0.022	0.999904
ENSG00000160877	0.052	0.999904
ENSG00000160882	0.152	0.999904
ENSG00000160883	0.077	0.999904
ENSG00000160886	0.119	0.999904
ENSG00000160888	0.066	0.999904
ENSG00000160908	-0.038	0.999904
ENSG00000160917	0.062	0.999904
ENSG00000160932	-0.036	0.999904
ENSG00000160948	0.413	0.566138
ENSG00000160949	-0.077	0.999904
ENSG00000160951	-0.038	0.999904
ENSG00000160953	-0.051	0.999904
ENSG00000160957	-0.179	0.999904
ENSG00000160959	0.025	0.999904
ENSG00000160961	0.024	0.999904
ENSG00000160963	-0.028	0.999904
ENSG00000160972	0.094	0.999904
ENSG00000160973	0	0.999904
ENSG00000160991	-0.092	0.999904
ENSG00000160993	-0.063	0.999904
ENSG00000160999	0.004	0.999904
ENSG00000161010	0.042	0.999904
ENSG00000161011	0.043	0.999904
ENSG00000161013	-0.018	0.999904
ENSG00000161016	0.019	0.999904
ENSG00000161021	0.092	0.999904
ENSG00000161031	0.149	0.999904
ENSG00000161036	-0.102	0.999904
ENSG00000161040	-0.435	0.34965
ENSG00000161048	-0.029	0.999904
ENSG00000161055	0.068	0.999904
ENSG00000161057	0.084	0.999904
ENSG00000161082	0.168	0.999904
ENSG00000161091	0.06	0.999904
ENSG00000161133	0.066	0.999904
ENSG00000161179	0.027	0.999904
ENSG00000161180	-0.19	0.999904
ENSG00000161202	0.101	0.999904
ENSG00000161203	-0.076	0.999904
ENSG00000161204	0.147	0.999904
ENSG00000161217	0.043	0.999904
ENSG00000161243	0.067	0.999904
ENSG00000161249	0.037	0.999904
ENSG00000161265	0.059	0.999904
ENSG00000161267	-0.102	0.999904
ENSG00000161270	0.135	0.999904
ENSG00000161277	0.043	0.999904
ENSG00000161281	0.017	0.999904
ENSG00000161298	0.002	0.999904
ENSG00000161328	0.117	0.999904
ENSG00000161381	-0.101	0.999904
ENSG00000161395	0.196	0.940116
ENSG00000161405	-0.023	0.999904
ENSG00000161509	0.214	0.999904
ENSG00000161513	-0.105	0.999904
ENSG00000161526	0.05	0.999904
ENSG00000161533	0.002	0.999904
ENSG00000161542	-0.044	0.999904
ENSG00000161544	0.021	0.999904
ENSG00000161547	0.051	0.999904
ENSG00000161551	-0.126	0.999904
ENSG00000161558	-0.146	0.999904
ENSG00000161594	0.116	0.999904
ENSG00000161609	0.1	0.999904
ENSG00000161610	0.012	0.999904
ENSG00000161618	0.107	0.999904
ENSG00000161634	-0.029	0.999904
ENSG00000161638	0.158	0.999904
ENSG00000161640	0.099	0.999904
ENSG00000161642	0.228	0.999904
ENSG00000161647	0.034	0.999904
ENSG00000161649	0.085	0.999904
ENSG00000161652	0.058	0.999904
ENSG00000161653	0.128	0.999904
ENSG00000161654	0.007	0.999904
ENSG00000161664	0.096	0.999904
ENSG00000161671	0.024	0.999904
ENSG00000161677	-0.096	0.999904
ENSG00000161681	-0.272	0.999904
ENSG00000161682	-0.095	0.999904
ENSG00000161692	-0.074	0.999904
ENSG00000161714	0.159	0.999904
ENSG00000161791	-0.059	0.999904
ENSG00000161800	-0.047	0.999904
ENSG00000161813	0.01	0.999904
ENSG00000161835	0.221	0.999904
ENSG00000161847	0	0.999904
ENSG00000161850	-0.002	0.999904
ENSG00000161860	-0.122	0.999904
ENSG00000161888	-0.13	0.999904
ENSG00000161896	-0.001	0.999904
ENSG00000161904	0.005	0.999904
ENSG00000161905	0.198	0.999904
ENSG00000161911	-0.072	0.999904
ENSG00000161914	-0.158	0.999904
ENSG00000161920	0.028	0.999904
ENSG00000161921	0.176	0.999904
ENSG00000161929	0.189	0.999904
ENSG00000161939	-0.021	0.999904
ENSG00000161940	0.035	0.999904
ENSG00000161944	0.003	0.999904
ENSG00000161955	0.099	0.999904
ENSG00000161956	0.012	0.999904
ENSG00000161958	-0.109	0.999904
ENSG00000161960	0.11	0.999904
ENSG00000161970	0.082	0.999904
ENSG00000161973	0.082	0.999904
ENSG00000161980	0.064	0.999904
ENSG00000161981	-0.043	0.999904
ENSG00000161992	0.015	0.999904
ENSG00000161996	0.117	0.999904
ENSG00000161999	0.012	0.999904
ENSG00000162004	-0.097	0.999904
ENSG00000162006	-0.001	0.999904
ENSG00000162032	0.021	0.999904
ENSG00000162039	-0.11	0.999904
ENSG00000162040	-0.002	0.999904
ENSG00000162062	-0.128	0.999904
ENSG00000162063	-0.21	0.999904
ENSG00000162065	-0.07	0.999904
ENSG00000162066	0.051	0.999904
ENSG00000162068	0.039	0.999904
ENSG00000162069	-0.202	0.999904
ENSG00000162073	0.105	0.999904
ENSG00000162076	-0.092	0.999904
ENSG00000162078	0.14	0.999904
ENSG00000162086	-0.055	0.999904
ENSG00000162104	0.153	0.999904
ENSG00000162105	-0.102	0.999904
ENSG00000162129	0.039	0.999904
ENSG00000162139	0.033	0.999904
ENSG00000162144	-0.057	0.999904
ENSG00000162148	0.056	0.999904
ENSG00000162174	-0.039	0.999904
ENSG00000162188	-0.02	0.999904
ENSG00000162191	0.049	0.999904
ENSG00000162194	-0.001	0.999904
ENSG00000162222	-0.039	0.999904
ENSG00000162227	0.101	0.999904
ENSG00000162231	0.164	0.999904
ENSG00000162236	0.017	0.999904
ENSG00000162241	-0.03	0.999904
ENSG00000162244	0.036	0.999904
ENSG00000162267	-0.045	0.999904
ENSG00000162298	-0.026	0.999904
ENSG00000162300	-0.046	0.999904
ENSG00000162302	0.121	0.999904
ENSG00000162337	-0.19	0.999904
ENSG00000162341	0.123	0.999904
ENSG00000162365	0.01	0.999904
ENSG00000162366	0.239	0.999904
ENSG00000162367	-0.226	0.999904
ENSG00000162368	-0.052	0.999904
ENSG00000162373	-0.091	0.999904
ENSG00000162374	0.31	0.999904
ENSG00000162377	-0.036	0.999904
ENSG00000162378	-0.032	0.999904
ENSG00000162383	0.464	0.34965
ENSG00000162384	0.005	0.999904
ENSG00000162385	-0.033	0.999904
ENSG00000162390	0.047	0.999904
ENSG00000162391	-0.106	0.999904
ENSG00000162396	-0.086	0.999904
ENSG00000162398	0.104	0.999904
ENSG00000162399	-0.053	0.999904
ENSG00000162402	0.071	0.999904
ENSG00000162407	-0.177	0.999904
ENSG00000162408	0.062	0.999904
ENSG00000162409	-0.189	0.999904
ENSG00000162413	-0.075	0.999904
ENSG00000162415	0.089	0.999904
ENSG00000162419	0.018	0.999904
ENSG00000162426	0.028	0.999904
ENSG00000162430	0.001	0.999904
ENSG00000162433	0.134	0.999904
ENSG00000162434	-0.07	0.999904
ENSG00000162437	0.027	0.999904
ENSG00000162438	0.064	0.999904
ENSG00000162441	-0.007	0.999904
ENSG00000162444	0.069	0.999904
ENSG00000162456	-0.04	0.999904
ENSG00000162458	0.014	0.999904
ENSG00000162461	-0.106	0.999904
ENSG00000162482	0.106	0.999904
ENSG00000162490	0.352	0.500023
ENSG00000162493	-0.041	0.999904
ENSG00000162494	-0.104	0.999904
ENSG00000162496	0.2	0.999904
ENSG00000162510	0.071	0.999904
ENSG00000162511	0.011	0.999904
ENSG00000162512	0.264	0.999904
ENSG00000162517	-0.022	0.999904
ENSG00000162520	-0.067	0.999904
ENSG00000162521	0.032	0.999904
ENSG00000162522	0.16	0.999904
ENSG00000162526	0.133	0.999904
ENSG00000162542	0.022	0.999904
ENSG00000162543	0.049	0.999904
ENSG00000162545	0.277	0.999904
ENSG00000162551	-0.026	0.999904
ENSG00000162552	-0.124	0.999904
ENSG00000162571	-0.047	0.999904
ENSG00000162572	0.007	0.999904
ENSG00000162576	-0.006	0.999904
ENSG00000162585	0.003	0.999904
ENSG00000162591	0.115	0.999904
ENSG00000162592	-0.071	0.999904
ENSG00000162594	0.087	0.999904
ENSG00000162595	0.122	0.999904
ENSG00000162598	0.17	0.999904
ENSG00000162599	-0.089	0.999904
ENSG00000162600	-0.025	0.999904
ENSG00000162601	-0.035	0.999904
ENSG00000162604	0.018	0.999904
ENSG00000162607	-0.026	0.999904
ENSG00000162613	-0.013	0.999904
ENSG00000162614	-0.096	0.999904
ENSG00000162616	0.038	0.999904
ENSG00000162618	0.006	0.999904
ENSG00000162620	0.002	0.999904
ENSG00000162623	0.103	0.999904
ENSG00000162627	-0.041	0.999904
ENSG00000162630	0.119	0.999904
ENSG00000162631	0.006	0.999904
ENSG00000162636	0.042	0.999904
ENSG00000162639	0.041	0.999904
ENSG00000162641	0.004	0.999904
ENSG00000162642	-0.014	0.999904
ENSG00000162643	-0.085	0.999904
ENSG00000162645	0.031	0.999904
ENSG00000162650	-0.013	0.999904
ENSG00000162654	0.033	0.999904
ENSG00000162664	0.045	0.999904
ENSG00000162669	-0.013	0.999904
ENSG00000162676	0.056	0.999904
ENSG00000162687	-0.183	0.999904
ENSG00000162688	-0.077	0.999904
ENSG00000162692	0.162	0.999904
ENSG00000162694	0.102	0.999904
ENSG00000162695	-0.017	0.999904
ENSG00000162702	-0.015	0.999904
ENSG00000162704	-0.002	0.999904
ENSG00000162706	0.202	0.999904
ENSG00000162711	0.275	0.999904
ENSG00000162714	-0.188	0.999904
ENSG00000162722	-0.319	0.999904
ENSG00000162723	0.151	0.999904
ENSG00000162728	0.018	0.999904
ENSG00000162729	-0.006	0.999904
ENSG00000162733	-0.125	0.999904
ENSG00000162734	0.136	0.999904
ENSG00000162735	-0.024	0.999904
ENSG00000162736	-0.01	0.999904
ENSG00000162738	-0.15	0.999904
ENSG00000162739	0.007	0.999904
ENSG00000162745	0.308	0.999904
ENSG00000162746	0.042	0.999904
ENSG00000162747	-0.064	0.999904
ENSG00000162753	-0.031	0.999904
ENSG00000162755	-0.101	0.999904
ENSG00000162757	-0.008	0.999904
ENSG00000162769	-0.046	0.999904
ENSG00000162771	0.056	0.999904
ENSG00000162772	0.073	0.999904
ENSG00000162775	-0.046	0.999904
ENSG00000162777	-0.064	0.999904
ENSG00000162779	-0.116	0.999904
ENSG00000162782	0	0.999904
ENSG00000162783	0.093	0.999904
ENSG00000162804	0.238	0.999904
ENSG00000162813	0	0.999904
ENSG00000162814	0.123	0.999904
ENSG00000162817	0.002	0.999904
ENSG00000162819	-0.07	0.999904
ENSG00000162825	0.048	0.999904
ENSG00000162836	-0.133	0.999904
ENSG00000162843	-0.141	0.999904
ENSG00000162849	-0.149	0.999904
ENSG00000162851	0.046	0.999904
ENSG00000162852	-0.163	0.999904
ENSG00000162869	-0.065	0.999904
ENSG00000162873	-0.279	0.999904
ENSG00000162877	-0.121	0.999904
ENSG00000162878	0.133	0.999904
ENSG00000162881	0.173	0.999904
ENSG00000162882	0.109	0.999904
ENSG00000162885	0.081	0.999904
ENSG00000162889	0.058	0.999904
ENSG00000162891	0	0.999904
ENSG00000162892	-0.123	0.999904
ENSG00000162894	-0.142	0.999904
ENSG00000162896	-0.109	0.999904
ENSG00000162897	-0.001	0.999904
ENSG00000162909	0.035	0.999904
ENSG00000162910	-0.025	0.999904
ENSG00000162923	-0.163	0.999904
ENSG00000162924	0.054	0.999904
ENSG00000162927	0.039	0.999904
ENSG00000162928	-0.061	0.999904
ENSG00000162929	0.077	0.999904
ENSG00000162931	0.099	0.999904
ENSG00000162944	-0.019	0.999904
ENSG00000162946	-0.139	0.999904
ENSG00000162949	-0.36	0.763568
ENSG00000162951	0	0.999904
ENSG00000162959	-0.008	0.999904
ENSG00000162961	0.021	0.999904
ENSG00000162971	0.019	0.999904
ENSG00000162972	0.081	0.999904
ENSG00000162975	0	0.999904
ENSG00000162976	0.091	0.999904
ENSG00000162980	-0.034	0.999904
ENSG00000162981	-0.055	0.999904
ENSG00000162989	-0.132	0.999904
ENSG00000162992	-0.056	0.999904
ENSG00000162994	-0.169	0.999904
ENSG00000162998	-0.143	0.999904
ENSG00000162999	0.007	0.999904
ENSG00000163001	0.013	0.999904
ENSG00000163002	0.118	0.999904
ENSG00000163006	-0.103	0.999904
ENSG00000163012	-0.006	0.999904
ENSG00000163013	0.126	0.999904
ENSG00000163017	-0.025	0.999904
ENSG00000163026	-0.083	0.999904
ENSG00000163029	-0.04	0.999904
ENSG00000163032	-0.192	0.999904
ENSG00000163040	-0.133	0.999904
ENSG00000163041	-0.078	0.999904
ENSG00000163046	0.187	0.999904
ENSG00000163050	0.078	0.999904
ENSG00000163053	-0.167	0.999904
ENSG00000163060	0.137	0.999904
ENSG00000163069	-0.037	0.999904
ENSG00000163071	-0.07	0.999904
ENSG00000163072	0.068	0.999904
ENSG00000163075	0	0.999904
ENSG00000163081	0.002	0.999904
ENSG00000163082	-0.125	0.999904
ENSG00000163083	0.09	0.999904
ENSG00000163092	-0.065	0.999904
ENSG00000163093	0.096	0.999904
ENSG00000163104	0.003	0.999904
ENSG00000163106	0.22	0.999904
ENSG00000163110	0.028	0.999904
ENSG00000163114	0	0.999904
ENSG00000163116	-0.19	0.999904
ENSG00000163121	-0.213	0.999904
ENSG00000163125	-0.015	0.999904
ENSG00000163126	0.026	0.999904
ENSG00000163131	0.134	0.999904
ENSG00000163132	0.11	0.999904
ENSG00000163138	0.078	0.999904
ENSG00000163141	-0.122	0.999904
ENSG00000163145	0.104	0.999904
ENSG00000163154	0.084	0.999904
ENSG00000163155	-0.102	0.999904
ENSG00000163156	-0.04	0.999904
ENSG00000163157	-0.044	0.999904
ENSG00000163159	-0.035	0.999904
ENSG00000163161	0.038	0.999904
ENSG00000163162	-0.096	0.999904
ENSG00000163166	-0.017	0.999904
ENSG00000163170	-0.079	0.999904
ENSG00000163171	-0.141	0.999904
ENSG00000163191	0.007	0.999904
ENSG00000163202	-0.002	0.999904
ENSG00000163207	-0.002	0.999904
ENSG00000163214	0.128	0.999904
ENSG00000163216	-0.005	0.999904
ENSG00000163217	0.012	0.999904
ENSG00000163218	-0.3	0.986137
ENSG00000163219	-0.016	0.999904
ENSG00000163220	-0.064	0.999904
ENSG00000163221	-0.069	0.999904
ENSG00000163235	-0.29	0.999904
ENSG00000163239	-0.136	0.999904
ENSG00000163249	-0.016	0.999904
ENSG00000163251	-0.122	0.999904
ENSG00000163257	0.02	0.999904
ENSG00000163263	0.14	0.999904
ENSG00000163273	-0.001	0.999904
ENSG00000163281	0.042	0.999904
ENSG00000163283	0.135	0.999904
ENSG00000163288	0.01	0.999904
ENSG00000163291	-0.006	0.999904
ENSG00000163293	-0.206	0.999904
ENSG00000163297	-0.071	0.999904
ENSG00000163312	-0.082	0.999904
ENSG00000163319	0.02	0.999904
ENSG00000163320	-0.063	0.999904
ENSG00000163322	-0.067	0.999904
ENSG00000163328	0.046	0.999904
ENSG00000163331	-0.142	0.999904
ENSG00000163344	0.016	0.999904
ENSG00000163346	-0.046	0.999904
ENSG00000163347	-0.004	0.999904
ENSG00000163348	0.013	0.999904
ENSG00000163349	0.002	0.999904
ENSG00000163352	0.031	0.999904
ENSG00000163354	0.159	0.999904
ENSG00000163357	0.187	0.999904
ENSG00000163359	0.093	0.999904
ENSG00000163362	0.04	0.999904
ENSG00000163374	-0.069	0.999904
ENSG00000163376	-0.009	0.999904
ENSG00000163377	0.001	0.999904
ENSG00000163378	0.057	0.999904
ENSG00000163380	-0.041	0.999904
ENSG00000163382	0.074	0.999904
ENSG00000163389	0.053	0.999904
ENSG00000163393	-0.067	0.999904
ENSG00000163395	0.003	0.999904
ENSG00000163399	0.073	0.999904
ENSG00000163406	0.005	0.999904
ENSG00000163412	-0.167	0.999904
ENSG00000163421	-0.289	0.999904
ENSG00000163424	-0.008	0.999904
ENSG00000163428	-0.023	0.999904
ENSG00000163430	-0.067	0.999904
ENSG00000163431	-0.085	0.999904
ENSG00000163435	0.12	0.999904
ENSG00000163440	0	0.999904
ENSG00000163444	-0.056	0.999904
ENSG00000163449	0.127	0.999904
ENSG00000163453	0.223	0.999904
ENSG00000163462	0.067	0.999904
ENSG00000163463	-0.015	0.999904
ENSG00000163464	0.034	0.999904
ENSG00000163466	0.004	0.999904
ENSG00000163467	0.024	0.999904
ENSG00000163468	-0.017	0.999904
ENSG00000163472	0.01	0.999904
ENSG00000163479	-0.08	0.999904
ENSG00000163481	0.023	0.999904
ENSG00000163482	0.051	0.999904
ENSG00000163485	0.004	0.999904
ENSG00000163491	0.068	0.999904
ENSG00000163492	-0.037	0.999904
ENSG00000163501	0.039	0.999904
ENSG00000163507	-0.198	0.999904
ENSG00000163508	0.11	0.999904
ENSG00000163510	0	0.999904
ENSG00000163512	0.015	0.999904
ENSG00000163513	-0.083	0.999904
ENSG00000163516	-0.013	0.999904
ENSG00000163517	0.01	0.999904
ENSG00000163518	-0.065	0.999904
ENSG00000163519	0.006	0.999904
ENSG00000163520	-0.134	0.999904
ENSG00000163521	0.36	0.336435
ENSG00000163527	-0.031	0.999904
ENSG00000163528	0.018	0.999904
ENSG00000163530	-0.007	0.999904
ENSG00000163531	0.063	0.999904
ENSG00000163534	-0.193	0.999904
ENSG00000163535	-0.097	0.999904
ENSG00000163536	-0.139	0.999904
ENSG00000163539	0.049	0.999904
ENSG00000163541	0.014	0.999904
ENSG00000163545	-0.21	0.999904
ENSG00000163554	-0.293	0.999904
ENSG00000163558	-0.006	0.999904
ENSG00000163563	0.104	0.999904
ENSG00000163564	0.133	0.999904
ENSG00000163565	-0.006	0.999904
ENSG00000163568	-0.083	0.999904
ENSG00000163576	-0.182	0.999904
ENSG00000163577	-0.081	0.999904
ENSG00000163584	-0.046	0.999904
ENSG00000163586	-0.002	0.999904
ENSG00000163590	0.078	0.999904
ENSG00000163596	0.032	0.999904
ENSG00000163599	0.052	0.999904
ENSG00000163600	-0.012	0.999904
ENSG00000163602	-0.03	0.999904
ENSG00000163605	-0.127	0.999904
ENSG00000163606	0.005	0.999904
ENSG00000163607	0.017	0.999904
ENSG00000163608	0.024	0.999904
ENSG00000163611	-0.034	0.999904
ENSG00000163617	0.027	0.999904
ENSG00000163618	0.006	0.999904
ENSG00000163623	0	0.999904
ENSG00000163624	-0.099	0.999904
ENSG00000163625	-0.062	0.999904
ENSG00000163626	-0.01	0.999904
ENSG00000163629	0.237	0.999904
ENSG00000163630	-0.016	0.999904
ENSG00000163631	-0.02	0.999904
ENSG00000163632	0.086	0.999904
ENSG00000163633	0.001	0.999904
ENSG00000163634	-0.099	0.999904
ENSG00000163635	-0.115	0.999904
ENSG00000163636	-0.057	0.999904
ENSG00000163637	0.056	0.999904
ENSG00000163638	0.061	0.999904
ENSG00000163644	0.038	0.999904
ENSG00000163645	-0.11	0.999904
ENSG00000163646	-0.022	0.999904
ENSG00000163655	-0.006	0.999904
ENSG00000163659	-0.076	0.999904
ENSG00000163660	-0.013	0.999904
ENSG00000163661	0.079	0.999904
ENSG00000163666	0.113	0.999904
ENSG00000163673	0.007	0.999904
ENSG00000163681	-0.095	0.999904
ENSG00000163682	0.046	0.999904
ENSG00000163683	0.04	0.999904
ENSG00000163684	0.059	0.999904
ENSG00000163686	0.168	0.999904
ENSG00000163687	0.168	0.999904
ENSG00000163689	0.015	0.999904
ENSG00000163694	-0.093	0.999904
ENSG00000163697	-0.004	0.999904
ENSG00000163701	-0.006	0.999904
ENSG00000163702	0.102	0.999904
ENSG00000163703	0.03	0.999904
ENSG00000163704	0.146	0.999904
ENSG00000163705	0.237	0.999904
ENSG00000163710	0.011	0.999904
ENSG00000163714	-0.01	0.999904
ENSG00000163719	0.081	0.999904
ENSG00000163728	-0.092	0.999904
ENSG00000163734	0.044	0.999904
ENSG00000163735	-0.135	0.999904
ENSG00000163736	-0.102	0.999904
ENSG00000163737	0.008	0.999904
ENSG00000163738	-0.088	0.999904
ENSG00000163739	-0.095	0.999904
ENSG00000163743	-0.063	0.999904
ENSG00000163746	-0.115	0.999904
ENSG00000163749	0.035	0.999904
ENSG00000163751	0.094	0.999904
ENSG00000163754	-0.12	0.999904
ENSG00000163755	-0.069	0.999904
ENSG00000163762	-0.159	0.999904
ENSG00000163781	-0.021	0.999904
ENSG00000163785	0.049	0.999904
ENSG00000163788	-0.146	0.999904
ENSG00000163792	0.018	0.999904
ENSG00000163793	-0.075	0.999904
ENSG00000163794	-0.015	0.999904
ENSG00000163795	0.106	0.999904
ENSG00000163798	-0.045	0.999904
ENSG00000163803	-0.039	0.999904
ENSG00000163806	-0.039	0.999904
ENSG00000163807	0.011	0.999904
ENSG00000163808	-0.141	0.999904
ENSG00000163810	0.078	0.999904
ENSG00000163811	0.037	0.999904
ENSG00000163812	-0.001	0.999904
ENSG00000163814	0.005	0.999904
ENSG00000163815	-0.005	0.999904
ENSG00000163817	-0.087	0.999904
ENSG00000163818	-0.082	0.999904
ENSG00000163820	0.108	0.999904
ENSG00000163823	0.077	0.999904
ENSG00000163825	-0.002	0.999904
ENSG00000163827	-0.16	0.999904
ENSG00000163832	0.002	0.999904
ENSG00000163833	-0.001	0.999904
ENSG00000163840	0.023	0.999904
ENSG00000163848	-0.135	0.999904
ENSG00000163864	-0.007	0.999904
ENSG00000163866	0.01	0.999904
ENSG00000163867	0.046	0.999904
ENSG00000163870	0.011	0.999904
ENSG00000163872	0	0.999904
ENSG00000163873	0.018	0.999904
ENSG00000163874	-0.036	0.999904
ENSG00000163875	0.044	0.999904
ENSG00000163877	0.109	0.999904
ENSG00000163879	0.08	0.999904
ENSG00000163882	0.05	0.999904
ENSG00000163884	0.035	0.999904
ENSG00000163885	-0.074	0.999904
ENSG00000163888	-0.119	0.999904
ENSG00000163898	-0.16	0.999904
ENSG00000163900	0.036	0.999904
ENSG00000163902	-0.023	0.999904
ENSG00000163904	-0.111	0.999904
ENSG00000163909	0.037	0.999904
ENSG00000163913	-0.023	0.999904
ENSG00000163914	-0.001	0.999904
ENSG00000163918	-0.084	0.999904
ENSG00000163923	-0.016	0.999904
ENSG00000163930	0.013	0.999904
ENSG00000163931	0.061	0.999904
ENSG00000163932	0.061	0.999904
ENSG00000163933	-0.058	0.999904
ENSG00000163935	0.024	0.999904
ENSG00000163938	-0.006	0.999904
ENSG00000163939	0.003	0.999904
ENSG00000163945	0.084	0.999904
ENSG00000163946	-0.057	0.999904
ENSG00000163947	0.059	0.999904
ENSG00000163950	0.086	0.999904
ENSG00000163956	-0.044	0.999904
ENSG00000163958	-0.365	0.860033
ENSG00000163959	-0.048	0.999904
ENSG00000163960	-0.018	0.999904
ENSG00000163961	0.009	0.999904
ENSG00000163964	-0.012	0.999904
ENSG00000163975	0.12	0.999904
ENSG00000163993	0.228	0.999904
ENSG00000163995	0.132	0.999904
ENSG00000164002	-0.018	0.999904
ENSG00000164007	0.016	0.999904
ENSG00000164008	0.001	0.999904
ENSG00000164010	-0.299	0.940116
ENSG00000164011	0.021	0.999904
ENSG00000164022	0.047	0.999904
ENSG00000164023	0.052	0.999904
ENSG00000164024	-0.046	0.999904
ENSG00000164031	-0.02	0.999904
ENSG00000164032	-0.052	0.999904
ENSG00000164035	0.071	0.999904
ENSG00000164037	-0.031	0.999904
ENSG00000164038	0.005	0.999904
ENSG00000164039	-0.018	0.999904
ENSG00000164040	-0.089	0.999904
ENSG00000164045	-0.312	0.999904
ENSG00000164047	-0.027	0.999904
ENSG00000164048	-0.018	0.999904
ENSG00000164049	0.061	0.999904
ENSG00000164050	0.157	0.999904
ENSG00000164051	0.073	0.999904
ENSG00000164053	0.197	0.974393
ENSG00000164054	-0.171	0.999904
ENSG00000164056	-0.229	0.999904
ENSG00000164061	-0.015	0.999904
ENSG00000164062	-0.043	0.999904
ENSG00000164066	-0.016	0.999904
ENSG00000164068	-0.29	0.999904
ENSG00000164070	0.033	0.999904
ENSG00000164073	-0.024	0.999904
ENSG00000164074	0.032	0.999904
ENSG00000164076	0.002	0.999904
ENSG00000164077	0.039	0.999904
ENSG00000164078	-0.016	0.999904
ENSG00000164080	0.061	0.999904
ENSG00000164081	-0.001	0.999904
ENSG00000164082	0.058	0.999904
ENSG00000164086	0.175	0.999904
ENSG00000164087	-0.193	0.999904
ENSG00000164088	-0.01	0.999904
ENSG00000164089	0.214	0.999904
ENSG00000164091	0.016	0.999904
ENSG00000164093	-0.002	0.999904
ENSG00000164096	-0.116	0.999904
ENSG00000164099	-0.145	0.999904
ENSG00000164100	-0.12	0.999904
ENSG00000164104	-0.076	0.999904
ENSG00000164105	0.104	0.999904
ENSG00000164106	0.09	0.999904
ENSG00000164107	0.003	0.999904
ENSG00000164109	-0.046	0.999904
ENSG00000164111	0.077	0.999904
ENSG00000164112	0.146	0.999904
ENSG00000164113	0	0.999904
ENSG00000164114	-0.014	0.999904
ENSG00000164116	0.029	0.999904
ENSG00000164117	-0.015	0.999904
ENSG00000164118	-0.061	0.999904
ENSG00000164120	0.011	0.999904
ENSG00000164122	-0.003	0.999904
ENSG00000164123	-0.217	0.999904
ENSG00000164124	0.124	0.999904
ENSG00000164125	0.066	0.999904
ENSG00000164128	-0.006	0.999904
ENSG00000164129	-0.003	0.999904
ENSG00000164134	-0.01	0.999904
ENSG00000164136	0.071	0.999904
ENSG00000164142	0.203	0.999904
ENSG00000164144	0.037	0.999904
ENSG00000164151	0.033	0.999904
ENSG00000164161	-0.099	0.999904
ENSG00000164162	0.074	0.999904
ENSG00000164163	-0.01	0.999904
ENSG00000164164	0.024	0.999904
ENSG00000164167	0.074	0.999904
ENSG00000164168	0.015	0.999904
ENSG00000164169	0.07	0.999904
ENSG00000164171	0.032	0.999904
ENSG00000164172	-0.095	0.999904
ENSG00000164175	0.019	0.999904
ENSG00000164176	0.035	0.999904
ENSG00000164180	0.004	0.999904
ENSG00000164181	-0.178	0.999904
ENSG00000164182	-0.006	0.999904
ENSG00000164185	0.051	0.999904
ENSG00000164187	-0.025	0.999904
ENSG00000164188	-0.006	0.999904
ENSG00000164190	-0.049	0.999904
ENSG00000164197	0.06	0.999904
ENSG00000164199	0.082	0.999904
ENSG00000164209	-0.038	0.999904
ENSG00000164211	0.096	0.999904
ENSG00000164219	-0.028	0.999904
ENSG00000164220	0.023	0.999904
ENSG00000164221	0.005	0.999904
ENSG00000164236	-0.154	0.999904
ENSG00000164237	-0.042	0.999904
ENSG00000164241	-0.132	0.999904
ENSG00000164244	-0.007	0.999904
ENSG00000164251	-0.095	0.999904
ENSG00000164252	-0.015	0.999904
ENSG00000164253	0.078	0.999904
ENSG00000164256	-0.11	0.999904
ENSG00000164258	0.059	0.999904
ENSG00000164265	-0.119	0.999904
ENSG00000164266	0.097	0.999904
ENSG00000164270	-0.063	0.999904
ENSG00000164283	0.032	0.999904
ENSG00000164284	0.008	0.999904
ENSG00000164287	0.164	0.999904
ENSG00000164291	0.044	0.999904
ENSG00000164292	0.142	0.999904
ENSG00000164294	0.083	0.999904
ENSG00000164296	0.023	0.999904
ENSG00000164300	-0.002	0.999904
ENSG00000164303	0.041	0.999904
ENSG00000164304	-0.088	0.999904
ENSG00000164305	-0.083	0.999904
ENSG00000164306	-0.029	0.999904
ENSG00000164307	-0.028	0.999904
ENSG00000164308	0.044	0.999904
ENSG00000164309	0.03	0.999904
ENSG00000164318	0.011	0.999904
ENSG00000164323	-0.01	0.999904
ENSG00000164327	-0.077	0.999904
ENSG00000164329	-0.056	0.999904
ENSG00000164330	-0.111	0.999904
ENSG00000164331	-0.036	0.999904
ENSG00000164332	-0.036	0.999904
ENSG00000164334	-0.003	0.999904
ENSG00000164338	0.03	0.999904
ENSG00000164342	0.115	0.999904
ENSG00000164344	-0.022	0.999904
ENSG00000164346	-0.009	0.999904
ENSG00000164347	0.032	0.999904
ENSG00000164362	-0.09	0.999904
ENSG00000164366	0.01	0.999904
ENSG00000164379	-0.053	0.999904
ENSG00000164393	0.143	0.999904
ENSG00000164398	-0.288	0.977186
ENSG00000164399	-0.049	0.999904
ENSG00000164400	0.082	0.999904
ENSG00000164402	-0.027	0.999904
ENSG00000164403	-0.023	0.999904
ENSG00000164404	-0.078	0.999904
ENSG00000164405	0.029	0.999904
ENSG00000164406	-0.033	0.999904
ENSG00000164411	0.014	0.999904
ENSG00000164414	0.054	0.999904
ENSG00000164418	0.076	0.999904
ENSG00000164430	0.029	0.999904
ENSG00000164434	0.167	0.999904
ENSG00000164438	0	0.999904
ENSG00000164440	-0.046	0.999904
ENSG00000164442	0.082	0.999904
ENSG00000164451	0.01	0.999904
ENSG00000164458	-0.005	0.999904
ENSG00000164463	-0.138	0.999904
ENSG00000164465	0.033	0.999904
ENSG00000164466	0.036	0.999904
ENSG00000164483	0.03	0.999904
ENSG00000164484	0.025	0.999904
ENSG00000164485	-0.002	0.999904
ENSG00000164488	0.002	0.999904
ENSG00000164494	-0.014	0.999904
ENSG00000164500	0.004	0.999904
ENSG00000164506	-0.134	0.999904
ENSG00000164509	-0.108	0.999904
ENSG00000164512	-0.165	0.999904
ENSG00000164520	0.001	0.999904
ENSG00000164530	0.197	0.999904
ENSG00000164532	-0.009	0.999904
ENSG00000164535	0.071	0.999904
ENSG00000164542	0.047	0.999904
ENSG00000164543	-0.152	0.999904
ENSG00000164548	0.041	0.999904
ENSG00000164574	-0.022	0.999904
ENSG00000164576	-0.075	0.999904
ENSG00000164587	0.079	0.999904
ENSG00000164588	0.007	0.999904
ENSG00000164591	0.135	0.999904
ENSG00000164597	0.025	0.999904
ENSG00000164603	-0.086	0.999904
ENSG00000164604	0.002	0.999904
ENSG00000164609	-0.048	0.999904
ENSG00000164610	0.056	0.999904
ENSG00000164611	-0.277	0.999904
ENSG00000164615	0.019	0.999904
ENSG00000164619	0.091	0.999904
ENSG00000164620	0.009	0.999904
ENSG00000164626	-0.269	0.999904
ENSG00000164627	-0.013	0.999904
ENSG00000164631	-0.029	0.999904
ENSG00000164638	0.099	0.999904
ENSG00000164647	0.12	0.999904
ENSG00000164649	-0.228	0.999904
ENSG00000164651	0.163	0.999904
ENSG00000164654	0.004	0.999904
ENSG00000164659	0.049	0.999904
ENSG00000164663	0.063	0.999904
ENSG00000164674	0.091	0.999904
ENSG00000164675	-0.095	0.999904
ENSG00000164683	0.13	0.999904
ENSG00000164684	0.267	0.999904
ENSG00000164687	-0.103	0.999904
ENSG00000164690	0.005	0.999904
ENSG00000164691	-0.015	0.999904
ENSG00000164692	0.314	0.763568
ENSG00000164694	0.022	0.999904
ENSG00000164695	-0.062	0.999904
ENSG00000164707	0.137	0.999904
ENSG00000164708	0.024	0.999904
ENSG00000164713	0.014	0.999904
ENSG00000164715	-0.111	0.999904
ENSG00000164729	-0.165	0.999904
ENSG00000164733	-0.015	0.999904
ENSG00000164736	0.006	0.999904
ENSG00000164741	0.007	0.999904
ENSG00000164742	-0.099	0.999904
ENSG00000164743	-0.003	0.999904
ENSG00000164744	-0.017	0.999904
ENSG00000164746	-0.012	0.999904
ENSG00000164749	0.062	0.999904
ENSG00000164751	0.051	0.999904
ENSG00000164754	-0.038	0.999904
ENSG00000164756	0.184	0.999904
ENSG00000164758	0.049	0.999904
ENSG00000164761	0.09	0.999904
ENSG00000164764	-0.04	0.999904
ENSG00000164776	0.006	0.999904
ENSG00000164778	0.002	0.999904
ENSG00000164794	-0.003	0.999904
ENSG00000164796	0.019	0.999904
ENSG00000164808	0.031	0.999904
ENSG00000164815	-0.008	0.999904
ENSG00000164816	-0.001	0.999904
ENSG00000164818	-0.033	0.999904
ENSG00000164821	0.017	0.999904
ENSG00000164823	-0.08	0.999904
ENSG00000164825	-0.053	0.999904
ENSG00000164828	-0.009	0.999904
ENSG00000164830	0.013	0.999904
ENSG00000164841	-0.005	0.999904
ENSG00000164849	-0.137	0.999904
ENSG00000164850	-0.009	0.999904
ENSG00000164853	0	0.999904
ENSG00000164855	0.013	0.999904
ENSG00000164867	-0.056	0.999904
ENSG00000164871	-0.002	0.999904
ENSG00000164877	0.005	0.999904
ENSG00000164879	-0.175	0.999904
ENSG00000164880	-0.068	0.999904
ENSG00000164885	0.042	0.999904
ENSG00000164889	0.077	0.999904
ENSG00000164893	-0.005	0.999904
ENSG00000164896	-0.013	0.999904
ENSG00000164897	-0.007	0.999904
ENSG00000164898	0.092	0.999904
ENSG00000164900	-0.003	0.999904
ENSG00000164902	-0.003	0.999904
ENSG00000164904	0.009	0.999904
ENSG00000164916	0.051	0.999904
ENSG00000164919	-0.032	0.999904
ENSG00000164920	0.035	0.999904
ENSG00000164924	-0.038	0.999904
ENSG00000164929	-0.16	0.999904
ENSG00000164930	0.189	0.999904
ENSG00000164932	0.11	0.999904
ENSG00000164933	-0.005	0.999904
ENSG00000164934	0.026	0.999904
ENSG00000164935	-0.062	0.999904
ENSG00000164938	-0.192	0.999904
ENSG00000164941	-0.088	0.999904
ENSG00000164944	-0.002	0.999904
ENSG00000164946	-0.082	0.999904
ENSG00000164949	0.127	0.999904
ENSG00000164951	0.049	0.999904
ENSG00000164953	0.072	0.999904
ENSG00000164961	-0.005	0.999904
ENSG00000164967	-0.121	0.999904
ENSG00000164970	-0.049	0.999904
ENSG00000164972	0	0.999904
ENSG00000164975	0.091	0.999904
ENSG00000164976	-0.029	0.999904
ENSG00000164978	0.01	0.999904
ENSG00000164983	-0.099	0.999904
ENSG00000164985	-0.088	0.999904
ENSG00000164989	0.028	0.999904
ENSG00000165006	-0.125	0.999904
ENSG00000165023	0.229	0.999904
ENSG00000165025	0.018	0.999904
ENSG00000165028	-0.113	0.999904
ENSG00000165029	-0.216	0.999904
ENSG00000165030	0.085	0.999904
ENSG00000165046	-0.019	0.999904
ENSG00000165055	0.047	0.999904
ENSG00000165059	0	0.999904
ENSG00000165060	-0.036	0.999904
ENSG00000165061	0.084	0.999904
ENSG00000165066	-0.075	0.999904
ENSG00000165071	-0.187	0.999904
ENSG00000165072	0.137	0.999904
ENSG00000165076	-0.004	0.999904
ENSG00000165078	-0.123	0.999904
ENSG00000165084	0.04	0.999904
ENSG00000165091	-0.08	0.999904
ENSG00000165092	0.164	0.999904
ENSG00000165097	0.138	0.999904
ENSG00000165102	0.116	0.999904
ENSG00000165105	-0.135	0.999904
ENSG00000165113	0.02	0.999904
ENSG00000165115	0.021	0.999904
ENSG00000165118	0.055	0.999904
ENSG00000165119	-0.048	0.999904
ENSG00000165120	0.001	0.999904
ENSG00000165124	-0.104	0.999904
ENSG00000165125	0.039	0.999904
ENSG00000165131	0.228	0.999904
ENSG00000165138	-0.001	0.999904
ENSG00000165140	0.265	0.999904
ENSG00000165152	0.012	0.999904
ENSG00000165156	-0.016	0.999904
ENSG00000165168	0.086	0.999904
ENSG00000165169	0.075	0.999904
ENSG00000165171	-0.127	0.999904
ENSG00000165175	0.06	0.999904
ENSG00000165181	-0.157	0.999904
ENSG00000165182	0.06	0.999904
ENSG00000165185	-0.261	0.999904
ENSG00000165186	0.003	0.999904
ENSG00000165188	-0.059	0.999904
ENSG00000165192	0.014	0.999904
ENSG00000165194	-0.002	0.999904
ENSG00000165195	0.052	0.999904
ENSG00000165197	-0.004	0.999904
ENSG00000165202	0.001	0.999904
ENSG00000165204	-0.004	0.999904
ENSG00000165209	-0.164	0.999904
ENSG00000165215	0.047	0.999904
ENSG00000165219	-0.031	0.999904
ENSG00000165233	0.201	0.999904
ENSG00000165238	0.051	0.999904
ENSG00000165240	0.009	0.999904
ENSG00000165244	-0.079	0.999904
ENSG00000165246	0.919	8.95603e-10
ENSG00000165259	0.189	0.999904
ENSG00000165264	-0.088	0.999904
ENSG00000165269	0.012	0.999904
ENSG00000165271	0.062	0.999904
ENSG00000165272	-0.052	0.999904
ENSG00000165275	0.074	0.999904
ENSG00000165280	-0.024	0.999904
ENSG00000165282	0.024	0.999904
ENSG00000165283	-0.087	0.999904
ENSG00000165288	-0.096	0.999904
ENSG00000165300	-0.011	0.999904
ENSG00000165304	-0.132	0.999904
ENSG00000165309	-0.079	0.999904
ENSG00000165312	-0.05	0.999904
ENSG00000165322	-0.092	0.999904
ENSG00000165323	0.086	0.999904
ENSG00000165325	0.04	0.999904
ENSG00000165338	-0.09	0.999904
ENSG00000165349	-0.118	0.999904
ENSG00000165355	-0.05	0.999904
ENSG00000165359	0.01	0.999904
ENSG00000165376	0.049	0.999904
ENSG00000165379	0.081	0.999904
ENSG00000165383	-0.018	0.999904
ENSG00000165389	-0.142	0.999904
ENSG00000165392	0.013	0.999904
ENSG00000165406	-0.324	0.998483
ENSG00000165409	-0.116	0.999904
ENSG00000165410	0.047	0.999904
ENSG00000165416	0.036	0.999904
ENSG00000165417	-0.078	0.999904
ENSG00000165424	0.269	0.940116
ENSG00000165434	-0.147	0.999904
ENSG00000165449	-0.117	0.999904
ENSG00000165457	0.044	0.999904
ENSG00000165458	0.077	0.999904
ENSG00000165462	0.002	0.999904
ENSG00000165471	0	0.999904
ENSG00000165474	0.022	0.999904
ENSG00000165475	0.144	0.999904
ENSG00000165476	-0.002	0.999904
ENSG00000165478	0.055	0.999904
ENSG00000165480	-0.318	0.999904
ENSG00000165487	-0.051	0.999904
ENSG00000165490	-0.148	0.999904
ENSG00000165494	-0.106	0.999904
ENSG00000165495	0.188	0.999904
ENSG00000165496	-0.015	0.999904
ENSG00000165501	0.012	0.999904
ENSG00000165502	-0.108	0.999904
ENSG00000165506	0.099	0.999904
ENSG00000165507	-0.284	0.999904
ENSG00000165509	-0.002	0.999904
ENSG00000165512	-0.062	0.999904
ENSG00000165516	-0.078	0.999904
ENSG00000165521	0.019	0.999904
ENSG00000165525	0.076	0.999904
ENSG00000165526	0.047	0.999904
ENSG00000165527	0.047	0.999904
ENSG00000165533	-0.021	0.999904
ENSG00000165548	0.204	0.999904
ENSG00000165555	-0.241	0.999904
ENSG00000165556	0.005	0.999904
ENSG00000165566	-0.123	0.999904
ENSG00000165568	-0.13	0.999904
ENSG00000165572	0.059	0.999904
ENSG00000165583	-0.075	0.999904
ENSG00000165584	-0.005	0.999904
ENSG00000165588	0.004	0.999904
ENSG00000165591	0.151	0.999904
ENSG00000165606	0.011	0.999904
ENSG00000165609	-0.097	0.999904
ENSG00000165617	-0.448	0.435999
ENSG00000165621	0.123	0.999904
ENSG00000165626	-0.291	0.999904
ENSG00000165629	0.011	0.999904
ENSG00000165630	-0.071	0.999904
ENSG00000165632	0.006	0.999904
ENSG00000165633	-0.021	0.999904
ENSG00000165637	0.073	0.999904
ENSG00000165644	-0.007	0.999904
ENSG00000165646	0.129	0.999904
ENSG00000165650	-0.092	0.999904
ENSG00000165655	0.075	0.999904
ENSG00000165660	0.04	0.999904
ENSG00000165661	-0.045	0.999904
ENSG00000165669	0.029	0.999904
ENSG00000165671	-0.003	0.999904
ENSG00000165672	0.039	0.999904
ENSG00000165675	0.006	0.999904
ENSG00000165678	-0.077	0.999904
ENSG00000165682	-0.115	0.999904
ENSG00000165684	-0.007	0.999904
ENSG00000165685	-0.049	0.999904
ENSG00000165688	0.092	0.999904
ENSG00000165689	0.012	0.999904
ENSG00000165694	0.006	0.999904
ENSG00000165695	0.151	0.999904
ENSG00000165698	0.015	0.999904
ENSG00000165699	-0.023	0.999904
ENSG00000165702	-0.095	0.999904
ENSG00000165704	0.031	0.999904
ENSG00000165714	0.017	0.999904
ENSG00000165716	-0.118	0.999904
ENSG00000165724	0.046	0.999904
ENSG00000165730	-0.201	0.999904
ENSG00000165731	0.159	0.999904
ENSG00000165732	0.076	0.999904
ENSG00000165733	0.058	0.999904
ENSG00000165752	0.112	0.999904
ENSG00000165757	0.036	0.999904
ENSG00000165762	0.009	0.999904
ENSG00000165775	0.083	0.999904
ENSG00000165782	0.09	0.999904
ENSG00000165792	0.062	0.999904
ENSG00000165794	0.026	0.999904
ENSG00000165795	0.023	0.999904
ENSG00000165799	-0.042	0.999904
ENSG00000165801	0.092	0.999904
ENSG00000165802	0.107	0.999904
ENSG00000165804	0.183	0.999904
ENSG00000165805	-0.045	0.999904
ENSG00000165806	-0.059	0.999904
ENSG00000165807	0.135	0.999904
ENSG00000165810	0.087	0.999904
ENSG00000165813	-0.006	0.999904
ENSG00000165816	-0.175	0.999904
ENSG00000165819	-0.007	0.999904
ENSG00000165821	-0.138	0.999904
ENSG00000165828	0.146	0.999904
ENSG00000165832	0.057	0.999904
ENSG00000165837	0.007	0.999904
ENSG00000165841	-0.156	0.999904
ENSG00000165861	-0.089	0.999904
ENSG00000165863	0.099	0.999904
ENSG00000165868	0.062	0.999904
ENSG00000165879	-0.061	0.999904
ENSG00000165886	0.084	0.999904
ENSG00000165887	-0.174	0.999904
ENSG00000165891	-0.317	0.998483
ENSG00000165895	-0.389	0.596006
ENSG00000165898	-0.037	0.999904
ENSG00000165899	-0.15	0.999904
ENSG00000165905	-0.02	0.999904
ENSG00000165912	-0.077	0.999904
ENSG00000165914	-0.122	0.999904
ENSG00000165915	0.066	0.999904
ENSG00000165916	-0.005	0.999904
ENSG00000165917	0.085	0.999904
ENSG00000165923	-0.084	0.999904
ENSG00000165929	0.05	0.999904
ENSG00000165934	0.058	0.999904
ENSG00000165935	-0.031	0.999904
ENSG00000165943	0.01	0.999904
ENSG00000165948	-0.15	0.999904
ENSG00000165949	-0.36	0.303947
ENSG00000165953	-0.005	0.999904
ENSG00000165959	-0.025	0.999904
ENSG00000165966	-0.002	0.999904
ENSG00000165970	-0.002	0.999904
ENSG00000165972	-0.061	0.999904
ENSG00000165973	-0.034	0.999904
ENSG00000165983	0.031	0.999904
ENSG00000165985	0.033	0.999904
ENSG00000165995	0.06	0.999904
ENSG00000165996	0.042	0.999904
ENSG00000165997	-0.076	0.999904
ENSG00000166002	0.021	0.999904
ENSG00000166004	0.011	0.999904
ENSG00000166006	0.033	0.999904
ENSG00000166012	-0.001	0.999904
ENSG00000166016	0.122	0.999904
ENSG00000166024	-0.03	0.999904
ENSG00000166025	-0.528	0.115413
ENSG00000166033	-0.119	0.999904
ENSG00000166035	-0.18	0.999904
ENSG00000166037	0.033	0.999904
ENSG00000166046	-0.219	0.999904
ENSG00000166068	0.36	0.676643
ENSG00000166073	-0.205	0.999904
ENSG00000166086	-0.15	0.999904
ENSG00000166090	-0.005	0.999904
ENSG00000166091	-0.175	0.999904
ENSG00000166105	-0.002	0.999904
ENSG00000166106	-0.017	0.999904
ENSG00000166111	0.029	0.999904
ENSG00000166118	0.001	0.999904
ENSG00000166123	-0.163	0.999904
ENSG00000166126	-0.202	0.999904
ENSG00000166128	0.036	0.999904
ENSG00000166130	-0.007	0.999904
ENSG00000166133	-0.081	0.999904
ENSG00000166135	-0.005	0.999904
ENSG00000166136	-0.009	0.999904
ENSG00000166140	0.009	0.999904
ENSG00000166143	0.081	0.999904
ENSG00000166145	0.005	0.999904
ENSG00000166147	0.053	0.999904
ENSG00000166148	-0.166	0.999904
ENSG00000166153	0.115	0.999904
ENSG00000166159	-0.037	0.999904
ENSG00000166164	0.026	0.999904
ENSG00000166165	0.363	0.840078
ENSG00000166166	0.052	0.999904
ENSG00000166167	0.025	0.999904
ENSG00000166169	-0.1	0.999904
ENSG00000166170	-0.003	0.999904
ENSG00000166171	-0.136	0.999904
ENSG00000166173	0.138	0.999904
ENSG00000166181	-0.006	0.999904
ENSG00000166183	0.078	0.999904
ENSG00000166188	-0.051	0.999904
ENSG00000166189	0.081	0.999904
ENSG00000166192	0.106	0.999904
ENSG00000166197	0.024	0.999904
ENSG00000166199	0.058	0.999904
ENSG00000166200	-0.013	0.999904
ENSG00000166206	0.007	0.999904
ENSG00000166211	0.287	0.953746
ENSG00000166220	-0.006	0.999904
ENSG00000166224	0.082	0.999904
ENSG00000166225	0.011	0.999904
ENSG00000166226	-0.001	0.999904
ENSG00000166228	0.057	0.999904
ENSG00000166233	0.049	0.999904
ENSG00000166246	-0.072	0.999904
ENSG00000166250	-0.165	0.999904
ENSG00000166257	-0.059	0.999904
ENSG00000166260	-0.039	0.999904
ENSG00000166261	0.037	0.999904
ENSG00000166262	-0.136	0.999904
ENSG00000166263	0.172	0.999904
ENSG00000166265	0.016	0.999904
ENSG00000166266	0.036	0.999904
ENSG00000166268	0.104	0.999904
ENSG00000166272	0.011	0.999904
ENSG00000166275	0.062	0.999904
ENSG00000166278	0.203	0.999904
ENSG00000166289	0.092	0.999904
ENSG00000166295	-0.039	0.999904
ENSG00000166311	-0.178	0.940116
ENSG00000166313	-0.029	0.999904
ENSG00000166317	0.058	0.999904
ENSG00000166321	0.145	0.999904
ENSG00000166323	-0.042	0.999904
ENSG00000166326	0.039	0.999904
ENSG00000166329	0	0.999904
ENSG00000166333	-0.056	0.999904
ENSG00000166337	0.015	0.999904
ENSG00000166340	0.01	0.999904
ENSG00000166341	0.014	0.999904
ENSG00000166342	-0.139	0.999904
ENSG00000166343	-0.002	0.999904
ENSG00000166347	-0.099	0.999904
ENSG00000166348	0.03	0.999904
ENSG00000166349	0.087	0.999904
ENSG00000166352	-0.017	0.999904
ENSG00000166359	-0.014	0.999904
ENSG00000166368	0	0.999904
ENSG00000166377	-0.035	0.999904
ENSG00000166387	0.009	0.999904
ENSG00000166391	0.001	0.999904
ENSG00000166394	-0.019	0.999904
ENSG00000166396	-0.003	0.999904
ENSG00000166398	-0.038	0.999904
ENSG00000166401	0.037	0.999904
ENSG00000166402	-0.059	0.999904
ENSG00000166405	0.045	0.999904
ENSG00000166407	-0.003	0.999904
ENSG00000166411	0.016	0.999904
ENSG00000166415	-0.121	0.999904
ENSG00000166426	-0.002	0.999904
ENSG00000166428	0.142	0.999904
ENSG00000166432	-0.031	0.999904
ENSG00000166435	0.082	0.999904
ENSG00000166436	-0.072	0.999904
ENSG00000166439	-0.055	0.999904
ENSG00000166441	0.03	0.999904
ENSG00000166444	0.026	0.999904
ENSG00000166446	0.132	0.999904
ENSG00000166448	-0.059	0.999904
ENSG00000166450	0.296	0.999904
ENSG00000166451	-0.055	0.999904
ENSG00000166452	0.09	0.999904
ENSG00000166454	-0.002	0.999904
ENSG00000166455	-0.086	0.999904
ENSG00000166471	-0.013	0.999904
ENSG00000166477	0.062	0.999904
ENSG00000166478	-0.034	0.999904
ENSG00000166479	-0.001	0.999904
ENSG00000166482	0.315	0.999904
ENSG00000166483	-0.031	0.999904
ENSG00000166484	0.298	0.457138
ENSG00000166501	-0.016	0.999904
ENSG00000166503	0.066	0.999904
ENSG00000166507	0.047	0.999904
ENSG00000166508	-0.053	0.999904
ENSG00000166509	0.067	0.999904
ENSG00000166510	-0.115	0.999904
ENSG00000166523	0.027	0.999904
ENSG00000166526	0.079	0.999904
ENSG00000166527	-0.178	0.999904
ENSG00000166529	0.015	0.999904
ENSG00000166532	0.007	0.999904
ENSG00000166535	-0.03	0.999904
ENSG00000166546	-0.062	0.999904
ENSG00000166548	0.089	0.999904
ENSG00000166557	-0.02	0.999904
ENSG00000166558	-0.013	0.999904
ENSG00000166562	-0.242	0.999904
ENSG00000166569	-0.086	0.999904
ENSG00000166573	-0.069	0.999904
ENSG00000166575	-0.063	0.999904
ENSG00000166578	0.033	0.999904
ENSG00000166579	-0.052	0.999904
ENSG00000166582	-0.036	0.999904
ENSG00000166589	-0.004	0.999904
ENSG00000166592	0.213	0.999904
ENSG00000166595	0.012	0.999904
ENSG00000166596	-0.013	0.999904
ENSG00000166598	-0.221	0.999904
ENSG00000166619	-0.024	0.999904
ENSG00000166634	-0.002	0.999904
ENSG00000166664	0.129	0.999904
ENSG00000166669	-0.181	0.999904
ENSG00000166670	0.008	0.999904
ENSG00000166676	-0.019	0.999904
ENSG00000166681	-0.052	0.999904
ENSG00000166682	0.174	0.999904
ENSG00000166685	-0.039	0.999904
ENSG00000166689	0.017	0.999904
ENSG00000166704	0.008	0.999904
ENSG00000166707	-0.057	0.999904
ENSG00000166710	-0.073	0.999904
ENSG00000166716	-0.057	0.999904
ENSG00000166734	-0.175	0.999904
ENSG00000166736	0.173	0.999904
ENSG00000166741	0.044	0.999904
ENSG00000166743	0.074	0.999904
ENSG00000166747	0.061	0.999904
ENSG00000166750	-0.106	0.999904
ENSG00000166762	-0.038	0.999904
ENSG00000166780	0.029	0.999904
ENSG00000166783	-0.264	0.998483
ENSG00000166788	-0.021	0.999904
ENSG00000166793	-0.301	0.999904
ENSG00000166794	-0.178	0.999904
ENSG00000166796	0.064	0.999904
ENSG00000166797	-0.017	0.999904
ENSG00000166800	-0.076	0.999904
ENSG00000166801	-0.001	0.999904
ENSG00000166803	-0.071	0.999904
ENSG00000166813	-0.094	0.999904
ENSG00000166816	0.283	0.999904
ENSG00000166819	0.158	0.999904
ENSG00000166821	0.092	0.999904
ENSG00000166822	0.06	0.999904
ENSG00000166823	-0.131	0.999904
ENSG00000166825	0.1	0.999904
ENSG00000166828	0.074	0.999904
ENSG00000166831	0.204	0.999904
ENSG00000166833	-0.078	0.999904
ENSG00000166839	-0.011	0.999904
ENSG00000166840	-0.221	0.999904
ENSG00000166845	0.026	0.999904
ENSG00000166847	0.021	0.999904
ENSG00000166848	-0.297	0.739103
ENSG00000166851	-0.204	0.999904
ENSG00000166855	-0.091	0.999904
ENSG00000166856	0.02	0.999904
ENSG00000166860	0.008	0.999904
ENSG00000166862	-0.099	0.999904
ENSG00000166863	0.101	0.999904
ENSG00000166866	0.012	0.999904
ENSG00000166869	-0.037	0.999904
ENSG00000166881	0.009	0.999904
ENSG00000166884	0	0.999904
ENSG00000166886	0.244	0.999904
ENSG00000166887	-0.045	0.999904
ENSG00000166888	0.024	0.999904
ENSG00000166889	-0.012	0.999904
ENSG00000166896	0.064	0.999904
ENSG00000166897	0.074	0.999904
ENSG00000166900	-0.052	0.999904
ENSG00000166902	0.01	0.999904
ENSG00000166908	-0.039	0.999904
ENSG00000166912	-0.033	0.999904
ENSG00000166913	-0.028	0.999904
ENSG00000166920	0.283	0.998483
ENSG00000166922	-0.056	0.999904
ENSG00000166923	-0.072	0.999904
ENSG00000166924	0.068	0.999904
ENSG00000166925	-0.054	0.999904
ENSG00000166926	0.117	0.999904
ENSG00000166927	0.264	0.999904
ENSG00000166928	0.241	0.999904
ENSG00000166930	-0.018	0.999904
ENSG00000166938	0.043	0.999904
ENSG00000166946	-0.179	0.999904
ENSG00000166947	-0.324	0.969298
ENSG00000166949	0.189	0.999904
ENSG00000166959	0.001	0.999904
ENSG00000166960	-0.001	0.999904
ENSG00000166961	-0.083	0.999904
ENSG00000166963	-0.173	0.999904
ENSG00000166965	0.019	0.999904
ENSG00000166971	-0.207	0.999904
ENSG00000166974	0.068	0.999904
ENSG00000166979	0.213	0.999904
ENSG00000166984	-0.018	0.999904
ENSG00000166986	-0.041	0.999904
ENSG00000166987	-0.019	0.999904
ENSG00000166997	0.045	0.999904
ENSG00000167004	-0.022	0.999904
ENSG00000167005	0.038	0.999904
ENSG00000167011	-0.038	0.999904
ENSG00000167014	0.152	0.999904
ENSG00000167034	-0.209	0.999904
ENSG00000167037	0.254	0.999904
ENSG00000167065	-0.042	0.999904
ENSG00000167074	0.009	0.999904
ENSG00000167077	-0.035	0.999904
ENSG00000167080	0.004	0.999904
ENSG00000167081	0.038	0.999904
ENSG00000167083	0.064	0.999904
ENSG00000167085	0.02	0.999904
ENSG00000167088	-0.013	0.999904
ENSG00000167094	0.22	0.999904
ENSG00000167100	0.045	0.999904
ENSG00000167103	0.046	0.999904
ENSG00000167105	0.002	0.999904
ENSG00000167106	-0.008	0.999904
ENSG00000167107	0.205	0.974393
ENSG00000167110	0.014	0.999904
ENSG00000167112	0.009	0.999904
ENSG00000167113	0.08	0.999904
ENSG00000167114	-0.039	0.999904
ENSG00000167117	-0.027	0.999904
ENSG00000167118	0.061	0.999904
ENSG00000167123	0.223	0.999904
ENSG00000167130	-0.022	0.999904
ENSG00000167131	0.197	0.999904
ENSG00000167136	-0.047	0.999904
ENSG00000167139	-0.004	0.999904
ENSG00000167157	-0.008	0.999904
ENSG00000167165	-0.002	0.999904
ENSG00000167173	0.124	0.999904
ENSG00000167178	0.025	0.999904
ENSG00000167182	-0.058	0.999904
ENSG00000167183	0.03	0.999904
ENSG00000167186	-0.013	0.999904
ENSG00000167191	-0.341	0.940116
ENSG00000167193	0.038	0.999904
ENSG00000167194	-0.002	0.999904
ENSG00000167195	0.111	0.999904
ENSG00000167196	0.045	0.999904
ENSG00000167202	0.009	0.999904
ENSG00000167207	0.063	0.999904
ENSG00000167208	-0.027	0.999904
ENSG00000167210	-0.164	0.999904
ENSG00000167216	-0.038	0.999904
ENSG00000167220	-0.059	0.999904
ENSG00000167232	-0.024	0.999904
ENSG00000167244	0.036	0.999904
ENSG00000167257	-0.001	0.999904
ENSG00000167258	-0.093	0.999904
ENSG00000167261	0.06	0.999904
ENSG00000167264	-0.053	0.999904
ENSG00000167272	-0.053	0.999904
ENSG00000167280	0.115	0.999904
ENSG00000167281	0.074	0.999904
ENSG00000167283	-0.001	0.999904
ENSG00000167286	-0.011	0.999904
ENSG00000167291	0.138	0.999904
ENSG00000167302	0.137	0.999904
ENSG00000167306	-0.165	0.999904
ENSG00000167311	-0.006	0.999904
ENSG00000167315	0.055	0.999904
ENSG00000167323	0.006	0.999904
ENSG00000167325	-0.015	0.999904
ENSG00000167332	-0.1	0.999904
ENSG00000167333	-0.016	0.999904
ENSG00000167355	0.096	0.999904
ENSG00000167359	-0.004	0.999904
ENSG00000167360	0.001	0.999904
ENSG00000167363	-0.113	0.999904
ENSG00000167371	-0.114	0.999904
ENSG00000167377	-0.118	0.999904
ENSG00000167378	0.129	0.999904
ENSG00000167380	-0.004	0.999904
ENSG00000167384	-0.034	0.999904
ENSG00000167393	0.073	0.999904
ENSG00000167394	0.094	0.999904
ENSG00000167395	-0.077	0.999904
ENSG00000167397	-0.012	0.999904
ENSG00000167414	-0.078	0.999904
ENSG00000167419	-0.067	0.999904
ENSG00000167434	0.024	0.999904
ENSG00000167447	-0.031	0.999904
ENSG00000167460	0.029	0.999904
ENSG00000167461	0.065	0.999904
ENSG00000167468	-0.075	0.999904
ENSG00000167470	0.053	0.999904
ENSG00000167476	-0.19	0.999904
ENSG00000167483	-0.029	0.999904
ENSG00000167487	0.068	0.999904
ENSG00000167491	-0.087	0.999904
ENSG00000167508	0.143	0.999904
ENSG00000167513	-0.102	0.999904
ENSG00000167515	0.026	0.999904
ENSG00000167522	0.018	0.999904
ENSG00000167523	0.002	0.999904
ENSG00000167524	0.052	0.999904
ENSG00000167525	0.138	0.999904
ENSG00000167526	0.079	0.999904
ENSG00000167528	-0.073	0.999904
ENSG00000167531	0	0.999904
ENSG00000167535	-0.068	0.999904
ENSG00000167536	-0.27	0.999904
ENSG00000167543	0.134	0.999904
ENSG00000167548	0.005	0.999904
ENSG00000167549	0.206	0.999904
ENSG00000167550	0.053	0.999904
ENSG00000167552	0.027	0.999904
ENSG00000167553	-0.036	0.999904
ENSG00000167554	0.05	0.999904
ENSG00000167555	-0.03	0.999904
ENSG00000167562	-0.014	0.999904
ENSG00000167565	0.069	0.999904
ENSG00000167566	0.117	0.999904
ENSG00000167578	-0.013	0.999904
ENSG00000167580	0.005	0.999904
ENSG00000167588	-0.09	0.999904
ENSG00000167595	0.052	0.999904
ENSG00000167600	0.155	0.999904
ENSG00000167601	-0.06	0.999904
ENSG00000167604	0.277	0.982061
ENSG00000167608	-0.182	0.999904
ENSG00000167612	-0.002	0.999904
ENSG00000167613	0.261	0.999904
ENSG00000167614	0.147	0.999904
ENSG00000167615	0.046	0.999904
ENSG00000167618	-0.099	0.999904
ENSG00000167619	-0.066	0.999904
ENSG00000167625	0.051	0.999904
ENSG00000167632	0.013	0.999904
ENSG00000167633	-0.011	0.999904
ENSG00000167634	-0.178	0.999904
ENSG00000167635	0.015	0.999904
ENSG00000167637	0.022	0.999904
ENSG00000167641	-0.024	0.999904
ENSG00000167642	-0.095	0.999904
ENSG00000167644	0.011	0.999904
ENSG00000167645	-0.065	0.999904
ENSG00000167646	-0.017	0.999904
ENSG00000167653	0.02	0.999904
ENSG00000167654	0.101	0.999904
ENSG00000167656	-0.015	0.999904
ENSG00000167657	-0.025	0.999904
ENSG00000167658	0.008	0.999904
ENSG00000167664	-0.243	0.999904
ENSG00000167670	0.014	0.999904
ENSG00000167671	-0.012	0.999904
ENSG00000167674	-0.056	0.999904
ENSG00000167676	-0.04	0.999904
ENSG00000167680	0.036	0.999904
ENSG00000167685	-0.075	0.999904
ENSG00000167693	0.063	0.999904
ENSG00000167695	0.134	0.999904
ENSG00000167699	0.108	0.999904
ENSG00000167700	-0.085	0.999904
ENSG00000167701	0.139	0.999904
ENSG00000167702	0.117	0.999904
ENSG00000167703	0.172	0.999904
ENSG00000167705	-0.083	0.999904
ENSG00000167711	0.075	0.999904
ENSG00000167716	-0.062	0.999904
ENSG00000167720	0.025	0.999904
ENSG00000167721	0.033	0.999904
ENSG00000167723	0.005	0.999904
ENSG00000167733	0.067	0.999904
ENSG00000167740	0.057	0.999904
ENSG00000167741	0.035	0.999904
ENSG00000167747	-0.099	0.999904
ENSG00000167748	-0.117	0.999904
ENSG00000167749	0.021	0.999904
ENSG00000167751	0.012	0.999904
ENSG00000167757	0.224	0.999904
ENSG00000167759	-0.001	0.999904
ENSG00000167766	0.087	0.999904
ENSG00000167767	-0.084	0.999904
ENSG00000167768	-0.429	0.457138
ENSG00000167769	-0.045	0.999904
ENSG00000167770	-0.003	0.999904
ENSG00000167771	-0.289	0.999904
ENSG00000167772	0.328	0.940116
ENSG00000167774	0.019	0.999904
ENSG00000167775	-0.011	0.999904
ENSG00000167778	0.103	0.999904
ENSG00000167779	-0.033	0.999904
ENSG00000167780	-0.103	0.999904
ENSG00000167785	0.034	0.999904
ENSG00000167792	0.041	0.999904
ENSG00000167797	0.037	0.999904
ENSG00000167799	-0.073	0.999904
ENSG00000167800	0.014	0.999904
ENSG00000167807	0.051	0.999904
ENSG00000167815	-0.313	0.927569
ENSG00000167822	0.07	0.999904
ENSG00000167840	-0.082	0.999904
ENSG00000167842	0.012	0.999904
ENSG00000167850	0.167	0.999904
ENSG00000167851	0.095	0.999904
ENSG00000167858	-0.309	0.882023
ENSG00000167861	-0.087	0.999904
ENSG00000167862	0.012	0.999904
ENSG00000167863	0.014	0.999904
ENSG00000167874	-0.025	0.999904
ENSG00000167880	-0.011	0.999904
ENSG00000167881	0.008	0.999904
ENSG00000167889	-0.15	0.999904
ENSG00000167895	-0.038	0.999904
ENSG00000167900	-0.244	0.999904
ENSG00000167904	0.012	0.999904
ENSG00000167910	-0.044	0.999904
ENSG00000167914	0.081	0.999904
ENSG00000167916	-0.002	0.999904
ENSG00000167920	0.045	0.999904
ENSG00000167925	0.06	0.999904
ENSG00000167930	0.042	0.999904
ENSG00000167941	-0.149	0.999904
ENSG00000167962	0.068	0.999904
ENSG00000167964	-0.209	0.999904
ENSG00000167965	0.036	0.999904
ENSG00000167967	0.087	0.999904
ENSG00000167968	-0.039	0.999904
ENSG00000167969	0.041	0.999904
ENSG00000167971	-0.036	0.999904
ENSG00000167972	0.049	0.999904
ENSG00000167977	0.112	0.999904
ENSG00000167978	0.011	0.999904
ENSG00000167981	0.022	0.999904
ENSG00000167984	-0.006	0.999904
ENSG00000167985	-0.063	0.999904
ENSG00000167986	-0.006	0.999904
ENSG00000167987	0.203	0.999904
ENSG00000167992	0.028	0.999904
ENSG00000167994	-0.278	0.999904
ENSG00000167995	0.063	0.999904
ENSG00000167996	-0.063	0.999904
ENSG00000168000	-0.093	0.999904
ENSG00000168002	0.021	0.999904
ENSG00000168003	-0.034	0.999904
ENSG00000168004	0.235	0.999904
ENSG00000168005	0.061	0.999904
ENSG00000168010	0.012	0.999904
ENSG00000168014	-0.044	0.999904
ENSG00000168016	-0.117	0.999904
ENSG00000168026	0.174	0.999904
ENSG00000168028	0.026	0.999904
ENSG00000168032	-0.15	0.999904
ENSG00000168036	0.097	0.999904
ENSG00000168038	0.048	0.999904
ENSG00000168040	0.033	0.999904
ENSG00000168056	-0.028	0.999904
ENSG00000168060	0.127	0.999904
ENSG00000168061	-0.019	0.999904
ENSG00000168062	0.063	0.999904
ENSG00000168065	0.034	0.999904
ENSG00000168066	0.028	0.999904
ENSG00000168067	-0.098	0.999904
ENSG00000168070	-0.19	0.999904
ENSG00000168071	-0.103	0.999904
ENSG00000168077	0.038	0.999904
ENSG00000168078	-0.202	0.999904
ENSG00000168079	0.27	0.999904
ENSG00000168081	-0.182	0.999904
ENSG00000168090	-0.013	0.999904
ENSG00000168092	0.065	0.999904
ENSG00000168096	0.08	0.999904
ENSG00000168101	0.031	0.999904
ENSG00000168116	0.003	0.999904
ENSG00000168118	-0.125	0.999904
ENSG00000168124	-0.001	0.999904
ENSG00000168131	-0.298	0.999904
ENSG00000168135	-0.075	0.999904
ENSG00000168137	-0.023	0.999904
ENSG00000168140	0.158	0.999904
ENSG00000168143	0.001	0.999904
ENSG00000168148	0	0.999904
ENSG00000168152	0.092	0.999904
ENSG00000168158	0.064	0.999904
ENSG00000168159	0.004	0.999904
ENSG00000168172	0.042	0.999904
ENSG00000168175	-0.008	0.999904
ENSG00000168209	0.389	0.590948
ENSG00000168214	0.072	0.999904
ENSG00000168216	-0.032	0.999904
ENSG00000168228	0.055	0.999904
ENSG00000168229	0.115	0.999904
ENSG00000168234	-0.036	0.999904
ENSG00000168237	-0.011	0.999904
ENSG00000168243	-0.091	0.999904
ENSG00000168246	0.068	0.999904
ENSG00000168255	0.078	0.999904
ENSG00000168256	0.044	0.999904
ENSG00000168259	-0.007	0.999904
ENSG00000168263	0.024	0.999904
ENSG00000168264	0.108	0.999904
ENSG00000168268	-0.2	0.999904
ENSG00000168269	-0.002	0.999904
ENSG00000168273	-0.014	0.999904
ENSG00000168275	0.038	0.999904
ENSG00000168280	0.074	0.999904
ENSG00000168282	0.019	0.999904
ENSG00000168283	0.019	0.999904
ENSG00000168286	-0.047	0.999904
ENSG00000168288	-0.184	0.765651
ENSG00000168291	0.053	0.999904
ENSG00000168297	0.001	0.999904
ENSG00000168298	-0.105	0.999904
ENSG00000168300	-0.143	0.999904
ENSG00000168301	0.099	0.999904
ENSG00000168303	0.012	0.999904
ENSG00000168306	0.017	0.999904
ENSG00000168309	0.139	0.999904
ENSG00000168310	-0.024	0.999904
ENSG00000168314	0.023	0.999904
ENSG00000168329	0.258	0.999904
ENSG00000168334	0.136	0.999904
ENSG00000168348	0	0.999904
ENSG00000168350	-0.129	0.999904
ENSG00000168356	-0.091	0.999904
ENSG00000168374	-0.083	0.999904
ENSG00000168384	0.077	0.999904
ENSG00000168385	0.043	0.999904
ENSG00000168386	0.097	0.999904
ENSG00000168389	0.157	0.999904
ENSG00000168393	-0.001	0.999904
ENSG00000168394	-0.079	0.999904
ENSG00000168395	0.026	0.999904
ENSG00000168397	0.09	0.999904
ENSG00000168398	0.018	0.999904
ENSG00000168404	0.062	0.999904
ENSG00000168411	-0.01	0.999904
ENSG00000168418	-0.049	0.999904
ENSG00000168421	-0.125	0.999904
ENSG00000168427	-0.087	0.999904
ENSG00000168434	0.021	0.999904
ENSG00000168438	0.04	0.999904
ENSG00000168439	0.064	0.999904
ENSG00000168447	-0.096	0.999904
ENSG00000168452	-0.162	0.999904
ENSG00000168453	-0.032	0.999904
ENSG00000168454	0.299	0.999904
ENSG00000168461	-0.038	0.999904
ENSG00000168468	0.096	0.999904
ENSG00000168476	0.152	0.999904
ENSG00000168477	-0.139	0.999904
ENSG00000168481	-0.001	0.999904
ENSG00000168484	-0.001	0.999904
ENSG00000168487	0.149	0.999904
ENSG00000168488	0.096	0.999904
ENSG00000168490	-0.027	0.999904
ENSG00000168491	-0.103	0.999904
ENSG00000168495	0.003	0.999904
ENSG00000168496	-0.106	0.999904
ENSG00000168497	0.002	0.999904
ENSG00000168502	-0.057	0.999904
ENSG00000168505	-0.002	0.999904
ENSG00000168509	-0.127	0.999904
ENSG00000168517	-0.11	0.999904
ENSG00000168522	-0.005	0.999904
ENSG00000168528	0.182	0.999904
ENSG00000168538	0.038	0.999904
ENSG00000168539	-0.002	0.999904
ENSG00000168542	0.043	0.999904
ENSG00000168546	0.211	0.999904
ENSG00000168556	-0.012	0.999904
ENSG00000168564	-0.028	0.999904
ENSG00000168566	-0.011	0.999904
ENSG00000168569	0.026	0.999904
ENSG00000168575	0.017	0.999904
ENSG00000168589	-0.303	0.940116
ENSG00000168591	-0.056	0.999904
ENSG00000168594	0.034	0.999904
ENSG00000168610	-0.04	0.999904
ENSG00000168612	0.001	0.999904
ENSG00000168615	0.053	0.999904
ENSG00000168621	-0.139	0.999904
ENSG00000168634	-0.002	0.999904
ENSG00000168646	0.024	0.999904
ENSG00000168653	-0.051	0.999904
ENSG00000168658	-0.051	0.999904
ENSG00000168661	0.035	0.999904
ENSG00000168671	-0.054	0.999904
ENSG00000168672	0.038	0.999904
ENSG00000168675	0.03	0.999904
ENSG00000168676	0.106	0.999904
ENSG00000168679	-0.061	0.999904
ENSG00000168685	0.061	0.999904
ENSG00000168701	-0.064	0.999904
ENSG00000168702	0.064	0.999904
ENSG00000168703	-0.05	0.999904
ENSG00000168710	0.032	0.999904
ENSG00000168724	0.012	0.999904
ENSG00000168734	-0.124	0.999904
ENSG00000168743	0.061	0.999904
ENSG00000168748	0.071	0.999904
ENSG00000168754	-0.109	0.999904
ENSG00000168758	0.14	0.999904
ENSG00000168763	-0.005	0.999904
ENSG00000168765	0.048	0.999904
ENSG00000168769	-0.097	0.999904
ENSG00000168772	0.258	0.999904
ENSG00000168778	0.079	0.999904
ENSG00000168779	0.032	0.999904
ENSG00000168781	0.05	0.999904
ENSG00000168785	-0.329	0.959366
ENSG00000168792	0.058	0.999904
ENSG00000168795	0.067	0.999904
ENSG00000168802	0.035	0.999904
ENSG00000168803	0.04	0.999904
ENSG00000168806	-0.061	0.999904
ENSG00000168807	0.026	0.999904
ENSG00000168811	-0.111	0.999904
ENSG00000168813	-0.099	0.999904
ENSG00000168818	0.047	0.999904
ENSG00000168824	0.153	0.999904
ENSG00000168826	-0.015	0.999904
ENSG00000168827	0.08	0.999904
ENSG00000168828	-0.002	0.999904
ENSG00000168830	0	0.999904
ENSG00000168843	-0.008	0.999904
ENSG00000168872	0.033	0.999904
ENSG00000168874	0.11	0.999904
ENSG00000168876	-0.092	0.999904
ENSG00000168878	-0.081	0.999904
ENSG00000168883	-0.022	0.999904
ENSG00000168884	-0.024	0.999904
ENSG00000168887	-0.089	0.999904
ENSG00000168890	0.071	0.999904
ENSG00000168894	-0.014	0.999904
ENSG00000168899	0.029	0.999904
ENSG00000168903	0.035	0.999904
ENSG00000168904	-0.147	0.872623
ENSG00000168906	0.107	0.999904
ENSG00000168907	-0.027	0.999904
ENSG00000168913	0.019	0.999904
ENSG00000168916	-0.539	0.0935682
ENSG00000168917	0.083	0.999904
ENSG00000168918	0.001	0.999904
ENSG00000168924	0.03	0.999904
ENSG00000168925	0.169	0.999904
ENSG00000168928	-0.002	0.999904
ENSG00000168930	0	0.999904
ENSG00000168936	0.032	0.999904
ENSG00000168938	-0.005	0.999904
ENSG00000168939	-0.043	0.999904
ENSG00000168944	-0.055	0.999904
ENSG00000168952	0.344	0.940116
ENSG00000168955	0.094	0.999904
ENSG00000168958	-0.104	0.999904
ENSG00000168959	0.11	0.999904
ENSG00000168961	0.052	0.999904
ENSG00000168970	0.038	0.999904
ENSG00000168993	0.239	0.999904
ENSG00000168994	0.115	0.999904
ENSG00000168995	0.143	0.999904
ENSG00000169016	0.038	0.999904
ENSG00000169018	0.018	0.999904
ENSG00000169019	0.037	0.999904
ENSG00000169020	-0.009	0.999904
ENSG00000169021	0.05	0.999904
ENSG00000169026	-0.056	0.999904
ENSG00000169031	-0.037	0.999904
ENSG00000169032	0.071	0.999904
ENSG00000169035	0.103	0.999904
ENSG00000169045	0.046	0.999904
ENSG00000169047	-0.2	0.999904
ENSG00000169057	0.071	0.999904
ENSG00000169059	-0.008	0.999904
ENSG00000169062	0.001	0.999904
ENSG00000169064	0	0.999904
ENSG00000169071	0.071	0.999904
ENSG00000169083	-0.252	0.999904
ENSG00000169084	0.094	0.999904
ENSG00000169085	-0.114	0.999904
ENSG00000169087	0.068	0.999904
ENSG00000169093	0.112	0.999904
ENSG00000169100	0.115	0.999904
ENSG00000169105	0.036	0.999904
ENSG00000169116	-0.215	0.999904
ENSG00000169118	-0.012	0.999904
ENSG00000169122	-0.201	0.999904
ENSG00000169126	-0.255	0.999904
ENSG00000169129	-0.119	0.999904
ENSG00000169131	-0.019	0.999904
ENSG00000169136	-0.004	0.999904
ENSG00000169139	0.023	0.999904
ENSG00000169154	-0.002	0.999904
ENSG00000169155	0.16	0.999904
ENSG00000169169	0.02	0.999904
ENSG00000169174	-0.027	0.999904
ENSG00000169180	-0.193	0.999904
ENSG00000169181	-0.129	0.999904
ENSG00000169184	0.384	0.739103
ENSG00000169188	-0.011	0.999904
ENSG00000169189	-0.044	0.999904
ENSG00000169193	-0.101	0.999904
ENSG00000169194	-0.04	0.999904
ENSG00000169203	0.014	0.999904
ENSG00000169208	0.017	0.999904
ENSG00000169213	0.023	0.999904
ENSG00000169217	-0.001	0.999904
ENSG00000169218	-0.008	0.999904
ENSG00000169220	-0.082	0.999904
ENSG00000169221	0.058	0.999904
ENSG00000169223	-0.101	0.999904
ENSG00000169224	-0.045	0.999904
ENSG00000169228	-0.057	0.999904
ENSG00000169230	0.039	0.999904
ENSG00000169231	-0.147	0.999904
ENSG00000169239	-0.125	0.999904
ENSG00000169241	-0.054	0.999904
ENSG00000169242	-0.11	0.999904
ENSG00000169245	0.105	0.999904
ENSG00000169246	0.118	0.999904
ENSG00000169247	-0.244	0.999904
ENSG00000169248	-0.2	0.999904
ENSG00000169249	-0.332	0.155924
ENSG00000169251	0.023	0.999904
ENSG00000169252	0.166	0.999904
ENSG00000169255	-0.072	0.999904
ENSG00000169258	-0.04	0.999904
ENSG00000169260	-0.01	0.999904
ENSG00000169271	0.002	0.999904
ENSG00000169282	-0.017	0.999904
ENSG00000169288	0.004	0.999904
ENSG00000169291	-0.017	0.999904
ENSG00000169297	-0.002	0.999904
ENSG00000169299	-0.044	0.999904
ENSG00000169302	-0.054	0.999904
ENSG00000169306	0.016	0.999904
ENSG00000169313	0.025	0.999904
ENSG00000169314	0.018	0.999904
ENSG00000169327	0.012	0.999904
ENSG00000169330	-0.099	0.999904
ENSG00000169340	0.144	0.999904
ENSG00000169347	0.17	0.999904
ENSG00000169359	-0.016	0.999904
ENSG00000169371	-0.001	0.999904
ENSG00000169372	-0.074	0.999904
ENSG00000169375	0.04	0.999904
ENSG00000169379	0.059	0.999904
ENSG00000169385	0.032	0.999904
ENSG00000169397	-0.101	0.999904
ENSG00000169398	-0.055	0.999904
ENSG00000169402	-0.008	0.999904
ENSG00000169403	0.085	0.999904
ENSG00000169410	0.108	0.999904
ENSG00000169413	0.009	0.999904
ENSG00000169418	-0.087	0.999904
ENSG00000169427	-0.007	0.999904
ENSG00000169429	0.019	0.999904
ENSG00000169432	-0.124	0.999904
ENSG00000169435	0.21	0.999904
ENSG00000169436	0.013	0.999904
ENSG00000169439	0.305	0.974393
ENSG00000169442	0.083	0.999904
ENSG00000169446	0.042	0.999904
ENSG00000169469	-0.006	0.999904
ENSG00000169490	0.028	0.999904
ENSG00000169495	-0.004	0.999904
ENSG00000169499	0.025	0.999904
ENSG00000169504	-0.192	0.999904
ENSG00000169507	-0.155	0.999904
ENSG00000169508	0.195	0.999904
ENSG00000169509	-0.004	0.999904
ENSG00000169515	-0.09	0.999904
ENSG00000169519	-0.021	0.999904
ENSG00000169550	-0.031	0.999904
ENSG00000169551	-0.025	0.999904
ENSG00000169554	0.146	0.999904
ENSG00000169562	0.002	0.999904
ENSG00000169564	-0.075	0.999904
ENSG00000169567	0.064	0.999904
ENSG00000169570	0.125	0.999904
ENSG00000169575	0.06	0.999904
ENSG00000169583	0.155	0.999904
ENSG00000169592	-0.016	0.999904
ENSG00000169594	-0.004	0.999904
ENSG00000169598	0.11	0.999904
ENSG00000169599	-0.02	0.999904
ENSG00000169604	0.2	0.999904
ENSG00000169607	-0.195	0.999904
ENSG00000169609	-0.026	0.999904
ENSG00000169612	-0.108	0.999904
ENSG00000169618	0.128	0.999904
ENSG00000169621	-0.043	0.999904
ENSG00000169627	0.033	0.999904
ENSG00000169629	0.098	0.999904
ENSG00000169635	0.031	0.999904
ENSG00000169641	0.037	0.999904
ENSG00000169660	-0.104	0.999904
ENSG00000169676	0.002	0.999904
ENSG00000169679	-0.24	0.999904
ENSG00000169682	0.083	0.999904
ENSG00000169683	-0.045	0.999904
ENSG00000169684	0.055	0.999904
ENSG00000169688	0.001	0.999904
ENSG00000169689	0.07	0.999904
ENSG00000169692	0.075	0.999904
ENSG00000169696	-0.007	0.999904
ENSG00000169704	-0.077	0.999904
ENSG00000169710	0.097	0.999904
ENSG00000169714	-0.03	0.999904
ENSG00000169715	-0.106	0.999904
ENSG00000169718	0.035	0.999904
ENSG00000169727	0.035	0.999904
ENSG00000169733	-0.073	0.999904
ENSG00000169738	0.025	0.999904
ENSG00000169740	0.014	0.999904
ENSG00000169744	-0.04	0.999904
ENSG00000169750	-0.062	0.999904
ENSG00000169752	0.064	0.999904
ENSG00000169756	-0.109	0.999904
ENSG00000169758	0.096	0.999904
ENSG00000169760	-0.033	0.999904
ENSG00000169762	-0.046	0.999904
ENSG00000169764	-0.064	0.999904
ENSG00000169783	-0.004	0.999904
ENSG00000169789	0.064	0.999904
ENSG00000169807	0.169	0.897917
ENSG00000169813	0.007	0.999904
ENSG00000169814	0.064	0.999904
ENSG00000169826	-0.039	0.999904
ENSG00000169851	0.154	0.999904
ENSG00000169855	-0.443	0.146374
ENSG00000169856	0.003	0.999904
ENSG00000169857	0.001	0.999904
ENSG00000169860	0.071	0.999904
ENSG00000169862	0.182	0.999904
ENSG00000169871	-0.051	0.999904
ENSG00000169876	-0.024	0.999904
ENSG00000169877	-0.396	0.55036
ENSG00000169884	0.17	0.999904
ENSG00000169885	-0.062	0.999904
ENSG00000169891	-0.033	0.999904
ENSG00000169894	0.102	0.999904
ENSG00000169895	-0.108	0.999904
ENSG00000169896	-0.096	0.999904
ENSG00000169900	-0.009	0.999904
ENSG00000169902	0.094	0.999904
ENSG00000169903	-0.002	0.999904
ENSG00000169905	-0.029	0.999904
ENSG00000169906	-0.001	0.999904
ENSG00000169908	0.008	0.999904
ENSG00000169914	0.071	0.999904
ENSG00000169918	0.111	0.999904
ENSG00000169919	0.164	0.999904
ENSG00000169925	0.035	0.999904
ENSG00000169926	0.111	0.999904
ENSG00000169933	-0.002	0.999904
ENSG00000169946	0.195	0.999904
ENSG00000169951	0.13	0.999904
ENSG00000169953	0.007	0.999904
ENSG00000169955	-0.013	0.999904
ENSG00000169957	0.064	0.999904
ENSG00000169962	-0.15	0.999904
ENSG00000169964	-0.028	0.999904
ENSG00000169967	0	0.999904
ENSG00000169972	-0.032	0.999904
ENSG00000169976	-0.017	0.999904
ENSG00000169981	0.1	0.999904
ENSG00000169989	0.206	0.999904
ENSG00000169991	0.171	0.999904
ENSG00000169992	-0.059	0.999904
ENSG00000169994	-0.092	0.999904
ENSG00000170004	-0.02	0.999904
ENSG00000170006	-0.043	0.999904
ENSG00000170011	-0.053	0.999904
ENSG00000170017	-0.122	0.999904
ENSG00000170027	0.106	0.999904
ENSG00000170035	0.028	0.999904
ENSG00000170037	0.048	0.999904
ENSG00000170043	-0.056	0.999904
ENSG00000170044	0.119	0.999904
ENSG00000170049	-0.197	0.999904
ENSG00000170054	-0.011	0.999904
ENSG00000170074	0.003	0.999904
ENSG00000170075	0.026	0.999904
ENSG00000170085	-0.007	0.999904
ENSG00000170088	0.021	0.999904
ENSG00000170091	-0.295	0.999904
ENSG00000170092	0.01	0.999904
ENSG00000170100	-0.018	0.999904
ENSG00000170113	-0.048	0.999904
ENSG00000170122	0.071	0.999904
ENSG00000170128	-0.084	0.999904
ENSG00000170142	0.009	0.999904
ENSG00000170144	-0.059	0.999904
ENSG00000170145	0.017	0.999904
ENSG00000170153	-0.257	0.999904
ENSG00000170160	-0.045	0.999904
ENSG00000170175	-0.004	0.999904
ENSG00000170180	-0.56	0.0589626
ENSG00000170185	-0.077	0.999904
ENSG00000170190	0.032	0.999904
ENSG00000170191	0.091	0.999904
ENSG00000170209	0.188	0.999904
ENSG00000170214	-0.003	0.999904
ENSG00000170222	-0.106	0.999904
ENSG00000170231	-0.034	0.999904
ENSG00000170234	0.019	0.999904
ENSG00000170236	0.102	0.999904
ENSG00000170242	-0.012	0.999904
ENSG00000170248	0.026	0.999904
ENSG00000170260	0.081	0.999904
ENSG00000170262	0	0.999904
ENSG00000170264	-0.077	0.999904
ENSG00000170265	0.056	0.999904
ENSG00000170266	0.053	0.999904
ENSG00000170270	0.016	0.999904
ENSG00000170271	-0.299	0.999904
ENSG00000170275	0.103	0.999904
ENSG00000170276	-0.007	0.999904
ENSG00000170279	0.001	0.999904
ENSG00000170289	0.079	0.999904
ENSG00000170290	-0.011	0.999904
ENSG00000170291	0.029	0.999904
ENSG00000170293	0.154	0.999904
ENSG00000170296	-0.057	0.999904
ENSG00000170298	0.004	0.999904
ENSG00000170310	-0.041	0.999904
ENSG00000170312	-0.259	0.999904
ENSG00000170315	-0.324	0.998483
ENSG00000170322	0.011	0.999904
ENSG00000170323	0.15	0.999904
ENSG00000170324	-0.049	0.999904
ENSG00000170325	-0.022	0.999904
ENSG00000170340	-0.178	0.999904
ENSG00000170345	0.108	0.999904
ENSG00000170348	0.008	0.999904
ENSG00000170364	0.036	0.999904
ENSG00000170365	0.056	0.999904
ENSG00000170367	-0.002	0.999904
ENSG00000170370	0.012	0.999904
ENSG00000170373	0	0.999904
ENSG00000170374	-0.03	0.999904
ENSG00000170379	-0.042	0.999904
ENSG00000170381	0.137	0.999904
ENSG00000170382	-0.134	0.999904
ENSG00000170385	0.032	0.999904
ENSG00000170390	-0.145	0.999904
ENSG00000170396	0.059	0.999904
ENSG00000170412	0.177	0.999904
ENSG00000170417	-0.06	0.999904
ENSG00000170419	-0.016	0.999904
ENSG00000170421	-0.05	0.999904
ENSG00000170423	-0.004	0.999904
ENSG00000170425	0.037	0.999904
ENSG00000170426	-0.007	0.999904
ENSG00000170430	0.006	0.999904
ENSG00000170439	-0.231	0.999904
ENSG00000170442	0.084	0.999904
ENSG00000170445	-0.007	0.999904
ENSG00000170448	-0.127	0.999904
ENSG00000170454	-0.003	0.999904
ENSG00000170456	-0.392	0.520648
ENSG00000170458	-0.032	0.999904
ENSG00000170464	-0.063	0.999904
ENSG00000170465	-0.024	0.999904
ENSG00000170468	-0.028	0.999904
ENSG00000170469	0.028	0.999904
ENSG00000170471	-0.012	0.999904
ENSG00000170473	-0.068	0.999904
ENSG00000170476	-0.398	0.616516
ENSG00000170477	0	0.999904
ENSG00000170482	0.111	0.999904
ENSG00000170484	0.02	0.999904
ENSG00000170485	-0.045	0.999904
ENSG00000170486	0.046	0.999904
ENSG00000170498	-0.001	0.999904
ENSG00000170500	0.072	0.999904
ENSG00000170502	-0.004	0.999904
ENSG00000170509	-0.085	0.999904
ENSG00000170515	-0.255	0.869823
ENSG00000170516	0.03	0.999904
ENSG00000170522	-0.02	0.999904
ENSG00000170523	-0.004	0.999904
ENSG00000170525	0.036	0.999904
ENSG00000170537	0.03	0.999904
ENSG00000170540	0.014	0.999904
ENSG00000170542	0.177	0.999904
ENSG00000170545	-0.044	0.999904
ENSG00000170558	0.03	0.999904
ENSG00000170561	0.037	0.999904
ENSG00000170571	-0.043	0.999904
ENSG00000170577	0	0.999904
ENSG00000170579	-0.083	0.999904
ENSG00000170581	0.108	0.999904
ENSG00000170584	-0.026	0.999904
ENSG00000170604	-0.006	0.999904
ENSG00000170606	0.069	0.999904
ENSG00000170608	-0.003	0.999904
ENSG00000170613	-0.003	0.999904
ENSG00000170615	-0.163	0.999904
ENSG00000170619	0.018	0.999904
ENSG00000170624	0.255	0.999904
ENSG00000170627	-0.131	0.999904
ENSG00000170631	0.103	0.999904
ENSG00000170632	-0.01	0.999904
ENSG00000170633	-0.03	0.999904
ENSG00000170634	-0.053	0.999904
ENSG00000170638	0.113	0.999904
ENSG00000170653	0.03	0.999904
ENSG00000170667	0.073	0.999904
ENSG00000170677	0.032	0.999904
ENSG00000170681	0.028	0.999904
ENSG00000170683	0.023	0.999904
ENSG00000170684	-0.028	0.999904
ENSG00000170689	-0.02	0.999904
ENSG00000170703	0.084	0.999904
ENSG00000170734	-0.034	0.999904
ENSG00000170743	-0.005	0.999904
ENSG00000170745	-0.085	0.999904
ENSG00000170748	0.001	0.999904
ENSG00000170759	-0.082	0.999904
ENSG00000170775	-0.001	0.999904
ENSG00000170776	-0.001	0.999904
ENSG00000170779	0.034	0.999904
ENSG00000170782	0.001	0.999904
ENSG00000170786	0.168	0.999904
ENSG00000170788	0.237	0.999904
ENSG00000170790	-0.016	0.999904
ENSG00000170791	-0.037	0.999904
ENSG00000170801	-0.064	0.999904
ENSG00000170802	-0.016	0.999904
ENSG00000170807	0.016	0.999904
ENSG00000170819	-0.13	0.999904
ENSG00000170820	-0.002	0.999904
ENSG00000170832	-0.27	0.998483
ENSG00000170835	-0.083	0.999904
ENSG00000170836	-0.01	0.999904
ENSG00000170837	-0.106	0.999904
ENSG00000170846	0.012	0.999904
ENSG00000170848	-0.08	0.999904
ENSG00000170852	-0.073	0.999904
ENSG00000170854	0.079	0.999904
ENSG00000170855	0.006	0.999904
ENSG00000170860	-0.001	0.999904
ENSG00000170871	0.015	0.999904
ENSG00000170873	0.37	0.123207
ENSG00000170876	-0.028	0.999904
ENSG00000170881	-0.049	0.999904
ENSG00000170889	0.062	0.999904
ENSG00000170890	0.041	0.999904
ENSG00000170891	-0.012	0.999904
ENSG00000170892	0.074	0.999904
ENSG00000170893	-0.001	0.999904
ENSG00000170899	0.284	0.999904
ENSG00000170903	0.048	0.999904
ENSG00000170906	0.033	0.999904
ENSG00000170909	-0.017	0.999904
ENSG00000170915	0	0.999904
ENSG00000170917	0.098	0.999904
ENSG00000170921	-0.015	0.999904
ENSG00000170923	-0.056	0.999904
ENSG00000170927	-0.087	0.999904
ENSG00000170929	0.066	0.999904
ENSG00000170935	0.052	0.999904
ENSG00000170946	0.069	0.999904
ENSG00000170948	0.005	0.999904
ENSG00000170949	-0.067	0.999904
ENSG00000170950	0.003	0.999904
ENSG00000170953	-0.001	0.999904
ENSG00000170954	-0.002	0.999904
ENSG00000170955	0.133	0.999904
ENSG00000170956	0.041	0.999904
ENSG00000170959	-0.014	0.999904
ENSG00000170961	0.305	0.999904
ENSG00000170962	0.05	0.999904
ENSG00000170965	-0.076	0.999904
ENSG00000170967	-0.077	0.999904
ENSG00000170989	-0.046	0.999904
ENSG00000171004	-0.071	0.999904
ENSG00000171014	-0.002	0.999904
ENSG00000171016	0.035	0.999904
ENSG00000171017	0.128	0.999904
ENSG00000171033	0.04	0.999904
ENSG00000171044	-0.154	0.999904
ENSG00000171045	-0.014	0.999904
ENSG00000171049	0.027	0.999904
ENSG00000171051	-0.021	0.999904
ENSG00000171053	-0.002	0.999904
ENSG00000171055	0.023	0.999904
ENSG00000171056	-0.142	0.999904
ENSG00000171060	0.126	0.999904
ENSG00000171067	-0.069	0.999904
ENSG00000171094	0.012	0.999904
ENSG00000171097	-0.024	0.999904
ENSG00000171100	-0.034	0.999904
ENSG00000171102	-0.002	0.999904
ENSG00000171103	0.073	0.999904
ENSG00000171105	0.041	0.999904
ENSG00000171109	0.01	0.999904
ENSG00000171115	0.179	0.999904
ENSG00000171116	0.017	0.999904
ENSG00000171119	0.119	0.999904
ENSG00000171121	0.004	0.999904
ENSG00000171124	-0.056	0.999904
ENSG00000171126	-0.053	0.999904
ENSG00000171130	-0.027	0.999904
ENSG00000171132	0.019	0.999904
ENSG00000171133	0.001	0.999904
ENSG00000171135	-0.025	0.999904
ENSG00000171136	-0.31	0.987038
ENSG00000171148	-0.042	0.999904
ENSG00000171150	-0.069	0.999904
ENSG00000171155	-0.023	0.999904
ENSG00000171159	-0.045	0.999904
ENSG00000171160	-0.18	0.999904
ENSG00000171161	0.041	0.999904
ENSG00000171163	-0.09	0.999904
ENSG00000171169	-0.039	0.999904
ENSG00000171174	-0.152	0.999904
ENSG00000171180	0.066	0.999904
ENSG00000171189	0.287	0.999904
ENSG00000171202	0.085	0.999904
ENSG00000171204	0.009	0.999904
ENSG00000171206	0.083	0.999904
ENSG00000171208	-0.041	0.999904
ENSG00000171217	-0.064	0.999904
ENSG00000171219	-0.031	0.999904
ENSG00000171222	-0.071	0.999904
ENSG00000171223	-0.017	0.999904
ENSG00000171224	0.053	0.999904
ENSG00000171227	0.062	0.999904
ENSG00000171234	0.055	0.999904
ENSG00000171236	-0.179	0.999904
ENSG00000171241	-0.195	0.999904
ENSG00000171243	-0.005	0.999904
ENSG00000171246	-0.073	0.999904
ENSG00000171262	0.02	0.999904
ENSG00000171291	-0.119	0.999904
ENSG00000171295	0.005	0.999904
ENSG00000171298	0.13	0.999904
ENSG00000171302	-0.014	0.999904
ENSG00000171303	0.095	0.999904
ENSG00000171307	-0.025	0.999904
ENSG00000171310	0.068	0.999904
ENSG00000171311	0.069	0.999904
ENSG00000171314	0.143	0.999904
ENSG00000171316	-0.142	0.999904
ENSG00000171320	-0.151	0.999904
ENSG00000171345	0.053	0.999904
ENSG00000171346	-0.053	0.999904
ENSG00000171357	-0.136	0.999904
ENSG00000171360	0.003	0.999904
ENSG00000171365	0.038	0.999904
ENSG00000171368	0.267	0.999904
ENSG00000171385	-0.182	0.999904
ENSG00000171388	0.087	0.999904
ENSG00000171396	-0.001	0.999904
ENSG00000171401	0.049	0.999904
ENSG00000171402	-0.001	0.999904
ENSG00000171403	0.02	0.999904
ENSG00000171405	-0.01	0.999904
ENSG00000171408	-0.121	0.999904
ENSG00000171421	0.034	0.999904
ENSG00000171425	0.023	0.999904
ENSG00000171428	-0.005	0.999904
ENSG00000171431	-0.003	0.999904
ENSG00000171433	-0.113	0.999904
ENSG00000171435	-0.112	0.999904
ENSG00000171443	0.01	0.999904
ENSG00000171444	-0.209	0.999904
ENSG00000171446	-0.004	0.999904
ENSG00000171448	-0.096	0.999904
ENSG00000171450	0.002	0.999904
ENSG00000171451	0.04	0.999904
ENSG00000171453	0.067	0.999904
ENSG00000171456	0.007	0.999904
ENSG00000171459	-0.002	0.999904
ENSG00000171462	0.082	0.999904
ENSG00000171466	0.104	0.999904
ENSG00000171467	-0.039	0.999904
ENSG00000171469	0.087	0.999904
ENSG00000171475	-0.032	0.999904
ENSG00000171476	0.082	0.999904
ENSG00000171478	0.001	0.999904
ENSG00000171481	-0.007	0.999904
ENSG00000171487	-0.012	0.999904
ENSG00000171488	-0.036	0.999904
ENSG00000171489	0.05	0.999904
ENSG00000171490	0.011	0.999904
ENSG00000171492	-0.003	0.999904
ENSG00000171496	0.113	0.999904
ENSG00000171497	-0.026	0.999904
ENSG00000171502	-0.184	0.999904
ENSG00000171503	-0.042	0.999904
ENSG00000171505	0.001	0.999904
ENSG00000171509	-0.083	0.999904
ENSG00000171517	0.077	0.999904
ENSG00000171522	0.13	0.999904
ENSG00000171530	0.008	0.999904
ENSG00000171532	-0.167	0.999904
ENSG00000171533	0.156	0.999904
ENSG00000171540	-0.003	0.999904
ENSG00000171551	0.036	0.999904
ENSG00000171552	-0.311	0.999904
ENSG00000171561	-0.008	0.999904
ENSG00000171566	-0.002	0.999904
ENSG00000171570	0.101	0.999904
ENSG00000171574	0.054	0.999904
ENSG00000171595	0.025	0.999904
ENSG00000171596	0.216	0.999904
ENSG00000171603	-0.009	0.999904
ENSG00000171604	0.06	0.999904
ENSG00000171606	-0.002	0.999904
ENSG00000171608	-0.101	0.999904
ENSG00000171611	-0.153	0.999904
ENSG00000171612	-0.021	0.999904
ENSG00000171617	0.108	0.999904
ENSG00000171621	-0.032	0.999904
ENSG00000171631	-0.043	0.999904
ENSG00000171634	-0.064	0.999904
ENSG00000171643	0.172	0.999904
ENSG00000171649	-0.068	0.999904
ENSG00000171657	0.052	0.999904
ENSG00000171659	-0.128	0.999904
ENSG00000171680	0.077	0.999904
ENSG00000171681	-0.036	0.999904
ENSG00000171695	0.023	0.999904
ENSG00000171700	-0.009	0.999904
ENSG00000171703	0.006	0.999904
ENSG00000171714	0.011	0.999904
ENSG00000171720	0.038	0.999904
ENSG00000171722	-0.003	0.999904
ENSG00000171723	-0.052	0.999904
ENSG00000171724	-0.087	0.999904
ENSG00000171729	0.328	0.982063
ENSG00000171735	0.109	0.999904
ENSG00000171747	-0.078	0.999904
ENSG00000171757	-0.011	0.999904
ENSG00000171759	0	0.999904
ENSG00000171763	-0.044	0.999904
ENSG00000171766	0.033	0.999904
ENSG00000171772	0.097	0.999904
ENSG00000171773	-0.058	0.999904
ENSG00000171777	0.077	0.999904
ENSG00000171786	-0.148	0.999904
ENSG00000171790	0.161	0.999904
ENSG00000171791	-0.021	0.999904
ENSG00000171792	0.039	0.999904
ENSG00000171793	0.032	0.999904
ENSG00000171794	0.086	0.999904
ENSG00000171798	0.116	0.999904
ENSG00000171804	-0.022	0.999904
ENSG00000171806	0.071	0.999904
ENSG00000171811	0.263	0.999904
ENSG00000171812	0.027	0.999904
ENSG00000171813	0.134	0.999904
ENSG00000171815	0.125	0.999904
ENSG00000171817	0.025	0.999904
ENSG00000171819	0.035	0.999904
ENSG00000171823	0.054	0.999904
ENSG00000171824	0.098	0.999904
ENSG00000171827	0.046	0.999904
ENSG00000171840	-0.021	0.999904
ENSG00000171843	-0.098	0.999904
ENSG00000171847	-0.056	0.999904
ENSG00000171848	-0.275	0.999904
ENSG00000171853	-0.05	0.999904
ENSG00000171855	0.057	0.999904
ENSG00000171858	0.053	0.999904
ENSG00000171860	0.137	0.999904
ENSG00000171861	0.023	0.999904
ENSG00000171862	-0.139	0.999904
ENSG00000171863	0.061	0.999904
ENSG00000171864	-0.017	0.999904
ENSG00000171865	0.034	0.999904
ENSG00000171867	0.156	0.999904
ENSG00000171872	-0.097	0.999904
ENSG00000171873	-0.007	0.999904
ENSG00000171877	0.032	0.999904
ENSG00000171903	-0.02	0.999904
ENSG00000171914	-0.212	0.999904
ENSG00000171916	-0.106	0.999904
ENSG00000171928	-0.051	0.999904
ENSG00000171931	0.019	0.999904
ENSG00000171940	-0.024	0.999904
ENSG00000171943	0.095	0.999904
ENSG00000171944	-0.007	0.999904
ENSG00000171951	0.061	0.999904
ENSG00000171953	0.08	0.999904
ENSG00000171954	0.336	0.958804
ENSG00000171956	0.34	0.902661
ENSG00000171960	0.023	0.999904
ENSG00000171962	0.031	0.999904
ENSG00000171970	-0.006	0.999904
ENSG00000171984	-0.057	0.999904
ENSG00000171987	-0.001	0.999904
ENSG00000171988	-0.031	0.999904
ENSG00000171989	0.076	0.999904
ENSG00000171992	-0.007	0.999904
ENSG00000172000	0.097	0.999904
ENSG00000172005	-0.026	0.999904
ENSG00000172006	-0.078	0.999904
ENSG00000172007	-0.253	0.999904
ENSG00000172009	-0.036	0.999904
ENSG00000172014	-0.025	0.999904
ENSG00000172020	-0.008	0.999904
ENSG00000172023	0	0.999904
ENSG00000172031	-0.019	0.999904
ENSG00000172037	0.049	0.999904
ENSG00000172046	-0.005	0.999904
ENSG00000172053	0.063	0.999904
ENSG00000172057	-0.174	0.999904
ENSG00000172058	-0.189	0.999904
ENSG00000172059	0.081	0.999904
ENSG00000172061	0.077	0.999904
ENSG00000172062	-0.07	0.999904
ENSG00000172071	-0.011	0.999904
ENSG00000172081	0.014	0.999904
ENSG00000172086	-0.061	0.999904
ENSG00000172113	-0.007	0.999904
ENSG00000172115	0.025	0.999904
ENSG00000172116	-0.296	0.999904
ENSG00000172123	0.118	0.999904
ENSG00000172137	-0.002	0.999904
ENSG00000172139	-0.002	0.999904
ENSG00000172146	-0.057	0.999904
ENSG00000172156	0	0.999904
ENSG00000172159	-0.162	0.999904
ENSG00000172164	0.011	0.999904
ENSG00000172167	0.034	0.999904
ENSG00000172171	0.039	0.999904
ENSG00000172172	0.105	0.999904
ENSG00000172175	0.005	0.999904
ENSG00000172179	-0.225	0.868437
ENSG00000172183	-0.135	0.999904
ENSG00000172197	0.076	0.999904
ENSG00000172201	0.061	0.999904
ENSG00000172208	-0.002	0.999904
ENSG00000172209	0.013	0.999904
ENSG00000172215	-0.002	0.999904
ENSG00000172216	0.152	0.999904
ENSG00000172232	0.09	0.999904
ENSG00000172236	0.188	0.999904
ENSG00000172239	0.033	0.999904
ENSG00000172243	0.055	0.999904
ENSG00000172244	0.123	0.999904
ENSG00000172247	0.189	0.999904
ENSG00000172260	-0.023	0.999904
ENSG00000172262	-0.024	0.999904
ENSG00000172264	-0.201	0.999904
ENSG00000172269	-0.057	0.999904
ENSG00000172270	-0.348	0.889329
ENSG00000172273	0.04	0.999904
ENSG00000172289	-0.001	0.999904
ENSG00000172292	0.035	0.999904
ENSG00000172296	0.012	0.999904
ENSG00000172301	-0.088	0.999904
ENSG00000172315	0.068	0.999904
ENSG00000172318	0.19	0.999904
ENSG00000172320	-0.135	0.999904
ENSG00000172322	0.184	0.999904
ENSG00000172324	-0.22	0.999904
ENSG00000172331	-0.443	0.457138
ENSG00000172336	-0.025	0.999904
ENSG00000172339	-0.022	0.999904
ENSG00000172340	-0.048	0.999904
ENSG00000172345	-0.052	0.999904
ENSG00000172346	0.494	0.0730712
ENSG00000172348	0.068	0.999904
ENSG00000172349	-0.051	0.999904
ENSG00000172350	-0.007	0.999904
ENSG00000172354	-0.04	0.999904
ENSG00000172361	0.051	0.999904
ENSG00000172362	-0.01	0.999904
ENSG00000172365	0.079	0.999904
ENSG00000172366	0.109	0.999904
ENSG00000172367	-0.157	0.999904
ENSG00000172375	0.114	0.999904
ENSG00000172379	0.266	0.999904
ENSG00000172380	0.034	0.999904
ENSG00000172382	0.036	0.999904
ENSG00000172399	-0.12	0.999904
ENSG00000172403	-0.19	0.999904
ENSG00000172404	0.06	0.999904
ENSG00000172409	-0.047	0.999904
ENSG00000172410	0	0.999904
ENSG00000172421	0.023	0.999904
ENSG00000172425	-0.061	0.999904
ENSG00000172426	-0.367	0.722499
ENSG00000172428	0.032	0.999904
ENSG00000172432	-0.004	0.999904
ENSG00000172456	-0.078	0.999904
ENSG00000172458	-0.103	0.999904
ENSG00000172461	0.09	0.999904
ENSG00000172465	0.006	0.999904
ENSG00000172466	-0.061	0.999904
ENSG00000172468	-0.281	0.999904
ENSG00000172469	-0.059	0.999904
ENSG00000172476	-0.118	0.999904
ENSG00000172478	-0.124	0.999904
ENSG00000172482	0.083	0.999904
ENSG00000172493	-0.217	0.999904
ENSG00000172497	-0.057	0.999904
ENSG00000172500	0.024	0.999904
ENSG00000172508	0.139	0.999904
ENSG00000172519	-0.001	0.999904
ENSG00000172524	-0.03	0.999904
ENSG00000172530	-0.06	0.999904
ENSG00000172531	0.029	0.999904
ENSG00000172534	-0.001	0.999904
ENSG00000172538	0.007	0.999904
ENSG00000172543	0.155	0.999904
ENSG00000172548	0.279	0.999904
ENSG00000172551	0	0.999904
ENSG00000172554	-0.13	0.999904
ENSG00000172568	0.011	0.999904
ENSG00000172572	-0.157	0.999904
ENSG00000172575	-0.03	0.999904
ENSG00000172578	-0.24	0.763568
ENSG00000172586	-0.036	0.999904
ENSG00000172590	0.095	0.999904
ENSG00000172594	0.063	0.999904
ENSG00000172602	0.1	0.999904
ENSG00000172613	0.066	0.999904
ENSG00000172638	-0.004	0.999904
ENSG00000172640	0.041	0.999904
ENSG00000172650	0.065	0.999904
ENSG00000172661	-0.131	0.999904
ENSG00000172663	0.05	0.999904
ENSG00000172667	0.036	0.999904
ENSG00000172671	-0.033	0.999904
ENSG00000172673	-0.011	0.999904
ENSG00000172687	-0.034	0.999904
ENSG00000172689	0.059	0.999904
ENSG00000172716	0.138	0.999904
ENSG00000172717	0.047	0.999904
ENSG00000172724	-0.056	0.999904
ENSG00000172725	0.001	0.999904
ENSG00000172728	-0.039	0.999904
ENSG00000172731	-0.074	0.999904
ENSG00000172732	0.051	0.999904
ENSG00000172733	0.021	0.999904
ENSG00000172738	-0.414	0.551398
ENSG00000172742	0.063	0.999904
ENSG00000172748	0.075	0.999904
ENSG00000172752	0	0.999904
ENSG00000172757	0.02	0.999904
ENSG00000172765	0.048	0.999904
ENSG00000172766	0	0.999904
ENSG00000172771	-0.075	0.999904
ENSG00000172775	-0.07	0.999904
ENSG00000172780	-0.216	0.999904
ENSG00000172782	-0.008	0.999904
ENSG00000172785	0.015	0.999904
ENSG00000172789	0.081	0.999904
ENSG00000172794	0.016	0.999904
ENSG00000172795	-0.077	0.999904
ENSG00000172803	-0.028	0.999904
ENSG00000172809	0.063	0.999904
ENSG00000172817	-0.047	0.999904
ENSG00000172818	-0.007	0.999904
ENSG00000172819	0.112	0.999904
ENSG00000172824	0.087	0.999904
ENSG00000172828	0.09	0.999904
ENSG00000172830	0.037	0.999904
ENSG00000172831	0.052	0.999904
ENSG00000172840	0.032	0.999904
ENSG00000172845	-0.044	0.999904
ENSG00000172850	-0.135	0.999904
ENSG00000172867	-0.374	0.771066
ENSG00000172869	-0.045	0.999904
ENSG00000172878	-0.063	0.999904
ENSG00000172888	0.082	0.999904
ENSG00000172889	-0.149	0.999904
ENSG00000172890	0.005	0.999904
ENSG00000172893	0.076	0.999904
ENSG00000172901	0.056	0.999904
ENSG00000172915	-0.416	0.379738
ENSG00000172922	-0.014	0.999904
ENSG00000172927	-0.014	0.999904
ENSG00000172932	0.002	0.999904
ENSG00000172935	-0.012	0.999904
ENSG00000172936	0.091	0.999904
ENSG00000172938	-0.041	0.999904
ENSG00000172939	0.043	0.999904
ENSG00000172940	0.007	0.999904
ENSG00000172943	0.005	0.999904
ENSG00000172954	-0.13	0.999904
ENSG00000172955	-0.116	0.999904
ENSG00000172967	-0.062	0.999904
ENSG00000172969	0.035	0.999904
ENSG00000172977	0.014	0.999904
ENSG00000172985	-0.145	0.999904
ENSG00000172986	-0.025	0.999904
ENSG00000172987	0.095	0.999904
ENSG00000172992	-0.106	0.999904
ENSG00000172995	-0.044	0.999904
ENSG00000173011	-0.064	0.999904
ENSG00000173013	-0.045	0.999904
ENSG00000173020	0.051	0.999904
ENSG00000173039	0.033	0.999904
ENSG00000173040	0.139	0.999904
ENSG00000173041	-0.031	0.999904
ENSG00000173064	-0.146	0.999904
ENSG00000173065	-0.102	0.999904
ENSG00000173068	0.221	0.999904
ENSG00000173077	0.098	0.999904
ENSG00000173080	0.2	0.999904
ENSG00000173083	-0.039	0.999904
ENSG00000173085	0.098	0.999904
ENSG00000173093	0.001	0.999904
ENSG00000173110	0.046	0.999904
ENSG00000173113	-0.027	0.999904
ENSG00000173114	-0.121	0.999904
ENSG00000173120	-0.059	0.999904
ENSG00000173124	0.317	0.999904
ENSG00000173137	0.04	0.999904
ENSG00000173141	0.014	0.999904
ENSG00000173145	-0.014	0.999904
ENSG00000173153	0.081	0.999904
ENSG00000173156	-0.009	0.999904
ENSG00000173163	0.055	0.999904
ENSG00000173166	0.413	0.551398
ENSG00000173171	-0.131	0.999904
ENSG00000173175	-0.057	0.999904
ENSG00000173193	0.046	0.999904
ENSG00000173198	-0.015	0.999904
ENSG00000173200	0.089	0.999904
ENSG00000173207	0.011	0.999904
ENSG00000173208	-0.085	0.999904
ENSG00000173210	-0.098	0.999904
ENSG00000173212	0.029	0.999904
ENSG00000173213	0.34	0.629078
ENSG00000173214	0.04	0.999904
ENSG00000173218	-0.075	0.999904
ENSG00000173221	-0.032	0.999904
ENSG00000173226	0.011	0.999904
ENSG00000173227	-0.011	0.999904
ENSG00000173230	-0.027	0.999904
ENSG00000173239	-0.083	0.999904
ENSG00000173250	0	0.999904
ENSG00000173253	-0.086	0.999904
ENSG00000173258	0.002	0.999904
ENSG00000173261	-0.065	0.999904
ENSG00000173262	-0.244	0.999904
ENSG00000173264	-0.034	0.999904
ENSG00000173267	0.069	0.999904
ENSG00000173269	-0.04	0.999904
ENSG00000173272	-0.03	0.999904
ENSG00000173273	-0.04	0.999904
ENSG00000173275	0.102	0.999904
ENSG00000173276	0.06	0.999904
ENSG00000173281	-0.117	0.999904
ENSG00000173285	0.064	0.999904
ENSG00000173302	-0.002	0.999904
ENSG00000173320	-0.046	0.999904
ENSG00000173327	0.02	0.999904
ENSG00000173334	0.001	0.999904
ENSG00000173338	0.03	0.999904
ENSG00000173366	-0.084	0.999904
ENSG00000173369	0.08	0.999904
ENSG00000173372	0.077	0.999904
ENSG00000173376	-0.252	0.999904
ENSG00000173389	0.097	0.999904
ENSG00000173391	-0.106	0.999904
ENSG00000173401	0.031	0.999904
ENSG00000173402	0.094	0.999904
ENSG00000173404	0.049	0.999904
ENSG00000173406	0.143	0.999904
ENSG00000173409	-0.035	0.999904
ENSG00000173418	0.08	0.999904
ENSG00000173421	0.141	0.999904
ENSG00000173431	0.001	0.999904
ENSG00000173432	-0.154	0.999904
ENSG00000173436	0.021	0.999904
ENSG00000173442	-0.014	0.999904
ENSG00000173451	0.025	0.999904
ENSG00000173452	0	0.999904
ENSG00000173456	-0.033	0.999904
ENSG00000173457	0.093	0.999904
ENSG00000173465	-0.03	0.999904
ENSG00000173467	-0.002	0.999904
ENSG00000173473	-0.026	0.999904
ENSG00000173480	0.048	0.999904
ENSG00000173482	0.122	0.999904
ENSG00000173486	-0.075	0.999904
ENSG00000173503	0.017	0.999904
ENSG00000173511	0.078	0.999904
ENSG00000173517	-0.029	0.999904
ENSG00000173530	-0.065	0.999904
ENSG00000173531	-0.038	0.999904
ENSG00000173535	0.034	0.999904
ENSG00000173540	-0.031	0.999904
ENSG00000173542	-0.077	0.999904
ENSG00000173545	-0.039	0.999904
ENSG00000173546	-0.027	0.999904
ENSG00000173548	0.153	0.999904
ENSG00000173559	-0.105	0.999904
ENSG00000173567	0.036	0.999904
ENSG00000173575	-0.033	0.999904
ENSG00000173578	-0.121	0.999904
ENSG00000173581	0.026	0.999904
ENSG00000173585	-0.064	0.999904
ENSG00000173588	-0.01	0.999904
ENSG00000173597	-0.166	0.999904
ENSG00000173598	-0.172	0.999904
ENSG00000173599	0.05	0.999904
ENSG00000173610	0.111	0.999904
ENSG00000173611	-0.055	0.999904
ENSG00000173614	0.125	0.999904
ENSG00000173621	0.091	0.999904
ENSG00000173626	-0.077	0.999904
ENSG00000173627	0.033	0.999904
ENSG00000173638	-0.088	0.999904
ENSG00000173641	0.04	0.999904
ENSG00000173653	0.086	0.999904
ENSG00000173660	-0.004	0.999904
ENSG00000173662	0.022	0.999904
ENSG00000173673	0	0.999904
ENSG00000173674	-0.509	1.69642e-05
ENSG00000173678	-0.085	0.999904
ENSG00000173681	-0.062	0.999904
ENSG00000173692	-0.021	0.999904
ENSG00000173698	0.125	0.999904
ENSG00000173699	-0.028	0.999904
ENSG00000173702	-0.019	0.999904
ENSG00000173705	-0.31	0.940116
ENSG00000173706	0.108	0.999904
ENSG00000173714	-0.012	0.999904
ENSG00000173715	-0.052	0.999904
ENSG00000173726	0.056	0.999904
ENSG00000173728	0.074	0.999904
ENSG00000173744	0.059	0.999904
ENSG00000173757	-0.168	0.999904
ENSG00000173762	-0.124	0.999904
ENSG00000173769	-0.005	0.999904
ENSG00000173786	-0.034	0.999904
ENSG00000173801	0.08	0.999904
ENSG00000173805	0.102	0.999904
ENSG00000173809	-0.408	0.589331
ENSG00000173812	-0.02	0.999904
ENSG00000173818	0.095	0.999904
ENSG00000173821	-0.046	0.999904
ENSG00000173825	0.235	0.999904
ENSG00000173826	-0.109	0.999904
ENSG00000173838	-0.141	0.999904
ENSG00000173846	0.232	0.999904
ENSG00000173848	-0.111	0.999904
ENSG00000173852	0.009	0.999904
ENSG00000173867	0.098	0.999904
ENSG00000173868	0.038	0.999904
ENSG00000173875	0.008	0.999904
ENSG00000173889	-0.045	0.999904
ENSG00000173890	-0.243	0.999904
ENSG00000173894	-0.02	0.999904
ENSG00000173898	-0.101	0.999904
ENSG00000173905	0.078	0.999904
ENSG00000173908	-0.003	0.999904
ENSG00000173914	0.037	0.999904
ENSG00000173915	-0.033	0.999904
ENSG00000173917	-0.087	0.999904
ENSG00000173918	0.065	0.999904
ENSG00000173926	-0.559	0.00366188
ENSG00000173928	-0.011	0.999904
ENSG00000173930	0.15	0.999904
ENSG00000173933	-0.053	0.999904
ENSG00000173947	-0.105	0.999904
ENSG00000173950	-0.024	0.999904
ENSG00000173960	-0.021	0.999904
ENSG00000173976	-0.099	0.999904
ENSG00000173988	-0.12	0.999904
ENSG00000173991	0.154	0.999904
ENSG00000173992	-0.157	0.999904
ENSG00000174004	0.124	0.999904
ENSG00000174007	-0.217	0.999904
ENSG00000174010	0.001	0.999904
ENSG00000174013	0.083	0.999904
ENSG00000174015	-0.019	0.999904
ENSG00000174021	-0.021	0.999904
ENSG00000174032	-0.033	0.999904
ENSG00000174038	-0.079	0.999904
ENSG00000174059	0.015	0.999904
ENSG00000174080	0.113	0.999904
ENSG00000174099	-0.138	0.999904
ENSG00000174106	-0.057	0.999904
ENSG00000174109	0.054	0.999904
ENSG00000174123	-0.262	0.999904
ENSG00000174125	0.052	0.999904
ENSG00000174130	-0.007	0.999904
ENSG00000174132	-0.124	0.999904
ENSG00000174136	0.009	0.999904
ENSG00000174137	0.007	0.999904
ENSG00000174145	0	0.999904
ENSG00000174151	-0.006	0.999904
ENSG00000174165	0.041	0.999904
ENSG00000174173	0.041	0.999904
ENSG00000174175	-0.173	0.999904
ENSG00000174177	0.078	0.999904
ENSG00000174197	0.002	0.999904
ENSG00000174206	-0.002	0.999904
ENSG00000174225	0.294	0.999904
ENSG00000174226	-0.027	0.999904
ENSG00000174227	-0.037	0.999904
ENSG00000174231	0.012	0.999904
ENSG00000174233	-0.046	0.999904
ENSG00000174236	-0.134	0.999904
ENSG00000174238	0.07	0.999904
ENSG00000174243	-0.02	0.999904
ENSG00000174255	0.061	0.999904
ENSG00000174276	-0.088	0.999904
ENSG00000174282	0.026	0.999904
ENSG00000174292	-0.058	0.999904
ENSG00000174306	-0.073	0.999904
ENSG00000174307	0.214	0.999904
ENSG00000174325	-0.011	0.999904
ENSG00000174326	-0.066	0.999904
ENSG00000174327	-0.012	0.999904
ENSG00000174332	-0.015	0.999904
ENSG00000174343	-0.146	0.999904
ENSG00000174348	0.241	0.999904
ENSG00000174358	-0.404	0.227565
ENSG00000174370	0.218	0.999904
ENSG00000174371	-0.165	0.999904
ENSG00000174373	-0.03	0.999904
ENSG00000174405	-0.036	0.999904
ENSG00000174417	-0.004	0.999904
ENSG00000174428	-0.014	0.999904
ENSG00000174429	0.193	0.999904
ENSG00000174437	0.1	0.999904
ENSG00000174442	0.046	0.999904
ENSG00000174444	0.021	0.999904
ENSG00000174446	0.049	0.999904
ENSG00000174448	-0.098	0.999904
ENSG00000174450	0.006	0.999904
ENSG00000174453	0.006	0.999904
ENSG00000174456	-0.114	0.999904
ENSG00000174460	-0.018	0.999904
ENSG00000174469	-0.076	0.999904
ENSG00000174473	-0.071	0.999904
ENSG00000174482	0.241	0.999904
ENSG00000174483	-0.134	0.999904
ENSG00000174485	-0.09	0.999904
ENSG00000174498	-0.028	0.999904
ENSG00000174500	-0.052	0.999904
ENSG00000174501	-0.023	0.999904
ENSG00000174514	0.067	0.999904
ENSG00000174516	-0.016	0.999904
ENSG00000174521	-0.054	0.999904
ENSG00000174527	0.021	0.999904
ENSG00000174529	-0.118	0.999904
ENSG00000174547	0.048	0.999904
ENSG00000174564	0	0.999904
ENSG00000174567	0.062	0.999904
ENSG00000174574	-0.063	0.999904
ENSG00000174576	-0.001	0.999904
ENSG00000174579	-0.055	0.999904
ENSG00000174586	-0.093	0.999904
ENSG00000174599	0	0.999904
ENSG00000174600	0.448	0.34965
ENSG00000174606	0.044	0.999904
ENSG00000174607	-0.14	0.999904
ENSG00000174611	-0.225	0.999904
ENSG00000174628	-0.003	0.999904
ENSG00000174640	0.1	0.999904
ENSG00000174652	0.052	0.999904
ENSG00000174667	0.057	0.999904
ENSG00000174669	0.069	0.999904
ENSG00000174672	-0.074	0.999904
ENSG00000174684	-0.047	0.999904
ENSG00000174695	0.027	0.999904
ENSG00000174697	0.034	0.999904
ENSG00000174705	0.007	0.999904
ENSG00000174718	-0.125	0.999904
ENSG00000174720	0.006	0.999904
ENSG00000174721	0.031	0.999904
ENSG00000174738	0.075	0.999904
ENSG00000174740	-0.001	0.999904
ENSG00000174744	-0.035	0.999904
ENSG00000174748	0.055	0.999904
ENSG00000174749	-0.078	0.999904
ENSG00000174775	0.077	0.999904
ENSG00000174776	0.008	0.999904
ENSG00000174780	-0.001	0.999904
ENSG00000174788	-0.019	0.999904
ENSG00000174791	0.06	0.999904
ENSG00000174792	0.163	0.999904
ENSG00000174796	-0.023	0.999904
ENSG00000174799	-0.101	0.999904
ENSG00000174804	-0.005	0.999904
ENSG00000174807	-0.223	0.999904
ENSG00000174827	-0.068	0.999904
ENSG00000174837	0.055	0.999904
ENSG00000174839	0.036	0.999904
ENSG00000174840	0.06	0.999904
ENSG00000174842	0.051	0.999904
ENSG00000174844	-0.133	0.999904
ENSG00000174851	-0.08	0.999904
ENSG00000174871	0.141	0.999904
ENSG00000174876	0.026	0.999904
ENSG00000174885	-0.053	0.999904
ENSG00000174886	-0.019	0.999904
ENSG00000174891	0.048	0.999904
ENSG00000174898	-0.208	0.999904
ENSG00000174899	-0.009	0.999904
ENSG00000174903	-0.009	0.999904
ENSG00000174914	0.002	0.999904
ENSG00000174915	0.038	0.999904
ENSG00000174917	0.023	0.999904
ENSG00000174928	-0.047	0.999904
ENSG00000174938	0.098	0.999904
ENSG00000174939	-0.025	0.999904
ENSG00000174943	-0.051	0.999904
ENSG00000174944	-0.301	0.999904
ENSG00000174945	0.08	0.999904
ENSG00000174946	-0.059	0.999904
ENSG00000174950	0.012	0.999904
ENSG00000174951	-0.037	0.999904
ENSG00000174953	-0.008	0.999904
ENSG00000174963	0	0.999904
ENSG00000174970	0.012	0.999904
ENSG00000174989	0.031	0.999904
ENSG00000174990	0	0.999904
ENSG00000174992	0.062	0.999904
ENSG00000174996	0.039	0.999904
ENSG00000175003	0.073	0.999904
ENSG00000175029	0.146	0.999904
ENSG00000175040	-0.071	0.999904
ENSG00000175048	0.057	0.999904
ENSG00000175054	-0.006	0.999904
ENSG00000175063	-0.351	0.882023
ENSG00000175065	-0.001	0.999904
ENSG00000175066	0.114	0.999904
ENSG00000175073	-0.146	0.999904
ENSG00000175077	-0.002	0.999904
ENSG00000175084	-0.137	0.999904
ENSG00000175087	0.018	0.999904
ENSG00000175093	-0.199	0.999904
ENSG00000175097	0.005	0.999904
ENSG00000175104	-0.05	0.999904
ENSG00000175105	-0.123	0.999904
ENSG00000175106	-0.067	0.999904
ENSG00000175110	0.068	0.999904
ENSG00000175115	-0.105	0.999904
ENSG00000175121	0.035	0.999904
ENSG00000175130	0.079	0.999904
ENSG00000175137	-0.086	0.999904
ENSG00000175155	0.052	0.999904
ENSG00000175161	-0.092	0.999904
ENSG00000175164	0.062	0.999904
ENSG00000175166	-0.037	0.999904
ENSG00000175175	0.02	0.999904
ENSG00000175182	0.012	0.999904
ENSG00000175183	0.053	0.999904
ENSG00000175189	0.038	0.999904
ENSG00000175193	-0.004	0.999904
ENSG00000175197	0.054	0.999904
ENSG00000175198	0.016	0.999904
ENSG00000175202	-0.036	0.999904
ENSG00000175203	-0.007	0.999904
ENSG00000175206	0.053	0.999904
ENSG00000175213	-0.057	0.999904
ENSG00000175215	0.022	0.999904
ENSG00000175216	0.03	0.999904
ENSG00000175220	0.062	0.999904
ENSG00000175221	-0.183	0.999904
ENSG00000175224	-0.021	0.999904
ENSG00000175229	-0.019	0.999904
ENSG00000175262	0.015	0.999904
ENSG00000175264	-0.042	0.999904
ENSG00000175265	0.034	0.999904
ENSG00000175267	0.093	0.999904
ENSG00000175274	-0.017	0.999904
ENSG00000175279	-0.024	0.999904
ENSG00000175283	-0.043	0.999904
ENSG00000175287	-0.065	0.999904
ENSG00000175294	0.094	0.999904
ENSG00000175305	-0.132	0.999904
ENSG00000175309	0.02	0.999904
ENSG00000175311	0.044	0.999904
ENSG00000175315	0.078	0.999904
ENSG00000175318	-0.181	0.999904
ENSG00000175322	-0.117	0.999904
ENSG00000175324	-0.066	0.999904
ENSG00000175329	-0.002	0.999904
ENSG00000175334	0.031	0.999904
ENSG00000175336	-0.111	0.999904
ENSG00000175344	-0.119	0.999904
ENSG00000175348	0.023	0.999904
ENSG00000175352	0.284	0.999904
ENSG00000175354	0.01	0.999904
ENSG00000175356	0.123	0.999904
ENSG00000175376	0.005	0.999904
ENSG00000175387	-0.038	0.999904
ENSG00000175390	0.082	0.999904
ENSG00000175395	0.066	0.999904
ENSG00000175398	-0.096	0.999904
ENSG00000175414	0.052	0.999904
ENSG00000175416	-0.007	0.999904
ENSG00000175426	0.118	0.999904
ENSG00000175445	0.402	0.500023
ENSG00000175449	-0.401	0.529339
ENSG00000175455	-0.037	0.999904
ENSG00000175463	-0.006	0.999904
ENSG00000175467	-0.045	0.999904
ENSG00000175470	-0.027	0.999904
ENSG00000175471	-0.037	0.999904
ENSG00000175482	-0.051	0.999904
ENSG00000175485	-0.012	0.999904
ENSG00000175489	0.222	0.999904
ENSG00000175497	-0.017	0.999904
ENSG00000175505	0.314	0.873982
ENSG00000175513	-0.048	0.999904
ENSG00000175514	0.056	0.999904
ENSG00000175518	-0.076	0.999904
ENSG00000175520	-0.001	0.999904
ENSG00000175536	-0.119	0.999904
ENSG00000175538	0.096	0.999904
ENSG00000175544	0.019	0.999904
ENSG00000175548	-0.037	0.999904
ENSG00000175550	0.003	0.999904
ENSG00000175556	-0.179	0.999904
ENSG00000175564	0.037	0.999904
ENSG00000175567	-0.058	0.999904
ENSG00000175573	-0.105	0.999904
ENSG00000175575	0.025	0.999904
ENSG00000175581	0.066	0.999904
ENSG00000175582	-0.095	0.999904
ENSG00000175591	0.102	0.999904
ENSG00000175592	0.08	0.999904
ENSG00000175595	0.02	0.999904
ENSG00000175600	-0.059	0.999904
ENSG00000175602	-0.029	0.999904
ENSG00000175606	-0.055	0.999904
ENSG00000175634	0.018	0.999904
ENSG00000175643	-0.323	0.985139
ENSG00000175646	-0.002	0.999904
ENSG00000175662	-0.076	0.999904
ENSG00000175691	-0.063	0.999904
ENSG00000175697	-0.025	0.999904
ENSG00000175699	0.067	0.999904
ENSG00000175701	0.017	0.999904
ENSG00000175707	0.018	0.999904
ENSG00000175711	0.008	0.999904
ENSG00000175727	-0.067	0.999904
ENSG00000175745	-0.241	0.999904
ENSG00000175756	-0.094	0.999904
ENSG00000175764	-0.096	0.999904
ENSG00000175766	-0.115	0.999904
ENSG00000175768	0.033	0.999904
ENSG00000175779	-0.042	0.999904
ENSG00000175782	0.074	0.999904
ENSG00000175787	0.011	0.999904
ENSG00000175792	-0.029	0.999904
ENSG00000175793	0.218	0.999904
ENSG00000175806	-0.013	0.999904
ENSG00000175820	-0.021	0.999904
ENSG00000175826	0.007	0.999904
ENSG00000175832	-0.068	0.999904
ENSG00000175854	-0.121	0.999904
ENSG00000175857	0.06	0.999904
ENSG00000175866	0.114	0.999904
ENSG00000175868	-0.269	0.999904
ENSG00000175874	-0.023	0.999904
ENSG00000175877	-0.035	0.999904
ENSG00000175879	0.003	0.999904
ENSG00000175893	0.005	0.999904
ENSG00000175894	-0.051	0.999904
ENSG00000175895	-0.139	0.999904
ENSG00000175899	0.1	0.999904
ENSG00000175906	-0.094	0.999904
ENSG00000175920	0	0.999904
ENSG00000175928	0.028	0.999904
ENSG00000175931	-0.34	0.763568
ENSG00000175938	-0.022	0.999904
ENSG00000175946	0	0.999904
ENSG00000175970	-0.056	0.999904
ENSG00000175984	-0.08	0.999904
ENSG00000175985	0.071	0.999904
ENSG00000176009	0	0.999904
ENSG00000176014	0.097	0.999904
ENSG00000176018	-0.09	0.999904
ENSG00000176020	-0.118	0.999904
ENSG00000176022	-0.006	0.999904
ENSG00000176024	-0.008	0.999904
ENSG00000176029	-0.035	0.999904
ENSG00000176040	0.188	0.999904
ENSG00000176046	-0.013	0.999904
ENSG00000176049	0.194	0.999904
ENSG00000176055	-0.109	0.999904
ENSG00000176058	0.033	0.999904
ENSG00000176076	-0.067	0.999904
ENSG00000176083	-0.069	0.999904
ENSG00000176087	0.023	0.999904
ENSG00000176092	-0.074	0.999904
ENSG00000176095	-0.083	0.999904
ENSG00000176101	0.027	0.999904
ENSG00000176102	-0.062	0.999904
ENSG00000176105	-0.001	0.999904
ENSG00000176108	0.037	0.999904
ENSG00000176125	0.19	0.999904
ENSG00000176136	0.251	0.999904
ENSG00000176142	0.064	0.999904
ENSG00000176148	0.06	0.999904
ENSG00000176153	0.044	0.999904
ENSG00000176155	0.007	0.999904
ENSG00000176160	0.061	0.999904
ENSG00000176165	0.014	0.999904
ENSG00000176170	0.181	0.999904
ENSG00000176171	0.073	0.999904
ENSG00000176177	0.078	0.999904
ENSG00000176182	0.064	0.999904
ENSG00000176194	0	0.999904
ENSG00000176198	0.021	0.999904
ENSG00000176204	0.044	0.999904
ENSG00000176208	-0.075	0.999904
ENSG00000176209	0.028	0.999904
ENSG00000176219	-0.001	0.999904
ENSG00000176222	-0.026	0.999904
ENSG00000176225	-0.03	0.999904
ENSG00000176230	0.004	0.999904
ENSG00000176239	-0.002	0.999904
ENSG00000176244	0.039	0.999904
ENSG00000176248	0.086	0.999904
ENSG00000176253	0.065	0.999904
ENSG00000176261	-0.019	0.999904
ENSG00000176269	0.054	0.999904
ENSG00000176273	0.025	0.999904
ENSG00000176293	0.031	0.999904
ENSG00000176294	-0.002	0.999904
ENSG00000176299	-0.011	0.999904
ENSG00000176302	0.001	0.999904
ENSG00000176340	0.01	0.999904
ENSG00000176358	-0.066	0.999904
ENSG00000176371	0.05	0.999904
ENSG00000176381	-0.004	0.999904
ENSG00000176383	0.141	0.999904
ENSG00000176386	-0.11	0.999904
ENSG00000176387	0.113	0.999904
ENSG00000176390	-0.071	0.999904
ENSG00000176393	0.112	0.999904
ENSG00000176396	-0.042	0.999904
ENSG00000176399	0.001	0.999904
ENSG00000176401	-0.039	0.999904
ENSG00000176402	-0.155	0.999904
ENSG00000176406	0.101	0.999904
ENSG00000176407	0.032	0.999904
ENSG00000176410	-0.033	0.999904
ENSG00000176422	0.037	0.999904
ENSG00000176428	0.153	0.999904
ENSG00000176435	0.01	0.999904
ENSG00000176438	0.134	0.999904
ENSG00000176444	0.047	0.999904
ENSG00000176454	-0.041	0.999904
ENSG00000176463	-0.009	0.999904
ENSG00000176472	-0.076	0.999904
ENSG00000176473	0.092	0.999904
ENSG00000176476	-0.091	0.999904
ENSG00000176485	0.141	0.999904
ENSG00000176490	0.049	0.999904
ENSG00000176495	0.268	0.999904
ENSG00000176531	0.031	0.999904
ENSG00000176532	-0.103	0.999904
ENSG00000176533	-0.217	0.999904
ENSG00000176540	-0.002	0.999904
ENSG00000176542	-0.063	0.999904
ENSG00000176555	0	0.999904
ENSG00000176563	-0.017	0.999904
ENSG00000176566	0	0.999904
ENSG00000176571	-0.123	0.999904
ENSG00000176595	0.05	0.999904
ENSG00000176597	0.035	0.999904
ENSG00000176601	0.032	0.999904
ENSG00000176605	-0.002	0.999904
ENSG00000176619	0.037	0.999904
ENSG00000176623	0.051	0.999904
ENSG00000176624	0.09	0.999904
ENSG00000176635	0.009	0.999904
ENSG00000176641	0.125	0.999904
ENSG00000176658	-0.266	0.999904
ENSG00000176678	-0.005	0.999904
ENSG00000176681	0.12	0.999904
ENSG00000176692	-0.002	0.999904
ENSG00000176695	-0.077	0.999904
ENSG00000176697	-0.186	0.999904
ENSG00000176714	-0.033	0.999904
ENSG00000176715	0.025	0.999904
ENSG00000176720	0.218	0.999904
ENSG00000176723	0.049	0.999904
ENSG00000176731	0.063	0.999904
ENSG00000176732	0.052	0.999904
ENSG00000176742	-0.002	0.999904
ENSG00000176749	0.023	0.999904
ENSG00000176769	0.253	0.999904
ENSG00000176771	-0.005	0.999904
ENSG00000176783	-0.076	0.999904
ENSG00000176788	-0.079	0.999904
ENSG00000176798	-0.062	0.999904
ENSG00000176809	-0.133	0.999904
ENSG00000176834	0.049	0.999904
ENSG00000176842	0.029	0.999904
ENSG00000176845	0.222	0.999904
ENSG00000176853	0.034	0.999904
ENSG00000176871	0.019	0.999904
ENSG00000176884	0.145	0.999904
ENSG00000176887	0.095	0.999904
ENSG00000176890	-0.153	0.999904
ENSG00000176894	-0.071	0.999904
ENSG00000176896	-0.214	0.999904
ENSG00000176903	0.013	0.999904
ENSG00000176907	0.058	0.999904
ENSG00000176909	-0.102	0.999904
ENSG00000176915	0.062	0.999904
ENSG00000176919	0.079	0.999904
ENSG00000176920	0.052	0.999904
ENSG00000176927	-0.043	0.999904
ENSG00000176928	0.007	0.999904
ENSG00000176945	0.339	0.763568
ENSG00000176946	0.103	0.999904
ENSG00000176953	0.077	0.999904
ENSG00000176971	0.002	0.999904
ENSG00000176973	-0.016	0.999904
ENSG00000176974	0.005	0.999904
ENSG00000176978	0.143	0.999904
ENSG00000176979	0.009	0.999904
ENSG00000176986	0.033	0.999904
ENSG00000176988	-0.004	0.999904
ENSG00000176994	-0.042	0.999904
ENSG00000177000	0.111	0.999904
ENSG00000177025	-0.163	0.999904
ENSG00000177030	-0.015	0.999904
ENSG00000177034	-0.015	0.999904
ENSG00000177042	0.026	0.999904
ENSG00000177045	-0.148	0.999904
ENSG00000177047	0.009	0.999904
ENSG00000177051	-0.088	0.999904
ENSG00000177054	-0.05	0.999904
ENSG00000177058	0.135	0.999904
ENSG00000177076	-0.049	0.999904
ENSG00000177082	0.012	0.999904
ENSG00000177084	0.037	0.999904
ENSG00000177096	0.103	0.999904
ENSG00000177098	0.097	0.999904
ENSG00000177103	0.06	0.999904
ENSG00000177105	0.02	0.999904
ENSG00000177106	0.038	0.999904
ENSG00000177108	0.138	0.999904
ENSG00000177119	-0.05	0.999904
ENSG00000177125	-0.11	0.999904
ENSG00000177138	-0.111	0.999904
ENSG00000177144	-0.134	0.999904
ENSG00000177150	0.119	0.999904
ENSG00000177151	0	0.999904
ENSG00000177156	-0.086	0.999904
ENSG00000177169	0.081	0.999904
ENSG00000177181	0.035	0.999904
ENSG00000177182	-0.094	0.999904
ENSG00000177189	-0.076	0.999904
ENSG00000177191	0.005	0.999904
ENSG00000177192	-0.003	0.999904
ENSG00000177200	0.018	0.999904
ENSG00000177201	-0.032	0.999904
ENSG00000177202	-0.024	0.999904
ENSG00000177212	-0.186	0.999904
ENSG00000177225	0.009	0.999904
ENSG00000177238	-0.026	0.999904
ENSG00000177239	0.004	0.999904
ENSG00000177272	-0.042	0.999904
ENSG00000177275	-0.006	0.999904
ENSG00000177283	-0.208	0.999904
ENSG00000177291	0	0.999904
ENSG00000177294	-0.358	0.763568
ENSG00000177300	0.12	0.999904
ENSG00000177301	-0.085	0.999904
ENSG00000177302	0	0.999904
ENSG00000177303	-0.147	0.999904
ENSG00000177311	0.023	0.999904
ENSG00000177324	-0.026	0.999904
ENSG00000177352	0.031	0.999904
ENSG00000177354	-0.019	0.999904
ENSG00000177363	0.039	0.999904
ENSG00000177370	-0.004	0.999904
ENSG00000177374	0.314	0.954735
ENSG00000177380	-0.058	0.999904
ENSG00000177383	-0.07	0.999904
ENSG00000177398	-0.143	0.999904
ENSG00000177409	0.001	0.999904
ENSG00000177425	-0.147	0.999904
ENSG00000177426	0.146	0.999904
ENSG00000177427	0.092	0.999904
ENSG00000177432	0.038	0.999904
ENSG00000177453	0.124	0.999904
ENSG00000177455	-0.142	0.999904
ENSG00000177459	0.04	0.999904
ENSG00000177462	-0.176	0.999904
ENSG00000177463	-0.004	0.999904
ENSG00000177464	0.103	0.999904
ENSG00000177465	-0.191	0.999904
ENSG00000177468	-0.002	0.999904
ENSG00000177469	0.12	0.999904
ENSG00000177476	0	0.999904
ENSG00000177479	0.014	0.999904
ENSG00000177483	-0.052	0.999904
ENSG00000177485	0.003	0.999904
ENSG00000177494	0.122	0.999904
ENSG00000177508	0.09	0.999904
ENSG00000177511	-0.003	0.999904
ENSG00000177519	-0.131	0.999904
ENSG00000177535	0.073	0.999904
ENSG00000177542	0.013	0.999904
ENSG00000177548	0.069	0.999904
ENSG00000177556	-0.007	0.999904
ENSG00000177558	-0.017	0.999904
ENSG00000177565	-0.13	0.999904
ENSG00000177570	-0.007	0.999904
ENSG00000177575	-0.049	0.999904
ENSG00000177576	-0.027	0.999904
ENSG00000177595	0.077	0.999904
ENSG00000177599	-0.034	0.999904
ENSG00000177600	0.05	0.999904
ENSG00000177602	-0.164	0.999904
ENSG00000177606	-0.14	0.999904
ENSG00000177613	0.003	0.999904
ENSG00000177614	0.168	0.999904
ENSG00000177627	0.003	0.999904
ENSG00000177628	-0.042	0.999904
ENSG00000177646	0.165	0.999904
ENSG00000177663	-0.004	0.999904
ENSG00000177666	-0.129	0.999904
ENSG00000177669	-0.108	0.999904
ENSG00000177674	-0.024	0.999904
ENSG00000177675	-0.022	0.999904
ENSG00000177679	-0.007	0.999904
ENSG00000177683	-0.092	0.999904
ENSG00000177685	-0.105	0.999904
ENSG00000177688	0.053	0.999904
ENSG00000177689	0.094	0.999904
ENSG00000177692	0.086	0.999904
ENSG00000177693	-0.027	0.999904
ENSG00000177694	0.169	0.999904
ENSG00000177697	0.052	0.999904
ENSG00000177700	0.009	0.999904
ENSG00000177706	0.338	0.942012
ENSG00000177707	0.113	0.999904
ENSG00000177710	0.071	0.999904
ENSG00000177721	-0.042	0.999904
ENSG00000177728	0.022	0.999904
ENSG00000177731	0.048	0.999904
ENSG00000177732	-0.065	0.999904
ENSG00000177733	0.039	0.999904
ENSG00000177752	0.004	0.999904
ENSG00000177791	-0.009	0.999904
ENSG00000177807	0.008	0.999904
ENSG00000177830	-0.132	0.999904
ENSG00000177839	-0.171	0.999904
ENSG00000177842	0.055	0.999904
ENSG00000177853	-0.01	0.999904
ENSG00000177854	0.03	0.999904
ENSG00000177868	-0.063	0.999904
ENSG00000177873	0.076	0.999904
ENSG00000177875	0.221	0.999904
ENSG00000177879	-0.018	0.999904
ENSG00000177885	0.028	0.999904
ENSG00000177888	-0.017	0.999904
ENSG00000177889	0.06	0.999904
ENSG00000177917	-0.044	0.999904
ENSG00000177932	-0.101	0.999904
ENSG00000177943	0.052	0.999904
ENSG00000177946	0.001	0.999904
ENSG00000177947	-0.061	0.999904
ENSG00000177951	-0.015	0.999904
ENSG00000177954	0.065	0.999904
ENSG00000177963	0.069	0.999904
ENSG00000177971	0.023	0.999904
ENSG00000177981	-0.035	0.999904
ENSG00000177984	0.035	0.999904
ENSG00000177989	0.167	0.999904
ENSG00000177990	0.004	0.999904
ENSG00000178015	-0.046	0.999904
ENSG00000178021	-0.043	0.999904
ENSG00000178026	0.061	0.999904
ENSG00000178028	0.012	0.999904
ENSG00000178031	0.001	0.999904
ENSG00000178033	-0.082	0.999904
ENSG00000178035	-0.054	0.999904
ENSG00000178038	-0.092	0.999904
ENSG00000178053	0.073	0.999904
ENSG00000178055	-0.007	0.999904
ENSG00000178057	0.005	0.999904
ENSG00000178074	-0.028	0.999904
ENSG00000178075	0.292	0.940116
ENSG00000178078	-0.069	0.999904
ENSG00000178084	-0.003	0.999904
ENSG00000178093	0.078	0.999904
ENSG00000178096	-0.011	0.999904
ENSG00000178104	0.033	0.999904
ENSG00000178105	0.031	0.999904
ENSG00000178115	-0.188	0.999904
ENSG00000178125	-0.145	0.999904
ENSG00000178127	0.05	0.999904
ENSG00000178149	0.026	0.999904
ENSG00000178150	-0.01	0.999904
ENSG00000178163	-0.168	0.999904
ENSG00000178171	0.035	0.999904
ENSG00000178172	0	0.999904
ENSG00000178175	0.096	0.999904
ENSG00000178177	-0.002	0.999904
ENSG00000178184	-0.041	0.999904
ENSG00000178187	0.103	0.999904
ENSG00000178188	-0.02	0.999904
ENSG00000178199	0.126	0.999904
ENSG00000178201	-0.059	0.999904
ENSG00000178202	0.152	0.999904
ENSG00000178209	0.023	0.999904
ENSG00000178217	-0.077	0.999904
ENSG00000178222	0.382	0.706761
ENSG00000178226	-0.101	0.999904
ENSG00000178229	-0.02	0.999904
ENSG00000178233	-0.045	0.999904
ENSG00000178234	-0.05	0.999904
ENSG00000178235	-0.001	0.999904
ENSG00000178252	-0.039	0.999904
ENSG00000178257	-0.012	0.999904
ENSG00000178279	-0.005	0.999904
ENSG00000178295	0.055	0.999904
ENSG00000178297	0.479	0.239939
ENSG00000178301	0.148	0.999904
ENSG00000178307	-0.073	0.999904
ENSG00000178338	-0.05	0.999904
ENSG00000178342	0.026	0.999904
ENSG00000178343	0.004	0.999904
ENSG00000178358	-0.002	0.999904
ENSG00000178363	-0.005	0.999904
ENSG00000178372	-0.005	0.999904
ENSG00000178381	-0.019	0.999904
ENSG00000178385	-0.024	0.999904
ENSG00000178386	0.112	0.999904
ENSG00000178397	0.004	0.999904
ENSG00000178401	-0.028	0.999904
ENSG00000178403	-0.001	0.999904
ENSG00000178404	-0.12	0.999904
ENSG00000178409	-0.003	0.999904
ENSG00000178425	-0.067	0.999904
ENSG00000178445	-0.283	0.999904
ENSG00000178449	-0.015	0.999904
ENSG00000178460	-0.039	0.999904
ENSG00000178462	-0.216	0.987038
ENSG00000178467	0.049	0.999904
ENSG00000178473	-0.002	0.999904
ENSG00000178498	0.012	0.999904
ENSG00000178502	0.029	0.999904
ENSG00000178522	-0.087	0.999904
ENSG00000178531	0.039	0.999904
ENSG00000178537	-0.056	0.999904
ENSG00000178538	-0.251	0.999904
ENSG00000178562	0.089	0.999904
ENSG00000178567	0.046	0.999904
ENSG00000178568	-0.003	0.999904
ENSG00000178573	0.266	0.98961
ENSG00000178585	0.071	0.999904
ENSG00000178597	-0.018	0.999904
ENSG00000178605	0.105	0.999904
ENSG00000178607	0.081	0.999904
ENSG00000178623	0.187	0.999904
ENSG00000178645	0.153	0.999904
ENSG00000178662	-0.024	0.999904
ENSG00000178665	0.072	0.999904
ENSG00000178685	-0.121	0.999904
ENSG00000178690	-0.187	0.999904
ENSG00000178691	-0.067	0.999904
ENSG00000178694	-0.205	0.999904
ENSG00000178695	0.093	0.999904
ENSG00000178700	0.058	0.999904
ENSG00000178718	-0.06	0.999904
ENSG00000178719	-0.099	0.999904
ENSG00000178726	0.259	0.999904
ENSG00000178732	0.105	0.999904
ENSG00000178741	0.015	0.999904
ENSG00000178750	-0.07	0.999904
ENSG00000178752	-0.568	0.0223058
ENSG00000178761	0.025	0.999904
ENSG00000178764	-0.116	0.999904
ENSG00000178772	-0.014	0.999904
ENSG00000178773	-0.139	0.999904
ENSG00000178776	-0.008	0.999904
ENSG00000178789	0.121	0.999904
ENSG00000178795	0.341	0.940116
ENSG00000178796	0	0.999904
ENSG00000178802	-0.065	0.999904
ENSG00000178804	-0.003	0.999904
ENSG00000178809	0.006	0.999904
ENSG00000178814	-0.191	0.999904
ENSG00000178821	-0.036	0.999904
ENSG00000178826	0.037	0.999904
ENSG00000178828	0	0.999904
ENSG00000178852	0.027	0.999904
ENSG00000178860	-0.023	0.999904
ENSG00000178878	-0.12	0.999904
ENSG00000178882	0.048	0.999904
ENSG00000178896	-0.19	0.999904
ENSG00000178904	0.049	0.999904
ENSG00000178913	-0.121	0.999904
ENSG00000178917	0.021	0.999904
ENSG00000178919	-0.009	0.999904
ENSG00000178921	0.012	0.999904
ENSG00000178922	0.02	0.999904
ENSG00000178927	-0.091	0.999904
ENSG00000178928	0.002	0.999904
ENSG00000178934	-0.005	0.999904
ENSG00000178935	-0.079	0.999904
ENSG00000178947	-0.077	0.999904
ENSG00000178950	0.053	0.999904
ENSG00000178951	0.133	0.999904
ENSG00000178952	0.057	0.999904
ENSG00000178965	0.045	0.999904
ENSG00000178966	-0.057	0.999904
ENSG00000178971	-0.021	0.999904
ENSG00000178974	-0.184	0.999904
ENSG00000178980	0.008	0.999904
ENSG00000178982	0.019	0.999904
ENSG00000178988	0.015	0.999904
ENSG00000178996	0.09	0.999904
ENSG00000178997	0.061	0.999904
ENSG00000178999	-0.213	0.999904
ENSG00000179002	0	0.999904
ENSG00000179010	-0.015	0.999904
ENSG00000179021	0.004	0.999904
ENSG00000179023	0.014	0.999904
ENSG00000179029	-0.053	0.999904
ENSG00000179041	-0.109	0.999904
ENSG00000179044	0.059	0.999904
ENSG00000179046	0.051	0.999904
ENSG00000179051	0.083	0.999904
ENSG00000179055	-0.004	0.999904
ENSG00000179057	-0.014	0.999904
ENSG00000179058	0.006	0.999904
ENSG00000179059	-0.012	0.999904
ENSG00000179071	0.057	0.999904
ENSG00000179083	-0.046	0.999904
ENSG00000179085	-0.036	0.999904
ENSG00000179088	-0.104	0.999904
ENSG00000179091	0.058	0.999904
ENSG00000179094	0.277	0.999904
ENSG00000179097	0.167	0.999904
ENSG00000179104	0.036	0.999904
ENSG00000179111	0.122	0.999904
ENSG00000179115	-0.011	0.999904
ENSG00000179119	0.007	0.999904
ENSG00000179133	0.097	0.999904
ENSG00000179134	-0.008	0.999904
ENSG00000179144	0.043	0.999904
ENSG00000179148	0.037	0.999904
ENSG00000179151	-0.031	0.999904
ENSG00000179152	-0.069	0.999904
ENSG00000179163	-0.027	0.999904
ENSG00000179165	-0.148	0.999904
ENSG00000179168	-0.074	0.999904
ENSG00000179172	0.054	0.999904
ENSG00000179178	0.113	0.999904
ENSG00000179195	0	0.999904
ENSG00000179213	0.253	0.999904
ENSG00000179218	-0.067	0.999904
ENSG00000179222	-0.165	0.999904
ENSG00000179240	-0.178	0.999904
ENSG00000179241	0.049	0.999904
ENSG00000179242	0.079	0.999904
ENSG00000179256	0.105	0.999904
ENSG00000179262	-0.107	0.999904
ENSG00000179270	-0.002	0.999904
ENSG00000179271	-0.05	0.999904
ENSG00000179284	0.042	0.999904
ENSG00000179292	0.015	0.999904
ENSG00000179295	0.004	0.999904
ENSG00000179299	-0.039	0.999904
ENSG00000179300	-0.001	0.999904
ENSG00000179304	0.156	0.999904
ENSG00000179314	0.149	0.999904
ENSG00000179331	0.141	0.999904
ENSG00000179335	-0.114	0.999904
ENSG00000179344	-0.002	0.999904
ENSG00000179348	0.014	0.999904
ENSG00000179361	-0.026	0.999904
ENSG00000179363	0.028	0.999904
ENSG00000179364	0.088	0.999904
ENSG00000179387	-0.056	0.999904
ENSG00000179388	0.302	0.999904
ENSG00000179397	0.064	0.999904
ENSG00000179399	-0.188	0.999904
ENSG00000179403	0.065	0.999904
ENSG00000179407	-0.014	0.999904
ENSG00000179409	-0.071	0.999904
ENSG00000179431	-0.009	0.999904
ENSG00000179454	-0.1	0.999904
ENSG00000179455	-0.025	0.999904
ENSG00000179456	-0.126	0.999904
ENSG00000179476	-0.083	0.999904
ENSG00000179477	0.048	0.999904
ENSG00000179520	-0.011	0.999904
ENSG00000179526	0.064	0.999904
ENSG00000179528	-0.097	0.999904
ENSG00000179532	0.026	0.999904
ENSG00000179542	0.155	0.999904
ENSG00000179546	-0.02	0.999904
ENSG00000179562	-0.14	0.999904
ENSG00000179564	-0.153	0.999904
ENSG00000179580	-0.071	0.999904
ENSG00000179583	0.117	0.999904
ENSG00000179588	0.091	0.999904
ENSG00000179593	0.08	0.999904
ENSG00000179598	-0.414	0.20888
ENSG00000179600	-0.002	0.999904
ENSG00000179603	-0.016	0.999904
ENSG00000179604	0.034	0.999904
ENSG00000179615	-0.047	0.999904
ENSG00000179626	-0.139	0.999904
ENSG00000179627	0.14	0.999904
ENSG00000179630	0.252	0.999904
ENSG00000179632	-0.059	0.999904
ENSG00000179636	-0.017	0.999904
ENSG00000179639	0.088	0.999904
ENSG00000179673	-0.068	0.999904
ENSG00000179674	-0.028	0.999904
ENSG00000179695	0.05	0.999904
ENSG00000179698	0.123	0.999904
ENSG00000179709	-0.046	0.999904
ENSG00000179715	-0.146	0.999904
ENSG00000179750	-0.061	0.999904
ENSG00000179761	-0.091	0.999904
ENSG00000179772	0	0.999904
ENSG00000179774	0.028	0.999904
ENSG00000179776	0.221	0.999904
ENSG00000179796	0.002	0.999904
ENSG00000179813	0.032	0.999904
ENSG00000179820	0.167	0.999904
ENSG00000179826	0.036	0.999904
ENSG00000179832	0.003	0.999904
ENSG00000179833	0.039	0.999904
ENSG00000179841	0.135	0.999904
ENSG00000179846	-0.088	0.999904
ENSG00000179855	0.011	0.999904
ENSG00000179859	0.1	0.999904
ENSG00000179862	-0.321	0.959366
ENSG00000179869	-0.132	0.999904
ENSG00000179873	0.008	0.999904
ENSG00000179886	0.004	0.999904
ENSG00000179889	0.209	0.999904
ENSG00000179902	0.085	0.999904
ENSG00000179909	-0.084	0.999904
ENSG00000179912	-0.039	0.999904
ENSG00000179913	0.169	0.999904
ENSG00000179914	-0.54	0.109043
ENSG00000179915	0.152	0.999904
ENSG00000179918	-0.122	0.999904
ENSG00000179921	0.092	0.999904
ENSG00000179922	-0.025	0.999904
ENSG00000179930	0.001	0.999904
ENSG00000179933	0.023	0.999904
ENSG00000179934	0.383	0.749656
ENSG00000179938	0.03	0.999904
ENSG00000179941	0.034	0.999904
ENSG00000179943	-0.003	0.999904
ENSG00000179950	0.048	0.999904
ENSG00000179954	0.051	0.999904
ENSG00000179958	0.04	0.999904
ENSG00000179965	-0.047	0.999904
ENSG00000179981	-0.001	0.999904
ENSG00000179988	0.032	0.999904
ENSG00000180008	-0.009	0.999904
ENSG00000180011	0.039	0.999904
ENSG00000180016	0.003	0.999904
ENSG00000180035	-0.111	0.999904
ENSG00000180042	0.002	0.999904
ENSG00000180044	0.154	0.999904
ENSG00000180061	0.057	0.999904
ENSG00000180071	0.29	0.974393
ENSG00000180083	0.22	0.999904
ENSG00000180089	-0.316	0.959366
ENSG00000180090	-0.007	0.999904
ENSG00000180096	-0.043	0.999904
ENSG00000180098	0.022	0.999904
ENSG00000180104	-0.027	0.999904
ENSG00000180113	0.059	0.999904
ENSG00000180116	0.063	0.999904
ENSG00000180138	-0.127	0.999904
ENSG00000180155	0.463	0.260393
ENSG00000180176	0	0.999904
ENSG00000180182	-0.102	0.999904
ENSG00000180185	-0.174	0.999904
ENSG00000180190	-0.046	0.999904
ENSG00000180198	-0.127	0.999904
ENSG00000180209	0.061	0.999904
ENSG00000180210	-0.099	0.999904
ENSG00000180228	0.04	0.999904
ENSG00000180233	0.102	0.999904
ENSG00000180245	0.152	0.999904
ENSG00000180251	-0.048	0.999904
ENSG00000180257	-0.048	0.999904
ENSG00000180263	0.138	0.999904
ENSG00000180264	0.068	0.999904
ENSG00000180287	-0.036	0.999904
ENSG00000180304	-0.022	0.999904
ENSG00000180316	-0.065	0.999904
ENSG00000180329	0.061	0.999904
ENSG00000180332	0.05	0.999904
ENSG00000180336	-0.045	0.999904
ENSG00000180340	0.072	0.999904
ENSG00000180346	0.188	0.999904
ENSG00000180347	-0.013	0.999904
ENSG00000180353	-0.067	0.999904
ENSG00000180354	-0.129	0.999904
ENSG00000180357	-0.035	0.999904
ENSG00000180370	-0.006	0.999904
ENSG00000180376	0.027	0.999904
ENSG00000180383	0.003	0.999904
ENSG00000180398	0.014	0.999904
ENSG00000180423	-0.194	0.94104
ENSG00000180425	-0.11	0.999904
ENSG00000180432	0.014	0.999904
ENSG00000180433	0.002	0.999904
ENSG00000180440	0	0.999904
ENSG00000180447	0.167	0.999904
ENSG00000180448	-0.048	0.999904
ENSG00000180479	-0.044	0.999904
ENSG00000180481	-0.057	0.999904
ENSG00000180488	0.019	0.999904
ENSG00000180509	0.023	0.999904
ENSG00000180525	-0.065	0.999904
ENSG00000180530	0.002	0.999904
ENSG00000180532	-0.004	0.999904
ENSG00000180535	-0.158	0.999904
ENSG00000180537	-0.023	0.999904
ENSG00000180543	0.095	0.999904
ENSG00000180549	-0.102	0.999904
ENSG00000180573	-0.201	0.999904
ENSG00000180574	-0.255	0.969298
ENSG00000180592	-0.057	0.999904
ENSG00000180596	-0.321	0.940116
ENSG00000180611	0.225	0.999904
ENSG00000180613	0	0.999904
ENSG00000180616	0.01	0.999904
ENSG00000180626	-0.087	0.999904
ENSG00000180628	-0.056	0.999904
ENSG00000180638	-0.042	0.999904
ENSG00000180644	0.293	0.999904
ENSG00000180658	0.057	0.999904
ENSG00000180660	-0.013	0.999904
ENSG00000180667	-0.408	0.548687
ENSG00000180694	0.004	0.999904
ENSG00000180697	0.01	0.999904
ENSG00000180708	0.112	0.999904
ENSG00000180720	0.011	0.999904
ENSG00000180730	-0.3	0.999904
ENSG00000180739	0.13	0.999904
ENSG00000180745	0.013	0.999904
ENSG00000180758	0.056	0.999904
ENSG00000180767	-0.002	0.999904
ENSG00000180773	0.059	0.999904
ENSG00000180776	-0.017	0.999904
ENSG00000180777	0.027	0.999904
ENSG00000180785	-0.012	0.999904
ENSG00000180787	-0.047	0.999904
ENSG00000180801	-0.19	0.999904
ENSG00000180806	0.002	0.999904
ENSG00000180815	0.022	0.999904
ENSG00000180817	-0.135	0.999904
ENSG00000180818	-0.006	0.999904
ENSG00000180822	-0.06	0.999904
ENSG00000180828	-0.008	0.999904
ENSG00000180834	-0.175	0.999904
ENSG00000180855	-0.131	0.999904
ENSG00000180871	0.069	0.999904
ENSG00000180875	0.369	0.842608
ENSG00000180878	-0.039	0.999904
ENSG00000180879	-0.073	0.999904
ENSG00000180881	0.036	0.999904
ENSG00000180884	-0.091	0.999904
ENSG00000180891	0.183	0.999904
ENSG00000180900	0.001	0.999904
ENSG00000180901	-0.043	0.999904
ENSG00000180902	0	0.999904
ENSG00000180914	-0.398	0.575731
ENSG00000180917	-0.016	0.999904
ENSG00000180919	-0.006	0.999904
ENSG00000180921	0.082	0.999904
ENSG00000180929	-0.016	0.999904
ENSG00000180934	0.056	0.999904
ENSG00000180938	-0.154	0.999904
ENSG00000180953	-0.153	0.999904
ENSG00000180957	0.003	0.999904
ENSG00000180964	0.022	0.999904
ENSG00000180974	-0.045	0.999904
ENSG00000180979	0.081	0.999904
ENSG00000180988	0.009	0.999904
ENSG00000180992	0.004	0.999904
ENSG00000180998	-0.018	0.999904
ENSG00000180999	-0.243	0.999904
ENSG00000181001	-0.13	0.999904
ENSG00000181004	-0.065	0.999904
ENSG00000181007	-0.025	0.999904
ENSG00000181009	-0.095	0.999904
ENSG00000181013	-0.146	0.999904
ENSG00000181016	-0.218	0.999904
ENSG00000181019	0.06	0.999904
ENSG00000181023	0.006	0.999904
ENSG00000181026	-0.005	0.999904
ENSG00000181027	0.123	0.999904
ENSG00000181029	-0.144	0.999904
ENSG00000181031	-0.03	0.999904
ENSG00000181035	-0.103	0.999904
ENSG00000181036	0.184	0.999904
ENSG00000181038	-0.011	0.999904
ENSG00000181045	-0.013	0.999904
ENSG00000181061	0.061	0.999904
ENSG00000181072	0.146	0.999904
ENSG00000181074	0.127	0.999904
ENSG00000181085	0.1	0.999904
ENSG00000181090	-0.022	0.999904
ENSG00000181092	0.069	0.999904
ENSG00000181104	0.211	0.999904
ENSG00000181135	0.039	0.999904
ENSG00000181143	0.09	0.999904
ENSG00000181163	-0.067	0.999904
ENSG00000181191	-0.085	0.999904
ENSG00000181192	-0.112	0.999904
ENSG00000181195	0.15	0.999904
ENSG00000181215	0.061	0.999904
ENSG00000181218	0.22	0.999904
ENSG00000181220	0.049	0.999904
ENSG00000181222	-0.04	0.999904
ENSG00000181234	-0.017	0.999904
ENSG00000181240	-0.189	0.999904
ENSG00000181264	0.032	0.999904
ENSG00000181274	-0.032	0.999904
ENSG00000181284	-0.016	0.999904
ENSG00000181291	0.04	0.999904
ENSG00000181315	-0.072	0.999904
ENSG00000181322	0.04	0.999904
ENSG00000181333	0.044	0.999904
ENSG00000181350	-0.034	0.999904
ENSG00000181374	0.044	0.999904
ENSG00000181378	0.048	0.999904
ENSG00000181381	0.001	0.999904
ENSG00000181392	0.086	0.999904
ENSG00000181396	-0.005	0.999904
ENSG00000181404	0.022	0.999904
ENSG00000181408	-0.28	0.998483
ENSG00000181409	0.135	0.999904
ENSG00000181418	0.009	0.999904
ENSG00000181433	-0.079	0.999904
ENSG00000181444	0.019	0.999904
ENSG00000181449	0.041	0.999904
ENSG00000181450	0.062	0.999904
ENSG00000181458	-0.012	0.999904
ENSG00000181467	0.169	0.897917
ENSG00000181472	-0.053	0.999904
ENSG00000181481	0.144	0.999904
ENSG00000181513	-0.055	0.999904
ENSG00000181518	0.011	0.999904
ENSG00000181523	-0.003	0.999904
ENSG00000181541	0.105	0.999904
ENSG00000181544	-0.143	0.999904
ENSG00000181552	0.002	0.999904
ENSG00000181555	-0.024	0.999904
ENSG00000181562	0	0.999904
ENSG00000181577	0.06	0.999904
ENSG00000181585	-0.162	0.999904
ENSG00000181588	0.21	0.999904
ENSG00000181609	-0.002	0.999904
ENSG00000181610	0.065	0.999904
ENSG00000181616	-0.007	0.999904
ENSG00000181617	-0.004	0.999904
ENSG00000181619	-0.095	0.999904
ENSG00000181625	-0.07	0.999904
ENSG00000181626	-0.095	0.999904
ENSG00000181631	0.102	0.999904
ENSG00000181634	0.168	0.999904
ENSG00000181638	-0.049	0.999904
ENSG00000181649	0.099	0.999904
ENSG00000181652	-0.101	0.999904
ENSG00000181656	0.026	0.999904
ENSG00000181666	0.044	0.999904
ENSG00000181690	-0.25	0.999904
ENSG00000181693	0.059	0.999904
ENSG00000181704	-0.057	0.999904
ENSG00000181718	0.066	0.999904
ENSG00000181722	-0.012	0.999904
ENSG00000181733	-0.003	0.999904
ENSG00000181744	0.014	0.999904
ENSG00000181751	-0.135	0.999904
ENSG00000181754	-0.066	0.999904
ENSG00000181767	0.056	0.999904
ENSG00000181773	0.001	0.999904
ENSG00000181778	-0.085	0.999904
ENSG00000181781	-0.101	0.999904
ENSG00000181785	-0.031	0.999904
ENSG00000181786	-0.001	0.999904
ENSG00000181788	-0.494	0.20888
ENSG00000181789	-0.011	0.999904
ENSG00000181790	0.332	0.913271
ENSG00000181803	0.004	0.999904
ENSG00000181804	0.104	0.999904
ENSG00000181817	0.009	0.999904
ENSG00000181826	0.068	0.999904
ENSG00000181827	-0.009	0.999904
ENSG00000181830	-0.031	0.999904
ENSG00000181847	0.043	0.999904
ENSG00000181852	0.047	0.999904
ENSG00000181856	-0.068	0.999904
ENSG00000181867	0.044	0.999904
ENSG00000181873	0.053	0.999904
ENSG00000181885	0.131	0.999904
ENSG00000181894	-0.017	0.999904
ENSG00000181896	-0.04	0.999904
ENSG00000181903	-0.084	0.999904
ENSG00000181904	-0.006	0.999904
ENSG00000181915	0.12	0.999904
ENSG00000181924	0.033	0.999904
ENSG00000181927	0.174	0.999904
ENSG00000181929	0.03	0.999904
ENSG00000181938	0.023	0.999904
ENSG00000181963	-0.185	0.999904
ENSG00000181982	0.131	0.999904
ENSG00000181991	0.004	0.999904
ENSG00000182004	-0.004	0.999904
ENSG00000182010	0.031	0.999904
ENSG00000182013	-0.225	0.999904
ENSG00000182022	0.126	0.999904
ENSG00000182040	-0.057	0.999904
ENSG00000182050	0.087	0.999904
ENSG00000182054	-0.029	0.999904
ENSG00000182070	-0.055	0.999904
ENSG00000182083	-0.002	0.999904
ENSG00000182087	0.132	0.999904
ENSG00000182093	-0.02	0.999904
ENSG00000182095	0.062	0.999904
ENSG00000182103	-0.133	0.999904
ENSG00000182107	0.105	0.999904
ENSG00000182108	-0.004	0.999904
ENSG00000182111	0.068	0.999904
ENSG00000182117	-0.084	0.999904
ENSG00000182118	-0.061	0.999904
ENSG00000182132	0.003	0.999904
ENSG00000182134	0.026	0.999904
ENSG00000182141	-0.053	0.999904
ENSG00000182149	0.064	0.999904
ENSG00000182150	-0.109	0.999904
ENSG00000182154	-0.022	0.999904
ENSG00000182156	-0.099	0.999904
ENSG00000182158	-0.055	0.999904
ENSG00000182162	0.07	0.999904
ENSG00000182168	0.054	0.999904
ENSG00000182173	0.027	0.999904
ENSG00000182175	0.079	0.999904
ENSG00000182177	-0.094	0.999904
ENSG00000182179	0.013	0.999904
ENSG00000182180	-0.021	0.999904
ENSG00000182183	-0.098	0.999904
ENSG00000182185	-0.074	0.999904
ENSG00000182195	0.293	0.999904
ENSG00000182196	0.052	0.999904
ENSG00000182197	-0.012	0.999904
ENSG00000182199	-0.052	0.999904
ENSG00000182208	-0.06	0.999904
ENSG00000182218	-0.218	0.999904
ENSG00000182220	0.048	0.999904
ENSG00000182223	-0.003	0.999904
ENSG00000182224	-0.045	0.999904
ENSG00000182230	-0.058	0.999904
ENSG00000182240	0.037	0.999904
ENSG00000182247	0.158	0.999904
ENSG00000182253	0.045	0.999904
ENSG00000182255	-0.004	0.999904
ENSG00000182256	0.034	0.999904
ENSG00000182257	0.127	0.999904
ENSG00000182261	-0.002	0.999904
ENSG00000182263	0.336	0.534688
ENSG00000182264	0.116	0.999904
ENSG00000182271	0	0.999904
ENSG00000182272	0.302	0.999904
ENSG00000182287	-0.041	0.999904
ENSG00000182307	0.089	0.999904
ENSG00000182308	-0.158	0.999904
ENSG00000182310	0.114	0.999904
ENSG00000182318	0.104	0.999904
ENSG00000182324	-0.011	0.999904
ENSG00000182325	0.121	0.999904
ENSG00000182326	0.165	0.999904
ENSG00000182327	0.163	0.999904
ENSG00000182329	-0.008	0.999904
ENSG00000182333	-0.013	0.999904
ENSG00000182346	-0.042	0.999904
ENSG00000182359	0.093	0.999904
ENSG00000182362	0.052	0.999904
ENSG00000182372	0.017	0.999904
ENSG00000182378	0.217	0.889329
ENSG00000182379	0.014	0.999904
ENSG00000182389	0.075	0.999904
ENSG00000182393	0.274	0.999904
ENSG00000182400	-0.05	0.999904
ENSG00000182405	0.005	0.999904
ENSG00000182446	-0.057	0.999904
ENSG00000182447	0.001	0.999904
ENSG00000182450	-0.002	0.999904
ENSG00000182459	-0.09	0.999904
ENSG00000182463	0.258	0.999904
ENSG00000182472	-0.129	0.999904
ENSG00000182473	-0.064	0.999904
ENSG00000182481	-0.027	0.999904
ENSG00000182489	0.01	0.999904
ENSG00000182492	0.187	0.999904
ENSG00000182504	-0.071	0.999904
ENSG00000182508	0.005	0.999904
ENSG00000182511	0.029	0.999904
ENSG00000182512	-0.438	0.471348
ENSG00000182518	-0.045	0.999904
ENSG00000182521	0.014	0.999904
ENSG00000182533	0.005	0.999904
ENSG00000182534	0.051	0.999904
ENSG00000182541	-0.261	0.999904
ENSG00000182544	0.021	0.999904
ENSG00000182545	-0.056	0.999904
ENSG00000182551	-0.009	0.999904
ENSG00000182552	-0.038	0.999904
ENSG00000182557	0.195	0.999904
ENSG00000182566	0.016	0.999904
ENSG00000182568	-0.088	0.999904
ENSG00000182575	0.009	0.999904
ENSG00000182578	0.25	0.999904
ENSG00000182580	0.006	0.999904
ENSG00000182583	-0.051	0.999904
ENSG00000182584	-0.031	0.999904
ENSG00000182585	0.046	0.999904
ENSG00000182600	-0.032	0.999904
ENSG00000182601	0.001	0.999904
ENSG00000182606	-0.016	0.999904
ENSG00000182612	0.024	0.999904
ENSG00000182613	0	0.999945
ENSG00000182621	0.1	0.999904
ENSG00000182628	0.01	0.999904
ENSG00000182636	0.153	0.999904
ENSG00000182645	0.032	0.999904
ENSG00000182652	0.012	0.999904
ENSG00000182667	0.057	0.999904
ENSG00000182670	-0.03	0.999904
ENSG00000182676	0.24	0.999904
ENSG00000182685	0.121	0.999904
ENSG00000182687	-0.207	0.999904
ENSG00000182698	-0.001	0.999904
ENSG00000182700	0.047	0.999904
ENSG00000182704	-0.018	0.999904
ENSG00000182712	-0.062	0.999904
ENSG00000182718	0.084	0.999904
ENSG00000182732	-0.064	0.999904
ENSG00000182742	0.071	0.999904
ENSG00000182747	-0.063	0.999904
ENSG00000182749	0.07	0.999904
ENSG00000182752	-0.069	0.999904
ENSG00000182759	-0.142	0.999904
ENSG00000182768	-0.052	0.999904
ENSG00000182771	0.103	0.999904
ENSG00000182774	0.076	0.999904
ENSG00000182782	-0.211	0.999904
ENSG00000182783	-0.001	0.999904
ENSG00000182791	-0.047	0.999904
ENSG00000182795	-0.066	0.999904
ENSG00000182798	-0.01	0.999904
ENSG00000182809	0.036	0.999904
ENSG00000182810	0.03	0.999904
ENSG00000182827	-0.011	0.999904
ENSG00000182831	-0.007	0.999904
ENSG00000182836	0.131	0.999904
ENSG00000182853	0.348	0.913271
ENSG00000182854	0.234	0.999904
ENSG00000182858	0.051	0.999904
ENSG00000182866	-0.034	0.999904
ENSG00000182870	0.025	0.999904
ENSG00000182871	-0.216	0.999904
ENSG00000182872	-0.025	0.999904
ENSG00000182885	0.047	0.999904
ENSG00000182890	-0.05	0.999904
ENSG00000182896	-0.002	0.999904
ENSG00000182898	-0.002	0.999904
ENSG00000182899	0.055	0.999904
ENSG00000182901	-0.075	0.999904
ENSG00000182902	-0.106	0.999904
ENSG00000182903	-0.069	0.999904
ENSG00000182916	-0.002	0.999904
ENSG00000182919	-0.062	0.999904
ENSG00000182923	-0.05	0.999904
ENSG00000182931	-0.018	0.999904
ENSG00000182934	0.054	0.999904
ENSG00000182944	-0.006	0.999904
ENSG00000182950	-0.006	0.999904
ENSG00000182952	0.007	0.999904
ENSG00000182957	-0.033	0.999904
ENSG00000182963	0.11	0.999904
ENSG00000182973	0.003	0.999904
ENSG00000182979	0.065	0.999904
ENSG00000182983	0.058	0.999904
ENSG00000182985	0.071	0.999904
ENSG00000182986	-0.078	0.999904
ENSG00000182993	-0.002	0.999904
ENSG00000183010	-0.33	0.974393
ENSG00000183011	0.025	0.999904
ENSG00000183018	0.034	0.999904
ENSG00000183019	-0.171	0.999904
ENSG00000183020	-0.001	0.999904
ENSG00000183023	0.173	0.999904
ENSG00000183024	-0.001	0.999904
ENSG00000183032	-0.15	0.999904
ENSG00000183034	-0.009	0.999904
ENSG00000183036	0	0.999904
ENSG00000183044	0.085	0.999904
ENSG00000183048	-0.035	0.999904
ENSG00000183049	0	0.999904
ENSG00000183054	0.167	0.999904
ENSG00000183060	-0.091	0.999904
ENSG00000183066	0.06	0.999904
ENSG00000183067	-0.136	0.999904
ENSG00000183072	-0.001	0.999904
ENSG00000183077	0.145	0.999904
ENSG00000183087	-0.088	0.999904
ENSG00000183090	-0.006	0.999904
ENSG00000183091	0.012	0.999904
ENSG00000183092	0.103	0.999904
ENSG00000183098	0.085	0.999904
ENSG00000183111	-0.42	0.520648
ENSG00000183114	-0.002	0.999904
ENSG00000183117	-0.177	0.999904
ENSG00000183128	-0.016	0.999904
ENSG00000183134	0.208	0.999904
ENSG00000183137	0.069	0.999904
ENSG00000183145	0.108	0.999904
ENSG00000183146	-0.009	0.999904
ENSG00000183148	-0.057	0.999904
ENSG00000183150	-0.008	0.999904
ENSG00000183153	-0.061	0.999904
ENSG00000183155	0.011	0.999904
ENSG00000183160	-0.015	0.999904
ENSG00000183161	0.021	0.999904
ENSG00000183166	0.018	0.999904
ENSG00000183172	-0.056	0.999904
ENSG00000183185	0.084	0.999904
ENSG00000183186	-0.006	0.999904
ENSG00000183196	0.005	0.999904
ENSG00000183206	0.097	0.999904
ENSG00000183207	-0.032	0.999904
ENSG00000183208	0.02	0.999904
ENSG00000183214	0.089	0.999904
ENSG00000183230	0.038	0.999904
ENSG00000183246	-0.098	0.999904
ENSG00000183248	0.045	0.999904
ENSG00000183251	0.001	0.999904
ENSG00000183255	0.044	0.999904
ENSG00000183258	0.175	0.999904
ENSG00000183260	0.048	0.999904
ENSG00000183273	-0.032	0.999904
ENSG00000183281	0.053	0.999904
ENSG00000183283	-0.027	0.999904
ENSG00000183287	0.003	0.999904
ENSG00000183291	-0.04	0.999904
ENSG00000183304	-0.067	0.999904
ENSG00000183307	0.034	0.999904
ENSG00000183309	-0.145	0.999904
ENSG00000183310	-0.001	0.999904
ENSG00000183311	-0.004	0.999904
ENSG00000183313	-0.009	0.999904
ENSG00000183317	0.105	0.999904
ENSG00000183318	0.169	0.999904
ENSG00000183323	-0.112	0.999904
ENSG00000183324	-0.088	0.999904
ENSG00000183336	0.043	0.999904
ENSG00000183337	-0.008	0.999904
ENSG00000183340	-0.087	0.999904
ENSG00000183346	-0.001	0.999904
ENSG00000183347	-0.347	0.927569
ENSG00000183354	-0.038	0.999904
ENSG00000183378	-0.071	0.999904
ENSG00000183379	-0.108	0.999904
ENSG00000183386	-0.025	0.999904
ENSG00000183389	0.123	0.999904
ENSG00000183395	-0.019	0.999904
ENSG00000183396	0.103	0.999904
ENSG00000183397	0.011	0.999904
ENSG00000183401	-0.042	0.999904
ENSG00000183421	0.138	0.999904
ENSG00000183423	0.289	0.999904
ENSG00000183426	0.099	0.999904
ENSG00000183431	0.094	0.999904
ENSG00000183434	0	0.999904
ENSG00000183439	-0.018	0.999904
ENSG00000183454	0.161	0.999904
ENSG00000183463	-0.025	0.999904
ENSG00000183474	-0.059	0.999904
ENSG00000183475	-0.127	0.999904
ENSG00000183476	0.053	0.999904
ENSG00000183479	-0.03	0.999904
ENSG00000183484	0.109	0.999904
ENSG00000183486	0.105	0.999904
ENSG00000183495	0.054	0.999904
ENSG00000183496	-0.112	0.999904
ENSG00000183508	-0.456	0.358424
ENSG00000183513	0.038	0.999904
ENSG00000183520	0.005	0.999904
ENSG00000183527	0.026	0.999904
ENSG00000183530	-0.028	0.999904
ENSG00000183542	0.243	0.999904
ENSG00000183549	0.103	0.999904
ENSG00000183560	0.001	0.999904
ENSG00000183569	0.05	0.999904
ENSG00000183570	-0.074	0.999904
ENSG00000183571	0.048	0.999904
ENSG00000183574	0.007	0.999904
ENSG00000183576	0.003	0.999904
ENSG00000183578	0.046	0.999904
ENSG00000183579	0.098	0.999904
ENSG00000183580	-0.01	0.999904
ENSG00000183597	-0.149	0.999904
ENSG00000183598	-0.039	0.999904
ENSG00000183605	-0.041	0.999904
ENSG00000183607	0.009	0.999904
ENSG00000183615	0.154	0.999904
ENSG00000183617	0.035	0.999904
ENSG00000183621	-0.202	0.999904
ENSG00000183624	-0.031	0.999904
ENSG00000183625	0.139	0.999904
ENSG00000183628	0.146	0.999904
ENSG00000183629	0.007	0.999904
ENSG00000183632	-0.148	0.999904
ENSG00000183638	0.147	0.999904
ENSG00000183644	0.048	0.999904
ENSG00000183647	0.03	0.999904
ENSG00000183648	0.067	0.999904
ENSG00000183655	0.121	0.999904
ENSG00000183662	0.186	0.999904
ENSG00000183665	0.009	0.999904
ENSG00000183668	-0.105	0.999904
ENSG00000183671	-0.006	0.999904
ENSG00000183682	-0.012	0.999904
ENSG00000183684	0.032	0.999904
ENSG00000183688	0.073	0.999904
ENSG00000183690	-0.209	0.999904
ENSG00000183691	-0.265	0.999904
ENSG00000183695	0.123	0.999904
ENSG00000183696	0.028	0.999904
ENSG00000183709	-0.008	0.999904
ENSG00000183715	0	0.999904
ENSG00000183718	-0.021	0.999904
ENSG00000183722	-0.28	0.999904
ENSG00000183723	-0.014	0.999904
ENSG00000183726	0.01	0.999904
ENSG00000183729	-0.029	0.999904
ENSG00000183733	0.029	0.999904
ENSG00000183734	0.217	0.999904
ENSG00000183735	0.009	0.999904
ENSG00000183741	0.081	0.999904
ENSG00000183742	0.024	0.999904
ENSG00000183747	-0.083	0.999904
ENSG00000183751	-0.022	0.999904
ENSG00000183760	0.028	0.999904
ENSG00000183762	-0.1	0.999904
ENSG00000183763	-0.087	0.999904
ENSG00000183765	-0.126	0.999904
ENSG00000183770	-0.001	0.999904
ENSG00000183773	0.069	0.999904
ENSG00000183775	0.104	0.999904
ENSG00000183778	0.14	0.999904
ENSG00000183779	0.077	0.999904
ENSG00000183780	0.373	0.808926
ENSG00000183784	0.097	0.999904
ENSG00000183785	-0.04	0.999904
ENSG00000183793	-0.22	0.999904
ENSG00000183798	-0.004	0.999904
ENSG00000183801	-0.047	0.999904
ENSG00000183807	-0.002	0.999904
ENSG00000183808	-0.037	0.999904
ENSG00000183813	0.294	0.940116
ENSG00000183814	-0.082	0.999904
ENSG00000183826	0.112	0.999904
ENSG00000183828	-0.161	0.999904
ENSG00000183831	0.015	0.999904
ENSG00000183833	-0.067	0.999904
ENSG00000183837	-0.143	0.999904
ENSG00000183840	0.052	0.999904
ENSG00000183844	0.418	0.520648
ENSG00000183850	0.025	0.999904
ENSG00000183853	0.03	0.999904
ENSG00000183856	-0.212	0.999904
ENSG00000183864	0.156	0.999904
ENSG00000183873	0.135	0.999904
ENSG00000183876	0.038	0.999904
ENSG00000183878	1.528	1.63431e-21
ENSG00000183888	0.047	0.999904
ENSG00000183889	-0.008	0.999904
ENSG00000183891	-0.126	0.999904
ENSG00000183908	-0.028	0.999904
ENSG00000183914	-0.043	0.999904
ENSG00000183918	-0.016	0.999904
ENSG00000183921	-0.012	0.999904
ENSG00000183943	-0.442	2.27859e-07
ENSG00000183955	-0.012	0.999904
ENSG00000183960	-0.048	0.999904
ENSG00000183963	-0.148	0.999904
ENSG00000183971	0.019	0.999904
ENSG00000183977	0.024	0.999904
ENSG00000183978	0.033	0.999904
ENSG00000183979	0.047	0.999904
ENSG00000184005	-0.101	0.999904
ENSG00000184007	0.025	0.999904
ENSG00000184009	0.023	0.999904
ENSG00000184012	0.164	0.999904
ENSG00000184014	-0.006	0.999904
ENSG00000184022	-0.013	0.999904
ENSG00000184033	-0.006	0.999904
ENSG00000184047	0.068	0.999904
ENSG00000184056	0.078	0.999904
ENSG00000184058	0.044	0.999904
ENSG00000184060	0.26	0.999904
ENSG00000184076	-0.077	0.999904
ENSG00000184083	0.054	0.999904
ENSG00000184110	-0.027	0.999904
ENSG00000184113	0.036	0.999904
ENSG00000184117	-0.051	0.999904
ENSG00000184140	0	0.999904
ENSG00000184144	0.096	0.999904
ENSG00000184148	-0.003	0.999904
ENSG00000184154	-0.068	0.999904
ENSG00000184156	0.06	0.999904
ENSG00000184162	0.074	0.999904
ENSG00000184163	-0.009	0.999904
ENSG00000184164	-0.094	0.999904
ENSG00000184166	-0.122	0.999904
ENSG00000184178	0.125	0.999904
ENSG00000184182	-0.167	0.999904
ENSG00000184185	0.031	0.999904
ENSG00000184194	0.067	0.999904
ENSG00000184203	-0.065	0.999904
ENSG00000184205	0.064	0.999904
ENSG00000184206	-0.051	0.999904
ENSG00000184207	0.063	0.999904
ENSG00000184208	-0.128	0.999904
ENSG00000184209	-0.123	0.999904
ENSG00000184210	0.002	0.999904
ENSG00000184216	0.123	0.999904
ENSG00000184220	-0.082	0.999904
ENSG00000184221	0.308	0.999904
ENSG00000184226	-0.237	0.999904
ENSG00000184227	-0.222	0.999904
ENSG00000184232	0.179	0.999904
ENSG00000184254	0.023	0.999904
ENSG00000184258	0.002	0.999904
ENSG00000184260	-0.067	0.999904
ENSG00000184261	-0.147	0.999904
ENSG00000184270	-0.056	0.999904
ENSG00000184271	-0.003	0.999904
ENSG00000184276	0	0.999904
ENSG00000184277	0.039	0.999904
ENSG00000184281	-0.023	0.999904
ENSG00000184292	-0.04	0.999904
ENSG00000184293	-0.081	0.999904
ENSG00000184302	-0.002	0.999904
ENSG00000184304	0.014	0.999904
ENSG00000184305	-0.165	0.999904
ENSG00000184307	-0.057	0.999904
ENSG00000184313	0.06	0.999904
ENSG00000184330	-0.034	0.999904
ENSG00000184343	0.065	0.999904
ENSG00000184344	-0.001	0.999904
ENSG00000184345	0.083	0.999904
ENSG00000184347	-0.047	0.999904
ENSG00000184349	0.208	0.999904
ENSG00000184350	-0.018	0.999904
ENSG00000184357	-0.183	0.999904
ENSG00000184361	-0.157	0.999904
ENSG00000184363	-0.043	0.999904
ENSG00000184368	-1.254	4.5435e-14
ENSG00000184371	-0.09	0.999904
ENSG00000184374	-0.005	0.999904
ENSG00000184378	-0.054	0.999904
ENSG00000184381	-0.073	0.999904
ENSG00000184384	-0.148	0.999904
ENSG00000184389	0.051	0.999904
ENSG00000184394	-0.003	0.999904
ENSG00000184402	0.07	0.999904
ENSG00000184408	0.001	0.999904
ENSG00000184428	-0.016	0.999904
ENSG00000184432	-0.043	0.999904
ENSG00000184434	-0.083	0.999904
ENSG00000184436	0.034	0.999904
ENSG00000184445	-0.062	0.999904
ENSG00000184451	0.075	0.999904
ENSG00000184454	-0.024	0.999904
ENSG00000184459	0.006	0.999904
ENSG00000184465	-0.081	0.999904
ENSG00000184470	-0.011	0.999904
ENSG00000184478	0	0.999904
ENSG00000184481	-0.174	0.999904
ENSG00000184486	0.13	0.999904
ENSG00000184489	0.003	0.999904
ENSG00000184492	-0.02	0.999904
ENSG00000184494	-0.016	0.999904
ENSG00000184497	-0.011	0.999904
ENSG00000184500	-0.023	0.999904
ENSG00000184502	-0.002	0.999904
ENSG00000184507	-0.255	0.999904
ENSG00000184508	-0.107	0.999904
ENSG00000184515	-0.002	0.999904
ENSG00000184517	-0.012	0.999904
ENSG00000184524	-0.102	0.999904
ENSG00000184530	-0.166	0.999904
ENSG00000184545	-0.239	0.999904
ENSG00000184557	-0.263	0.999904
ENSG00000184571	0.001	0.999904
ENSG00000184574	-0.126	0.999904
ENSG00000184575	-0.013	0.999904
ENSG00000184584	0.078	0.999904
ENSG00000184588	-0.096	0.999904
ENSG00000184599	0.003	0.999904
ENSG00000184601	0	0.999904
ENSG00000184602	0.07	0.999904
ENSG00000184611	-0.425	0.471906
ENSG00000184613	-0.041	0.999904
ENSG00000184619	-0.024	0.999904
ENSG00000184634	-0.051	0.999904
ENSG00000184635	-0.092	0.999904
ENSG00000184640	0.053	0.999904
ENSG00000184647	0.019	0.999904
ENSG00000184650	0	0.999904
ENSG00000184659	-0.076	0.999904
ENSG00000184661	-0.254	0.999904
ENSG00000184672	-0.089	0.999904
ENSG00000184675	-0.03	0.999904
ENSG00000184677	0.003	0.999904
ENSG00000184678	-0.165	0.999904
ENSG00000184697	-0.146	0.999904
ENSG00000184698	0.047	0.999904
ENSG00000184702	0.054	0.999904
ENSG00000184708	0.076	0.999904
ENSG00000184709	0.045	0.999904
ENSG00000184716	0.03	0.999904
ENSG00000184719	-0.027	0.999904
ENSG00000184730	-0.224	0.999904
ENSG00000184731	0.1	0.999904
ENSG00000184735	0.15	0.999904
ENSG00000184743	0.072	0.999904
ENSG00000184752	0.004	0.999904
ENSG00000184785	-0.022	0.999904
ENSG00000184786	0.063	0.999904
ENSG00000184787	0.014	0.999904
ENSG00000184788	-0.042	0.999904
ENSG00000184792	-0.621	0.018795
ENSG00000184811	0.047	0.999904
ENSG00000184828	0.079	0.999904
ENSG00000184831	-0.034	0.999904
ENSG00000184838	0.191	0.999904
ENSG00000184840	-0.01	0.999904
ENSG00000184857	-0.083	0.999904
ENSG00000184860	0.262	0.940116
ENSG00000184863	-0.036	0.999904
ENSG00000184867	-0.133	0.999904
ENSG00000184887	0.09	0.999904
ENSG00000184895	0.024	0.999904
ENSG00000184897	0.056	0.999904
ENSG00000184898	-0.005	0.999904
ENSG00000184900	0.075	0.999904
ENSG00000184903	0.024	0.999904
ENSG00000184905	0.135	0.999904
ENSG00000184908	-0.006	0.999904
ENSG00000184911	-0.037	0.999904
ENSG00000184916	-0.049	0.999904
ENSG00000184922	0.012	0.999904
ENSG00000184923	0	0.999904
ENSG00000184924	0.07	0.999904
ENSG00000184925	-0.13	0.999904
ENSG00000184937	0.017	0.999904
ENSG00000184939	-0.034	0.999904
ENSG00000184949	0.033	0.999904
ENSG00000184954	0.001	0.999904
ENSG00000184956	0.018	0.999904
ENSG00000184967	0.009	0.999904
ENSG00000184979	-0.032	0.999904
ENSG00000184983	-0.001	0.999904
ENSG00000184984	-0.119	0.999904
ENSG00000184985	0.088	0.999904
ENSG00000184986	0.097	0.999904
ENSG00000184988	0.111	0.999904
ENSG00000184990	0.116	0.999904
ENSG00000184992	0.03	0.999904
ENSG00000184995	0.056	0.999904
ENSG00000184999	-0.001	0.999904
ENSG00000185000	0.043	0.999904
ENSG00000185008	0.084	0.999904
ENSG00000185009	0.091	0.999904
ENSG00000185010	0.053	0.999904
ENSG00000185013	-0.105	0.999904
ENSG00000185015	-0.061	0.999904
ENSG00000185019	0.009	0.999904
ENSG00000185022	0.051	0.999904
ENSG00000185024	0.023	0.999904
ENSG00000185028	-0.049	0.999904
ENSG00000185033	-0.184	0.999904
ENSG00000185038	-0.004	0.999904
ENSG00000185040	-0.14	0.999904
ENSG00000185043	0.002	0.999904
ENSG00000185046	-0.005	0.999904
ENSG00000185049	0.117	0.999904
ENSG00000185052	-0.026	0.999904
ENSG00000185055	-0.016	0.999904
ENSG00000185056	0.025	0.999904
ENSG00000185070	0.056	0.999904
ENSG00000185085	-0.015	0.999904
ENSG00000185088	-0.008	0.999904
ENSG00000185090	0.16	0.999904
ENSG00000185100	0.157	0.999904
ENSG00000185101	0.11	0.999904
ENSG00000185104	0.024	0.999904
ENSG00000185105	0.001	0.999904
ENSG00000185112	0.015	0.999904
ENSG00000185115	-0.013	0.999904
ENSG00000185122	0.084	0.999904
ENSG00000185127	-0.043	0.999904
ENSG00000185129	-0.023	0.999904
ENSG00000185130	0.042	0.999904
ENSG00000185133	-0.161	0.999904
ENSG00000185155	-0.332	0.894059
ENSG00000185156	-0.249	0.999904
ENSG00000185158	-0.032	0.999904
ENSG00000185163	0.095	0.999904
ENSG00000185164	0.001	0.999904
ENSG00000185177	-0.005	0.999904
ENSG00000185187	0.079	0.999904
ENSG00000185189	0.155	0.999904
ENSG00000185198	0.017	0.999904
ENSG00000185201	-0.095	0.999904
ENSG00000185215	0.208	0.999904
ENSG00000185219	-0.066	0.999904
ENSG00000185220	0.034	0.999904
ENSG00000185222	-0.255	0.999904
ENSG00000185231	0.001	0.999904
ENSG00000185236	-0.041	0.999904
ENSG00000185238	0.012	0.999904
ENSG00000185245	-0.084	0.999904
ENSG00000185246	0.047	0.999904
ENSG00000185247	0	0.999904
ENSG00000185250	-0.019	0.999904
ENSG00000185252	0.044	0.999904
ENSG00000185261	-0.206	0.999904
ENSG00000185262	-0.202	0.999904
ENSG00000185264	-0.001	0.999904
ENSG00000185267	-0.136	0.999904
ENSG00000185269	-0.033	0.999904
ENSG00000185271	-0.003	0.999904
ENSG00000185272	-0.188	0.999904
ENSG00000185274	-0.05	0.999904
ENSG00000185278	-0.018	0.999904
ENSG00000185290	0.016	0.999904
ENSG00000185291	0.457	0.179736
ENSG00000185298	0.002	0.999904
ENSG00000185303	-0.001	0.999904
ENSG00000185304	0.086	0.999904
ENSG00000185305	-0.114	0.999904
ENSG00000185306	-0.063	0.999904
ENSG00000185324	0.001	0.999904
ENSG00000185332	0.007	0.999904
ENSG00000185338	-0.019	0.999904
ENSG00000185339	0.128	0.999904
ENSG00000185340	-0.049	0.999904
ENSG00000185344	0.035	0.999904
ENSG00000185345	0.049	0.999904
ENSG00000185347	0.021	0.999904
ENSG00000185352	0.001	0.999904
ENSG00000185359	0.063	0.999904
ENSG00000185361	0.004	0.999904
ENSG00000185372	-0.284	0.999904
ENSG00000185379	0.052	0.999904
ENSG00000185385	-0.026	0.999904
ENSG00000185386	0.028	0.999904
ENSG00000185404	-0.058	0.999904
ENSG00000185414	-0.001	0.999904
ENSG00000185418	-0.051	0.999904
ENSG00000185420	-0.044	0.999904
ENSG00000185432	-0.048	0.999904
ENSG00000185436	-0.2	0.999904
ENSG00000185437	-0.148	0.999904
ENSG00000185442	0.02	0.999904
ENSG00000185453	-0.119	0.999904
ENSG00000185475	0.026	0.999904
ENSG00000185477	0.04	0.999904
ENSG00000185479	-0.022	0.999904
ENSG00000185480	-0.152	0.999904
ENSG00000185482	-0.035	0.999904
ENSG00000185483	0.035	0.999904
ENSG00000185499	-0.019	0.999904
ENSG00000185504	0.046	0.999904
ENSG00000185507	-0.238	0.999904
ENSG00000185513	0.11	0.999904
ENSG00000185515	-0.093	0.999904
ENSG00000185518	0.096	0.999904
ENSG00000185519	0.004	0.999904
ENSG00000185522	-0.04	0.999904
ENSG00000185523	-0.038	0.999904
ENSG00000185527	-0.093	0.999904
ENSG00000185532	-0.113	0.999904
ENSG00000185551	-0.074	0.999904
ENSG00000185559	-0.028	0.999904
ENSG00000185561	0.046	0.999904
ENSG00000185565	-0.016	0.999904
ENSG00000185567	0.09	0.999904
ENSG00000185585	0.005	0.999904
ENSG00000185591	-0.001	0.999904
ENSG00000185594	-0.001	0.999904
ENSG00000185608	-0.068	0.999904
ENSG00000185610	0.006	0.999904
ENSG00000185614	-0.275	0.999904
ENSG00000185615	-0.095	0.999904
ENSG00000185619	0.01	0.999904
ENSG00000185621	-0.022	0.999904
ENSG00000185624	-0.012	0.999904
ENSG00000185627	0.021	0.999904
ENSG00000185630	-0.197	0.999904
ENSG00000185633	-0.061	0.999904
ENSG00000185634	0.101	0.999904
ENSG00000185640	0.167	0.999904
ENSG00000185650	0.058	0.999904
ENSG00000185651	-0.013	0.999904
ENSG00000185658	0.004	0.999904
ENSG00000185662	-0.098	0.999904
ENSG00000185664	-0.114	0.999904
ENSG00000185666	-0.085	0.999904
ENSG00000185668	-0.033	0.999904
ENSG00000185669	0.119	0.999904
ENSG00000185670	0.115	0.999904
ENSG00000185674	0.168	0.999904
ENSG00000185681	0	0.999904
ENSG00000185686	0.013	0.999904
ENSG00000185689	0.001	0.999904
ENSG00000185697	0.111	0.999904
ENSG00000185716	0.027	0.999904
ENSG00000185721	0.007	0.999904
ENSG00000185722	0.076	0.999904
ENSG00000185728	-0.021	0.999904
ENSG00000185730	0.103	0.999904
ENSG00000185736	-0.176	0.999904
ENSG00000185737	-0.046	0.999904
ENSG00000185739	-0.008	0.999904
ENSG00000185742	-0.058	0.999904
ENSG00000185745	0.141	0.999904
ENSG00000185753	-0.097	0.999904
ENSG00000185758	-0.011	0.999904
ENSG00000185760	-0.138	0.999904
ENSG00000185761	0.102	0.999904
ENSG00000185774	0.004	0.999904
ENSG00000185775	0	0.999904
ENSG00000185787	-0.041	0.999904
ENSG00000185792	0.02	0.999904
ENSG00000185798	0.069	0.999904
ENSG00000185800	-0.128	0.999904
ENSG00000185803	0.011	0.999904
ENSG00000185808	0.043	0.999904
ENSG00000185811	-0.067	0.999904
ENSG00000185813	0.066	0.999904
ENSG00000185818	0.022	0.999904
ENSG00000185821	-0.002	0.999904
ENSG00000185823	-0.015	0.999904
ENSG00000185825	-0.001	0.999904
ENSG00000185829	0.076	0.999904
ENSG00000185838	-0.077	0.999904
ENSG00000185842	0.013	0.999904
ENSG00000185860	0	0.999904
ENSG00000185862	-0.068	0.999904
ENSG00000185863	-0.08	0.999904
ENSG00000185864	0.017	0.999904
ENSG00000185869	0.035	0.999904
ENSG00000185873	0.003	0.999904
ENSG00000185875	-0.087	0.999904
ENSG00000185880	-0.002	0.999904
ENSG00000185883	-0.079	0.999904
ENSG00000185885	-0.232	0.999904
ENSG00000185888	-0.001	0.999904
ENSG00000185896	-0.059	0.999904
ENSG00000185897	-0.022	0.999904
ENSG00000185899	-0.069	0.999904
ENSG00000185900	0.101	0.999904
ENSG00000185905	-0.08	0.999904
ENSG00000185909	-0.227	0.999904
ENSG00000185915	0.018	0.999904
ENSG00000185917	-0.036	0.999904
ENSG00000185920	0.143	0.999904
ENSG00000185924	-0.094	0.999904
ENSG00000185933	0.188	0.999904
ENSG00000185942	-0.005	0.999904
ENSG00000185946	-0.096	0.999904
ENSG00000185947	-0.151	0.999904
ENSG00000185950	0.058	0.999904
ENSG00000185955	-0.051	0.999904
ENSG00000185958	0.074	0.999904
ENSG00000185960	0.018	0.999904
ENSG00000185963	-0.07	0.999904
ENSG00000185972	-0.019	0.999904
ENSG00000185973	-0.048	0.999904
ENSG00000185974	-0.003	0.999904
ENSG00000185985	-0.157	0.999904
ENSG00000185988	0.103	0.999904
ENSG00000185989	0.043	0.999904
ENSG00000186001	0.015	0.999904
ENSG00000186007	0.009	0.999904
ENSG00000186009	0	0.999904
ENSG00000186010	-0.035	0.999904
ENSG00000186017	0.07	0.999904
ENSG00000186020	0.014	0.999904
ENSG00000186026	-0.026	0.999904
ENSG00000186038	0	0.999904
ENSG00000186047	0.092	0.999904
ENSG00000186049	-0.064	0.999904
ENSG00000186051	-0.139	0.999904
ENSG00000186063	-0.191	0.998483
ENSG00000186073	-0.066	0.999904
ENSG00000186074	0.177	0.999904
ENSG00000186075	0.022	0.999904
ENSG00000186081	0.233	0.999904
ENSG00000186086	0.027	0.999904
ENSG00000186088	0.01	0.999904
ENSG00000186092	-0.042	0.999904
ENSG00000186094	0.03	0.999904
ENSG00000186103	-0.267	0.999904
ENSG00000186104	0.057	0.999904
ENSG00000186105	-0.409	0.586445
ENSG00000186106	-0.015	0.999904
ENSG00000186111	0.018	0.999904
ENSG00000186115	-0.01	0.999904
ENSG00000186118	0.104	0.999904
ENSG00000186130	-0.03	0.999904
ENSG00000186132	-0.066	0.999904
ENSG00000186136	0.066	0.999904
ENSG00000186141	-0.057	0.999904
ENSG00000186150	0.001	0.999904
ENSG00000186153	-0.031	0.999904
ENSG00000186160	-0.002	0.999904
ENSG00000186166	0.104	0.999904
ENSG00000186174	0.04	0.999904
ENSG00000186184	-0.104	0.999904
ENSG00000186185	-0.082	0.999904
ENSG00000186187	-0.004	0.999904
ENSG00000186188	0.043	0.999904
ENSG00000186190	0.073	0.999904
ENSG00000186191	0.019	0.999904
ENSG00000186193	-0.117	0.999904
ENSG00000186197	0.14	0.999904
ENSG00000186198	-0.197	0.999904
ENSG00000186204	0.175	0.999904
ENSG00000186205	-0.015	0.999904
ENSG00000186207	-0.006	0.999904
ENSG00000186212	-0.009	0.999904
ENSG00000186222	-0.008	0.999904
ENSG00000186230	0.038	0.999904
ENSG00000186231	0.075	0.999904
ENSG00000186260	0.021	0.999904
ENSG00000186265	-0.146	0.999904
ENSG00000186272	0.104	0.999904
ENSG00000186280	-0.066	0.999904
ENSG00000186281	0.17	0.999904
ENSG00000186283	-0.012	0.999904
ENSG00000186288	-0.039	0.999904
ENSG00000186297	-0.002	0.999904
ENSG00000186298	-0.039	0.999904
ENSG00000186300	0.027	0.999904
ENSG00000186310	-0.014	0.999904
ENSG00000186314	0.038	0.999904
ENSG00000186318	-0.053	0.999904
ENSG00000186326	0.211	0.999904
ENSG00000186329	-0.086	0.999904
ENSG00000186334	0.011	0.999904
ENSG00000186335	-0.049	0.999904
ENSG00000186340	0.187	0.999904
ENSG00000186350	0.043	0.999904
ENSG00000186352	0.123	0.999904
ENSG00000186364	0.169	0.999904
ENSG00000186367	-0.066	0.999904
ENSG00000186376	-0.103	0.999904
ENSG00000186377	-0.001	0.999904
ENSG00000186393	-0.079	0.999904
ENSG00000186395	-0.022	0.999904
ENSG00000186399	-0.104	0.999904
ENSG00000186407	0.114	0.999904
ENSG00000186409	-0.07	0.999904
ENSG00000186416	-0.143	0.999904
ENSG00000186417	-0.189	0.999904
ENSG00000186431	-0.09	0.999904
ENSG00000186432	-0.033	0.999904
ENSG00000186439	-0.002	0.999904
ENSG00000186442	0	0.999904
ENSG00000186446	0.007	0.999904
ENSG00000186448	-0.042	0.999904
ENSG00000186451	-0.01	0.999904
ENSG00000186452	0.144	0.999904
ENSG00000186453	0.331	0.974393
ENSG00000186462	0.12	0.999904
ENSG00000186468	-0.009	0.999904
ENSG00000186469	0.045	0.999904
ENSG00000186470	-0.065	0.999904
ENSG00000186471	-0.079	0.999904
ENSG00000186472	0.036	0.999904
ENSG00000186479	0	0.999904
ENSG00000186480	0.133	0.999904
ENSG00000186487	0.044	0.999904
ENSG00000186493	-0.003	0.999904
ENSG00000186496	-0.1	0.999904
ENSG00000186501	-0.013	0.999904
ENSG00000186509	-0.049	0.999904
ENSG00000186510	0.047	0.999904
ENSG00000186513	-0.019	0.999904
ENSG00000186517	-0.034	0.999904
ENSG00000186522	0.036	0.999904
ENSG00000186523	-0.059	0.999904
ENSG00000186526	0.035	0.999904
ENSG00000186529	0.161	0.999904
ENSG00000186532	-0.04	0.999904
ENSG00000186564	0.221	0.999904
ENSG00000186566	0.106	0.999904
ENSG00000186567	0.136	0.999904
ENSG00000186575	0.086	0.999904
ENSG00000186577	0.07	0.999904
ENSG00000186583	-0.384	0.667693
ENSG00000186591	-0.246	0.882023
ENSG00000186603	-0.087	0.999904
ENSG00000186625	0.027	0.999904
ENSG00000186628	0.006	0.999904
ENSG00000186635	0.035	0.999904
ENSG00000186638	-0.117	0.999904
ENSG00000186642	-0.039	0.999904
ENSG00000186648	-0.057	0.999904
ENSG00000186652	0.127	0.999904
ENSG00000186654	0.044	0.999904
ENSG00000186660	0.051	0.999904
ENSG00000186665	0.045	0.999904
ENSG00000186666	0.018	0.999904
ENSG00000186675	-0.004	0.999904
ENSG00000186684	-0.058	0.999904
ENSG00000186687	-0.036	0.999904
ENSG00000186710	-0.012	0.999904
ENSG00000186714	0.084	0.999904
ENSG00000186716	-0.012	0.999904
ENSG00000186723	0.053	0.999904
ENSG00000186732	0.01	0.999904
ENSG00000186765	-0.156	0.999904
ENSG00000186766	0.001	0.999904
ENSG00000186767	0.044	0.999904
ENSG00000186777	0.09	0.999904
ENSG00000186787	-0.043	0.999904
ENSG00000186790	0.008	0.999904
ENSG00000186792	0.011	0.999904
ENSG00000186795	0	0.999904
ENSG00000186803	0	0.999904
ENSG00000186806	-0.012	0.999904
ENSG00000186810	-0.118	0.999904
ENSG00000186812	-0.074	0.999904
ENSG00000186814	-0.199	0.889329
ENSG00000186815	0.039	0.999904
ENSG00000186818	0.267	0.999904
ENSG00000186827	0.21	0.999904
ENSG00000186832	-0.028	0.999904
ENSG00000186834	-0.032	0.999904
ENSG00000186838	-0.085	0.999904
ENSG00000186847	-0.022	0.999904
ENSG00000186854	-0.136	0.999904
ENSG00000186862	0.005	0.999904
ENSG00000186866	0.022	0.999904
ENSG00000186868	-0.069	0.999904
ENSG00000186871	-0.609	0.000324083
ENSG00000186889	0.048	0.999904
ENSG00000186891	0.051	0.999904
ENSG00000186897	0	0.999904
ENSG00000186907	0.121	0.999904
ENSG00000186908	-0.12	0.999904
ENSG00000186910	-0.036	0.999904
ENSG00000186912	-0.014	0.999904
ENSG00000186918	0.176	0.999904
ENSG00000186919	0.042	0.999904
ENSG00000186951	0.103	0.999904
ENSG00000186952	0.083	0.999904
ENSG00000186973	-0.038	0.999904
ENSG00000186976	0.01	0.999904
ENSG00000186994	-0.012	0.999904
ENSG00000186998	-0.078	0.999904
ENSG00000187003	-0.004	0.999904
ENSG00000187010	-0.176	0.999904
ENSG00000187017	0.292	0.999904
ENSG00000187021	-0.056	0.999904
ENSG00000187024	0.103	0.999904
ENSG00000187033	-0.156	0.999904
ENSG00000187037	0.112	0.999904
ENSG00000187045	0.043	0.999904
ENSG00000187048	0.16	0.999904
ENSG00000187049	0.002	0.999904
ENSG00000187051	-0.032	0.999904
ENSG00000187054	-0.005	0.999904
ENSG00000187066	0.087	0.999904
ENSG00000187068	0.071	0.999904
ENSG00000187079	0.087	0.999904
ENSG00000187080	-0.05	0.999904
ENSG00000187091	0.106	0.999904
ENSG00000187097	-0.183	0.999904
ENSG00000187098	-0.151	0.999904
ENSG00000187105	0.007	0.999904
ENSG00000187109	-0.005	0.999904
ENSG00000187116	0.199	0.999904
ENSG00000187118	0.016	0.999904
ENSG00000187122	0.013	0.999904
ENSG00000187123	0.001	0.999904
ENSG00000187134	-0.208	0.999904
ENSG00000187135	0.225	0.999904
ENSG00000187140	0	0.999904
ENSG00000187144	-0.008	0.999904
ENSG00000187147	0.066	0.999904
ENSG00000187151	0.002	0.999904
ENSG00000187164	0.228	0.999904
ENSG00000187166	-0.024	0.999904
ENSG00000187173	-0.003	0.999904
ENSG00000187186	-0.095	0.999904
ENSG00000187187	0.067	0.999904
ENSG00000187189	-0.026	0.999904
ENSG00000187193	-0.063	0.999904
ENSG00000187210	0.083	0.999904
ENSG00000187231	-0.063	0.999904
ENSG00000187239	-0.008	0.999904
ENSG00000187240	0.115	0.999904
ENSG00000187242	-0.091	0.999904
ENSG00000187243	0.002	0.999904
ENSG00000187244	-0.171	0.999904
ENSG00000187257	-0.025	0.999904
ENSG00000187258	0	0.999904
ENSG00000187260	-0.052	0.999904
ENSG00000187266	-0.256	0.999904
ENSG00000187268	-0.105	0.999904
ENSG00000187288	0.01	0.999904
ENSG00000187323	-0.003	0.999904
ENSG00000187325	0.073	0.999904
ENSG00000187372	-0.06	0.999904
ENSG00000187391	0.075	0.999904
ENSG00000187398	0.033	0.999904
ENSG00000187416	-0.024	0.999904
ENSG00000187446	0.078	0.999904
ENSG00000187474	-0.025	0.999904
ENSG00000187475	-0.42	0.520648
ENSG00000187479	0.199	0.999904
ENSG00000187486	-0.021	0.999904
ENSG00000187492	0.278	0.999904
ENSG00000187498	0.376	0.749656
ENSG00000187510	-0.087	0.999904
ENSG00000187513	-0.16	0.999904
ENSG00000187514	0.031	0.999904
ENSG00000187516	-0.002	0.999904
ENSG00000187522	0.083	0.999904
ENSG00000187527	0.023	0.999904
ENSG00000187531	0.036	0.999904
ENSG00000187533	-0.08	0.999904
ENSG00000187535	-0.107	0.999904
ENSG00000187537	0.043	0.999904
ENSG00000187546	0.117	0.999904
ENSG00000187550	0.001	0.999904
ENSG00000187553	-0.013	0.999904
ENSG00000187554	-0.046	0.999904
ENSG00000187555	-0.06	0.999904
ENSG00000187556	-0.032	0.999904
ENSG00000187559	-0.006	0.999904
ENSG00000187566	0.121	0.999904
ENSG00000187569	0.108	0.999904
ENSG00000187583	0.083	0.999904
ENSG00000187595	-0.024	0.999904
ENSG00000187601	-0.107	0.999904
ENSG00000187605	0.005	0.999904
ENSG00000187607	0.073	0.999904
ENSG00000187608	-0.157	0.999904
ENSG00000187609	0.153	0.999904
ENSG00000187616	0	0.999904
ENSG00000187624	-0.036	0.999904
ENSG00000187626	-0.06	0.999904
ENSG00000187627	0.014	0.999904
ENSG00000187630	0.002	0.999904
ENSG00000187634	-0.13	0.999904
ENSG00000187642	0.079	0.999904
ENSG00000187650	0.028	0.999904
ENSG00000187658	0.001	0.999904
ENSG00000187664	0.03	0.999904
ENSG00000187672	0.001	0.999904
ENSG00000187676	-0.003	0.999904
ENSG00000187678	0.032	0.999904
ENSG00000187682	0.038	0.999904
ENSG00000187688	0.053	0.999904
ENSG00000187690	0.072	0.999904
ENSG00000187699	-0.022	0.999904
ENSG00000187713	-0.018	0.999904
ENSG00000187714	-0.004	0.999904
ENSG00000187715	0.108	0.999904
ENSG00000187720	-0.008	0.999904
ENSG00000187726	-0.096	0.999904
ENSG00000187730	-0.117	0.999904
ENSG00000187733	-0.002	0.999904
ENSG00000187735	-0.124	0.999904
ENSG00000187736	0.055	0.999904
ENSG00000187741	-0.049	0.999904
ENSG00000187742	-0.103	0.999904
ENSG00000187747	-0.079	0.999904
ENSG00000187753	-0.248	0.999904
ENSG00000187754	0.079	0.999904
ENSG00000187758	0.003	0.999904
ENSG00000187764	-0.106	0.999904
ENSG00000187772	-0.004	0.999904
ENSG00000187773	-0.09	0.999904
ENSG00000187775	-0.288	0.998483
ENSG00000187778	0.042	0.999904
ENSG00000187783	-0.159	0.999904
ENSG00000187790	-0.015	0.999904
ENSG00000187792	0.093	0.999904
ENSG00000187796	0.157	0.999904
ENSG00000187800	-0.099	0.999904
ENSG00000187801	-0.126	0.999904
ENSG00000187806	-0.003	0.999904
ENSG00000187808	-0.054	0.999904
ENSG00000187815	-0.019	0.999904
ENSG00000187823	0	0.999904
ENSG00000187824	-0.106	0.999904
ENSG00000187833	-0.003	0.999904
ENSG00000187837	-0.347	0.913271
ENSG00000187838	-0.035	0.999904
ENSG00000187840	0.053	0.999904
ENSG00000187848	0.173	0.999904
ENSG00000187855	0.04	0.999904
ENSG00000187857	0.051	0.999904
ENSG00000187860	0.042	0.999904
ENSG00000187862	-0.14	0.999904
ENSG00000187866	-0.06	0.999904
ENSG00000187867	0.041	0.999904
ENSG00000187871	-0.069	0.999904
ENSG00000187889	-0.026	0.999904
ENSG00000187902	-0.348	0.889329
ENSG00000187905	-0.026	0.999904
ENSG00000187908	0	0.999904
ENSG00000187912	-0.104	0.999904
ENSG00000187918	-0.078	0.999904
ENSG00000187922	-0.132	0.999904
ENSG00000187942	-0.169	0.999904
ENSG00000187944	-0.071	0.999904
ENSG00000187950	-0.198	0.999904
ENSG00000187954	-0.068	0.999904
ENSG00000187955	0.181	0.999904
ENSG00000187957	-0.097	0.999904
ENSG00000187959	-0.028	0.999904
ENSG00000187961	0.111	0.999904
ENSG00000187980	0.016	0.999904
ENSG00000187987	0.011	0.999904
ENSG00000187994	-0.07	0.999904
ENSG00000187997	-0.038	0.999904
ENSG00000188000	0.037	0.999904
ENSG00000188001	0.2	0.999904
ENSG00000188010	0.133	0.999904
ENSG00000188011	0.046	0.999904
ENSG00000188015	0.02	0.999904
ENSG00000188021	-0.181	0.999904
ENSG00000188026	0.004	0.999904
ENSG00000188032	-0.024	0.999904
ENSG00000188033	0.024	0.999904
ENSG00000188037	0.063	0.999904
ENSG00000188038	0.011	0.999904
ENSG00000188039	-0.073	0.999904
ENSG00000188042	0.162	0.999904
ENSG00000188051	-0.098	0.999904
ENSG00000188056	-0.149	0.999904
ENSG00000188060	0.051	0.999904
ENSG00000188064	0.074	0.999904
ENSG00000188070	-0.076	0.999904
ENSG00000188076	-0.061	0.999904
ENSG00000188086	-0.068	0.999904
ENSG00000188089	-0.07	0.999904
ENSG00000188092	-0.085	0.999904
ENSG00000188095	0.083	0.999904
ENSG00000188100	-0.002	0.999904
ENSG00000188107	-0.093	0.999904
ENSG00000188112	-0.001	0.999904
ENSG00000188124	-0.077	0.999904
ENSG00000188130	-0.006	0.999904
ENSG00000188152	0.121	0.999904
ENSG00000188153	0.052	0.999904
ENSG00000188155	-0.002	0.999904
ENSG00000188157	0.094	0.999904
ENSG00000188158	0.228	0.999904
ENSG00000188162	0.007	0.999904
ENSG00000188163	-0.185	0.999904
ENSG00000188167	0.055	0.999904
ENSG00000188171	0.021	0.999904
ENSG00000188175	-0.575	0.0507277
ENSG00000188176	0.111	0.999904
ENSG00000188177	0.177	0.999904
ENSG00000188186	-0.009	0.999904
ENSG00000188191	-0.117	0.999904
ENSG00000188199	-0.115	0.999904
ENSG00000188211	-0.006	0.999904
ENSG00000188215	-0.063	0.999904
ENSG00000188219	0.027	0.999904
ENSG00000188223	-0.071	0.999904
ENSG00000188227	0.032	0.999904
ENSG00000188229	-0.086	0.999904
ENSG00000188234	0.081	0.999904
ENSG00000188243	-0.016	0.999904
ENSG00000188257	0.032	0.999904
ENSG00000188263	0.147	0.999904
ENSG00000188266	-0.01	0.999904
ENSG00000188269	-0.093	0.999904
ENSG00000188277	0.104	0.999904
ENSG00000188282	0.153	0.999904
ENSG00000188283	0.031	0.999904
ENSG00000188290	0.161	0.999904
ENSG00000188293	-0.002	0.999904
ENSG00000188295	-0.005	0.999904
ENSG00000188305	0.001	0.999904
ENSG00000188306	0.02	0.999904
ENSG00000188312	-0.048	0.999904
ENSG00000188313	-0.043	0.999904
ENSG00000188315	0.065	0.999904
ENSG00000188316	-0.004	0.999904
ENSG00000188321	0.011	0.999904
ENSG00000188322	0.061	0.999904
ENSG00000188324	0.181	0.999904
ENSG00000188338	-0.075	0.999904
ENSG00000188340	-0.014	0.999904
ENSG00000188342	0.004	0.999904
ENSG00000188343	-0.034	0.999904
ENSG00000188352	-0.079	0.999904
ENSG00000188368	0.04	0.999904
ENSG00000188372	-0.07	0.999904
ENSG00000188373	0.001	0.999904
ENSG00000188375	-0.081	0.999904
ENSG00000188385	0.255	0.999904
ENSG00000188386	-0.026	0.999904
ENSG00000188389	0.135	0.999904
ENSG00000188393	-0.069	0.999904
ENSG00000188394	-0.01	0.999904
ENSG00000188396	0.157	0.999904
ENSG00000188404	-0.248	0.999904
ENSG00000188419	-0.109	0.999904
ENSG00000188425	-0.002	0.999904
ENSG00000188428	0.074	0.999904
ENSG00000188452	0.074	0.999904
ENSG00000188467	0.081	0.999904
ENSG00000188483	0.199	0.999904
ENSG00000188486	-0.06	0.999904
ENSG00000188487	-0.031	0.999904
ENSG00000188493	0.032	0.999904
ENSG00000188501	-0.002	0.999904
ENSG00000188505	0.055	0.999904
ENSG00000188508	-0.012	0.999904
ENSG00000188517	0.009	0.999904
ENSG00000188522	0.034	0.999904
ENSG00000188523	-0.047	0.999904
ENSG00000188529	0.022	0.999904
ENSG00000188536	-0.27	0.999904
ENSG00000188542	0.075	0.999904
ENSG00000188549	0.004	0.999904
ENSG00000188554	-0.083	0.999904
ENSG00000188558	0.03	0.999904
ENSG00000188559	-0.232	0.999904
ENSG00000188566	0.025	0.999904
ENSG00000188573	-0.014	0.999904
ENSG00000188580	-0.162	0.999904
ENSG00000188581	-0.002	0.999904
ENSG00000188582	-0.257	0.999904
ENSG00000188585	-0.066	0.999904
ENSG00000188596	-0.066	0.999904
ENSG00000188603	0.009	0.999904
ENSG00000188610	-0.068	0.999904
ENSG00000188611	0.017	0.999904
ENSG00000188612	-0.026	0.999904
ENSG00000188613	0.068	0.999904
ENSG00000188620	-0.001	0.999904
ENSG00000188624	0	0.999904
ENSG00000188626	0.129	0.999904
ENSG00000188629	0.025	0.999904
ENSG00000188636	0.151	0.999904
ENSG00000188641	0.046	0.999904
ENSG00000188643	-0.019	0.999904
ENSG00000188647	-0.119	0.999904
ENSG00000188649	0.021	0.999904
ENSG00000188659	-0.064	0.999904
ENSG00000188672	-0.333	0.962014
ENSG00000188674	0.019	0.999904
ENSG00000188676	-0.201	0.999904
ENSG00000188677	0.137	0.999904
ENSG00000188687	-0.148	0.999904
ENSG00000188690	0.092	0.999904
ENSG00000188691	0.002	0.999904
ENSG00000188694	-0.002	0.999904
ENSG00000188706	0.016	0.999904
ENSG00000188707	-0.125	0.999904
ENSG00000188710	0.109	0.999904
ENSG00000188725	0.016	0.999904
ENSG00000188729	0.097	0.999904
ENSG00000188730	0.04	0.999904
ENSG00000188732	0.024	0.999904
ENSG00000188735	0.036	0.999904
ENSG00000188738	-0.067	0.999904
ENSG00000188739	0.038	0.999904
ENSG00000188747	0.154	0.999904
ENSG00000188760	-0.14	0.999904
ENSG00000188761	0.063	0.999904
ENSG00000188763	-0.116	0.999904
ENSG00000188766	-0.005	0.999904
ENSG00000188771	0.064	0.999904
ENSG00000188778	0.07	0.999904
ENSG00000188779	0.093	0.999904
ENSG00000188782	0	0.999904
ENSG00000188783	-0.042	0.999904
ENSG00000188784	-0.004	0.999904
ENSG00000188785	0.018	0.999904
ENSG00000188786	-0.036	0.999904
ENSG00000188800	-0.024	0.999904
ENSG00000188803	-0.003	0.999904
ENSG00000188807	-0.014	0.999904
ENSG00000188811	0.063	0.999904
ENSG00000188816	-0.045	0.999904
ENSG00000188817	0.06	0.999904
ENSG00000188818	0.001	0.999904
ENSG00000188820	0.148	0.999904
ENSG00000188822	-0.036	0.999904
ENSG00000188827	-0.039	0.999904
ENSG00000188828	0.012	0.999904
ENSG00000188833	0.001	0.999904
ENSG00000188846	0.037	0.999904
ENSG00000188848	-0.413	0.435999
ENSG00000188859	-0.156	0.999904
ENSG00000188868	-0.03	0.999904
ENSG00000188869	-0.283	0.982061
ENSG00000188878	-0.032	0.999904
ENSG00000188883	-0.138	0.999904
ENSG00000188886	0.077	0.999904
ENSG00000188895	-0.197	0.999904
ENSG00000188897	-0.132	0.999904
ENSG00000188906	-0.005	0.999904
ENSG00000188910	-0.134	0.999904
ENSG00000188916	0.199	0.999904
ENSG00000188917	0	0.999904
ENSG00000188921	-0.111	0.999904
ENSG00000188931	-0.15	0.999904
ENSG00000188937	-0.648	5.76385e-05
ENSG00000188938	-0.022	0.999904
ENSG00000188958	-0.035	0.999904
ENSG00000188959	-0.132	0.999904
ENSG00000188976	-0.005	0.999904
ENSG00000188981	0.138	0.999904
ENSG00000188984	0.144	0.999904
ENSG00000188986	0.029	0.999904
ENSG00000188991	-0.001	0.999904
ENSG00000188992	0.009	0.999904
ENSG00000188993	-0.112	0.999904
ENSG00000188994	-0.071	0.999904
ENSG00000188996	-0.073	0.999904
ENSG00000188997	-0.073	0.999904
ENSG00000189001	-0.025	0.999904
ENSG00000189007	0.025	0.999904
ENSG00000189013	-0.034	0.999904
ENSG00000189030	0	0.999904
ENSG00000189037	-0.085	0.999904
ENSG00000189042	0.08	0.999904
ENSG00000189043	0.039	0.999904
ENSG00000189045	0.084	0.999904
ENSG00000189046	-0.084	0.999904
ENSG00000189050	-0.08	0.999904
ENSG00000189051	0.052	0.999904
ENSG00000189052	0.001	0.999904
ENSG00000189056	-0.35	0.897917
ENSG00000189057	-0.286	0.897917
ENSG00000189058	0.147	0.999904
ENSG00000189060	0.079	0.999904
ENSG00000189067	-0.081	0.999904
ENSG00000189068	0.016	0.999904
ENSG00000189077	0.04	0.999904
ENSG00000189079	-0.011	0.999904
ENSG00000189090	0	0.999904
ENSG00000189091	-0.001	0.999904
ENSG00000189114	0.058	0.999904
ENSG00000189120	-0.031	0.999904
ENSG00000189127	-0.099	0.999904
ENSG00000189129	-0.013	0.999904
ENSG00000189134	0.011	0.999904
ENSG00000189143	0.045	0.999904
ENSG00000189144	0.013	0.999904
ENSG00000189152	-0.103	0.999904
ENSG00000189157	0.154	0.999904
ENSG00000189159	-0.08	0.999904
ENSG00000189164	0.074	0.999904
ENSG00000189167	-0.047	0.999904
ENSG00000189171	-0.069	0.999904
ENSG00000189180	-0.043	0.999904
ENSG00000189181	0.001	0.999904
ENSG00000189182	0.02	0.999904
ENSG00000189184	0.135	0.999904
ENSG00000189186	-0.032	0.999904
ENSG00000189190	0.06	0.999904
ENSG00000189195	-0.081	0.999904
ENSG00000189221	-0.464	0.20888
ENSG00000189227	0.025	0.999904
ENSG00000189233	-0.119	0.999904
ENSG00000189241	0.015	0.999904
ENSG00000189252	-0.003	0.999904
ENSG00000189253	0.039	0.999904
ENSG00000189266	-0.024	0.999904
ENSG00000189269	-0.227	0.999904
ENSG00000189280	-0.01	0.999904
ENSG00000189283	-0.08	0.999904
ENSG00000189292	0.207	0.999904
ENSG00000189298	-0.053	0.999904
ENSG00000189306	0.063	0.999904
ENSG00000189308	-0.04	0.999904
ENSG00000189319	0.129	0.999904
ENSG00000189320	0.063	0.999904
ENSG00000189325	-0.247	0.999904
ENSG00000189326	-0.055	0.999904
ENSG00000189334	-0.018	0.999904
ENSG00000189337	-0.16	0.999904
ENSG00000189339	-0.143	0.999904
ENSG00000189350	0.078	0.999904
ENSG00000189362	-0.014	0.999904
ENSG00000189366	0.199	0.999904
ENSG00000189367	0.127	0.999904
ENSG00000189369	-0.047	0.999904
ENSG00000189375	-0.027	0.999904
ENSG00000189376	0.051	0.999904
ENSG00000189377	-0.113	0.999904
ENSG00000189401	0.071	0.999904
ENSG00000189403	-0.04	0.999904
ENSG00000189409	0.234	0.999904
ENSG00000189410	0	0.999904
ENSG00000189420	0.176	0.999904
ENSG00000189430	0.084	0.999904
ENSG00000189431	0.003	0.999904
ENSG00000189433	0.062	0.999904
ENSG00000196071	0.033	0.999904
ENSG00000196072	0.018	0.999904
ENSG00000196074	0.022	0.999904
ENSG00000196081	0.091	0.999904
ENSG00000196083	-0.057	0.999904
ENSG00000196090	0	0.999904
ENSG00000196091	-0.13	0.999904
ENSG00000196092	-0.193	0.999904
ENSG00000196099	0.001	0.999904
ENSG00000196101	0.031	0.999904
ENSG00000196104	-0.006	0.999904
ENSG00000196109	-0.017	0.999904
ENSG00000196110	-0.023	0.999904
ENSG00000196116	-0.05	0.999904
ENSG00000196118	0.115	0.999904
ENSG00000196119	0.019	0.999904
ENSG00000196123	0.095	0.999904
ENSG00000196126	-0.115	0.999904
ENSG00000196131	0.223	0.999904
ENSG00000196132	-0.17	0.999904
ENSG00000196136	-0.013	0.999904
ENSG00000196139	0.386	0.593605
ENSG00000196141	-0.035	0.999904
ENSG00000196150	0.024	0.999904
ENSG00000196151	-0.005	0.999904
ENSG00000196152	-0.05	0.999904
ENSG00000196154	0.078	0.999904
ENSG00000196155	0	0.999926
ENSG00000196159	0.089	0.999904
ENSG00000196166	0.011	0.999904
ENSG00000196169	0.181	0.999904
ENSG00000196172	-0.221	0.999904
ENSG00000196177	-0.07	0.999904
ENSG00000196182	0.041	0.999904
ENSG00000196184	0.016	0.999904
ENSG00000196187	-0.104	0.999904
ENSG00000196188	-0.149	0.999904
ENSG00000196189	-0.125	0.999904
ENSG00000196196	-0.002	0.999904
ENSG00000196199	-0.074	0.999904
ENSG00000196208	0.07	0.999904
ENSG00000196209	0.089	0.999904
ENSG00000196214	-0.042	0.999904
ENSG00000196218	0.141	0.999904
ENSG00000196220	0.08	0.999904
ENSG00000196227	-0.015	0.999904
ENSG00000196230	0.077	0.999904
ENSG00000196233	-0.025	0.999904
ENSG00000196235	-0.01	0.999904
ENSG00000196236	-0.01	0.999904
ENSG00000196240	-0.071	0.999904
ENSG00000196242	0.118	0.999904
ENSG00000196247	-0.053	0.999904
ENSG00000196260	-0.019	0.999904
ENSG00000196262	0.026	0.999904
ENSG00000196263	-0.03	0.999904
ENSG00000196267	-0.078	0.999904
ENSG00000196268	-0.229	0.999904
ENSG00000196275	-0.018	0.999904
ENSG00000196277	-0.137	0.999904
ENSG00000196284	0.01	0.999904
ENSG00000196289	-0.002	0.999904
ENSG00000196290	0.035	0.999904
ENSG00000196296	0.051	0.999904
ENSG00000196305	-0.006	0.999904
ENSG00000196312	-0.019	0.999904
ENSG00000196313	0.056	0.999904
ENSG00000196323	-0.052	0.999904
ENSG00000196329	0.025	0.999904
ENSG00000196335	-0.065	0.999904
ENSG00000196337	-0.001	0.999904
ENSG00000196338	0.014	0.999904
ENSG00000196341	-0.014	0.999904
ENSG00000196344	0.01	0.999904
ENSG00000196345	-0.213	0.999904
ENSG00000196350	0.145	0.999904
ENSG00000196352	-0.078	0.999904
ENSG00000196353	0.242	0.999904
ENSG00000196357	0.179	0.894059
ENSG00000196358	-0.075	0.999904
ENSG00000196361	-0.041	0.999904
ENSG00000196363	-0.001	0.999904
ENSG00000196365	0.077	0.999904
ENSG00000196367	0.014	0.999904
ENSG00000196368	0.102	0.999904
ENSG00000196369	0.094	0.999904
ENSG00000196371	0.075	0.999904
ENSG00000196372	0.084	0.999904
ENSG00000196376	0.093	0.999904
ENSG00000196378	0.05	0.999904
ENSG00000196381	-0.142	0.999904
ENSG00000196387	-0.039	0.999904
ENSG00000196388	0.117	0.999904
ENSG00000196391	0.033	0.999904
ENSG00000196396	-0.062	0.999904
ENSG00000196405	-0.032	0.999904
ENSG00000196407	-0.42	0.527904
ENSG00000196408	-0.011	0.999904
ENSG00000196411	0.008	0.999904
ENSG00000196415	0.044	0.999904
ENSG00000196417	-0.043	0.999904
ENSG00000196418	0.036	0.999904
ENSG00000196419	0.028	0.999904
ENSG00000196420	-0.064	0.999904
ENSG00000196421	0.042	0.999904
ENSG00000196422	0.098	0.999904
ENSG00000196427	0.04	0.999904
ENSG00000196428	0.004	0.999904
ENSG00000196431	-0.087	0.999904
ENSG00000196433	-0.115	0.999904
ENSG00000196436	-0.007	0.999904
ENSG00000196437	-0.034	0.999904
ENSG00000196440	-0.093	0.999904
ENSG00000196449	-0.011	0.999904
ENSG00000196453	0.024	0.999904
ENSG00000196455	0.052	0.999904
ENSG00000196456	-0.136	0.999904
ENSG00000196458	0.015	0.999904
ENSG00000196459	-0.1	0.999904
ENSG00000196460	-0.023	0.999904
ENSG00000196465	-0.113	0.999904
ENSG00000196466	-0.079	0.999904
ENSG00000196468	0.005	0.999904
ENSG00000196470	0.053	0.999904
ENSG00000196476	0.112	0.999904
ENSG00000196482	-0.023	0.999904
ENSG00000196497	0.016	0.999904
ENSG00000196498	0.116	0.999904
ENSG00000196502	0.24	0.999904
ENSG00000196503	0.087	0.999904
ENSG00000196504	0.008	0.999904
ENSG00000196505	0.037	0.999904
ENSG00000196507	0.021	0.999904
ENSG00000196510	0.028	0.999904
ENSG00000196511	0.002	0.999904
ENSG00000196517	-0.508	0.185446
ENSG00000196526	0.116	0.999904
ENSG00000196531	0.023	0.999904
ENSG00000196535	0.036	0.999904
ENSG00000196539	0.001	0.999904
ENSG00000196542	-0.078	0.999904
ENSG00000196544	-0.001	0.999904
ENSG00000196547	-0.176	0.999904
ENSG00000196549	-0.03	0.999904
ENSG00000196550	0.148	0.999904
ENSG00000196553	-0.025	0.999904
ENSG00000196557	-0.092	0.999904
ENSG00000196562	0.3	0.940116
ENSG00000196565	-0.021	0.999904
ENSG00000196569	0.027	0.999904
ENSG00000196576	0.254	0.999904
ENSG00000196581	0.216	0.999904
ENSG00000196584	-0.065	0.999904
ENSG00000196586	0.255	0.999904
ENSG00000196588	0.025	0.999904
ENSG00000196591	-0.032	0.999904
ENSG00000196597	-0.072	0.999904
ENSG00000196600	-0.137	0.999904
ENSG00000196604	0.109	0.999904
ENSG00000196605	0.07	0.999904
ENSG00000196610	-0.016	0.999904
ENSG00000196611	0.144	0.999904
ENSG00000196616	-0.067	0.999904
ENSG00000196620	0.215	0.999904
ENSG00000196628	-0.091	0.999904
ENSG00000196632	0.177	0.999904
ENSG00000196636	-0.173	0.999904
ENSG00000196639	0.201	0.999904
ENSG00000196642	0.048	0.999904
ENSG00000196646	-0.019	0.999904
ENSG00000196652	-0.097	0.999904
ENSG00000196653	-0.042	0.999904
ENSG00000196655	0.035	0.999904
ENSG00000196659	0.082	0.999904
ENSG00000196660	0.067	0.999904
ENSG00000196663	-0.237	0.999904
ENSG00000196664	0.091	0.999904
ENSG00000196666	-0.027	0.999904
ENSG00000196670	-0.081	0.999904
ENSG00000196678	-0.039	0.999904
ENSG00000196683	0.071	0.999904
ENSG00000196684	0.1	0.999904
ENSG00000196689	-0.052	0.999904
ENSG00000196693	-0.007	0.999904
ENSG00000196700	0.06	0.999904
ENSG00000196704	-0.017	0.999904
ENSG00000196705	0.002	0.999904
ENSG00000196712	-0.041	0.999904
ENSG00000196715	-0.016	0.999904
ENSG00000196724	-0.076	0.999904
ENSG00000196730	0.226	0.999904
ENSG00000196735	-0.078	0.999904
ENSG00000196739	0.115	0.999904
ENSG00000196743	0.059	0.999904
ENSG00000196747	-0.239	0.999904
ENSG00000196748	-0.002	0.999904
ENSG00000196754	0.003	0.999904
ENSG00000196757	0.026	0.999904
ENSG00000196767	0	0.999904
ENSG00000196776	0.1	0.999904
ENSG00000196778	-0.022	0.999904
ENSG00000196781	-0.127	0.999904
ENSG00000196782	0.031	0.999904
ENSG00000196787	-0.097	0.999904
ENSG00000196792	0.004	0.999904
ENSG00000196793	-0.073	0.999904
ENSG00000196805	-0.003	0.999904
ENSG00000196811	-0.025	0.999904
ENSG00000196812	-0.139	0.999904
ENSG00000196814	0.025	0.999904
ENSG00000196821	-0.065	0.999904
ENSG00000196826	0.091	0.999904
ENSG00000196832	0.019	0.999904
ENSG00000196834	0.073	0.999904
ENSG00000196839	0.059	0.999904
ENSG00000196843	-0.039	0.999904
ENSG00000196844	-0.086	0.999904
ENSG00000196850	-0.033	0.999904
ENSG00000196859	0	0.999904
ENSG00000196860	-0.067	0.999904
ENSG00000196862	0.012	0.999904
ENSG00000196865	0.039	0.999904
ENSG00000196866	0.01	0.999904
ENSG00000196867	-0.002	0.999904
ENSG00000196872	0.085	0.999904
ENSG00000196873	-0.084	0.999904
ENSG00000196876	-0.251	0.999904
ENSG00000196878	0.058	0.999904
ENSG00000196890	-0.002	0.999904
ENSG00000196900	-0.017	0.999904
ENSG00000196911	-0.036	0.999904
ENSG00000196912	0.056	0.999904
ENSG00000196914	-0.236	0.999904
ENSG00000196917	-0.056	0.999904
ENSG00000196923	0.078	0.999904
ENSG00000196924	0.054	0.999904
ENSG00000196932	-0.001	0.999904
ENSG00000196935	0.038	0.999904
ENSG00000196937	-0.149	0.999904
ENSG00000196943	0.059	0.999904
ENSG00000196946	0.073	0.999904
ENSG00000196950	-0.065	0.999904
ENSG00000196954	-0.099	0.999904
ENSG00000196961	-0.016	0.999904
ENSG00000196967	-0.016	0.999904
ENSG00000196968	0.107	0.999904
ENSG00000196972	-0.082	0.999904
ENSG00000196975	-0.001	0.999904
ENSG00000196976	-0.03	0.999904
ENSG00000196981	-0.052	0.999904
ENSG00000196993	-0.106	0.999904
ENSG00000196998	-0.2	0.999904
ENSG00000197006	-0.324	0.574255
ENSG00000197008	-0.039	0.999904
ENSG00000197013	-0.306	0.940116
ENSG00000197016	-0.04	0.999904
ENSG00000197019	0.024	0.999904
ENSG00000197020	-0.273	0.999904
ENSG00000197021	0.123	0.999904
ENSG00000197024	0.109	0.999904
ENSG00000197037	0.058	0.999904
ENSG00000197043	-0.045	0.999904
ENSG00000197044	-0.14	0.999904
ENSG00000197045	-0.139	0.999904
ENSG00000197046	0.095	0.999904
ENSG00000197050	-0.007	0.999904
ENSG00000197054	-0.181	0.999904
ENSG00000197056	0.051	0.999904
ENSG00000197057	0.167	0.999904
ENSG00000197061	0.058	0.999904
ENSG00000197062	-0.017	0.999904
ENSG00000197063	0.104	0.999904
ENSG00000197070	0.088	0.999904
ENSG00000197077	0.055	0.999904
ENSG00000197079	-0.003	0.999904
ENSG00000197081	0.022	0.999904
ENSG00000197093	-0.17	0.999904
ENSG00000197102	0.085	0.999904
ENSG00000197106	0.143	0.999904
ENSG00000197110	0.021	0.999904
ENSG00000197111	0.003	0.999904
ENSG00000197114	-0.051	0.999904
ENSG00000197119	0.249	0.999904
ENSG00000197121	-0.075	0.999904
ENSG00000197122	0.109	0.999904
ENSG00000197123	0.001	0.999904
ENSG00000197124	-0.053	0.999904
ENSG00000197125	-0.062	0.999904
ENSG00000197128	0.028	0.999904
ENSG00000197134	-0.132	0.999904
ENSG00000197136	0.061	0.999904
ENSG00000197140	-0.063	0.999904
ENSG00000197142	-0.054	0.999904
ENSG00000197147	-0.084	0.999904
ENSG00000197150	-0.007	0.999904
ENSG00000197153	0.029	0.999904
ENSG00000197157	-0.051	0.999904
ENSG00000197162	0.102	0.999904
ENSG00000197165	0.293	0.999904
ENSG00000197168	-0.024	0.999904
ENSG00000197170	0.039	0.999904
ENSG00000197177	0.001	0.999904
ENSG00000197181	0.014	0.999904
ENSG00000197183	0.026	0.999904
ENSG00000197191	0.166	0.999904
ENSG00000197208	-0.326	0.969298
ENSG00000197213	0.076	0.999904
ENSG00000197217	-0.024	0.999904
ENSG00000197223	-0.123	0.999904
ENSG00000197226	0.055	0.999904
ENSG00000197233	-0.001	0.999904
ENSG00000197238	-0.178	0.999904
ENSG00000197241	-0.019	0.999904
ENSG00000197245	0.077	0.999904
ENSG00000197249	0.031	0.999904
ENSG00000197253	0.011	0.999904
ENSG00000197256	-0.231	0.999904
ENSG00000197261	0.094	0.999904
ENSG00000197265	-0.034	0.999904
ENSG00000197272	-0.125	0.999904
ENSG00000197273	-0.002	0.999904
ENSG00000197275	-0.074	0.999904
ENSG00000197279	-0.19	0.999904
ENSG00000197283	-0.02	0.999904
ENSG00000197296	0.116	0.999904
ENSG00000197299	-0.087	0.999904
ENSG00000197302	-0.12	0.999904
ENSG00000197309	-0.002	0.999904
ENSG00000197312	-0.072	0.999904
ENSG00000197321	-0.062	0.999904
ENSG00000197323	-0.098	0.999904
ENSG00000197324	-0.261	0.998483
ENSG00000197329	0.012	0.999904
ENSG00000197343	0.051	0.999904
ENSG00000197345	0.025	0.999904
ENSG00000197353	0.19	0.999904
ENSG00000197355	0.063	0.999904
ENSG00000197360	-0.078	0.999904
ENSG00000197361	0.005	0.999904
ENSG00000197362	-0.018	0.999904
ENSG00000197363	-0.036	0.999904
ENSG00000197372	-0.015	0.999904
ENSG00000197375	-0.089	0.999904
ENSG00000197380	0.1	0.999904
ENSG00000197381	-0.132	0.999904
ENSG00000197385	-0.277	0.999904
ENSG00000197386	0.098	0.999904
ENSG00000197403	-0.159	0.999904
ENSG00000197405	0.19	0.999904
ENSG00000197408	-0.179	0.999904
ENSG00000197409	0.003	0.999904
ENSG00000197410	0.064	0.999904
ENSG00000197415	-0.072	0.999904
ENSG00000197417	0.062	0.999904
ENSG00000197428	0.185	0.999904
ENSG00000197429	-0.037	0.999904
ENSG00000197437	-0.001	0.999904
ENSG00000197442	-0.087	0.999904
ENSG00000197444	0.066	0.999904
ENSG00000197446	-0.007	0.999904
ENSG00000197448	-0.017	0.999904
ENSG00000197451	0.028	0.999904
ENSG00000197454	-0.19	0.999904
ENSG00000197457	0.078	0.999904
ENSG00000197461	0.024	0.999904
ENSG00000197465	-0.493	0.227565
ENSG00000197467	0.054	0.999904
ENSG00000197471	0.157	0.999904
ENSG00000197472	-0.235	0.999904
ENSG00000197479	0.119	0.999904
ENSG00000197483	0.018	0.999904
ENSG00000197487	-0.003	0.999904
ENSG00000197496	0.001	0.999904
ENSG00000197497	0.004	0.999904
ENSG00000197498	0.09	0.999904
ENSG00000197506	-0.055	0.999904
ENSG00000197520	-0.174	0.999904
ENSG00000197530	0.079	0.999904
ENSG00000197532	0.023	0.999904
ENSG00000197535	0.05	0.999904
ENSG00000197540	-0.141	0.999904
ENSG00000197548	0.008	0.999904
ENSG00000197555	-0.083	0.999904
ENSG00000197557	0.038	0.999904
ENSG00000197558	0.219	0.999904
ENSG00000197561	0.115	0.999904
ENSG00000197562	0.238	0.999904
ENSG00000197563	-0.02	0.999904
ENSG00000197565	0.027	0.999904
ENSG00000197566	0.03	0.999904
ENSG00000197568	-0.073	0.999904
ENSG00000197576	-0.136	0.999904
ENSG00000197579	-0.096	0.999904
ENSG00000197580	-0.027	0.999904
ENSG00000197584	0.007	0.999904
ENSG00000197586	0.004	0.999904
ENSG00000197587	0.06	0.999904
ENSG00000197591	0	0.999904
ENSG00000197594	0.012	0.999904
ENSG00000197599	0.045	0.999904
ENSG00000197601	0.033	0.999904
ENSG00000197603	-0.125	0.999904
ENSG00000197608	0.035	0.999904
ENSG00000197614	-0.069	0.999904
ENSG00000197616	0.036	0.999904
ENSG00000197619	-0.054	0.999904
ENSG00000197620	0.103	0.999904
ENSG00000197622	-0.037	0.999904
ENSG00000197629	0.228	0.999904
ENSG00000197632	0.195	0.999904
ENSG00000197635	-0.103	0.999904
ENSG00000197641	-0.003	0.999904
ENSG00000197646	-0.208	0.999904
ENSG00000197647	-0.047	0.999904
ENSG00000197651	-0.002	0.999904
ENSG00000197653	0.268	0.999904
ENSG00000197694	-0.028	0.999904
ENSG00000197696	-0.021	0.999904
ENSG00000197702	-0.026	0.999904
ENSG00000197705	-0.337	0.940116
ENSG00000197712	0.053	0.999904
ENSG00000197713	0.074	0.999904
ENSG00000197714	-0.016	0.999904
ENSG00000197721	-0.228	0.999904
ENSG00000197724	-0.015	0.999904
ENSG00000197728	0.001	0.999904
ENSG00000197734	0.147	0.999904
ENSG00000197746	0.186	0.999904
ENSG00000197747	0.071	0.999904
ENSG00000197748	0.043	0.999904
ENSG00000197753	0.092	0.999904
ENSG00000197756	0.053	0.999904
ENSG00000197757	0.05	0.999904
ENSG00000197763	-0.109	0.999904
ENSG00000197766	0.047	0.999904
ENSG00000197768	-0.223	0.999904
ENSG00000197769	0.033	0.999904
ENSG00000197771	-0.052	0.999904
ENSG00000197774	0.012	0.999904
ENSG00000197776	0.013	0.999904
ENSG00000197779	-0.152	0.999904
ENSG00000197780	0.05	0.999904
ENSG00000197782	-0.037	0.999904
ENSG00000197785	-0.062	0.999904
ENSG00000197790	-0.005	0.999904
ENSG00000197798	0.056	0.999904
ENSG00000197808	0.009	0.999904
ENSG00000197816	-0.1	0.999904
ENSG00000197818	0.033	0.999904
ENSG00000197822	0.286	0.999904
ENSG00000197826	-0.069	0.999904
ENSG00000197837	-0.068	0.999904
ENSG00000197838	-0.002	0.999904
ENSG00000197841	-0.011	0.999904
ENSG00000197849	0.068	0.999904
ENSG00000197852	-0.038	0.999904
ENSG00000197857	-0.086	0.999904
ENSG00000197858	-0.051	0.999904
ENSG00000197859	-0.06	0.999904
ENSG00000197860	-0.037	0.999904
ENSG00000197863	0.062	0.999904
ENSG00000197870	-0.025	0.999904
ENSG00000197872	0.296	0.595851
ENSG00000197879	0.152	0.999904
ENSG00000197885	-0.086	0.999904
ENSG00000197888	-0.047	0.999904
ENSG00000197889	0.004	0.999904
ENSG00000197891	-0.002	0.999904
ENSG00000197892	0.085	0.999904
ENSG00000197893	-0.001	0.999904
ENSG00000197894	0.021	0.999904
ENSG00000197903	-0.17	0.999904
ENSG00000197905	0.006	0.999904
ENSG00000197912	0.036	0.999904
ENSG00000197915	-0.166	0.999904
ENSG00000197921	-0.002	0.999904
ENSG00000197928	0.053	0.999904
ENSG00000197930	-0.009	0.999904
ENSG00000197933	-0.054	0.999904
ENSG00000197935	-0.008	0.999904
ENSG00000197937	0.06	0.999904
ENSG00000197943	-0.076	0.999904
ENSG00000197948	0.012	0.999904
ENSG00000197951	-0.028	0.999904
ENSG00000197956	-0.012	0.999904
ENSG00000197958	0.067	0.999904
ENSG00000197959	-0.147	0.999904
ENSG00000197961	-0.044	0.999904
ENSG00000197965	0.179	0.999904
ENSG00000197969	-0.002	0.999904
ENSG00000197971	-0.002	0.999904
ENSG00000197976	0.031	0.999904
ENSG00000197977	0.029	0.999904
ENSG00000197978	-0.164	0.999904
ENSG00000197980	-0.11	0.999904
ENSG00000197982	0.011	0.999904
ENSG00000197991	-0.002	0.999904
ENSG00000197992	-0.158	0.999904
ENSG00000197993	-0.217	0.999904
ENSG00000198000	0.032	0.999904
ENSG00000198001	-0.056	0.999904
ENSG00000198003	0.055	0.999904
ENSG00000198010	-0.012	0.999904
ENSG00000198015	0.049	0.999904
ENSG00000198018	-0.11	0.999904
ENSG00000198019	-0.068	0.999904
ENSG00000198026	0.074	0.999904
ENSG00000198028	-0.087	0.999904
ENSG00000198033	0.045	0.999904
ENSG00000198034	-0.393	0.227565
ENSG00000198039	-0.044	0.999904
ENSG00000198040	-0.062	0.999904
ENSG00000198042	0.022	0.999904
ENSG00000198046	-0.065	0.999904
ENSG00000198049	0.002	0.999904
ENSG00000198053	0.088	0.999904
ENSG00000198055	-0.059	0.999904
ENSG00000198056	-0.085	0.999904
ENSG00000198060	-0.092	0.999904
ENSG00000198062	0.046	0.999904
ENSG00000198064	0.174	0.999904
ENSG00000198074	0.029	0.999904
ENSG00000198075	-0.026	0.999904
ENSG00000198077	0.063	0.999904
ENSG00000198081	0.006	0.999904
ENSG00000198087	-0.012	0.999904
ENSG00000198088	-0.187	0.999904
ENSG00000198089	-0.005	0.999904
ENSG00000198090	0	0.999904
ENSG00000198093	-0.051	0.999904
ENSG00000198099	0.01	0.999904
ENSG00000198104	-0.008	0.999904
ENSG00000198105	-0.073	0.999904
ENSG00000198108	0.068	0.999904
ENSG00000198113	0.08	0.999904
ENSG00000198121	-0.003	0.999904
ENSG00000198125	-0.022	0.999904
ENSG00000198128	-0.002	0.999904
ENSG00000198130	-0.106	0.999904
ENSG00000198131	-0.044	0.999904
ENSG00000198133	0.043	0.999904
ENSG00000198142	-0.077	0.999904
ENSG00000198146	-0.049	0.999904
ENSG00000198156	0.036	0.999904
ENSG00000198157	0.028	0.999904
ENSG00000198160	-0.085	0.999904
ENSG00000198162	0.08	0.999904
ENSG00000198168	-0.072	0.999904
ENSG00000198169	-0.162	0.999904
ENSG00000198171	-0.052	0.999904
ENSG00000198176	-0.344	0.764884
ENSG00000198178	0.308	0.999904
ENSG00000198182	-0.094	0.999904
ENSG00000198185	-0.053	0.999904
ENSG00000198189	-0.052	0.999904
ENSG00000198198	-0.054	0.999904
ENSG00000198203	-0.074	0.999904
ENSG00000198205	0.16	0.999904
ENSG00000198208	-0.037	0.999904
ENSG00000198216	-0.055	0.999904
ENSG00000198218	0.09	0.999904
ENSG00000198223	0.219	0.999904
ENSG00000198225	0.011	0.999904
ENSG00000198231	-0.068	0.999904
ENSG00000198242	0.064	0.999904
ENSG00000198246	0.061	0.999904
ENSG00000198252	-0.041	0.999904
ENSG00000198258	0.017	0.999904
ENSG00000198265	0.02	0.999904
ENSG00000198270	0.136	0.999904
ENSG00000198276	0.078	0.999904
ENSG00000198283	0.009	0.999904
ENSG00000198286	0.036	0.999904
ENSG00000198298	0.068	0.999904
ENSG00000198300	-0.024	0.999904
ENSG00000198301	0.018	0.999904
ENSG00000198315	-0.001	0.999904
ENSG00000198324	0.105	0.999904
ENSG00000198326	0.041	0.999904
ENSG00000198331	0.03	0.999904
ENSG00000198336	-0.161	0.999904
ENSG00000198342	-0.071	0.999904
ENSG00000198346	0.005	0.999904
ENSG00000198353	-0.028	0.999904
ENSG00000198354	-0.002	0.999904
ENSG00000198355	-0.052	0.999904
ENSG00000198356	-0.022	0.999904
ENSG00000198363	-0.042	0.999904
ENSG00000198369	0.167	0.999904
ENSG00000198373	0.004	0.999904
ENSG00000198380	-0.007	0.999904
ENSG00000198382	-0.033	0.999904
ENSG00000198393	0.054	0.999904
ENSG00000198399	-0.038	0.999904
ENSG00000198400	-0.035	0.999904
ENSG00000198408	-0.086	0.999904
ENSG00000198417	-0.258	0.999904
ENSG00000198420	0.118	0.999904
ENSG00000198429	0.091	0.999904
ENSG00000198431	0.025	0.999904
ENSG00000198435	0.105	0.999904
ENSG00000198440	0.001	0.999904
ENSG00000198443	-0.002	0.999904
ENSG00000198445	0.005	0.999904
ENSG00000198453	0.05	0.999904
ENSG00000198455	0.038	0.999904
ENSG00000198457	-0.006	0.999904
ENSG00000198464	-0.033	0.999904
ENSG00000198466	0.038	0.999904
ENSG00000198467	-0.071	0.999904
ENSG00000198478	-0.012	0.999904
ENSG00000198482	-0.024	0.999904
ENSG00000198483	-0.045	0.999904
ENSG00000198488	-0.16	0.999904
ENSG00000198492	0.017	0.999904
ENSG00000198498	0.094	0.999904
ENSG00000198502	-0.141	0.999904
ENSG00000198513	-0.045	0.999904
ENSG00000198515	-0.084	0.999904
ENSG00000198517	0.073	0.999904
ENSG00000198520	-0.05	0.999904
ENSG00000198521	0.002	0.999904
ENSG00000198522	0.071	0.999904
ENSG00000198523	-0.01	0.999904
ENSG00000198535	-0.019	0.999904
ENSG00000198538	0.043	0.999904
ENSG00000198542	0.038	0.999904
ENSG00000198546	0.153	0.999904
ENSG00000198547	-0.003	0.999904
ENSG00000198551	-0.051	0.999904
ENSG00000198553	0.228	0.999904
ENSG00000198554	0.045	0.999904
ENSG00000198556	-0.043	0.999904
ENSG00000198561	0.176	0.999904
ENSG00000198563	0.144	0.999904
ENSG00000198569	-0.251	0.999904
ENSG00000198570	-0.068	0.999904
ENSG00000198573	-0.002	0.999904
ENSG00000198574	0.135	0.999904
ENSG00000198576	0.192	0.999904
ENSG00000198585	0.061	0.999904
ENSG00000198586	-0.154	0.999904
ENSG00000198589	0.028	0.999904
ENSG00000198597	-0.005	0.999904
ENSG00000198598	-0.19	0.999904
ENSG00000198604	-0.118	0.999904
ENSG00000198610	0.462	0.20888
ENSG00000198612	0.123	0.999904
ENSG00000198624	0.01	0.999904
ENSG00000198625	0.025	0.999904
ENSG00000198626	0.031	0.999904
ENSG00000198633	-0.05	0.999904
ENSG00000198642	-0.029	0.999904
ENSG00000198643	0.132	0.999904
ENSG00000198646	-0.013	0.999904
ENSG00000198648	0.071	0.999904
ENSG00000198650	0.032	0.999904
ENSG00000198663	-0.105	0.999904
ENSG00000198668	0.036	0.999904
ENSG00000198670	-0.001	0.999904
ENSG00000198673	0.122	0.999904
ENSG00000198677	0.002	0.999904
ENSG00000198680	0.101	0.999904
ENSG00000198682	0.066	0.999904
ENSG00000198689	0.053	0.999904
ENSG00000198690	0.118	0.999904
ENSG00000198691	-0.07	0.999904
ENSG00000198692	1.24	6.57836e-15
ENSG00000198695	0.281	0.51458
ENSG00000198700	0.056	0.999904
ENSG00000198704	0.09	0.999904
ENSG00000198707	0.019	0.999904
ENSG00000198712	0.22	0.999904
ENSG00000198715	0.016	0.999904
ENSG00000198718	-0.075	0.999904
ENSG00000198719	0.124	0.999904
ENSG00000198720	-0.039	0.999904
ENSG00000198721	0.042	0.999904
ENSG00000198722	-0.185	0.999904
ENSG00000198723	-0.021	0.999904
ENSG00000198727	0.178	0.999904
ENSG00000198728	0.022	0.999904
ENSG00000198729	-0.014	0.999904
ENSG00000198730	-0.074	0.999904
ENSG00000198732	0.202	0.999904
ENSG00000198734	-0.198	0.999904
ENSG00000198736	-0.034	0.999904
ENSG00000198739	-0.002	0.999904
ENSG00000198740	-0.014	0.999904
ENSG00000198742	0.121	0.999904
ENSG00000198743	0.029	0.999904
ENSG00000198746	0.029	0.999904
ENSG00000198752	0.028	0.999904
ENSG00000198753	0.015	0.999904
ENSG00000198754	-0.396	0.589331
ENSG00000198755	0.017	0.999904
ENSG00000198756	0.228	0.999904
ENSG00000198758	-0.002	0.999904
ENSG00000198759	0.179	0.999904
ENSG00000198763	0.19	0.999904
ENSG00000198765	0.045	0.999904
ENSG00000198768	0.096	0.999904
ENSG00000198771	0.043	0.999904
ENSG00000198774	-0.062	0.999904
ENSG00000198780	0.084	0.999904
ENSG00000198783	-0.025	0.999904
ENSG00000198785	0.045	0.999904
ENSG00000198786	0.215	0.999904
ENSG00000198788	0	0.999904
ENSG00000198791	-0.009	0.999904
ENSG00000198792	-0.123	0.999904
ENSG00000198793	0.014	0.999904
ENSG00000198794	-0.153	0.999904
ENSG00000198795	-0.052	0.999904
ENSG00000198796	-0.026	0.999904
ENSG00000198798	-0.001	0.999904
ENSG00000198799	0.052	0.999904
ENSG00000198804	0.306	0.520648
ENSG00000198805	-0.218	0.999904
ENSG00000198807	-0.011	0.999904
ENSG00000198812	0.349	0.913271
ENSG00000198814	-0.174	0.999904
ENSG00000198815	-0.017	0.999904
ENSG00000198816	0.103	0.999904
ENSG00000198818	0.003	0.999904
ENSG00000198821	0.137	0.999904
ENSG00000198822	0.096	0.999904
ENSG00000198824	-0.021	0.999904
ENSG00000198825	0.026	0.999904
ENSG00000198826	-0.15	0.999904
ENSG00000198829	-0.129	0.999904
ENSG00000198830	-0.013	0.999904
ENSG00000198832	0.058	0.999904
ENSG00000198833	-0.26	0.728636
ENSG00000198835	-0.292	0.999904
ENSG00000198836	-0.023	0.999904
ENSG00000198837	0.038	0.999904
ENSG00000198838	-0.118	0.999904
ENSG00000198839	-0.006	0.999904
ENSG00000198840	0.187	0.999904
ENSG00000198841	-0.045	0.999904
ENSG00000198842	-0.001	0.999904
ENSG00000198843	0.028	0.999904
ENSG00000198844	0.03	0.999904
ENSG00000198846	0.004	0.999904
ENSG00000198848	-0.119	0.999904
ENSG00000198851	-0.055	0.999904
ENSG00000198853	0.16	0.999904
ENSG00000198854	-0.002	0.999904
ENSG00000198855	-0.003	0.999904
ENSG00000198856	-0.027	0.999904
ENSG00000198858	-0.09	0.999904
ENSG00000198860	0.083	0.999904
ENSG00000198862	-0.022	0.999904
ENSG00000198863	0.096	0.999904
ENSG00000198865	-0.005	0.999904
ENSG00000198870	0.185	0.999904
ENSG00000198873	0.058	0.999904
ENSG00000198874	0.073	0.999904
ENSG00000198876	-0.285	0.999904
ENSG00000198879	0.096	0.999904
ENSG00000198881	-0.091	0.999904
ENSG00000198883	0.238	0.999904
ENSG00000198885	0.111	0.999904
ENSG00000198886	0.206	0.999904
ENSG00000198887	0.007	0.999904
ENSG00000198888	0.211	0.999904
ENSG00000198890	0.047	0.999904
ENSG00000198892	0.148	0.999904
ENSG00000198894	0.099	0.999904
ENSG00000198898	-0.052	0.999904
ENSG00000198899	0.262	0.882023
ENSG00000198900	-0.149	0.999904
ENSG00000198901	-0.093	0.999904
ENSG00000198908	0.051	0.999904
ENSG00000198909	0.054	0.999904
ENSG00000198910	-0.105	0.999904
ENSG00000198911	0.017	0.999904
ENSG00000198912	0.087	0.999904
ENSG00000198914	-0.185	0.999904
ENSG00000198915	-0.12	0.999904
ENSG00000198917	-0.022	0.999904
ENSG00000198918	0.096	0.999904
ENSG00000198919	-0.062	0.999904
ENSG00000198920	-0.007	0.999904
ENSG00000198924	0.101	0.999904
ENSG00000198925	-0.15	0.999904
ENSG00000198929	-0.03	0.999904
ENSG00000198931	0.118	0.999904
ENSG00000198932	-0.095	0.999904
ENSG00000198933	-0.05	0.999904
ENSG00000198934	0.045	0.999904
ENSG00000198937	-0.082	0.999904
ENSG00000198938	0.208	0.999904
ENSG00000198939	-0.009	0.999904
ENSG00000198944	-0.018	0.999904
ENSG00000198945	0.011	0.999904
ENSG00000198947	-0.119	0.999904
ENSG00000198948	0.03	0.999904
ENSG00000198951	0.146	0.999904
ENSG00000198952	0.015	0.999904
ENSG00000198954	0.088	0.999904
ENSG00000198959	-0.233	0.999904
ENSG00000198960	0.115	0.982061
ENSG00000198961	-0.076	0.999904
ENSG00000198963	0.088	0.999904
ENSG00000198964	-0.143	0.999904
ENSG00000198967	-0.177	0.999904
ENSG00000203326	-0.056	0.999904
ENSG00000203485	-0.102	0.999904
ENSG00000203499	0.082	0.999904
ENSG00000203546	0.083	0.999904
ENSG00000203618	-0.075	0.999904
ENSG00000203623	-0.12	0.999904
ENSG00000203624	0.027	0.999904
ENSG00000203663	-0.131	0.999904
ENSG00000203666	-0.226	0.999904
ENSG00000203667	0.03	0.999904
ENSG00000203668	-0.053	0.999904
ENSG00000203685	0.012	0.999904
ENSG00000203690	0.06	0.999904
ENSG00000203697	-0.303	0.999904
ENSG00000203705	-0.003	0.999904
ENSG00000203710	-0.174	0.999904
ENSG00000203722	-0.009	0.999904
ENSG00000203724	0.038	0.999904
ENSG00000203727	0.216	0.999904
ENSG00000203730	0.015	0.999904
ENSG00000203733	-0.002	0.999904
ENSG00000203734	0.041	0.999904
ENSG00000203737	0.175	0.999904
ENSG00000203740	-0.003	0.999904
ENSG00000203747	0.047	0.999904
ENSG00000203756	-0.023	0.999904
ENSG00000203757	0.005	0.999904
ENSG00000203760	-0.077	0.999904
ENSG00000203772	0.038	0.999904
ENSG00000203778	-0.021	0.999904
ENSG00000203780	0.194	0.999904
ENSG00000203782	-0.003	0.999904
ENSG00000203783	-0.004	0.999904
ENSG00000203785	-0.007	0.999904
ENSG00000203786	-0.001	0.999904
ENSG00000203791	0.009	0.999904
ENSG00000203797	0.179	0.999904
ENSG00000203805	-0.059	0.999904
ENSG00000203811	-0.332	0.953746
ENSG00000203812	-0.227	0.999904
ENSG00000203814	-0.007	0.999904
ENSG00000203818	-0.049	0.999904
ENSG00000203852	-0.332	0.953746
ENSG00000203857	0.099	0.999904
ENSG00000203859	-0.008	0.999904
ENSG00000203867	0.025	0.999904
ENSG00000203870	0.021	0.999904
ENSG00000203872	0.003	0.999904
ENSG00000203879	0.018	0.999904
ENSG00000203880	-0.124	0.999904
ENSG00000203883	0.037	0.999904
ENSG00000203896	-0.058	0.999904
ENSG00000203907	0.066	0.999904
ENSG00000203908	0.003	0.999904
ENSG00000203910	-0.059	0.999904
ENSG00000203923	-0.001	0.999904
ENSG00000203943	0.025	0.999904
ENSG00000203950	0.09	0.999904
ENSG00000203952	0.003	0.999904
ENSG00000203963	0.144	0.999904
ENSG00000203965	-0.168	0.999904
ENSG00000203972	-0.002	0.999904
ENSG00000203985	0.109	0.999904
ENSG00000203989	0.056	0.999904
ENSG00000203995	0.019	0.999904
ENSG00000204001	0.114	0.999904
ENSG00000204003	0.105	0.999904
ENSG00000204006	-0.001	0.999904
ENSG00000204010	-0.524	0.11553
ENSG00000204020	0.229	0.999904
ENSG00000204021	0.022	0.999904
ENSG00000204022	0.093	0.999904
ENSG00000204025	-0.088	0.999904
ENSG00000204033	0.003	0.999904
ENSG00000204052	-0.055	0.999904
ENSG00000204060	0.02	0.999904
ENSG00000204065	-0.022	0.999904
ENSG00000204070	0.042	0.999904
ENSG00000204071	-0.006	0.999904
ENSG00000204084	0.039	0.999904
ENSG00000204086	0.062	0.999904
ENSG00000204099	0.112	0.999904
ENSG00000204103	0.383	0.534688
ENSG00000204104	0.01	0.999904
ENSG00000204116	-0.03	0.999904
ENSG00000204120	0.031	0.999904
ENSG00000204128	0	0.999904
ENSG00000204130	-0.038	0.999904
ENSG00000204131	0.089	0.999904
ENSG00000204138	0.09	0.999904
ENSG00000204147	0.036	0.999904
ENSG00000204149	0.1	0.999904
ENSG00000204152	0.027	0.999904
ENSG00000204160	-0.066	0.999904
ENSG00000204161	0.067	0.999904
ENSG00000204165	0.007	0.999904
ENSG00000204172	0.095	0.999904
ENSG00000204176	0.152	0.999904
ENSG00000204178	-0.008	0.999904
ENSG00000204179	-0.101	0.999904
ENSG00000204186	-0.046	0.999904
ENSG00000204193	0	0.999904
ENSG00000204195	-0.002	0.999904
ENSG00000204197	-0.224	0.999904
ENSG00000204209	-0.132	0.999904
ENSG00000204217	-0.08	0.999904
ENSG00000204219	-0.025	0.999904
ENSG00000204220	-0.155	0.999904
ENSG00000204221	0.086	0.999904
ENSG00000204227	0.007	0.999904
ENSG00000204228	0.021	0.999904
ENSG00000204231	0.261	0.999904
ENSG00000204237	0.009	0.999904
ENSG00000204248	0.078	0.999904
ENSG00000204252	0.008	0.999904
ENSG00000204256	-0.015	0.999904
ENSG00000204257	-0.232	0.999904
ENSG00000204262	0.311	0.999904
ENSG00000204264	-0.085	0.999904
ENSG00000204267	0.121	0.999904
ENSG00000204271	0.077	0.999904
ENSG00000204272	-0.021	0.999904
ENSG00000204278	-0.004	0.999904
ENSG00000204287	0.1	0.999904
ENSG00000204290	0.005	0.999904
ENSG00000204291	0.059	0.999904
ENSG00000204296	0.023	0.999904
ENSG00000204300	-0.002	0.999904
ENSG00000204301	0.192	0.999904
ENSG00000204304	-0.191	0.999904
ENSG00000204305	0.067	0.999904
ENSG00000204308	0.007	0.999904
ENSG00000204310	0.016	0.999904
ENSG00000204311	-0.05	0.999904
ENSG00000204314	0.006	0.999904
ENSG00000204315	0.021	0.999904
ENSG00000204316	-0.001	0.999904
ENSG00000204323	-0.368	0.741283
ENSG00000204334	0.047	0.999904
ENSG00000204335	0	0.999904
ENSG00000204344	0.073	0.999904
ENSG00000204345	0.024	0.999904
ENSG00000204347	0.033	0.999904
ENSG00000204348	-0.075	0.999904
ENSG00000204351	0.129	0.999904
ENSG00000204352	-0.017	0.999904
ENSG00000204356	-0.079	0.999904
ENSG00000204359	0.101	0.999904
ENSG00000204361	-0.002	0.999904
ENSG00000204363	-0.002	0.999904
ENSG00000204364	-0.102	0.999904
ENSG00000204366	-0.067	0.999904
ENSG00000204370	0.081	0.999904
ENSG00000204371	0.169	0.999904
ENSG00000204381	-0.135	0.999904
ENSG00000204382	0.001	0.999904
ENSG00000204385	-0.013	0.999904
ENSG00000204386	-0.027	0.999904
ENSG00000204387	0.047	0.999904
ENSG00000204388	-0.023	0.999904
ENSG00000204389	0.039	0.999904
ENSG00000204390	0.04	0.999904
ENSG00000204392	-0.136	0.999904
ENSG00000204394	-0.055	0.999904
ENSG00000204396	-0.074	0.999904
ENSG00000204397	-0.019	0.999904
ENSG00000204406	-0.074	0.999904
ENSG00000204410	0.26	0.803784
ENSG00000204414	-0.002	0.999904
ENSG00000204420	-0.189	0.999904
ENSG00000204421	-0.071	0.999904
ENSG00000204422	-0.103	0.999904
ENSG00000204424	-0.047	0.999904
ENSG00000204427	0.089	0.999904
ENSG00000204428	-0.108	0.999904
ENSG00000204435	0.086	0.999904
ENSG00000204438	0.069	0.999904
ENSG00000204439	0.012	0.999904
ENSG00000204442	-0.111	0.999904
ENSG00000204444	0.032	0.999904
ENSG00000204449	0.002	0.999904
ENSG00000204450	-0.002	0.999904
ENSG00000204463	-0.075	0.999904
ENSG00000204469	0.005	0.999904
ENSG00000204472	0.205	0.999904
ENSG00000204475	-0.053	0.999904
ENSG00000204479	-0.011	0.999904
ENSG00000204482	0.155	0.999904
ENSG00000204487	-0.149	0.999904
ENSG00000204490	0.275	0.999904
ENSG00000204498	0.13	0.999904
ENSG00000204511	0	0.999904
ENSG00000204514	-0.056	0.999904
ENSG00000204516	0.049	0.999904
ENSG00000204519	-0.004	0.999904
ENSG00000204520	-0.1	0.999904
ENSG00000204524	-0.024	0.999904
ENSG00000204525	-0.092	0.999904
ENSG00000204531	0.054	0.999904
ENSG00000204532	0.04	0.999904
ENSG00000204536	0.104	0.999904
ENSG00000204540	-0.04	0.999904
ENSG00000204544	0.097	0.999904
ENSG00000204560	0.005	0.999904
ENSG00000204564	0.029	0.999904
ENSG00000204568	0.026	0.999904
ENSG00000204569	-0.06	0.999904
ENSG00000204571	0.195	0.999904
ENSG00000204572	-0.005	0.999904
ENSG00000204574	0.113	0.999904
ENSG00000204576	-0.062	0.999904
ENSG00000204577	0.141	0.999904
ENSG00000204580	0.041	0.999904
ENSG00000204583	0.011	0.999904
ENSG00000204590	0.169	0.999904
ENSG00000204592	0.125	0.999904
ENSG00000204595	-0.002	0.999904
ENSG00000204599	0.065	0.999904
ENSG00000204604	0.006	0.999904
ENSG00000204610	0.009	0.999904
ENSG00000204611	-0.04	0.999904
ENSG00000204613	-0.008	0.999904
ENSG00000204614	0.011	0.999904
ENSG00000204618	-0.054	0.999904
ENSG00000204619	0.002	0.999904
ENSG00000204624	0.087	0.999904
ENSG00000204628	0	0.999904
ENSG00000204632	-0.089	0.999904
ENSG00000204634	0.082	0.999904
ENSG00000204642	0.159	0.999904
ENSG00000204644	0.049	0.999904
ENSG00000204653	0.144	0.999904
ENSG00000204655	-0.059	0.999904
ENSG00000204657	-0.113	0.999904
ENSG00000204659	-0.013	0.999904
ENSG00000204661	0.066	0.999904
ENSG00000204669	-0.004	0.999904
ENSG00000204671	-0.016	0.999904
ENSG00000204673	-0.079	0.999904
ENSG00000204677	-0.138	0.999904
ENSG00000204681	0.111	0.999904
ENSG00000204682	0.054	0.999904
ENSG00000204683	0.115	0.999904
ENSG00000204694	0	0.999904
ENSG00000204695	-0.096	0.999904
ENSG00000204700	0.045	0.999904
ENSG00000204701	0.105	0.999904
ENSG00000204710	0.084	0.999904
ENSG00000204711	-0.11	0.999904
ENSG00000204713	-0.095	0.999904
ENSG00000204740	-0.063	0.999904
ENSG00000204764	-0.091	0.999904
ENSG00000204767	-0.062	0.999904
ENSG00000204779	0.178	0.999904
ENSG00000204815	-0.261	0.999904
ENSG00000204822	0.008	0.999904
ENSG00000204839	0.041	0.999904
ENSG00000204842	0.028	0.999904
ENSG00000204843	-0.024	0.999904
ENSG00000204849	0.002	0.999904
ENSG00000204851	-0.029	0.999904
ENSG00000204852	-0.04	0.999904
ENSG00000204856	0.034	0.999904
ENSG00000204859	0.083	0.999904
ENSG00000204866	-0.01	0.999904
ENSG00000204869	0.021	0.999904
ENSG00000204882	0.145	0.999904
ENSG00000204889	0.001	0.999904
ENSG00000204897	-0.004	0.999904
ENSG00000204899	0.08	0.999904
ENSG00000204909	-0.078	0.999904
ENSG00000204913	-0.111	0.999904
ENSG00000204920	0.003	0.999904
ENSG00000204922	-0.019	0.999904
ENSG00000204923	-0.004	0.999904
ENSG00000204930	0.053	0.999904
ENSG00000204936	0.097	0.999904
ENSG00000204941	-0.146	0.999904
ENSG00000204946	0.002	0.999904
ENSG00000204947	-0.044	0.999904
ENSG00000204950	-0.002	0.999904
ENSG00000204952	-0.003	0.999904
ENSG00000204954	0.106	0.999904
ENSG00000204956	-0.052	0.999904
ENSG00000204961	0.061	0.999904
ENSG00000204963	-0.002	0.999904
ENSG00000204965	-0.138	0.999904
ENSG00000204967	0.003	0.999904
ENSG00000204970	0.002	0.999904
ENSG00000204977	0.065	0.999904
ENSG00000204978	-0.031	0.999904
ENSG00000204983	-0.051	0.999904
ENSG00000204991	0.017	0.999904
ENSG00000205002	0.127	0.999904
ENSG00000205022	0.437	0.457138
ENSG00000205038	-0.12	0.999904
ENSG00000205045	-0.042	0.999904
ENSG00000205057	0.006	0.999904
ENSG00000205060	-0.029	0.999904
ENSG00000205076	-0.003	0.999904
ENSG00000205078	0.088	0.999904
ENSG00000205084	0.036	0.999904
ENSG00000205085	-0.011	0.999904
ENSG00000205086	-0.053	0.999904
ENSG00000205089	-0.026	0.999904
ENSG00000205090	-0.146	0.999904
ENSG00000205097	0.04	0.999904
ENSG00000205108	-0.015	0.999904
ENSG00000205111	0.029	0.999904
ENSG00000205126	0.012	0.999904
ENSG00000205129	0.014	0.999904
ENSG00000205133	-0.006	0.999904
ENSG00000205138	-0.024	0.999904
ENSG00000205143	-0.039	0.999904
ENSG00000205155	-0.109	0.999904
ENSG00000205177	0.027	0.999904
ENSG00000205189	0	0.999904
ENSG00000205208	-0.068	0.999904
ENSG00000205209	0.019	0.999904
ENSG00000205212	-0.064	0.999904
ENSG00000205213	-0.125	0.999904
ENSG00000205220	-0.011	0.999904
ENSG00000205221	-0.072	0.999904
ENSG00000205236	0.023	0.999904
ENSG00000205238	0.018	0.999904
ENSG00000205250	-0.023	0.999904
ENSG00000205268	-0.156	0.999904
ENSG00000205269	0.144	0.999904
ENSG00000205277	0.023	0.999904
ENSG00000205302	-0.034	0.999904
ENSG00000205307	0.043	0.999904
ENSG00000205309	-0.077	0.999904
ENSG00000205323	0.015	0.999904
ENSG00000205327	-0.077	0.999904
ENSG00000205336	0.253	0.999904
ENSG00000205339	0.043	0.999904
ENSG00000205352	-0.089	0.999904
ENSG00000205356	-0.095	0.999904
ENSG00000205358	-0.018	0.999904
ENSG00000205359	0	0.999904
ENSG00000205362	-0.001	0.999904
ENSG00000205363	0.035	0.999904
ENSG00000205364	-0.017	0.999904
ENSG00000205403	-0.017	0.999904
ENSG00000205413	-0.031	0.999904
ENSG00000205420	-0.023	0.999904
ENSG00000205423	0.02	0.999904
ENSG00000205426	0.038	0.999904
ENSG00000205436	0.167	0.999904
ENSG00000205439	0	0.999904
ENSG00000205445	-0.005	0.999904
ENSG00000205456	-0.087	0.999904
ENSG00000205457	0.021	0.999904
ENSG00000205464	0.005	0.999904
ENSG00000205476	0.061	0.999904
ENSG00000205502	0.125	0.999904
ENSG00000205517	-0.056	0.999904
ENSG00000205531	0.049	0.999904
ENSG00000205542	0.074	0.999904
ENSG00000205544	-0.047	0.999904
ENSG00000205549	0	0.999904
ENSG00000205560	-0.093	0.999904
ENSG00000205571	0.166	0.999904
ENSG00000205572	0.397	0.608834
ENSG00000205581	-0.021	0.999904
ENSG00000205592	0.011	0.999904
ENSG00000205593	0.136	0.999904
ENSG00000205609	0.01	0.999904
ENSG00000205629	-0.048	0.999904
ENSG00000205639	-0.318	0.998483
ENSG00000205642	0	0.999904
ENSG00000205643	0.029	0.999904
ENSG00000205649	-0.007	0.999904
ENSG00000205659	0.086	0.999904
ENSG00000205667	-0.002	0.999904
ENSG00000205669	-0.007	0.999904
ENSG00000205670	0.317	0.998483
ENSG00000205678	-0.043	0.999904
ENSG00000205683	-0.094	0.999904
ENSG00000205693	0.03	0.999904
ENSG00000205707	-0.071	0.999904
ENSG00000205710	0.019	0.999904
ENSG00000205726	-0.187	0.999904
ENSG00000205730	0.11	0.999904
ENSG00000205744	-0.035	0.999904
ENSG00000205754	-0.003	0.999904
ENSG00000205755	0.408	0.586445
ENSG00000205758	0.009	0.999904
ENSG00000205765	0.012	0.999904
ENSG00000205777	0.015	0.999904
ENSG00000205784	0.016	0.999904
ENSG00000205795	0.245	0.999904
ENSG00000205808	-0.076	0.999904
ENSG00000205809	0.333	0.952797
ENSG00000205810	0.273	0.999904
ENSG00000205832	-0.178	0.999904
ENSG00000205838	0.001	0.999904
ENSG00000205846	-0.123	0.999904
ENSG00000205856	-0.119	0.999904
ENSG00000205857	-0.002	0.999904
ENSG00000205858	-0.002	0.999904
ENSG00000205863	0.078	0.999904
ENSG00000205867	0.124	0.999904
ENSG00000205869	-0.003	0.999904
ENSG00000205903	0.066	0.999904
ENSG00000205922	0.056	0.999904
ENSG00000205923	0.038	0.999904
ENSG00000205927	0.212	0.999904
ENSG00000205929	0.128	0.999904
ENSG00000205937	0.044	0.999904
ENSG00000205978	0.358	0.85298
ENSG00000205981	0.075	0.999904
ENSG00000206013	0.006	0.999904
ENSG00000206026	-0.002	0.999904
ENSG00000206043	0	0.999904
ENSG00000206047	-0.1	0.999904
ENSG00000206052	-0.087	0.999904
ENSG00000206053	-0.018	0.999904
ENSG00000206069	0.163	0.999904
ENSG00000206072	-0.045	0.999904
ENSG00000206073	-0.007	0.999904
ENSG00000206075	-0.19	0.999904
ENSG00000206077	0.276	0.999904
ENSG00000206102	0	0.999904
ENSG00000206113	0.001	0.999904
ENSG00000206127	-0.023	0.999904
ENSG00000206140	0.048	0.999904
ENSG00000206150	0.072	0.999904
ENSG00000206172	-0.225	0.999904
ENSG00000206177	0.041	0.999904
ENSG00000206190	0.031	0.999904
ENSG00000206199	0.175	0.999904
ENSG00000206203	-0.089	0.999904
ENSG00000206206	-0.051	0.999904
ENSG00000206208	-0.191	0.999904
ENSG00000206235	0.012	0.999904
ENSG00000206237	0.118	0.999904
ENSG00000206240	0.175	0.999904
ENSG00000206245	0.005	0.999904
ENSG00000206256	0.02	0.999904
ENSG00000206258	0.131	0.999904
ENSG00000206262	0.1	0.999904
ENSG00000206268	0.002	0.999904
ENSG00000206279	0.012	0.999904
ENSG00000206280	0.006	0.999904
ENSG00000206281	0.233	0.999904
ENSG00000206282	0.031	0.999904
ENSG00000206283	0.079	0.999904
ENSG00000206284	0.202	0.999904
ENSG00000206285	0.004	0.999904
ENSG00000206286	-0.031	0.999904
ENSG00000206287	-0.019	0.999904
ENSG00000206288	-0.1	0.999904
ENSG00000206289	-0.152	0.999904
ENSG00000206290	0.041	0.999904
ENSG00000206291	-0.047	0.999904
ENSG00000206292	-0.012	0.999904
ENSG00000206297	-0.182	0.999904
ENSG00000206298	-0.089	0.999904
ENSG00000206299	0.008	0.999904
ENSG00000206301	0.015	0.999904
ENSG00000206302	0.125	0.999904
ENSG00000206305	0.087	0.999904
ENSG00000206306	0.175	0.999904
ENSG00000206308	0.021	0.999904
ENSG00000206310	-0.003	0.999904
ENSG00000206312	0.105	0.999904
ENSG00000206314	-0.084	0.999904
ENSG00000206315	0.142	0.999904
ENSG00000206320	-0.128	0.999904
ENSG00000206324	0.037	0.999904
ENSG00000206329	-0.039	0.999904
ENSG00000206331	0.044	0.999904
ENSG00000206338	0.022	0.999904
ENSG00000206340	-0.182	0.999904
ENSG00000206342	-0.158	0.999904
ENSG00000206346	-0.059	0.999904
ENSG00000206353	-0.101	0.999904
ENSG00000206355	0.048	0.999904
ENSG00000206357	0.002	0.999904
ENSG00000206366	-0.075	0.999904
ENSG00000206372	0.121	0.999904
ENSG00000206376	-0.04	0.999904
ENSG00000206378	-0.013	0.999904
ENSG00000206379	-0.073	0.999904
ENSG00000206380	0.037	0.999904
ENSG00000206383	-0.178	0.999904
ENSG00000206384	0.004	0.999904
ENSG00000206394	0	0.999904
ENSG00000206395	-0.103	0.999904
ENSG00000206396	0.005	0.999904
ENSG00000206398	-0.15	0.999904
ENSG00000206401	-0.095	0.999904
ENSG00000206402	-0.025	0.999904
ENSG00000206403	0.025	0.999904
ENSG00000206404	0.033	0.999904
ENSG00000206406	-0.069	0.999904
ENSG00000206408	-0.066	0.999904
ENSG00000206409	0.039	0.999904
ENSG00000206412	0.06	0.999904
ENSG00000206418	0.048	0.999904
ENSG00000206427	-0.135	0.999904
ENSG00000206428	0.206	0.999904
ENSG00000206430	-0.053	0.999904
ENSG00000206432	0	0.999904
ENSG00000206433	0.007	0.999904
ENSG00000206435	-0.343	0.885802
ENSG00000206437	-0.149	0.999904
ENSG00000206439	0.275	0.999904
ENSG00000206440	-0.024	0.999904
ENSG00000206445	0.112	0.999904
ENSG00000206449	-0.038	0.999904
ENSG00000206450	-0.009	0.999904
ENSG00000206452	-0.138	0.999904
ENSG00000206454	0.032	0.999904
ENSG00000206455	-0.032	0.999904
ENSG00000206457	-0.148	0.999904
ENSG00000206458	-0.144	0.999904
ENSG00000206459	-0.002	0.999904
ENSG00000206463	-0.124	0.999904
ENSG00000206466	-0.034	0.999904
ENSG00000206468	-0.022	0.999904
ENSG00000206472	0	0.999904
ENSG00000206476	-0.036	0.999904
ENSG00000206478	0.023	0.999904
ENSG00000206480	-0.073	0.999904
ENSG00000206481	-0.152	0.999904
ENSG00000206484	0.052	0.999904
ENSG00000206485	-0.01	0.999904
ENSG00000206486	-0.026	0.999904
ENSG00000206487	0.019	0.999904
ENSG00000206488	0.066	0.999904
ENSG00000206489	-0.024	0.999904
ENSG00000206490	0.014	0.999904
ENSG00000206491	0.156	0.999904
ENSG00000206492	-0.017	0.999904
ENSG00000206493	-0.231	0.999904
ENSG00000206495	-0.002	0.999904
ENSG00000206500	0.006	0.999904
ENSG00000206501	0.037	0.999904
ENSG00000206502	-0.008	0.999904
ENSG00000206503	0.093	0.999904
ENSG00000206505	-0.199	0.999904
ENSG00000206506	-0.009	0.999904
ENSG00000206509	-0.148	0.999904
ENSG00000206510	0.049	0.999904
ENSG00000206511	0.208	0.999904
ENSG00000206513	-0.003	0.999904
ENSG00000206517	0	0.999904
ENSG00000206526	0	0.999904
ENSG00000206527	0.019	0.999904
ENSG00000206530	-0.08	0.999904
ENSG00000206531	0.052	0.999904
ENSG00000206535	-0.141	0.999904
ENSG00000206538	0.014	0.999904
ENSG00000206549	-0.039	0.999904
ENSG00000206557	-0.063	0.999904
ENSG00000206559	0.151	0.999904
ENSG00000206560	-0.215	0.999904
ENSG00000206561	0.028	0.999904
ENSG00000206562	0.009	0.999904
ENSG00000206579	-0.085	0.999904
ENSG00000211445	0.253	0.999904
ENSG00000211448	0.229	0.999904
ENSG00000211450	0.021	0.999904
ENSG00000211452	0.126	0.999904
ENSG00000211455	-0.077	0.999904
ENSG00000211456	0.009	0.999904
ENSG00000211460	0.013	0.999904
ENSG00000211584	-0.167	0.999904
ENSG00000212122	0.002	0.999904
ENSG00000212123	-0.092	0.999904
ENSG00000212124	0.148	0.999904
ENSG00000212126	-0.02	0.999904
ENSG00000212127	0.066	0.999904
ENSG00000212128	-0.002	0.999904
ENSG00000212657	-0.05	0.999904
ENSG00000212658	0.011	0.999904
ENSG00000212659	0.073	0.999904
ENSG00000212710	-0.018	0.999904
ENSG00000212719	-0.214	0.999904
ENSG00000212747	-0.009	0.999904
ENSG00000212807	0.031	0.999904
ENSG00000212864	-0.061	0.999904
ENSG00000212866	0.271	0.999904
ENSG00000212901	-0.019	0.999904
ENSG00000212907	0.194	0.999904
ENSG00000212916	-0.061	0.999904
ENSG00000212933	-0.002	0.999904
ENSG00000212935	-0.001	0.999904
ENSG00000212993	-0.027	0.999904
ENSG00000213015	0.035	0.999904
ENSG00000213020	0	0.999904
ENSG00000213023	-0.164	0.999904
ENSG00000213024	0.135	0.999904
ENSG00000213030	0	0.999904
ENSG00000213047	-0.078	0.999904
ENSG00000213064	0.097	0.999904
ENSG00000213066	-0.092	0.999904
ENSG00000213079	0.014	0.999904
ENSG00000213085	0.074	0.999904
ENSG00000213088	-0.09	0.999904
ENSG00000213096	-0.145	0.999904
ENSG00000213123	-0.009	0.999904
ENSG00000213139	0.157	0.999904
ENSG00000213145	0.066	0.999904
ENSG00000213160	-0.019	0.999904
ENSG00000213171	0.043	0.999904
ENSG00000213185	0.132	0.999904
ENSG00000213186	-0.037	0.999904
ENSG00000213190	-0.077	0.999904
ENSG00000213199	-0.004	0.999904
ENSG00000213203	0.025	0.999904
ENSG00000213204	0.02	0.999904
ENSG00000213213	0.201	0.999904
ENSG00000213214	-0.027	0.999904
ENSG00000213215	0.084	0.999904
ENSG00000213218	-0.002	0.999904
ENSG00000213221	0.127	0.999904
ENSG00000213231	-0.225	0.999904
ENSG00000213240	-0.05	0.999904
ENSG00000213246	0.008	0.999904
ENSG00000213265	0.003	0.999904
ENSG00000213281	-0.083	0.999904
ENSG00000213297	-0.079	0.999904
ENSG00000213316	0.076	0.999904
ENSG00000213337	-0.018	0.999904
ENSG00000213339	0.05	0.999904
ENSG00000213341	0.013	0.999904
ENSG00000213347	-0.167	0.999904
ENSG00000213366	-0.027	0.999904
ENSG00000213380	0.018	0.999904
ENSG00000213390	0.012	0.999904
ENSG00000213397	-0.014	0.999904
ENSG00000213398	0.026	0.999904
ENSG00000213402	-0.065	0.999904
ENSG00000213413	0.011	0.999904
ENSG00000213420	-0.021	0.999904
ENSG00000213424	-0.022	0.999904
ENSG00000213445	-0.07	0.999904
ENSG00000213462	0.091	0.999904
ENSG00000213463	0.051	0.999904
ENSG00000213465	0.01	0.999904
ENSG00000213471	0.012	0.999904
ENSG00000213512	-0.018	0.999904
ENSG00000213516	-0.053	0.999904
ENSG00000213523	0.127	0.999904
ENSG00000213533	0.111	0.999904
ENSG00000213551	-0.007	0.999904
ENSG00000213563	-0.079	0.999904
ENSG00000213578	-0.188	0.999904
ENSG00000213585	0.081	0.999904
ENSG00000213588	-0.086	0.999904
ENSG00000213593	0.093	0.999904
ENSG00000213614	0.024	0.999904
ENSG00000213619	0.001	0.999904
ENSG00000213625	-0.013	0.999904
ENSG00000213626	-0.117	0.999904
ENSG00000213638	0.056	0.999904
ENSG00000213639	-0.038	0.999904
ENSG00000213648	0.074	0.999904
ENSG00000213654	-0.084	0.999904
ENSG00000213658	-0.063	0.999904
ENSG00000213672	0	0.999904
ENSG00000213676	0.084	0.999904
ENSG00000213689	0.095	0.999904
ENSG00000213694	0.167	0.999904
ENSG00000213699	0.087	0.999904
ENSG00000213714	-0.053	0.999904
ENSG00000213719	0.004	0.999904
ENSG00000213722	0.025	0.999904
ENSG00000213741	0.125	0.999904
ENSG00000213759	0.055	0.999904
ENSG00000213760	-0.27	0.999904
ENSG00000213762	-0.012	0.999904
ENSG00000213780	-0.172	0.999904
ENSG00000213782	0.09	0.999904
ENSG00000213793	-0.051	0.999904
ENSG00000213799	-0.043	0.999904
ENSG00000213809	-0.009	0.999904
ENSG00000213822	-0.002	0.999904
ENSG00000213853	-0.045	0.999904
ENSG00000213859	-0.003	0.999904
ENSG00000213865	0.06	0.999904
ENSG00000213889	-0.077	0.999904
ENSG00000213892	-0.002	0.999904
ENSG00000213901	0.01	0.999904
ENSG00000213903	-0.001	0.999904
ENSG00000213906	0.093	0.999904
ENSG00000213918	-0.201	0.999904
ENSG00000213920	0.036	0.999904
ENSG00000213923	0.038	0.999904
ENSG00000213927	-0.104	0.999904
ENSG00000213928	0.037	0.999904
ENSG00000213930	0.072	0.999904
ENSG00000213931	0.041	0.999904
ENSG00000213934	0.349	0.227894
ENSG00000213937	-0.121	0.999904
ENSG00000213949	-0.292	0.857836
ENSG00000213965	0.07	0.999904
ENSG00000213967	-0.077	0.999904
ENSG00000213973	-0.062	0.999904
ENSG00000213977	-0.013	0.999904
ENSG00000213983	-0.05	0.999904
ENSG00000213988	-0.106	0.999904
ENSG00000213995	0.039	0.999904
ENSG00000213996	-0.002	0.999904
ENSG00000213999	-0.09	0.999904
ENSG00000214013	0.07	0.999904
ENSG00000214021	0.061	0.999904
ENSG00000214022	-0.029	0.999904
ENSG00000214026	0.018	0.999904
ENSG00000214029	0.02	0.999904
ENSG00000214042	0	0.999904
ENSG00000214046	0.023	0.999904
ENSG00000214050	-0.264	0.999904
ENSG00000214063	0.14	0.999904
ENSG00000214078	-0.018	0.999904
ENSG00000214087	-0.025	0.999904
ENSG00000214097	0.244	0.999904
ENSG00000214102	-0.059	0.999904
ENSG00000214113	0.064	0.999904
ENSG00000214114	-0.022	0.999904
ENSG00000214128	-0.036	0.999904
ENSG00000214140	-0.247	0.999904
ENSG00000214160	-0.052	0.999904
ENSG00000214193	0.253	0.999904
ENSG00000214194	0.052	0.999904
ENSG00000214212	0.084	0.999904
ENSG00000214216	-0.002	0.999904
ENSG00000214226	0.04	0.999904
ENSG00000214237	-0.387	0.520648
ENSG00000214253	-0.084	0.999904
ENSG00000214265	0.001	0.999904
ENSG00000214274	-0.121	0.999904
ENSG00000214279	0.031	0.999904
ENSG00000214290	-0.148	0.999904
ENSG00000214300	0.003	0.999904
ENSG00000214309	0.031	0.999904
ENSG00000214336	-0.054	0.999904
ENSG00000214338	0.117	0.999904
ENSG00000214357	0.237	0.999904
ENSG00000214360	-0.077	0.999904
ENSG00000214367	0.058	0.999904
ENSG00000214376	-0.056	0.999904
ENSG00000214402	0.275	0.999904
ENSG00000214413	-0.095	0.999904
ENSG00000214435	0.073	0.999904
ENSG00000214447	0.018	0.999904
ENSG00000214456	0.058	0.999904
ENSG00000214491	0.107	0.999904
ENSG00000214510	-0.039	0.999904
ENSG00000214511	0.108	0.999904
ENSG00000214513	-0.027	0.999904
ENSG00000214517	-0.054	0.999904
ENSG00000214530	-0.066	0.999904
ENSG00000214534	-0.169	0.999904
ENSG00000214562	0.13	0.999904
ENSG00000214575	-0.038	0.999904
ENSG00000214595	0.087	0.999904
ENSG00000214643	0.199	0.999904
ENSG00000214652	0.042	0.999904
ENSG00000214654	-0.21	0.999904
ENSG00000214655	0.035	0.999904
ENSG00000214681	0	0.999904
ENSG00000214686	0	0.999904
ENSG00000214688	-0.083	0.999904
ENSG00000214694	0.287	0.999904
ENSG00000214700	0.096	0.999904
ENSG00000214706	-0.139	0.999904
ENSG00000214711	-0.094	0.999904
ENSG00000214717	0.142	0.999904
ENSG00000214732	0	0.999904
ENSG00000214736	-0.003	0.999904
ENSG00000214753	-0.027	0.999904
ENSG00000214756	0.053	0.999904
ENSG00000214787	0.15	0.999904
ENSG00000214814	-0.004	0.999904
ENSG00000214819	-0.026	0.999904
ENSG00000214827	0.155	0.999904
ENSG00000214860	-0.003	0.999904
ENSG00000214872	-0.064	0.999904
ENSG00000214897	-0.003	0.999904
ENSG00000214940	0.041	0.999904
ENSG00000214941	0.073	0.999904
ENSG00000214943	-0.069	0.999904
ENSG00000214944	0.13	0.999904
ENSG00000214946	0.062	0.999904
ENSG00000214954	-0.026	0.999904
ENSG00000214960	-0.014	0.999904
ENSG00000214967	-0.057	0.999904
ENSG00000215009	-0.049	0.999904
ENSG00000215012	-0.024	0.999904
ENSG00000215018	0.014	0.999904
ENSG00000215021	0.039	0.999904
ENSG00000215041	0.027	0.999904
ENSG00000215045	-0.351	0.804858
ENSG00000215048	-0.005	0.999904
ENSG00000215077	0.015	0.999904
ENSG00000215113	0.001	0.999904
ENSG00000215114	-0.141	0.999904
ENSG00000215115	0.001	0.999904
ENSG00000215126	-0.063	0.999904
ENSG00000215131	-0.023	0.999904
ENSG00000215148	0.143	0.999904
ENSG00000215174	0.023	0.999904
ENSG00000215182	0.007	0.999904
ENSG00000215183	-0.001	0.999904
ENSG00000215186	0.009	0.999904
ENSG00000215187	0.055	0.999904
ENSG00000215193	0.043	0.999904
ENSG00000215203	-0.002	0.999904
ENSG00000215217	-0.001	0.999904
ENSG00000215218	-0.222	0.999904
ENSG00000215251	-0.028	0.999904
ENSG00000215252	0.003	0.999904
ENSG00000215262	0	0.999904
ENSG00000215271	0.111	0.999904
ENSG00000215274	-0.04	0.999904
ENSG00000215277	-0.041	0.999904
ENSG00000215301	-0.331	0.115831
ENSG00000215305	-0.025	0.999904
ENSG00000215328	-0.042	0.999904
ENSG00000215343	-0.004	0.999904
ENSG00000215356	-0.001	0.999904
ENSG00000215372	0.001	0.999904
ENSG00000215375	0.132	0.999904
ENSG00000215397	-0.081	0.999904
ENSG00000215421	-0.083	0.999904
ENSG00000215425	-0.042	0.999904
ENSG00000215440	0.134	0.999904
ENSG00000215454	-0.002	0.999904
ENSG00000215455	-0.002	0.999904
ENSG00000215472	-0.015	0.999904
ENSG00000215474	0.005	0.999904
ENSG00000215475	0.074	0.999904
ENSG00000215522	-0.11	0.999904
ENSG00000215529	-0.194	0.999904
ENSG00000215568	0.13	0.999904
ENSG00000215595	-0.119	0.999904
ENSG00000215641	-0.088	0.999904
ENSG00000215644	-0.001	0.999904
ENSG00000215695	-0.034	0.999904
ENSG00000215704	-0.038	0.999904
ENSG00000215712	0.034	0.999904
ENSG00000215717	-0.026	0.999904
ENSG00000215784	-0.071	0.999904
ENSG00000215788	0.038	0.999904
ENSG00000215790	0.029	0.999904
ENSG00000215845	-0.125	0.999904
ENSG00000215883	-0.015	0.999904
ENSG00000215910	0.026	0.999904
ENSG00000215912	0.045	0.999904
ENSG00000215915	-0.03	0.999904
ENSG00000216490	0.097	0.999904
ENSG00000216588	0.156	0.999904
ENSG00000216921	0.1	0.999904
ENSG00000216937	0.104	0.999904
ENSG00000217128	-0.085	0.999904
ENSG00000217236	0.001	0.999904
ENSG00000217442	-0.001	0.999904
ENSG00000217555	-0.132	0.999904
ENSG00000217930	0.107	0.999904
ENSG00000218305	-0.07	0.999904
ENSG00000218336	0.011	0.999904
ENSG00000218739	0	0.999904
ENSG00000218819	0.058	0.999904
ENSG00000218823	0.003	0.999904
ENSG00000218891	0.11	0.999904
ENSG00000219073	0.01	0.999904
ENSG00000219200	0.028	0.999904
ENSG00000219435	-0.182	0.999904
ENSG00000219438	-0.073	0.999904
ENSG00000219481	-0.007	0.999904
ENSG00000219545	-0.059	0.999904
ENSG00000219607	0.157	0.999904
ENSG00000219626	-0.017	0.999904
ENSG00000220008	-0.057	0.999904
ENSG00000220201	-0.094	0.999904
ENSG00000220205	-0.03	0.999904
ENSG00000220948	-0.003	0.999904
ENSG00000221813	-0.135	0.999904
ENSG00000221818	0.238	0.999904
ENSG00000221821	0.019	0.999904
ENSG00000221823	-0.083	0.999904
ENSG00000221826	-0.068	0.999904
ENSG00000221829	0.003	0.999904
ENSG00000221836	0.078	0.999904
ENSG00000221838	0.061	0.999904
ENSG00000221843	0.077	0.999904
ENSG00000221852	-0.002	0.999904
ENSG00000221855	0.002	0.999904
ENSG00000221858	0.066	0.999904
ENSG00000221859	0.001	0.999904
ENSG00000221866	0.154	0.999904
ENSG00000221869	0.189	0.999904
ENSG00000221874	0.005	0.999904
ENSG00000221878	0	0.999904
ENSG00000221882	0.013	0.999904
ENSG00000221883	0.08	0.999904
ENSG00000221886	0.043	0.999904
ENSG00000221887	-0.049	0.999904
ENSG00000221888	-0.04	0.999904
ENSG00000221890	0.055	0.999904
ENSG00000221909	-0.015	0.999904
ENSG00000221914	0.039	0.999904
ENSG00000221916	-0.038	0.999904
ENSG00000221923	-0.047	0.999904
ENSG00000221926	-0.016	0.999904
ENSG00000221933	-0.127	0.999904
ENSG00000221937	-0.239	0.999904
ENSG00000221938	0	0.999904
ENSG00000221944	-0.147	0.999904
ENSG00000221946	0.172	0.999904
ENSG00000221947	0.027	0.999904
ENSG00000221955	-0.181	0.999904
ENSG00000221963	-0.02	0.999904
ENSG00000221968	-0.108	0.999904
ENSG00000221970	0.008	0.999904
ENSG00000221974	-0.172	0.999904
ENSG00000221977	0.117	0.999904
ENSG00000221978	0.077	0.999904
ENSG00000221983	0.172	0.999904
ENSG00000221986	-0.035	0.999904
ENSG00000221988	-0.073	0.999904
ENSG00000221994	-0.058	0.999904
ENSG00000221995	0.093	0.999904
ENSG00000221996	-0.131	0.999904
ENSG00000222009	0.101	0.999904
ENSG00000222011	-0.204	0.869823
ENSG00000222014	0.164	0.999904
ENSG00000222018	-0.007	0.999904
ENSG00000222028	-0.107	0.999904
ENSG00000222036	0.014	0.999904
ENSG00000222038	0.008	0.999904
ENSG00000222046	0.278	0.999904
ENSG00000222047	0.022	0.999904
ENSG00000223355	0.248	0.999904
ENSG00000223367	0.09	0.999904
ENSG00000223417	0.149	0.999904
ENSG00000223448	-0.149	0.999904
ENSG00000223465	-0.064	0.999904
ENSG00000223481	-0.031	0.999904
ENSG00000223493	0.193	0.999904
ENSG00000223494	0.012	0.999904
ENSG00000223496	0.007	0.999904
ENSG00000223501	0.201	0.999904
ENSG00000223510	-0.021	0.999904
ENSG00000223531	0.164	0.999904
ENSG00000223532	0.002	0.999904
ENSG00000223533	-0.162	0.999904
ENSG00000223547	-0.144	0.999904
ENSG00000223569	-0.003	0.999904
ENSG00000223572	0.007	0.999904
ENSG00000223573	0.156	0.999904
ENSG00000223601	-0.001	0.999904
ENSG00000223609	-0.525	0.0592645
ENSG00000223614	-0.011	0.999904
ENSG00000223618	0.07	0.999904
ENSG00000223638	-0.013	0.999904
ENSG00000223639	0.004	0.999904
ENSG00000223654	-0.093	0.999904
ENSG00000223658	0	0.999904
ENSG00000223666	-0.015	0.999904
ENSG00000223680	-0.156	0.999904
ENSG00000223687	-0.075	0.999904
ENSG00000223699	0.041	0.999904
ENSG00000223752	0.139	0.999904
ENSG00000223757	-0.074	0.999904
ENSG00000223766	-0.051	0.999904
ENSG00000223767	0.007	0.999904
ENSG00000223775	0.027	0.999904
ENSG00000223793	-0.042	0.999904
ENSG00000223802	-0.024	0.999904
ENSG00000223833	-0.003	0.999904
ENSG00000223852	0.049	0.999904
ENSG00000223858	0.049	0.999904
ENSG00000223865	0.124	0.999904
ENSG00000223887	0.156	0.999904
ENSG00000223898	0	0.999904
ENSG00000223919	0.017	0.999904
ENSG00000223932	0.069	0.999904
ENSG00000223952	0.275	0.999904
ENSG00000223953	0.006	0.999904
ENSG00000223957	-0.016	0.999904
ENSG00000223980	-0.09	0.999904
ENSG00000224051	-0.057	0.999904
ENSG00000224103	0.218	0.999904
ENSG00000224107	-0.002	0.999904
ENSG00000224120	0.063	0.999904
ENSG00000224143	-0.063	0.999904
ENSG00000224145	-0.001	0.999904
ENSG00000224156	0.077	0.999904
ENSG00000224168	0.182	0.999904
ENSG00000224180	-0.162	0.999904
ENSG00000224200	-0.009	0.999904
ENSG00000224212	0.28	0.999904
ENSG00000224242	-0.001	0.999904
ENSG00000224264	0.047	0.999904
ENSG00000224290	0.039	0.999904
ENSG00000224305	0.009	0.999904
ENSG00000224313	0.109	0.999904
ENSG00000224320	0.107	0.999904
ENSG00000224378	0.015	0.999904
ENSG00000224379	0.049	0.999904
ENSG00000224383	-0.01	0.999904
ENSG00000224389	-0.431	0.479976
ENSG00000224393	-0.081	0.999904
ENSG00000224398	0.117	0.999904
ENSG00000224399	-0.1	0.999904
ENSG00000224420	-0.15	0.999904
ENSG00000224455	-0.073	0.999904
ENSG00000224470	0.067	0.999904
ENSG00000224472	-0.174	0.999904
ENSG00000224496	-0.128	0.999904
ENSG00000224501	-0.021	0.999904
ENSG00000224531	0.068	0.999904
ENSG00000224542	0	0.999904
ENSG00000224552	0.038	0.999904
ENSG00000224578	-0.139	0.999904
ENSG00000224587	0.156	0.999904
ENSG00000224608	-0.057	0.999904
ENSG00000224654	-0.003	0.999904
ENSG00000224708	-0.095	0.999904
ENSG00000224712	0.021	0.999904
ENSG00000224740	-0.114	0.999904
ENSG00000224748	0.123	0.999904
ENSG00000224770	0.001	0.999904
ENSG00000224774	-0.079	0.999904
ENSG00000224782	-0.023	0.999904
ENSG00000224841	-0.046	0.999904
ENSG00000224859	0.02	0.999904
ENSG00000224877	-0.016	0.999904
ENSG00000224916	-0.007	0.999904
ENSG00000224940	-0.127	0.999904
ENSG00000224941	-0.174	0.999904
ENSG00000224952	-0.226	0.999904
ENSG00000224979	-0.135	0.999904
ENSG00000224982	-0.072	0.999904
ENSG00000224994	0.065	0.999904
ENSG00000225060	0.007	0.999904
ENSG00000225073	-0.005	0.999904
ENSG00000225103	-0.003	0.999904
ENSG00000225110	0.002	0.999904
ENSG00000225130	-0.001	0.999904
ENSG00000225141	-0.013	0.999904
ENSG00000225164	0.023	0.999904
ENSG00000225180	-0.008	0.999904
ENSG00000225190	-0.017	0.999904
ENSG00000225201	0.125	0.999904
ENSG00000225211	0.012	0.999904
ENSG00000225228	0	0.999904
ENSG00000225312	0.021	0.999904
ENSG00000225351	-0.008	0.999904
ENSG00000225362	0	0.999904
ENSG00000225396	0.001	0.999904
ENSG00000225412	0	0.999904
ENSG00000225452	0.007	0.999904
ENSG00000225526	-0.048	0.999904
ENSG00000225528	-0.134	0.999904
ENSG00000225553	0.043	0.999904
ENSG00000225556	0.082	0.999904
ENSG00000225589	0.269	0.999904
ENSG00000225590	0.201	0.999904
ENSG00000225614	0.167	0.999904
ENSG00000225635	-0.032	0.999904
ENSG00000225663	0.022	0.999904
ENSG00000225682	0.109	0.999904
ENSG00000225691	-0.03	0.999904
ENSG00000225697	0.051	0.999904
ENSG00000225737	0.236	0.999904
ENSG00000225748	0.075	0.999904
ENSG00000225781	0	0.999904
ENSG00000225805	0.018	0.999904
ENSG00000225824	0.285	0.998483
ENSG00000225828	0.044	0.999904
ENSG00000225830	-0.083	0.999904
ENSG00000225845	0	0.999904
ENSG00000225859	0.246	0.999904
ENSG00000225890	0.094	0.999904
ENSG00000225899	0.036	0.999904
ENSG00000225921	-0.044	0.999904
ENSG00000225932	0	0.999904
ENSG00000225940	-0.153	0.999904
ENSG00000225950	-0.001	0.999904
ENSG00000225967	-0.031	0.999904
ENSG00000225968	0.118	0.999904
ENSG00000225973	0.006	0.999904
ENSG00000225987	-0.217	0.999904
ENSG00000225989	0.132	0.999904
ENSG00000225993	-0.002	0.999904
ENSG00000225998	-0.135	0.999904
ENSG00000226033	0.143	0.999904
ENSG00000226060	-0.026	0.999904
ENSG00000226103	-0.12	0.999904
ENSG00000226111	0.027	0.999904
ENSG00000226124	0.088	0.999904
ENSG00000226127	0.001	0.999904
ENSG00000226165	-0.028	0.999904
ENSG00000226171	-0.002	0.999904
ENSG00000226173	-0.182	0.999904
ENSG00000226174	-0.15	0.999904
ENSG00000226182	0.005	0.999904
ENSG00000226187	-0.095	0.999904
ENSG00000226201	-0.089	0.999904
ENSG00000226215	0.039	0.999904
ENSG00000226225	0.09	0.999904
ENSG00000226248	0.004	0.999904
ENSG00000226257	0.144	0.999904
ENSG00000226260	-0.028	0.999904
ENSG00000226264	0.134	0.999904
ENSG00000226275	0.017	0.999904
ENSG00000226288	-0.228	0.999904
ENSG00000226321	0.261	0.999904
ENSG00000226384	0.125	0.999904
ENSG00000226404	-0.105	0.999904
ENSG00000226417	0.004	0.999904
ENSG00000226437	-0.101	0.999904
ENSG00000226467	0.037	0.999904
ENSG00000226479	-0.112	0.999904
ENSG00000226492	-0.272	0.940116
ENSG00000226531	-0.12	0.999904
ENSG00000226560	0.141	0.999904
ENSG00000226589	-0.057	0.999904
ENSG00000226603	-0.079	0.999904
ENSG00000226614	-0.1	0.999904
ENSG00000226618	0.054	0.999904
ENSG00000226634	-0.106	0.999904
ENSG00000226650	-0.005	0.999904
ENSG00000226651	0.003	0.999904
ENSG00000226685	0.002	0.999904
ENSG00000226690	-0.075	0.999904
ENSG00000226704	0.001	0.999904
ENSG00000226710	0.04	0.999904
ENSG00000226742	-0.101	0.999904
ENSG00000226761	-0.038	0.999904
ENSG00000226763	-0.075	0.999904
ENSG00000226784	0.006	0.999904
ENSG00000226788	0.085	0.999904
ENSG00000226792	-0.045	0.999904
ENSG00000226826	0.123	0.999904
ENSG00000226841	0	0.999904
ENSG00000226850	0.112	0.999904
ENSG00000226858	0.037	0.999904
ENSG00000226882	-0.188	0.999904
ENSG00000226887	-0.106	0.999904
ENSG00000226892	-0.003	0.999904
ENSG00000226898	-0.003	0.999904
ENSG00000226916	0.086	0.999904
ENSG00000226929	0	0.999904
ENSG00000226936	0.036	0.999904
ENSG00000226979	-0.014	0.999904
ENSG00000227046	-0.051	0.999904
ENSG00000227051	0.325	0.940116
ENSG00000227057	-0.199	0.999904
ENSG00000227074	-0.017	0.999904
ENSG00000227122	-0.013	0.999904
ENSG00000227124	-0.002	0.999904
ENSG00000227129	0.01	0.999904
ENSG00000227144	-0.049	0.999904
ENSG00000227147	0	0.999904
ENSG00000227171	0.008	0.999904
ENSG00000227222	-0.074	0.999904
ENSG00000227231	0.246	0.999904
ENSG00000227268	0.052	0.999904
ENSG00000227277	0.007	0.999904
ENSG00000227314	0.152	0.999904
ENSG00000227315	-0.067	0.999904
ENSG00000227317	-0.028	0.999904
ENSG00000227322	-0.085	0.999904
ENSG00000227333	0.192	0.999904
ENSG00000227345	0.015	0.999904
ENSG00000227357	-0.069	0.999904
ENSG00000227402	-0.1	0.999904
ENSG00000227420	0.027	0.999904
ENSG00000227458	-0.007	0.999904
ENSG00000227460	-0.122	0.999904
ENSG00000227471	-0.028	0.999904
ENSG00000227472	-0.104	0.999904
ENSG00000227500	0.026	0.999904
ENSG00000227506	0.097	0.999904
ENSG00000227507	-0.157	0.999904
ENSG00000227565	-0.024	0.999904
ENSG00000227567	0.039	0.999904
ENSG00000227587	-0.169	0.999904
ENSG00000227600	-0.002	0.999904
ENSG00000227642	-0.076	0.999904
ENSG00000227686	-0.217	0.999904
ENSG00000227715	-0.156	0.999904
ENSG00000227720	-0.047	0.999904
ENSG00000227729	-0.198	0.999904
ENSG00000227739	-0.036	0.999904
ENSG00000227746	-0.021	0.999904
ENSG00000227761	-0.021	0.999904
ENSG00000227772	0.01	0.999904
ENSG00000227780	0.038	0.999904
ENSG00000227794	-0.283	0.999904
ENSG00000227801	-0.135	0.999904
ENSG00000227804	-0.06	0.999904
ENSG00000227816	-0.091	0.999904
ENSG00000227826	-0.01	0.999904
ENSG00000227858	-0.003	0.999904
ENSG00000227861	-0.009	0.999904
ENSG00000227868	0.01	0.999904
ENSG00000227877	0.015	0.999904
ENSG00000227993	0.031	0.999904
ENSG00000228001	-0.03	0.999904
ENSG00000228049	-0.008	0.999904
ENSG00000228080	-0.06	0.999904
ENSG00000228083	0	0.999904
ENSG00000228090	-0.028	0.999904
ENSG00000228116	0.124	0.999904
ENSG00000228128	-0.032	0.999904
ENSG00000228144	0.042	0.999904
ENSG00000228163	-0.053	0.999904
ENSG00000228177	-0.016	0.999904
ENSG00000228186	0.156	0.999904
ENSG00000228198	0.087	0.999904
ENSG00000228250	-0.071	0.999904
ENSG00000228253	0.424	0.316762
ENSG00000228254	0.017	0.999904
ENSG00000228263	-0.013	0.999904
ENSG00000228267	-0.15	0.999904
ENSG00000228278	-0.081	0.999904
ENSG00000228284	0.01	0.999904
ENSG00000228299	0.044	0.999904
ENSG00000228300	-0.041	0.999904
ENSG00000228321	0.275	0.999904
ENSG00000228333	0.261	0.999904
ENSG00000228357	0.021	0.999904
ENSG00000228405	0.008	0.999904
ENSG00000228425	0.201	0.999904
ENSG00000228435	0.007	0.999904
ENSG00000228439	-0.02	0.999904
ENSG00000228454	-0.091	0.999904
ENSG00000228474	-0.007	0.999904
ENSG00000228486	0.018	0.999904
ENSG00000228520	0.007	0.999904
ENSG00000228570	-0.07	0.999904
ENSG00000228575	0.158	0.999904
ENSG00000228581	0.169	0.999904
ENSG00000228582	-0.106	0.999904
ENSG00000228594	0.162	0.999904
ENSG00000228605	-0.066	0.999904
ENSG00000228628	-0.002	0.999904
ENSG00000228672	-0.085	0.999904
ENSG00000228691	0.01	0.999904
ENSG00000228696	0.118	0.999904
ENSG00000228712	0.021	0.999904
ENSG00000228716	-0.101	0.999904
ENSG00000228727	-0.007	0.999904
ENSG00000228736	-0.046	0.999904
ENSG00000228760	0.012	0.999904
ENSG00000228813	0.017	0.999904
ENSG00000228836	0.001	0.999904
ENSG00000228849	0.275	0.999904
ENSG00000228854	0.052	0.999904
ENSG00000228859	-0.071	0.999904
ENSG00000228867	0.052	0.999904
ENSG00000228875	0.06	0.999904
ENSG00000228881	-0.026	0.999904
ENSG00000228883	-0.105	0.999904
ENSG00000228892	-0.092	0.999904
ENSG00000228896	-0.101	0.999904
ENSG00000228907	0.007	0.999904
ENSG00000228913	0.003	0.999904
ENSG00000228964	-0.311	0.65474
ENSG00000228978	0.033	0.999904
ENSG00000228987	0.05	0.999904
ENSG00000229006	-0.031	0.999904
ENSG00000229058	-0.128	0.999904
ENSG00000229061	0.066	0.999904
ENSG00000229071	-0.104	0.999904
ENSG00000229074	0.115	0.999904
ENSG00000229077	-0.046	0.999904
ENSG00000229094	-0.002	0.999904
ENSG00000229117	0.069	0.999904
ENSG00000229176	0.101	0.999904
ENSG00000229183	0.083	0.999904
ENSG00000229185	0.001	0.999904
ENSG00000229202	0.156	0.999904
ENSG00000229215	0.107	0.999904
ENSG00000229252	-0.231	0.999904
ENSG00000229253	0.038	0.999904
ENSG00000229292	-0.087	0.999904
ENSG00000229295	-0.041	0.999904
ENSG00000229300	0.027	0.999904
ENSG00000229314	0.145	0.999904
ENSG00000229341	0.02	0.999904
ENSG00000229346	0.097	0.999904
ENSG00000229353	-0.043	0.999904
ENSG00000229363	0.002	0.999904
ENSG00000229381	0.04	0.999904
ENSG00000229415	-0.002	0.999904
ENSG00000229453	-0.141	0.999904
ENSG00000229470	-0.006	0.999904
ENSG00000229474	-0.031	0.999904
ENSG00000229488	-0.013	0.999904
ENSG00000229493	-0.016	0.999904
ENSG00000229496	-0.045	0.999904
ENSG00000229524	-0.013	0.999904
ENSG00000229544	0	0.999904
ENSG00000229597	0.001	0.999904
ENSG00000229637	0	0.999904
ENSG00000229674	-0.025	0.999904
ENSG00000229676	-0.001	0.999904
ENSG00000229684	0.077	0.999904
ENSG00000229685	0.202	0.999904
ENSG00000229698	0.037	0.999904
ENSG00000229741	0.003	0.999904
ENSG00000229767	0.065	0.999904
ENSG00000229802	-0.1	0.999904
ENSG00000229809	-0.011	0.999904
ENSG00000229833	0.055	0.999904
ENSG00000229859	0.085	0.999904
ENSG00000229861	0.027	0.999904
ENSG00000229894	-0.086	0.999904
ENSG00000229924	-0.02	0.999904
ENSG00000229929	0.065	0.999904
ENSG00000229972	-0.17	0.999904
ENSG00000229998	0.007	0.999904
ENSG00000230034	0.29	0.999904
ENSG00000230048	-0.074	0.999904
ENSG00000230054	0.253	0.999904
ENSG00000230060	-0.081	0.999904
ENSG00000230062	0	0.999904
ENSG00000230108	0.275	0.999904
ENSG00000230124	-0.039	0.999904
ENSG00000230128	0.246	0.999904
ENSG00000230141	0.008	0.999904
ENSG00000230143	-0.023	0.999904
ENSG00000230178	-0.002	0.999904
ENSG00000230230	0.043	0.999904
ENSG00000230254	-0.231	0.999904
ENSG00000230257	-0.316	0.996146
ENSG00000230279	-0.014	0.999904
ENSG00000230293	0.156	0.999904
ENSG00000230308	0.065	0.999904
ENSG00000230332	-0.054	0.999904
ENSG00000230336	0	0.999904
ENSG00000230341	0.039	0.999904
ENSG00000230413	-0.085	0.999904
ENSG00000230453	-0.152	0.999904
ENSG00000230456	0.059	0.999904
ENSG00000230463	0.194	0.999904
ENSG00000230467	-0.081	0.999904
ENSG00000230475	0.024	0.999904
ENSG00000230510	-0.068	0.999904
ENSG00000230514	-0.145	0.999904
ENSG00000230561	0.029	0.999904
ENSG00000230601	0.151	0.999904
ENSG00000230624	-0.049	0.999904
ENSG00000230626	0.007	0.999904
ENSG00000230657	-0.006	0.999904
ENSG00000230667	0.006	0.999904
ENSG00000230669	-0.089	0.999904
ENSG00000230675	0.009	0.999904
ENSG00000230678	0.063	0.999904
ENSG00000230685	0.157	0.999904
ENSG00000230700	0.104	0.999904
ENSG00000230705	-0.091	0.999904
ENSG00000230708	0.101	0.999904
ENSG00000230726	0.021	0.999904
ENSG00000230763	-0.011	0.999904
ENSG00000230778	0.012	0.999904
ENSG00000230780	0	0.999904
ENSG00000230791	0.02	0.999904
ENSG00000230797	0.089	0.999904
ENSG00000230873	-0.041	0.999904
ENSG00000230885	-0.126	0.999904
ENSG00000230900	0.112	0.999904
ENSG00000230907	0.021	0.999904
ENSG00000230930	0.078	0.999904
ENSG00000230961	0.16	0.999904
ENSG00000230985	0.025	0.999904
ENSG00000230989	0.18	0.999904
ENSG00000230995	-0.06	0.999904
ENSG00000231002	-0.071	0.999904
ENSG00000231003	-0.081	0.999904
ENSG00000231021	-0.069	0.999904
ENSG00000231041	0	0.999904
ENSG00000231044	0.002	0.999904
ENSG00000231048	0.027	0.999904
ENSG00000231094	-0.017	0.999904
ENSG00000231115	0.007	0.999904
ENSG00000231116	0.047	0.999904
ENSG00000231129	-0.075	0.999904
ENSG00000231135	-0.447	0.336435
ENSG00000231179	0.049	0.999904
ENSG00000231192	0.027	0.999904
ENSG00000231225	-0.083	0.999904
ENSG00000231247	0.176	0.999904
ENSG00000231256	0.024	0.999904
ENSG00000231257	-0.011	0.999904
ENSG00000231268	-0.145	0.999904
ENSG00000231274	-0.002	0.999904
ENSG00000231286	0.134	0.999904
ENSG00000231314	-0.149	0.999904
ENSG00000231321	-0.161	0.999904
ENSG00000231325	-0.105	0.999904
ENSG00000231350	0.097	0.999904
ENSG00000231370	-0.079	0.999904
ENSG00000231372	-0.076	0.999904
ENSG00000231377	-0.017	0.999904
ENSG00000231389	0.272	0.999904
ENSG00000231408	-0.014	0.999904
ENSG00000231479	-0.013	0.999904
ENSG00000231488	-0.097	0.999904
ENSG00000231500	0.09	0.999904
ENSG00000231502	-0.135	0.999904
ENSG00000231526	-0.008	0.999904
ENSG00000231543	0.068	0.999904
ENSG00000231555	0.025	0.999904
ENSG00000231558	-0.078	0.999904
ENSG00000231608	-0.357	0.889329
ENSG00000231617	-0.042	0.999904
ENSG00000231618	0.018	0.999904
ENSG00000231631	-0.141	0.999904
ENSG00000231641	0.067	0.999904
ENSG00000231679	0.098	0.999904
ENSG00000231737	-0.06	0.999904
ENSG00000231738	0.143	0.999904
ENSG00000231767	0.111	0.999904
ENSG00000231823	-0.025	0.999904
ENSG00000231824	-0.001	0.999904
ENSG00000231825	-0.135	0.999904
ENSG00000231834	-0.012	0.999904
ENSG00000231852	-0.073	0.999904
ENSG00000231861	0.028	0.999904
ENSG00000231887	-0.044	0.999904
ENSG00000231924	0.037	0.999904
ENSG00000231925	-0.534	0.123337
ENSG00000231939	-0.082	0.999904
ENSG00000231945	-0.041	0.999904
ENSG00000231968	-0.002	0.999904
ENSG00000231974	0.039	0.999904
ENSG00000231989	0.026	0.999904
ENSG00000232005	0.028	0.999904
ENSG00000232040	-0.055	0.999904
ENSG00000232045	-0.067	0.999904
ENSG00000232062	0.022	0.999904
ENSG00000232070	0.082	0.999904
ENSG00000232099	0.049	0.999904
ENSG00000232112	-0.001	0.999904
ENSG00000232113	-0.003	0.999904
ENSG00000232119	-0.102	0.999904
ENSG00000232125	0.04	0.999904
ENSG00000232126	0.069	0.999904
ENSG00000232143	0.169	0.999904
ENSG00000232169	0.014	0.999904
ENSG00000232180	-0.046	0.999904
ENSG00000232196	0.127	0.999904
ENSG00000232237	0.093	0.999904
ENSG00000232268	-0.117	0.999904
ENSG00000232280	-0.041	0.999904
ENSG00000232289	0	0.999904
ENSG00000232312	0.091	0.999904
ENSG00000232326	0.007	0.999904
ENSG00000232339	0.007	0.999904
ENSG00000232357	0.021	0.999904
ENSG00000232367	-0.068	0.999904
ENSG00000232382	-0.002	0.999904
ENSG00000232388	-0.071	0.999904
ENSG00000232414	-0.115	0.999904
ENSG00000232421	0.077	0.999904
ENSG00000232434	0.158	0.999904
ENSG00000232541	0.092	0.999904
ENSG00000232569	-0.056	0.999904
ENSG00000232575	0.077	0.999904
ENSG00000232593	0	0.999904
ENSG00000232616	-0.101	0.999904
ENSG00000232629	-0.028	0.999904
ENSG00000232632	-0.113	0.999904
ENSG00000232641	0.066	0.999904
ENSG00000232653	-0.152	0.999904
ENSG00000232804	0.111	0.999904
ENSG00000232810	0.275	0.999904
ENSG00000232838	-0.028	0.999904
ENSG00000232839	0.065	0.999904
ENSG00000232859	0.002	0.999904
ENSG00000232957	-0.043	0.999904
ENSG00000232960	0.084	0.999904
ENSG00000232962	-0.003	0.999904
ENSG00000233024	0.152	0.999904
ENSG00000233041	0.028	0.999904
ENSG00000233049	-0.017	0.999904
ENSG00000233051	-0.083	0.999904
ENSG00000233076	-0.032	0.999904
ENSG00000233087	0.12	0.999904
ENSG00000233095	-0.043	0.999904
ENSG00000233149	-0.172	0.999904
ENSG00000233151	0.079	0.999904
ENSG00000233164	0.145	0.999904
ENSG00000233192	-0.002	0.999904
ENSG00000233198	-0.014	0.999904
ENSG00000233209	-0.119	0.999904
ENSG00000233210	0.053	0.999904
ENSG00000233232	0.001	0.999904
ENSG00000233312	-0.043	0.999904
ENSG00000233314	-0.047	0.999904
ENSG00000233323	0.163	0.999904
ENSG00000233345	0.216	0.999904
ENSG00000233348	0.045	0.999904
ENSG00000233418	-0.001	0.999904
ENSG00000233436	0.142	0.999904
ENSG00000233439	-0.017	0.999904
ENSG00000233450	-0.238	0.999904
ENSG00000233490	0.021	0.999904
ENSG00000233493	-0.054	0.999904
ENSG00000233561	-0.001	0.999904
ENSG00000233564	-0.051	0.999904
ENSG00000233566	0.001	0.999904
ENSG00000233573	-0.001	0.999904
ENSG00000233599	-0.002	0.999904
ENSG00000233608	-0.113	0.999904
ENSG00000233641	0.063	0.999904
ENSG00000233701	-0.102	0.999904
ENSG00000233734	-0.017	0.999904
ENSG00000233757	-0.047	0.999904
ENSG00000233795	-0.071	0.999904
ENSG00000233801	0.002	0.999904
ENSG00000233802	-0.08	0.999904
ENSG00000233813	0.027	0.999904
ENSG00000233816	0	0.999904
ENSG00000233822	-0.2	0.999904
ENSG00000233831	0.078	0.999904
ENSG00000233841	0.211	0.999904
ENSG00000233890	0.038	0.999904
ENSG00000233904	-0.231	0.999904
ENSG00000233911	-0.002	0.999904
ENSG00000233927	-0.006	0.999904
ENSG00000233931	0.076	0.999904
ENSG00000233932	0.105	0.999904
ENSG00000233948	0.037	0.999904
ENSG00000233954	0.045	0.999904
ENSG00000234000	0.039	0.999904
ENSG00000234012	0.269	0.999904
ENSG00000234032	-0.033	0.999904
ENSG00000234046	0.029	0.999904
ENSG00000234058	-0.047	0.999904
ENSG00000234068	0.127	0.999904
ENSG00000234078	-0.11	0.999904
ENSG00000234114	0.043	0.999904
ENSG00000234127	0.117	0.999904
ENSG00000234137	0.097	0.999904
ENSG00000234154	-0.021	0.999904
ENSG00000234196	-0.029	0.999904
ENSG00000234218	-0.002	0.999904
ENSG00000234243	-0.084	0.999904
ENSG00000234258	0.04	0.999904
ENSG00000234284	0.123	0.999904
ENSG00000234289	-0.249	0.999904
ENSG00000234343	-0.016	0.999904
ENSG00000234347	0	0.999904
ENSG00000234370	-0.008	0.999904
ENSG00000234409	0.172	0.999904
ENSG00000234433	-0.074	0.999904
ENSG00000234438	0.005	0.999904
ENSG00000234443	-0.002	0.999904
ENSG00000234444	-0.047	0.999904
ENSG00000234465	-0.054	0.999904
ENSG00000234469	-0.002	0.999904
ENSG00000234475	0.096	0.999904
ENSG00000234487	-0.144	0.999904
ENSG00000234495	-0.082	0.999904
ENSG00000234507	0.115	0.999904
ENSG00000234508	-0.084	0.999904
ENSG00000234511	-0.067	0.999904
ENSG00000234514	0.051	0.999904
ENSG00000234530	-0.024	0.999904
ENSG00000234539	-0.248	0.999904
ENSG00000234545	0.037	0.999904
ENSG00000234549	0.066	0.999904
ENSG00000234616	-0.007	0.999904
ENSG00000234623	0	0.999904
ENSG00000234651	0.038	0.999904
ENSG00000234668	0.112	0.999904
ENSG00000234669	0.049	0.999904
ENSG00000234674	-0.032	0.999904
ENSG00000234704	-0.117	0.999904
ENSG00000234719	-0.177	0.999904
ENSG00000234728	0.037	0.999904
ENSG00000234729	0.094	0.999904
ENSG00000234745	-0.117	0.999904
ENSG00000234776	0.037	0.999904
ENSG00000234794	0.021	0.999904
ENSG00000234798	0.109	0.999904
ENSG00000234809	0.052	0.999904
ENSG00000234828	-0.076	0.999904
ENSG00000234829	-0.002	0.999904
ENSG00000234836	0.245	0.999904
ENSG00000234846	0.121	0.999904
ENSG00000234852	-0.067	0.999904
ENSG00000234857	-0.18	0.999904
ENSG00000234876	0.018	0.999904
ENSG00000234906	0.009	0.999904
ENSG00000234920	0.163	0.999904
ENSG00000234947	0.08	0.999904
ENSG00000234951	-0.017	0.999904
ENSG00000234965	-0.019	0.999904
ENSG00000235017	0.121	0.999904
ENSG00000235022	0.006	0.999904
ENSG00000235025	-0.104	0.999904
ENSG00000235030	0.246	0.999904
ENSG00000235034	0.071	0.999904
ENSG00000235067	0.077	0.999904
ENSG00000235068	0	0.999904
ENSG00000235098	-0.083	0.999904
ENSG00000235106	-0.098	0.999904
ENSG00000235107	-0.019	0.999904
ENSG00000235109	0.009	0.999904
ENSG00000235118	-0.002	0.999904
ENSG00000235125	-0.009	0.999904
ENSG00000235134	0.099	0.999904
ENSG00000235155	0.036	0.999904
ENSG00000235162	-0.036	0.999904
ENSG00000235169	-0.062	0.999904
ENSG00000235173	-0.008	0.999904
ENSG00000235176	-0.063	0.999904
ENSG00000235178	-0.008	0.999904
ENSG00000235194	-0.038	0.999904
ENSG00000235220	-0.105	0.999904
ENSG00000235222	-0.018	0.999904
ENSG00000235233	0.016	0.999904
ENSG00000235259	0	0.999904
ENSG00000235268	-0.029	0.999904
ENSG00000235272	0.015	0.999904
ENSG00000235291	-0.06	0.999904
ENSG00000235307	0.142	0.999904
ENSG00000235336	-0.046	0.999904
ENSG00000235346	-0.1	0.999904
ENSG00000235360	0.05	0.999904
ENSG00000235376	-0.004	0.999904
ENSG00000235387	0.078	0.999904
ENSG00000235396	-0.061	0.999904
ENSG00000235439	0.212	0.999904
ENSG00000235443	-0.086	0.999904
ENSG00000235452	-0.071	0.999904
ENSG00000235453	-0.119	0.999904
ENSG00000235487	0.041	0.999904
ENSG00000235568	0.062	0.999904
ENSG00000235569	-0.093	0.999904
ENSG00000235588	0.206	0.999904
ENSG00000235589	-0.008	0.999904
ENSG00000235631	-0.002	0.999904
ENSG00000235650	0.09	0.999904
ENSG00000235657	-0.018	0.999904
ENSG00000235658	-0.011	0.999904
ENSG00000235676	-0.097	0.999904
ENSG00000235680	-0.121	0.999904
ENSG00000235692	-0.146	0.999904
ENSG00000235696	0.134	0.999904
ENSG00000235708	-0.092	0.999904
ENSG00000235711	0	0.999904
ENSG00000235712	-0.011	0.999904
ENSG00000235715	-0.199	0.999904
ENSG00000235744	-0.078	0.999904
ENSG00000235750	-0.197	0.999904
ENSG00000235754	-0.072	0.999904
ENSG00000235758	0.037	0.999904
ENSG00000235769	-0.095	0.999904
ENSG00000235773	0.052	0.999904
ENSG00000235844	0.077	0.999904
ENSG00000235863	0.018	0.999904
ENSG00000235905	-0.001	0.999904
ENSG00000235915	0.11	0.999904
ENSG00000235925	-0.078	0.999904
ENSG00000235941	0.009	0.999904
ENSG00000235956	-0.01	0.999904
ENSG00000235960	0	0.999904
ENSG00000235961	0.06	0.999904
ENSG00000235985	0.226	0.999904
ENSG00000235986	0.275	0.897917
ENSG00000236011	0.012	0.999904
ENSG00000236014	-0.086	0.999904
ENSG00000236032	-0.188	0.999904
ENSG00000236063	-0.097	0.999904
ENSG00000236104	-0.052	0.999904
ENSG00000236149	0.014	0.999904
ENSG00000236177	0.063	0.999904
ENSG00000236178	-0.089	0.999904
ENSG00000236183	-0.071	0.999904
ENSG00000236196	-0.024	0.999904
ENSG00000236210	-0.095	0.999904
ENSG00000236221	0.008	0.999904
ENSG00000236222	-0.14	0.999904
ENSG00000236227	0.231	0.999904
ENSG00000236236	0.011	0.999904
ENSG00000236237	-0.149	0.999904
ENSG00000236250	0.142	0.999904
ENSG00000236251	-0.178	0.999904
ENSG00000236271	0.072	0.999904
ENSG00000236279	0.049	0.999904
ENSG00000236287	-0.099	0.999904
ENSG00000236315	-0.053	0.999904
ENSG00000236320	-0.257	0.999904
ENSG00000236334	-0.083	0.999904
ENSG00000236342	-0.075	0.999904
ENSG00000236346	-0.024	0.999904
ENSG00000236353	-0.195	0.999904
ENSG00000236383	0.19	0.999904
ENSG00000236398	-0.044	0.999904
ENSG00000236399	0.021	0.999904
ENSG00000236418	0.116	0.999904
ENSG00000236428	0.009	0.999904
ENSG00000236443	-0.089	0.999904
ENSG00000236444	0.035	0.999904
ENSG00000236490	0.056	0.999904
ENSG00000236515	0.056	0.999904
ENSG00000236560	0.014	0.999904
ENSG00000236561	-0.004	0.999904
ENSG00000236609	-0.146	0.999904
ENSG00000236625	-0.232	0.999904
ENSG00000236632	0.125	0.999904
ENSG00000236649	-0.071	0.999904
ENSG00000236672	0	0.999904
ENSG00000236693	-0.011	0.999904
ENSG00000236697	-0.084	0.999904
ENSG00000236699	0.007	0.999904
ENSG00000236737	0.014	0.999904
ENSG00000236759	0.034	0.999904
ENSG00000236761	-0.008	0.999904
ENSG00000236765	-0.007	0.999904
ENSG00000236782	-0.042	0.999904
ENSG00000236802	0.036	0.999904
ENSG00000236808	-0.068	0.999904
ENSG00000236826	-0.169	0.999904
ENSG00000236843	0.052	0.999904
ENSG00000236873	-0.092	0.999904
ENSG00000236884	0.036	0.999904
ENSG00000236895	-0.117	0.999904
ENSG00000236902	-0.079	0.999904
ENSG00000236925	-0.149	0.999904
ENSG00000236949	-0.086	0.999904
ENSG00000236967	0.006	0.999904
ENSG00000236979	-0.053	0.999904
ENSG00000236980	-0.002	0.999904
ENSG00000237012	0.063	0.999904
ENSG00000237022	-0.1	0.999904
ENSG00000237046	-0.03	0.999904
ENSG00000237051	0.031	0.999904
ENSG00000237052	-0.084	0.999904
ENSG00000237056	-0.078	0.999904
ENSG00000237071	0.08	0.999904
ENSG00000237095	0.156	0.999904
ENSG00000237100	0.063	0.999904
ENSG00000237103	-0.053	0.999904
ENSG00000237112	-0.031	0.999904
ENSG00000237136	0	0.999904
ENSG00000237155	0.246	0.999904
ENSG00000237172	-0.026	0.999904
ENSG00000237190	0.036	0.999904
ENSG00000237192	-0.202	0.999904
ENSG00000237216	-0.1	0.999904
ENSG00000237258	0	0.999904
ENSG00000237289	-0.131	0.999904
ENSG00000237313	0.001	0.999904
ENSG00000237330	0.151	0.999904
ENSG00000237333	0.236	0.999904
ENSG00000237335	-0.023	0.999904
ENSG00000237344	0.063	0.999904
ENSG00000237353	0.069	0.999904
ENSG00000237378	0.018	0.999904
ENSG00000237388	-0.003	0.999904
ENSG00000237403	-0.047	0.999904
ENSG00000237405	-0.128	0.999904
ENSG00000237412	-0.003	0.999904
ENSG00000237440	-0.096	0.999904
ENSG00000237441	-0.013	0.999904
ENSG00000237452	0.007	0.999904
ENSG00000237459	-0.081	0.999904
ENSG00000237462	-0.033	0.999904
ENSG00000237482	-0.095	0.999904
ENSG00000237489	0.009	0.999904
ENSG00000237495	-0.105	0.999904
ENSG00000237508	-0.148	0.999904
ENSG00000237515	0.057	0.999904
ENSG00000237582	0.032	0.999904
ENSG00000237599	-0.075	0.999904
ENSG00000237634	0.009	0.999904
ENSG00000237649	-0.238	0.999904
ENSG00000237651	-0.044	0.999904
ENSG00000237693	-0.038	0.999904
ENSG00000237703	-0.104	0.999904
ENSG00000237710	0.123	0.999904
ENSG00000237724	-0.047	0.999904
ENSG00000237727	0.206	0.999904
ENSG00000237733	-0.147	0.999904
ENSG00000237763	0.007	0.999904
ENSG00000237765	-0.161	0.999904
ENSG00000237808	-0.003	0.999904
ENSG00000237825	-0.046	0.999904
ENSG00000237829	0.004	0.999904
ENSG00000237881	0	0.999904
ENSG00000237889	0.054	0.999904
ENSG00000237900	-0.067	0.999904
ENSG00000237918	0.038	0.999904
ENSG00000237962	0.097	0.999904
ENSG00000237988	0.051	0.999904
ENSG00000238056	-0.01	0.999904
ENSG00000238083	0.035	0.999904
ENSG00000238104	-0.06	0.999904
ENSG00000238114	-0.149	0.999904
ENSG00000238130	0.033	0.999904
ENSG00000238134	-0.067	0.999904
ENSG00000238196	0.262	0.999904
ENSG00000238203	-0.074	0.999904
ENSG00000238205	0.002	0.999904
ENSG00000238210	-0.003	0.999904
ENSG00000238227	0.019	0.999904
ENSG00000238243	-0.078	0.999904
ENSG00000238269	-0.161	0.999904
ENSG00000238289	-0.012	0.999904
ENSG00000239264	-0.275	0.999904
ENSG00000239282	-0.037	0.999904
ENSG00000239285	-0.015	0.999904
ENSG00000239305	0.055	0.999904
ENSG00000239306	-0.048	0.999904
ENSG00000239329	-0.036	0.999904
ENSG00000239382	0.06	0.999904
ENSG00000239388	0.112	0.999904
ENSG00000239389	0	0.999904
ENSG00000239457	-0.109	0.999904
ENSG00000239463	0.15	0.999904
ENSG00000239474	0.02	0.999904
ENSG00000239497	-0.015	0.999904
ENSG00000239521	-0.136	0.999904
ENSG00000239590	-0.014	0.999904
ENSG00000239605	0.174	0.999904
ENSG00000239620	0	0.999904
ENSG00000239642	0.177	0.999904
ENSG00000239672	-0.177	0.999904
ENSG00000239697	0.123	0.999904
ENSG00000239704	0.007	0.999904
ENSG00000239713	0.056	0.999904
ENSG00000239732	-0.042	0.999904
ENSG00000239741	-0.047	0.999904
ENSG00000239754	0.139	0.999904
ENSG00000239779	0.027	0.999904
ENSG00000239789	0.071	0.999904
ENSG00000239836	0.008	0.999904
ENSG00000239839	-0.037	0.999904
ENSG00000239857	0.081	0.999904
ENSG00000239865	-0.042	0.999904
ENSG00000239887	0.024	0.999904
ENSG00000239900	-0.002	0.999904
ENSG00000239920	0.162	0.999904
ENSG00000239927	0.014	0.999904
ENSG00000239961	-0.098	0.999904
ENSG00000239974	-0.005	0.999904
ENSG00000239998	0.169	0.999904
ENSG00000240008	-0.047	0.999904
ENSG00000240021	-0.152	0.999904
ENSG00000240038	-0.076	0.999904
ENSG00000240045	-0.061	0.999904
ENSG00000240053	0.168	0.999904
ENSG00000240065	0.004	0.999904
ENSG00000240118	-0.01	0.999904
ENSG00000240184	0.049	0.999904
ENSG00000240204	-0.175	0.999904
ENSG00000240230	0.057	0.999904
ENSG00000240247	-0.021	0.999904
ENSG00000240303	0.117	0.999904
ENSG00000240344	0.05	0.999904
ENSG00000240389	-0.005	0.999904
ENSG00000240403	0.022	0.999904
ENSG00000240433	0.017	0.999904
ENSG00000240505	-0.226	0.999904
ENSG00000240508	-0.041	0.999904
ENSG00000240542	-0.002	0.999904
ENSG00000240563	0.241	0.999904
ENSG00000240583	-0.18	0.999904
ENSG00000240592	-0.097	0.999904
ENSG00000240654	0.194	0.999904
ENSG00000240682	-0.04	0.999904
ENSG00000240694	-0.033	0.999904
ENSG00000240720	0.005	0.999904
ENSG00000240747	0.003	0.999904
ENSG00000240764	0.066	0.999904
ENSG00000240771	0.086	0.999904
ENSG00000240849	0.162	0.844682
ENSG00000240857	-0.047	0.999904
ENSG00000240891	0.003	0.999904
ENSG00000240957	-0.047	0.999904
ENSG00000240972	-0.02	0.999904
ENSG00000241058	0.02	0.999904
ENSG00000241106	-0.02	0.999904
ENSG00000241123	-0.003	0.999904
ENSG00000241127	0.002	0.999904
ENSG00000241128	-0.004	0.999904
ENSG00000241132	0.004	0.999904
ENSG00000241149	0.003	0.999904
ENSG00000241186	0.055	0.999904
ENSG00000241224	0	0.999904
ENSG00000241233	0.044	0.999904
ENSG00000241241	0.004	0.999904
ENSG00000241253	-0.071	0.999904
ENSG00000241258	0.071	0.999904
ENSG00000241296	0.102	0.999904
ENSG00000241322	0.202	0.999904
ENSG00000241343	0.113	0.999904
ENSG00000241360	0.062	0.999904
ENSG00000241370	0.024	0.999904
ENSG00000241386	-0.019	0.999904
ENSG00000241394	0.033	0.999904
ENSG00000241399	0.096	0.999904
ENSG00000241404	0.123	0.999904
ENSG00000241468	0.027	0.999904
ENSG00000241476	0.001	0.999904
ENSG00000241484	0.003	0.999904
ENSG00000241489	0.148	0.999904
ENSG00000241534	0.126	0.999904
ENSG00000241553	0.001	0.999904
ENSG00000241563	0.084	0.999904
ENSG00000241598	0.001	0.999904
ENSG00000241635	0.062	0.999904
ENSG00000241644	-0.013	0.999904
ENSG00000241674	-0.001	0.999904
ENSG00000241685	-0.008	0.999904
ENSG00000241697	-0.008	0.999904
ENSG00000241713	0.119	0.999904
ENSG00000241779	0.017	0.999904
ENSG00000241794	0	0.999904
ENSG00000241822	-0.018	0.999904
ENSG00000241837	0.055	0.999904
ENSG00000241839	0.098	0.999904
ENSG00000241852	0.078	0.999904
ENSG00000241863	0.026	0.999904
ENSG00000241878	-0.016	0.999904
ENSG00000241910	-0.005	0.999904
ENSG00000241935	-0.024	0.999904
ENSG00000241945	0.087	0.999904
ENSG00000241962	-0.184	0.999904
ENSG00000241973	0.031	0.999904
ENSG00000241978	-0.158	0.999904
ENSG00000242028	0.098	0.999904
ENSG00000242038	0.001	0.999904
ENSG00000242092	-0.001	0.999904
ENSG00000242110	-0.021	0.999904
ENSG00000242114	-0.005	0.999904
ENSG00000242173	-0.214	0.999904
ENSG00000242220	-0.094	0.999904
ENSG00000242221	-0.087	0.999904
ENSG00000242247	-0.053	0.999904
ENSG00000242252	0.036	0.999904
ENSG00000242259	0.006	0.999904
ENSG00000242265	-0.109	0.999904
ENSG00000242335	0.124	0.999904
ENSG00000242361	0.093	0.999904
ENSG00000242372	-0.029	0.999904
ENSG00000242386	0.068	0.999904
ENSG00000242419	-0.08	0.999904
ENSG00000242441	-0.068	0.999904
ENSG00000242485	0.026	0.999904
ENSG00000242498	0.21	0.999904
ENSG00000242550	-0.046	0.999904
ENSG00000242574	0.065	0.999904
ENSG00000242612	0.043	0.999904
ENSG00000242616	-0.203	0.999904
ENSG00000242685	0.15	0.999904
ENSG00000242689	0.142	0.999904
ENSG00000242711	-0.049	0.999904
ENSG00000242715	0.011	0.999904
ENSG00000242726	0.014	0.999904
ENSG00000242732	0.127	0.999904
ENSG00000242802	0.064	0.999904
ENSG00000242852	-0.212	0.999904
ENSG00000242866	0.015	0.999904
ENSG00000242950	-0.143	0.999904
ENSG00000243003	-0.047	0.999904
ENSG00000243009	0.017	0.999904
ENSG00000243056	0.011	0.999904
ENSG00000243067	0.004	0.999904
ENSG00000243130	0.012	0.999904
ENSG00000243137	0.024	0.999904
ENSG00000243147	-0.023	0.999904
ENSG00000243156	-0.072	0.999904
ENSG00000243189	0.15	0.999904
ENSG00000243207	0.07	0.999904
ENSG00000243215	0.15	0.999904
ENSG00000243244	-0.131	0.999904
ENSG00000243279	-0.218	0.34965
ENSG00000243284	-0.226	0.999904
ENSG00000243317	-0.165	0.999904
ENSG00000243335	0.052	0.999904
ENSG00000243364	0.097	0.999904
ENSG00000243414	0.162	0.999904
ENSG00000243444	0.098	0.999904
ENSG00000243449	-0.04	0.999904
ENSG00000243477	0.126	0.999904
ENSG00000243480	-0.046	0.999904
ENSG00000243489	-0.001	0.999904
ENSG00000243496	-0.031	0.999904
ENSG00000243501	-0.057	0.999904
ENSG00000243509	0.109	0.999904
ENSG00000243566	-0.116	0.999904
ENSG00000243570	0.124	0.999904
ENSG00000243594	0.008	0.999904
ENSG00000243612	-0.093	0.999904
ENSG00000243627	0.058	0.999904
ENSG00000243646	-0.03	0.999904
ENSG00000243649	0.083	0.999904
ENSG00000243660	-0.023	0.999904
ENSG00000243667	-0.031	0.999904
ENSG00000243678	0.034	0.999904
ENSG00000243696	0.174	0.999904
ENSG00000243708	0.024	0.999904
ENSG00000243709	0.084	0.999904
ENSG00000243710	0.161	0.999904
ENSG00000243716	-0.036	0.999904
ENSG00000243719	0.15	0.999904
ENSG00000243725	0.069	0.999904
ENSG00000243749	0.047	0.999904
ENSG00000243772	0.005	0.999904
ENSG00000243789	-0.002	0.999904
ENSG00000243804	-0.018	0.999904
ENSG00000243811	0.044	0.999904
ENSG00000243896	0.033	0.999904
ENSG00000243897	-0.096	0.999904
ENSG00000243910	-0.101	0.999904
ENSG00000243927	-0.008	0.999904
ENSG00000243943	-0.071	0.999904
ENSG00000243955	0.029	0.999904
ENSG00000243958	-0.041	0.999904
ENSG00000243978	-0.099	0.999904
ENSG00000243989	0.024	0.999904
ENSG00000244005	0.052	0.999904
ENSG00000244020	-0.001	0.999904
ENSG00000244038	-0.021	0.999904
ENSG00000244045	-0.006	0.999904
ENSG00000244067	-0.003	0.999904
ENSG00000244115	-0.18	0.999904
ENSG00000244122	-0.202	0.999904
ENSG00000244165	-0.006	0.999904
ENSG00000244187	0.044	0.999904
ENSG00000244207	-0.152	0.999904
ENSG00000244219	-0.118	0.999904
ENSG00000244234	0.02	0.999904
ENSG00000244242	0.106	0.999904
ENSG00000244255	0.007	0.999904
ENSG00000244274	0.121	0.999904
ENSG00000244355	-0.002	0.999904
ENSG00000244405	0.145	0.999904
ENSG00000244411	0.001	0.999904
ENSG00000244414	0.197	0.999904
ENSG00000244444	-0.007	0.999904
ENSG00000244462	-0.009	0.999904
ENSG00000244474	-0.003	0.999904
ENSG00000244476	-0.176	0.999904
ENSG00000244482	-0.027	0.999904
ENSG00000244486	0.093	0.999904
ENSG00000244509	0.084	0.999904
ENSG00000244588	-0.049	0.999904
ENSG00000244607	0.167	0.999904
ENSG00000244617	-0.34	0.885802
ENSG00000244623	0.043	0.999904
ENSG00000244672	0.04	0.999904
ENSG00000244687	-0.143	0.999904
ENSG00000244693	-0.163	0.999904
ENSG00000244694	0.098	0.999904
ENSG00000244731	-0.34	0.940116
ENSG00000244734	-0.27	0.999904
ENSG00000244752	0.09	0.999904
ENSG00000244754	-0.012	0.999904
ENSG00000245680	-0.021	0.999904
ENSG00000245848	0.15	0.999904
ENSG00000246705	-0.063	0.999904
ENSG00000246922	0.119	0.999904
ENSG00000247077	0.044	0.999904
ENSG00000247315	0.007	0.999904
ENSG00000247595	-0.236	0.999904
ENSG00000247596	0.083	0.999904
ENSG00000247626	-0.052	0.999904
ENSG00000247746	-0.096	0.999904
ENSG00000248098	0.139	0.999904
ENSG00000248099	-0.2	0.999904
ENSG00000248144	0.007	0.999904
ENSG00000248167	0.004	0.999904
ENSG00000248235	0.007	0.999904
ENSG00000248329	-0.086	0.999904
ENSG00000248333	-0.033	0.999904
ENSG00000248383	0.024	0.999904
ENSG00000248385	0.044	0.999904
ENSG00000248405	0.017	0.999904
ENSG00000248483	0.043	0.999904
ENSG00000248485	-0.21	0.999904
ENSG00000248487	-0.132	0.999904
ENSG00000248496	0.043	0.999904
ENSG00000248592	0.108	0.999904
ENSG00000248643	0.01	0.999904
ENSG00000248672	0.048	0.999904
ENSG00000248710	0.034	0.999904
ENSG00000248712	0.034	0.999904
ENSG00000248713	-0.003	0.999904
ENSG00000248746	0.226	0.999904
ENSG00000248751	0.128	0.999904
ENSG00000248771	0.132	0.999904
ENSG00000248871	0.15	0.999904
ENSG00000248905	0.158	0.999904
ENSG00000248919	0.321	0.998483
ENSG00000248993	-0.001	0.999904
ENSG00000249115	0.004	0.999904
ENSG00000249141	0.102	0.999904
ENSG00000249156	-0.017	0.999904
ENSG00000249209	-0.18	0.999904
ENSG00000249222	-0.03	0.999904
ENSG00000249240	0.027	0.999904
ENSG00000249242	0.082	0.999904
ENSG00000249319	0.012	0.999904
ENSG00000249437	0.055	0.999904
ENSG00000249459	0.069	0.999904
ENSG00000249471	0.07	0.999904
ENSG00000249590	-0.028	0.999904
ENSG00000249624	-0.116	0.999904
ENSG00000249662	-0.008	0.999904
ENSG00000249693	-0.003	0.999904
ENSG00000249709	-0.161	0.999904
ENSG00000249715	0.071	0.999904
ENSG00000249751	-0.044	0.999904
ENSG00000249773	-0.037	0.999904
ENSG00000249853	-0.029	0.999904
ENSG00000249860	0.007	0.999904
ENSG00000249884	-0.023	0.999904
ENSG00000249915	-0.028	0.999904
ENSG00000249931	0.032	0.999904
ENSG00000249961	-0.072	0.999904
ENSG00000249992	-0.133	0.999904
ENSG00000250021	0.107	0.999904
ENSG00000250067	0.088	0.999904
ENSG00000250120	0.029	0.999904
ENSG00000250151	-0.067	0.999904
ENSG00000250254	-0.139	0.999904
ENSG00000250264	-0.085	0.999904
ENSG00000250298	0	0.999904
ENSG00000250305	0.07	0.999904
ENSG00000250312	-0.196	0.999904
ENSG00000250317	-0.066	0.999904
ENSG00000250349	0.002	0.999904
ENSG00000250361	-0.267	0.999904
ENSG00000250366	-0.119	0.999904
ENSG00000250374	0.028	0.999904
ENSG00000250423	0.066	0.999904
ENSG00000250424	-0.007	0.999904
ENSG00000250479	0.067	0.999904
ENSG00000250486	-0.035	0.999904
ENSG00000250506	0.142	0.999904
ENSG00000250510	0.252	0.999904
ENSG00000250565	0.039	0.999904
ENSG00000250571	0.059	0.999904
ENSG00000250641	0.003	0.999904
ENSG00000250644	0.336	0.940116
ENSG00000250673	-0.135	0.999904
ENSG00000250709	-0.003	0.999904
ENSG00000250719	-0.002	0.999904
ENSG00000250722	-0.198	0.999904
ENSG00000250741	0.006	0.999904
ENSG00000250799	0.001	0.999904
ENSG00000250803	-0.004	0.999904
ENSG00000251012	-0.002	0.999904
ENSG00000251192	0.112	0.999904
ENSG00000251201	-0.154	0.999904
ENSG00000251246	-0.022	0.999904
ENSG00000251247	-0.04	0.999904
ENSG00000251258	-0.002	0.999904
ENSG00000251287	-0.02	0.999904
ENSG00000251322	0.193	0.999904
ENSG00000251349	-0.028	0.999904
ENSG00000251369	-0.025	0.999904
ENSG00000251380	-0.06	0.999904
ENSG00000251493	0.254	0.999904
ENSG00000251503	0.107	0.999904
ENSG00000251537	0.006	0.999904
ENSG00000251569	-0.08	0.999904
ENSG00000251692	-0.015	0.999904
ENSG00000253159	0.001	0.999904
ENSG00000253250	-0.22	0.999904
ENSG00000253251	-0.055	0.999904
ENSG00000253276	-0.245	0.999904
ENSG00000253293	0.128	0.999904
ENSG00000253304	0.023	0.999904
ENSG00000253305	0.121	0.999904
ENSG00000253309	0.127	0.999904
ENSG00000253313	-0.07	0.999904
ENSG00000253368	0.189	0.999904
ENSG00000253457	-0.187	0.999904
ENSG00000253485	0.072	0.999904
ENSG00000253506	-0.032	0.999904
ENSG00000253537	0.026	0.999904
ENSG00000253598	-0.264	0.999904
ENSG00000253626	0.011	0.999904
ENSG00000253649	-0.156	0.999904
ENSG00000253710	-0.053	0.999904
ENSG00000253719	-0.026	0.999904
ENSG00000253729	-0.03	0.999904
ENSG00000253731	0.205	0.999904
ENSG00000253767	-0.002	0.999904
ENSG00000253797	0.024	0.999904
ENSG00000253831	0.015	0.999904
ENSG00000253846	0.029	0.999904
ENSG00000253873	-0.254	0.999904
ENSG00000253910	0.232	0.999904
ENSG00000253953	0.013	0.999904
ENSG00000253958	0.114	0.999904
ENSG00000254004	0.088	0.999904
ENSG00000254087	0.022	0.999904
ENSG00000254093	0.03	0.999904
ENSG00000254122	-0.041	0.999904
ENSG00000254126	-0.238	0.999904
ENSG00000254206	-0.023	0.999904
ENSG00000254221	0.004	0.999904
ENSG00000254245	0.02	0.999904
ENSG00000254402	0.034	0.999904
ENSG00000254405	-0.042	0.999904
ENSG00000254413	-0.156	0.999904
ENSG00000254415	0.127	0.999904
ENSG00000254440	0.039	0.999904
ENSG00000254445	-0.003	0.999904
ENSG00000254462	-0.02	0.999904
ENSG00000254469	0.032	0.999904
ENSG00000254470	-0.042	0.999904
ENSG00000254505	-0.05	0.999904
ENSG00000254521	-0.042	0.999904
ENSG00000254535	-0.001	0.999904
ENSG00000254536	0.003	0.999904
ENSG00000254550	-0.005	0.999904
ENSG00000254553	0.069	0.999904
ENSG00000254585	0	0.999904
ENSG00000254598	-0.033	0.999904
ENSG00000254636	0.003	0.999904
ENSG00000254656	0	0.999904
ENSG00000254673	0.002	0.999904
ENSG00000254685	0.061	0.999904
ENSG00000254692	-0.103	0.999904
ENSG00000254706	-0.004	0.999904
ENSG00000254709	-0.385	0.731846
ENSG00000254726	-0.081	0.999904
ENSG00000254732	-0.11	0.999904
ENSG00000254737	-0.006	0.999904
ENSG00000254772	0.004	0.999904
ENSG00000254778	0.056	0.999904
ENSG00000254788	-0.259	0.999904
ENSG00000254806	-0.075	0.999904
ENSG00000254827	0.122	0.999904
ENSG00000254852	-0.113	0.999904
ENSG00000254858	0.1	0.999904
ENSG00000254870	0.015	0.999904
ENSG00000254875	0.028	0.999904
ENSG00000254899	0.007	0.999904
ENSG00000254901	0.053	0.999904
ENSG00000254959	0.049	0.999904
ENSG00000254979	0.114	0.999904
ENSG00000254986	-0.009	0.999904
ENSG00000254995	0.08	0.999904
ENSG00000254996	-0.041	0.999904
ENSG00000254997	0.049	0.999904
ENSG00000254999	0.028	0.999904
ENSG00000255054	-0.036	0.999904
ENSG00000255071	-0.003	0.999904
ENSG00000255072	0.057	0.999904
ENSG00000255073	0.041	0.999904
ENSG00000255104	-0.053	0.999904
ENSG00000255112	-0.031	0.999904
ENSG00000255150	0.099	0.999904
ENSG00000255151	-0.105	0.999904
ENSG00000255152	0.06	0.999904
ENSG00000255154	0.075	0.999904
ENSG00000255221	-0.278	0.999904
ENSG00000255245	-0.003	0.999904
ENSG00000255274	0.006	0.999904
ENSG00000255275	-0.003	0.999904
ENSG00000255292	0.04	0.999904
ENSG00000255302	0.007	0.999904
ENSG00000255307	-0.011	0.999904
ENSG00000255330	0.028	0.999904
ENSG00000255339	0.019	0.999904
ENSG00000255346	0.137	0.999904
ENSG00000255359	-0.002	0.999904
ENSG00000255374	0.002	0.999904
ENSG00000255393	-0.098	0.999904
ENSG00000255398	-0.237	0.999904
ENSG00000255408	-0.002	0.999904
ENSG00000255419	0.053	0.999904
ENSG00000255423	-0.089	0.999904
ENSG00000255432	-0.005	0.999904
ENSG00000255439	0.138	0.999904
ENSG00000255501	0.061	0.999904
ENSG00000255508	-0.093	0.999904
ENSG00000255524	0.015	0.999904
ENSG00000255526	-0.019	0.999904
ENSG00000255529	0.036	0.999904
ENSG00000255552	-0.139	0.999904
ENSG00000255561	0.007	0.999904
ENSG00000255582	-0.211	0.999904
ENSG00000255587	0.218	0.999904
ENSG00000255639	0.01	0.999904
ENSG00000255641	0.265	0.999904
ENSG00000255663	-0.013	0.999904
ENSG00000255690	0.05	0.999904
ENSG00000255713	0.005	0.999904
ENSG00000255730	-0.003	0.999904
ENSG00000255767	-0.031	0.999904
ENSG00000255804	0.022	0.999904
ENSG00000255819	0.033	0.999904
ENSG00000255823	0.151	0.999904
ENSG00000255833	0.23	0.999904
ENSG00000255835	0.009	0.999904
ENSG00000255837	0.125	0.999904
ENSG00000255855	0	0.999904
ENSG00000255863	0.001	0.999904
ENSG00000255872	0.092	0.999904
ENSG00000255974	0.03	0.999904
ENSG00000256029	-0.013	0.999904
ENSG00000256043	0.077	0.999904
ENSG00000256045	0.132	0.999904
ENSG00000256053	-0.028	0.999904
ENSG00000256060	-0.027	0.999904
ENSG00000256061	-0.107	0.999904
ENSG00000256087	0.037	0.999904
ENSG00000256100	-0.021	0.999904
ENSG00000256162	-0.004	0.999904
ENSG00000256188	0.049	0.999904
ENSG00000256206	-0.119	0.999904
ENSG00000256222	0.143	0.999904
ENSG00000256223	-0.069	0.999904
ENSG00000256229	-0.154	0.999904
ENSG00000256235	-0.006	0.999904
ENSG00000256269	-0.269	0.999904
ENSG00000256294	0.074	0.999904
ENSG00000256349	0.018	0.999904
ENSG00000256374	-0.004	0.999904
ENSG00000256407	-0.134	0.999904
ENSG00000256436	0.078	0.999904
ENSG00000256453	-0.171	0.999904
ENSG00000256463	0	0.999904
ENSG00000256500	-0.08	0.999904
ENSG00000256514	0.039	0.999904
ENSG00000256525	-0.124	0.999904
ENSG00000256537	-0.045	0.999904
ENSG00000256566	-0.13	0.999904
ENSG00000256574	-0.04	0.999904
ENSG00000256591	0.028	0.999904
ENSG00000256618	0.136	0.999904
ENSG00000256646	-0.009	0.999904
ENSG00000256660	0.228	0.999904
ENSG00000256671	-0.066	0.999904
ENSG00000256683	-0.138	0.999904
ENSG00000256713	0.216	0.999904
ENSG00000256771	0.012	0.999904
ENSG00000256797	-0.133	0.999904
ENSG00000256806	0.035	0.999904
ENSG00000256812	-0.148	0.999904
ENSG00000256825	0.002	0.999904
ENSG00000256861	0.008	0.999904
ENSG00000256892	-0.013	0.999904
ENSG00000256950	0.158	0.999904
ENSG00000256966	0.129	0.999904
ENSG00000256977	0.054	0.999904
ENSG00000256980	-0.031	0.999904
ENSG00000257008	0.094	0.999904
ENSG00000257017	-0.416	0.520648
ENSG00000257057	-0.001	0.999904
ENSG00000257065	-0.002	0.999904
ENSG00000257093	0.03	0.999904
ENSG00000257103	-0.099	0.999904
ENSG00000257108	0.146	0.999904
ENSG00000257138	-0.081	0.999904
ENSG00000257207	0.06	0.999904
ENSG00000257218	0.003	0.999904
ENSG00000257232	-0.002	0.999904
ENSG00000257315	-0.081	0.999904
ENSG00000257335	0.046	0.999904
ENSG00000257341	0.048	0.999904
ENSG00000257355	0	0.999904
ENSG00000257365	0.047	0.999904
ENSG00000257390	0.067	0.999904
ENSG00000257411	-0.077	0.999904
ENSG00000257446	-0.002	0.999904
ENSG00000257473	-0.004	0.999904
ENSG00000257524	0.067	0.999904
ENSG00000257529	-0.031	0.999904
ENSG00000257591	-0.194	0.999904
ENSG00000257594	-0.28	0.940116
ENSG00000257704	-0.045	0.999904
ENSG00000257727	-0.071	0.999904
ENSG00000257743	-0.217	0.999904
ENSG00000257767	0.094	0.999904
ENSG00000257921	0.111	0.999904
ENSG00000257923	0.052	0.999904
ENSG00000257949	0.11	0.999904
ENSG00000257950	-0.005	0.999904
ENSG00000257987	-0.189	0.999904
ENSG00000258052	-0.005	0.999904
ENSG00000258064	0.003	0.999904
ENSG00000258083	-0.072	0.999904
ENSG00000258102	-0.179	0.999904
ENSG00000258223	0	0.999904
ENSG00000258227	-0.063	0.999904
ENSG00000258289	0.033	0.999904
ENSG00000258311	-0.115	0.999904
ENSG00000258315	0.072	0.999904
ENSG00000258366	0.121	0.999904
ENSG00000258388	0.068	0.999904
ENSG00000258405	0.068	0.999904
ENSG00000258417	-0.066	0.999904
ENSG00000258429	-0.159	0.999904
ENSG00000258461	0.082	0.999904
ENSG00000258465	-0.082	0.999904
ENSG00000258466	-0.029	0.999904
ENSG00000258472	-0.018	0.999904
ENSG00000258484	0.239	0.999904
ENSG00000258529	-0.028	0.999904
ENSG00000258539	0.155	0.999904
ENSG00000258543	-0.012	0.999904
ENSG00000258555	0.042	0.999904
ENSG00000258588	0.005	0.999904
ENSG00000258589	-0.012	0.999904
ENSG00000258635	-0.114	0.999904
ENSG00000258643	-0.017	0.999904
ENSG00000258644	0.172	0.999904
ENSG00000258653	0.105	0.999904
ENSG00000258659	0.055	0.999904
ENSG00000258674	0.121	0.999904
ENSG00000258677	-0.005	0.999904
ENSG00000258691	-0.015	0.999904
ENSG00000258724	0.006	0.999904
ENSG00000258728	0.007	0.999904
ENSG00000258790	-0.182	0.999904
ENSG00000258818	-0.099	0.999904
ENSG00000258830	0.166	0.999904
ENSG00000258839	-0.115	0.999904
ENSG00000258864	0.003	0.999904
ENSG00000258873	-0.167	0.999904
ENSG00000258880	0	0.999904
ENSG00000258881	-0.006	0.999904
ENSG00000258890	0.07	0.999904
ENSG00000258947	0.005	0.999904
ENSG00000258973	-0.039	0.999904
ENSG00000258984	0.114	0.999904
ENSG00000258989	0	0.999904
ENSG00000259024	0.1	0.999904
ENSG00000259030	0.042	0.999904
ENSG00000259040	-0.072	0.999904
ENSG00000259066	-0.17	0.999904
ENSG00000259075	-0.078	0.999904
ENSG00000259101	0.003	0.999904
ENSG00000259112	0.003	0.999904
ENSG00000259120	0.039	0.999904
ENSG00000259132	-0.106	0.999904
ENSG00000259171	0.047	0.999904
ENSG00000259207	-0.048	0.999904
ENSG00000259224	-0.098	0.999904
ENSG00000259288	-0.002	0.999904
ENSG00000259305	0.164	0.999904
ENSG00000259316	-0.113	0.999904
ENSG00000259330	0.03	0.999904
ENSG00000259332	-0.136	0.999904
ENSG00000259371	-0.012	0.999904
ENSG00000259384	0.162	0.999904
ENSG00000259399	0.083	0.999904
ENSG00000259417	0.214	0.999904
ENSG00000259431	0.041	0.999904
ENSG00000259494	-0.006	0.999904
ENSG00000259511	-0.118	0.999904
ENSG00000259522	0.035	0.999904
ENSG00000259529	0.101	0.999904
ENSG00000259571	-0.002	0.999904
ENSG00000259680	-0.105	0.999904
ENSG00000259753	-0.019	0.999904
ENSG00000259784	-0.008	0.999904
ENSG00000259803	0.158	0.999904
ENSG00000259823	-0.054	0.999904
ENSG00000259900	0.048	0.999904
ENSG00000259956	0.015	0.999904
ENSG00000260001	0.206	0.999904
ENSG00000260007	-0.096	0.999904
ENSG00000260027	0.051	0.999904
ENSG00000260092	0	0.999904
ENSG00000260097	-0.115	0.999904
ENSG00000260170	-0.108	0.999904
ENSG00000260220	-0.23	0.999904
ENSG00000260230	0.035	0.999904
ENSG00000260234	-0.134	0.999904
ENSG00000260238	-0.171	0.999904
ENSG00000260272	-0.052	0.999904
ENSG00000260286	-0.146	0.999904
ENSG00000260287	0.028	0.999904
ENSG00000260300	0.077	0.999904
ENSG00000260314	0.04	0.999904
ENSG00000260325	-0.048	0.999904
ENSG00000260342	-0.001	0.999904
ENSG00000260371	-0.056	0.999904
ENSG00000260428	0.02	0.999904
ENSG00000260456	-0.213	0.999904
ENSG00000260537	-0.068	0.999904
ENSG00000260596	-0.325	0.911873
ENSG00000260643	-0.071	0.999904
ENSG00000260691	-0.132	0.999904
ENSG00000260729	0.031	0.999904
ENSG00000260734	-0.003	0.999904
ENSG00000260802	0	0.999904
ENSG00000260836	0.004	0.999904
ENSG00000260851	0.12	0.999904
ENSG00000260861	0.203	0.999904
ENSG00000260869	-0.001	0.999904
ENSG00000260873	-0.007	0.999904
ENSG00000260903	0.037	0.999904
ENSG00000260914	-0.007	0.999904
ENSG00000260916	-0.075	0.999904
ENSG00000261052	0.11	0.999904
ENSG00000261115	0.005	0.999904
ENSG00000261130	-0.001	0.999904
ENSG00000261147	-0.108	0.999904
ENSG00000261150	-0.349	0.911873
ENSG00000261210	-0.014	0.999904
ENSG00000261221	-0.031	0.999904
ENSG00000261236	-0.059	0.999904
ENSG00000261308	0.306	0.940116
ENSG00000261341	-0.112	0.999904
ENSG00000261371	0.109	0.999904
ENSG00000261408	0.122	0.999904
ENSG00000261456	0.206	0.999904
ENSG00000261459	-0.066	0.999904
ENSG00000261509	-0.075	0.999904
ENSG00000261582	-0.11	0.999904
ENSG00000261587	0.074	0.999904
ENSG00000261594	0.08	0.999904
ENSG00000261609	0.067	0.999904
ENSG00000261611	-0.018	0.999904
ENSG00000261649	-0.03	0.999904
ENSG00000261652	-0.387	0.66744
ENSG00000261678	-0.015	0.999904
ENSG00000261701	0.087	0.999904
ENSG00000261717	-0.242	0.978073
ENSG00000261732	-0.035	0.999904
ENSG00000261739	-0.152	0.999904
ENSG00000261740	0.116	0.999904
ENSG00000261787	-0.024	0.999904
ENSG00000261793	0.016	0.999904
ENSG00000261794	0.075	0.999904
ENSG00000261796	0.026	0.999904
ENSG00000261832	0.017	0.999904
ENSG00000261833	-0.014	0.999904
ENSG00000261857	-0.235	0.999904
ENSG00000261862	-0.002	0.999904
ENSG00000261873	0.03	0.999904
ENSG00000261884	-0.031	0.999904
ENSG00000261893	0.047	0.999904
ENSG00000261915	0.009	0.999904
ENSG00000261934	-0.122	0.999904
ENSG00000261949	-0.01	0.999904
ENSG00000261968	-0.002	0.999904
ENSG00000261984	0.066	0.999904
ENSG00000261992	-0.059	0.999904
ENSG00000262024	-0.051	0.999904
ENSG00000262045	-0.003	0.999904
ENSG00000262068	-0.019	0.999904
ENSG00000262102	0.04	0.999904
ENSG00000262111	0.049	0.999904
ENSG00000262145	-0.114	0.999904
ENSG00000262156	-0.028	0.999904
ENSG00000262164	0	0.999904
ENSG00000262165	0.218	0.999904
ENSG00000262179	0.104	0.999904
ENSG00000262180	0.013	0.999904
ENSG00000262209	0.055	0.999904
ENSG00000262217	0.052	0.999904
ENSG00000262218	0.011	0.999904
ENSG00000262243	-0.138	0.999904
ENSG00000262246	0.147	0.999904
ENSG00000262302	-0.002	0.999904
ENSG00000262304	0.019	0.999904
ENSG00000262327	-0.032	0.999904
ENSG00000262334	-0.162	0.999904
ENSG00000262406	0.008	0.999904
ENSG00000262418	-0.124	0.999904
ENSG00000262446	-0.122	0.999904
ENSG00000262473	0.057	0.999904
ENSG00000262481	-0.053	0.999904
ENSG00000262484	-0.058	0.999904
ENSG00000262520	0.004	0.999904
ENSG00000262525	-0.038	0.999904
ENSG00000262526	-0.034	0.999904
ENSG00000262542	0.011	0.999904
ENSG00000262560	0.01	0.999904
ENSG00000262576	-0.028	0.999904
ENSG00000262599	0.03	0.999904
ENSG00000262607	-0.089	0.999904
ENSG00000262612	-0.008	0.999904
ENSG00000262621	0.023	0.999904
ENSG00000262633	-0.016	0.999904
ENSG00000262634	-0.142	0.999904
ENSG00000262635	0.008	0.999904
ENSG00000262655	0.011	0.999904
ENSG00000262660	-0.001	0.999904
ENSG00000262664	0.083	0.999904
ENSG00000262666	-0.007	0.999904
ENSG00000262730	-0.002	0.999904
ENSG00000262748	-0.003	0.999904
ENSG00000262771	-0.052	0.999904
ENSG00000262785	-0.023	0.999904
ENSG00000262788	0.116	0.999904
ENSG00000262795	0.176	0.999904
ENSG00000262808	-0.002	0.999904
ENSG00000262814	-0.059	0.999904
ENSG00000262826	-0.067	0.999904
ENSG00000262845	0.001	0.999904
ENSG00000262860	-0.037	0.999904
ENSG00000262874	0.036	0.999904
ENSG00000262911	0.086	0.999904
ENSG00000262919	0.005	0.999904
ENSG00000262938	0.128	0.999904
ENSG00000263001	-0.018	0.999904
ENSG00000263002	-0.046	0.999904
ENSG00000263020	0.041	0.999904
ENSG00000263028	0.148	0.999904
ENSG00000263042	-0.059	0.999904
ENSG00000263057	-0.003	0.999904
ENSG00000263097	0.078	0.999904
ENSG00000263155	-0.338	0.948301
ENSG00000263160	0.061	0.999904
ENSG00000263163	0.096	0.999904
ENSG00000263186	-0.05	0.999904
ENSG00000263201	0.045	0.999904
ENSG00000263238	0.077	0.999904
ENSG00000263243	-0.002	0.999904
ENSG00000263247	-0.026	0.999904
ENSG00000263263	0.073	0.999904
ENSG00000263264	-0.048	0.999904
ENSG00000263290	0.016	0.999904
ENSG00000263309	0.043	0.999904
ENSG00000263310	-0.001	0.999904
ENSG00000263324	0.022	0.999904
ENSG00000263353	0	0.999904
ENSG00000263429	0.001	0.999904
ENSG00000263464	-0.028	0.999904
ENSG00000263465	-0.138	0.999904
ENSG00000263513	0.04	0.999904
ENSG00000263528	0.063	0.999904
ENSG00000263620	0.001	0.999904
ENSG00000263639	0	0.999904
ENSG00000263715	0	0.999904
ENSG00000263761	-0.019	0.999904
ENSG00000263809	0.145	0.999904
ENSG00000263874	0.003	0.999904
ENSG00000263956	0.094	0.999904
ENSG00000263961	0.051	0.999904
ENSG00000264006	0.156	0.999904
ENSG00000264058	0.019	0.999904
ENSG00000264187	-0.091	0.999904
ENSG00000264230	0.062	0.999904
ENSG00000264324	-0.153	0.999904
ENSG00000264343	0.036	0.999904
ENSG00000264364	0.008	0.999904
ENSG00000264522	-0.094	0.999904
ENSG00000264545	0.141	0.999904
ENSG00000264619	0.055	0.999904
ENSG00000264668	0.032	0.999904
ENSG00000264813	0.034	0.999904
ENSG00000265107	0.015	0.999904
ENSG00000265118	-0.019	0.999904
ENSG00000265190	-0.115	0.999904
ENSG00000265203	-0.002	0.999904
ENSG00000265241	0.017	0.999904
ENSG00000265303	0.021	0.999904
ENSG00000265354	-0.023	0.999904
ENSG00000265491	0.018	0.999904
ENSG00000265590	-0.01	0.999904
ENSG00000265681	0.041	0.999904
ENSG00000265690	-0.128	0.999904
ENSG00000265763	0.01	0.999904
ENSG00000265808	-0.099	0.999904
ENSG00000265817	-0.239	0.999904
ENSG00000265818	0	0.999904
ENSG00000265972	0.084	0.999904
ENSG00000266027	0.07	0.999904
ENSG00000266028	0.139	0.999904
ENSG00000266074	0.176	0.999904
ENSG00000266076	0.008	0.999904
ENSG00000266086	-0.038	0.999904
ENSG00000266094	-0.039	0.999904
ENSG00000266173	0.036	0.999904
ENSG00000266202	0.002	0.999904
ENSG00000266265	-0.007	0.999904
ENSG00000266302	0.107	0.999904
ENSG00000266338	0.111	0.999904
ENSG00000266412	-0.204	0.999904
ENSG00000266442	0.07	0.999904
ENSG00000266472	0.019	0.999904
ENSG00000266524	0.056	0.999904
ENSG00000266714	-0.023	0.999904
ENSG00000266728	0.01	0.999904
ENSG00000266733	0.226	0.999904
ENSG00000266826	0	0.999904
ENSG00000266953	0.037	0.999904
ENSG00000266964	0.204	0.999904
ENSG00000266967	-0.022	0.999904
ENSG00000266997	0.124	0.999904
ENSG00000267001	0.043	0.999904
ENSG00000267022	-0.012	0.999904
ENSG00000267041	0.039	0.999904
ENSG00000267059	-0.063	0.999904
ENSG00000267060	-0.058	0.999904
ENSG00000267110	0.002	0.999904
ENSG00000267120	-0.044	0.999904
ENSG00000267127	0.025	0.999904
ENSG00000267140	-0.029	0.999904
ENSG00000267157	0.001	0.999904
ENSG00000267168	0.05	0.999904
ENSG00000267173	0.001	0.999904
ENSG00000267179	0.14	0.999904
ENSG00000267206	0.01	0.999904
ENSG00000267216	-0.139	0.999904
ENSG00000267221	-0.043	0.999904
ENSG00000267228	0.189	0.999904
ENSG00000267261	0.086	0.999904
ENSG00000267281	-0.02	0.999904
ENSG00000267303	0.044	0.999904
ENSG00000267314	-0.038	0.999904
ENSG00000267318	0.054	0.999904
ENSG00000267335	-0.003	0.999904
ENSG00000267360	0.057	0.999904
ENSG00000267368	0.066	0.999904
ENSG00000267385	-0.169	0.999904
ENSG00000267426	0.037	0.999904
ENSG00000267467	-0.015	0.999904
ENSG00000267477	0.004	0.999904
ENSG00000267508	-0.054	0.999904
ENSG00000267534	0.107	0.999904
ENSG00000267545	-0.161	0.999904
ENSG00000267552	-0.003	0.999904
ENSG00000267561	0.068	0.999904
ENSG00000267618	-0.009	0.999904
ENSG00000267631	-0.003	0.999904
ENSG00000267645	-0.068	0.999904
ENSG00000267673	-0.058	0.999904
ENSG00000267680	-0.075	0.999904
ENSG00000267697	0.045	0.999904
ENSG00000267699	0.017	0.999904
ENSG00000267706	-0.004	0.999904
ENSG00000267710	0.475	0.227565
ENSG00000267728	-0.002	0.999904
ENSG00000267740	0.23	0.999904
ENSG00000267748	0.081	0.999904
ENSG00000267795	-0.145	0.999904
ENSG00000267796	-0.118	0.999904
ENSG00000267855	0.001	0.999904
ENSG00000267881	-0.013	0.999904
ENSG00000267909	0	0.999904
ENSG00000267952	0.063	0.999904
ENSG00000267954	0.103	0.999904
ENSG00000267978	-0.002	0.999904
ENSG00000268041	-0.114	0.999904
ENSG00000268043	0.118	0.999904
ENSG00000268083	-0.038	0.999904
ENSG00000268104	0.064	0.999904
ENSG00000268107	0.005	0.999904
ENSG00000268133	-0.002	0.999904
ENSG00000268163	-0.033	0.999904
ENSG00000268173	-0.026	0.999904
ENSG00000268182	0.02	0.999904
ENSG00000268193	0.193	0.999904
ENSG00000268221	-0.001	0.999904
ENSG00000268223	0.228	0.999904
ENSG00000268279	-0.048	0.999904
ENSG00000268320	-0.113	0.999904
ENSG00000268350	0.053	0.999904
ENSG00000268361	-0.004	0.999904
ENSG00000268400	-0.101	0.999904
ENSG00000268434	0.001	0.999904
ENSG00000268447	0.007	0.999904
ENSG00000268500	-0.038	0.999904
ENSG00000268533	0.124	0.999904
ENSG00000268643	-0.027	0.999904
ENSG00000268651	-0.023	0.999904
ENSG00000268655	0.019	0.999904
ENSG00000268674	-0.004	0.999904
ENSG00000268696	-0.178	0.999904
ENSG00000268738	-0.088	0.999904
ENSG00000268744	-0.068	0.999904
ENSG00000268750	-0.144	0.999904
ENSG00000268790	0.195	0.999904
ENSG00000268797	0.008	0.999904
ENSG00000268799	-0.069	0.999904
ENSG00000268861	-0.031	0.999904
ENSG00000268870	-0.005	0.999904
ENSG00000268902	-0.014	0.999904
ENSG00000268916	-0.011	0.999904
ENSG00000268940	-0.002	0.999904
ENSG00000268964	-0.002	0.999904
ENSG00000268975	0.128	0.999904
ENSG00000268994	-0.003	0.999904
ENSG00000269026	-0.003	0.999904
ENSG00000269028	0.142	0.999904
ENSG00000269035	-0.002	0.999904
ENSG00000269058	-0.23	0.999904
ENSG00000269067	0.021	0.999904
ENSG00000269095	-0.001	0.999904
ENSG00000269113	-0.002	0.999904
ENSG00000269167	-0.011	0.999904
ENSG00000269179	0.001	0.999904
ENSG00000269190	0.13	0.999904
ENSG00000269226	-0.038	0.999904
ENSG00000269237	-0.005	0.999904
ENSG00000269242	0.203	0.999904
ENSG00000269307	0.008	0.999904
ENSG00000269313	-0.025	0.999904
ENSG00000269335	0.024	0.999904
ENSG00000269343	0.041	0.999904
ENSG00000269403	-0.07	0.999904
ENSG00000269404	-0.009	0.999904
ENSG00000269433	0.006	0.999904
ENSG00000269466	-0.002	0.999904
ENSG00000269469	0.07	0.999904
ENSG00000269476	-0.13	0.999904
ENSG00000269502	-0.21	0.999904
ENSG00000269526	-0.001	0.999904
ENSG00000269533	0.025	0.999904
ENSG00000269556	-0.074	0.999904
ENSG00000269586	-0.006	0.999904
ENSG00000269590	-0.004	0.999904
ENSG00000269693	0.129	0.999904
ENSG00000269699	-0.002	0.999904
ENSG00000269711	0.033	0.999904
ENSG00000269713	0.066	0.999904
ENSG00000269720	0.01	0.999904
ENSG00000269743	-0.121	0.999904
ENSG00000269755	-0.152	0.999904
ENSG00000269823	-0.021	0.999904
ENSG00000269858	-0.037	0.999904
ENSG00000269881	-0.101	0.999904
ENSG00000269891	-0.085	0.999904
ENSG00000269897	0.044	0.999904
ENSG00000269955	0.194	0.999904
ENSG00000269964	-0.008	0.999904
ENSG00000270011	-0.072	0.999904
ENSG00000270099	-0.069	0.999904
ENSG00000270106	0.083	0.999904
ENSG00000270136	0.059	0.999904
ENSG00000270149	-0.038	0.999904
ENSG00000270168	0.047	0.999904
ENSG00000270170	-0.019	0.999904
ENSG00000270181	-0.011	0.999904
ENSG00000270188	0.119	0.999904
ENSG00000270249	0.063	0.999904
ENSG00000270276	-0.136	0.999904
ENSG00000270299	0.007	0.999904
ENSG00000270316	0.012	0.999904
ENSG00000270339	0.067	0.999904
ENSG00000270379	-0.089	0.999904
ENSG00000270394	0.058	0.999904
ENSG00000270617	0.016	0.999904
ENSG00000270629	-0.025	0.999904
ENSG00000270647	-0.161	0.999904
ENSG00000270672	0.146	0.999904
ENSG00000270757	0.146	0.999904
ENSG00000270765	0.089	0.999904
ENSG00000270800	-0.116	0.999904
ENSG00000270806	-0.04	0.999904
ENSG00000270882	0.03	0.999904
ENSG00000270885	0.202	0.999904
ENSG00000270898	0.034	0.999904
ENSG00000271079	0.114	0.999904
ENSG00000271092	-0.254	0.999904
ENSG00000271254	0.007	0.999904
ENSG00000271271	-0.002	0.999904
ENSG00000271303	-0.178	0.999904
ENSG00000271321	-0.005	0.999904
ENSG00000271383	-0.023	0.999904
ENSG00000271425	-0.017	0.999904
ENSG00000271447	-0.17	0.999904
ENSG00000271503	-0.041	0.999904
ENSG00000271567	0.03	0.999904
ENSG00000271601	0.04	0.999904
ENSG00000271605	-0.082	0.999904
ENSG00000271698	0.246	0.999904
ENSG00000271723	-0.011	0.999904
ENSG00000271741	0.051	0.999904
ENSG00000271793	-0.076	0.999904
ENSG00000271810	0.16	0.999904
ENSG00000271949	-0.002	0.999904
ENSG00000272000	-0.004	0.999904
ENSG00000272031	0.115	0.999904
ENSG00000272047	-0.023	0.999904
ENSG00000272104	0.044	0.999904
ENSG00000272162	-0.012	0.999904
ENSG00000272196	-0.131	0.999904
ENSG00000272295	-0.072	0.999904
ENSG00000272305	-0.078	0.999904
ENSG00000272325	0.125	0.999904
ENSG00000272333	0.011	0.999904
ENSG00000272391	0.082	0.999904
ENSG00000272398	-0.117	0.999904
ENSG00000272410	0.05	0.999904
ENSG00000272414	0.026	0.999904
ENSG00000272442	0.028	0.999904
ENSG00000272514	0.094	0.999904
ENSG00000272573	0.113	0.999904
ENSG00000272602	-0.003	0.999904
ENSG00000272617	-0.063	0.999904
ENSG00000272636	0.008	0.999904
ENSG00000272647	-0.026	0.999904
ENSG00000272670	0.008	0.999904
ENSG00000272674	0.085	0.999904
ENSG00000272741	-0.003	0.999904
ENSG00000272765	-0.001	0.999904
ENSG00000272772	0.005	0.999904
ENSG00000272803	-0.019	0.999904
ENSG00000272805	-0.061	0.999904
ENSG00000272822	0.029	0.999904
ENSG00000272835	-0.056	0.999904
ENSG00000272886	-0.016	0.999904
ENSG00000272896	-0.095	0.999904
ENSG00000272897	-0.006	0.999904
ENSG00000272899	0.197	0.999904
ENSG00000272901	-0.05	0.999904
ENSG00000272916	0.012	0.999904
ENSG00000272921	-0.004	0.999904
ENSG00000272949	0.102	0.999904
ENSG00000272968	0.061	0.999904
ENSG00000273003	0.017	0.999904
ENSG00000273045	-0.026	0.999904
ENSG00000273047	-0.047	0.999904
ENSG00000273049	0.021	0.999904
ENSG00000273079	-0.032	0.999904
ENSG00000273088	0.002	0.999904
ENSG00000273092	0.125	0.999904
ENSG00000273111	-0.21	0.999904
ENSG00000273136	0.151	0.999904
ENSG00000273154	-0.086	0.999904
ENSG00000273155	0.02	0.999904
ENSG00000273167	-0.088	0.999904
ENSG00000273171	0.027	0.999904
ENSG00000273173	0.095	0.999904
ENSG00000273238	0	0.999904
ENSG00000273269	0.038	0.999904
ENSG00000273274	0.073	0.999904
ENSG00000273291	-0.004	0.999904
ENSG00000273294	0.027	0.999904
ENSG00000273331	0.018	0.999904
ENSG00000273397	-0.054	0.999904
ENSG00000273398	-0.116	0.999904
ENSG00000273431	-0.02	0.999904
ENSG00000273457	-0.002	0.999904
ENSG00000273494	0.072	0.999904
ENSG00000273496	0.041	0.999904
ENSG00000273498	-0.013	0.999904
ENSG00000273502	0.002	0.999904
ENSG00000273505	0.066	0.999904
ENSG00000273506	0.117	0.999904
ENSG00000273510	-0.022	0.999904
ENSG00000273511	-0.033	0.999904
ENSG00000273513	0.014	0.999904
ENSG00000273514	0.042	0.999904
ENSG00000273518	-0.024	0.999904
ENSG00000273526	0.035	0.999904
ENSG00000273529	0.002	0.999904
ENSG00000273533	0	0.999904
ENSG00000273535	0.121	0.999904
ENSG00000273540	0.04	0.999904
ENSG00000273542	0.022	0.999904
ENSG00000273554	-0.086	0.999904
ENSG00000273559	0.049	0.999904
ENSG00000273562	-0.181	0.999904
ENSG00000273564	0.04	0.999904
ENSG00000273572	-0.159	0.999904
ENSG00000273574	0.022	0.999904
ENSG00000273575	-0.047	0.999904
ENSG00000273579	-0.014	0.999904
ENSG00000273590	-0.203	0.999904
ENSG00000273592	0.025	0.999904
ENSG00000273594	-0.015	0.999904
ENSG00000273604	-0.011	0.999904
ENSG00000273607	0.067	0.999904
ENSG00000273608	0.003	0.999904
ENSG00000273611	0.075	0.999904
ENSG00000273622	-0.002	0.999904
ENSG00000273633	0.013	0.999904
ENSG00000273642	-0.031	0.999904
ENSG00000273645	0.05	0.999904
ENSG00000273651	0.15	0.999904
ENSG00000273686	0.356	0.889329
ENSG00000273696	-0.002	0.999904
ENSG00000273703	-0.109	0.999904
ENSG00000273706	0.021	0.999904
ENSG00000273707	0.421	0.520648
ENSG00000273722	-0.018	0.999904
ENSG00000273734	0	0.999904
ENSG00000273735	-0.003	0.999904
ENSG00000273738	0.054	0.999904
ENSG00000273748	0.145	0.999904
ENSG00000273749	0.068	0.999904
ENSG00000273761	0.037	0.999904
ENSG00000273772	0.009	0.999904
ENSG00000273775	0.002	0.999904
ENSG00000273777	-0.001	0.999904
ENSG00000273780	0.014	0.999904
ENSG00000273793	0.122	0.999904
ENSG00000273794	0.006	0.999904
ENSG00000273802	-0.246	0.999904
ENSG00000273807	-0.121	0.999904
ENSG00000273814	0.281	0.999904
ENSG00000273820	-0.119	0.999904
ENSG00000273822	0.007	0.999904
ENSG00000273831	-0.167	0.999904
ENSG00000273833	-0.017	0.999904
ENSG00000273841	-0.014	0.999904
ENSG00000273850	-0.008	0.999904
ENSG00000273859	-0.158	0.999904
ENSG00000273873	-0.184	0.999904
ENSG00000273875	-0.015	0.999904
ENSG00000273884	0.07	0.999904
ENSG00000273887	0.005	0.999904
ENSG00000273889	0.082	0.999904
ENSG00000273896	-0.175	0.999904
ENSG00000273899	-0.016	0.999904
ENSG00000273911	-0.005	0.999904
ENSG00000273916	0.117	0.999904
ENSG00000273936	0.088	0.999904
ENSG00000273943	0.128	0.999904
ENSG00000273944	0.114	0.999904
ENSG00000273947	-0.005	0.999904
ENSG00000273976	0.022	0.999904
ENSG00000273983	-0.216	0.999904
ENSG00000273984	0.009	0.999904
ENSG00000273991	0.099	0.999904
ENSG00000273992	-0.182	0.999904
ENSG00000273993	-0.225	0.999904
ENSG00000274000	-0.034	0.999904
ENSG00000274005	-0.007	0.999904
ENSG00000274036	-0.009	0.999904
ENSG00000274042	-0.02	0.999904
ENSG00000274047	-0.014	0.999904
ENSG00000274049	0.072	0.999904
ENSG00000274050	-0.064	0.999904
ENSG00000274053	0.117	0.999904
ENSG00000274058	0.055	0.999904
ENSG00000274068	-0.022	0.999904
ENSG00000274070	-0.002	0.999904
ENSG00000274073	-0.017	0.999904
ENSG00000274078	-0.175	0.999904
ENSG00000274081	0	0.999904
ENSG00000274084	-0.077	0.999904
ENSG00000274108	-0.041	0.999904
ENSG00000274109	0	0.999904
ENSG00000274110	0.226	0.999904
ENSG00000274112	-0.056	0.999904
ENSG00000274113	-0.109	0.999904
ENSG00000274126	0	0.999904
ENSG00000274129	0.078	0.999904
ENSG00000274131	-0.08	0.999904
ENSG00000274137	0.332	0.590948
ENSG00000274143	-0.003	0.999904
ENSG00000274144	0.147	0.999904
ENSG00000274145	-0.083	0.999904
ENSG00000274146	0.032	0.999904
ENSG00000274148	-0.025	0.999904
ENSG00000274166	0.027	0.999904
ENSG00000274174	-0.303	0.999904
ENSG00000274176	0.128	0.999904
ENSG00000274180	-0.335	0.857641
ENSG00000274183	0.115	0.999904
ENSG00000274185	0.413	0.51187
ENSG00000274193	0.012	0.999904
ENSG00000274194	-0.049	0.999904
ENSG00000274195	0.001	0.999904
ENSG00000274205	0.144	0.999904
ENSG00000274209	0.019	0.999904
ENSG00000274211	0.05	0.999904
ENSG00000274221	0.603	0.0290299
ENSG00000274229	0.001	0.999904
ENSG00000274232	-0.018	0.999904
ENSG00000274233	-0.041	0.999904
ENSG00000274243	0.043	0.999904
ENSG00000274247	-0.027	0.999904
ENSG00000274252	-0.012	0.999904
ENSG00000274267	-0.108	0.999904
ENSG00000274273	0.002	0.999904
ENSG00000274274	-0.002	0.999904
ENSG00000274276	-0.083	0.999904
ENSG00000274283	-0.02	0.999904
ENSG00000274286	0.128	0.999904
ENSG00000274287	0.001	0.999904
ENSG00000274290	-0.351	0.840078
ENSG00000274296	0.043	0.999904
ENSG00000274305	0.165	0.999904
ENSG00000274311	-0.225	0.999904
ENSG00000274320	-0.042	0.999904
ENSG00000274322	0.059	0.999904
ENSG00000274332	0.047	0.999904
ENSG00000274334	0.158	0.999904
ENSG00000274336	0.138	0.999904
ENSG00000274338	0.002	0.999904
ENSG00000274348	0.052	0.999904
ENSG00000274349	-0.143	0.999904
ENSG00000274352	0.039	0.999904
ENSG00000274359	-0.031	0.999904
ENSG00000274382	0.007	0.999904
ENSG00000274384	0.048	0.999904
ENSG00000274386	0.111	0.999904
ENSG00000274391	-0.01	0.999904
ENSG00000274404	-0.074	0.999904
ENSG00000274405	0.004	0.999904
ENSG00000274406	-0.007	0.999904
ENSG00000274412	0.029	0.999904
ENSG00000274418	0.114	0.999904
ENSG00000274419	-0.008	0.999904
ENSG00000274429	0.233	0.999904
ENSG00000274437	-0.236	0.999904
ENSG00000274438	0.099	0.999904
ENSG00000274442	0.009	0.999904
ENSG00000274443	-0.174	0.999904
ENSG00000274465	-0.02	0.999904
ENSG00000274473	-0.062	0.999904
ENSG00000274474	-0.014	0.999904
ENSG00000274480	0.001	0.999904
ENSG00000274495	-0.049	0.999904
ENSG00000274504	0.114	0.999904
ENSG00000274512	0	0.999904
ENSG00000274513	0.36	0.889329
ENSG00000274518	0.004	0.999904
ENSG00000274523	-0.02	0.999904
ENSG00000274529	-0.126	0.999904
ENSG00000274533	-0.063	0.999904
ENSG00000274538	0.029	0.999904
ENSG00000274559	-0.249	0.999904
ENSG00000274563	0.004	0.999904
ENSG00000274566	-0.064	0.999904
ENSG00000274571	-0.178	0.999904
ENSG00000274577	0.024	0.999904
ENSG00000274580	0.026	0.999904
ENSG00000274587	-0.258	0.999904
ENSG00000274588	0.436	0.422957
ENSG00000274600	0.147	0.999904
ENSG00000274611	0.015	0.999904
ENSG00000274616	0.122	0.999904
ENSG00000274618	0.021	0.999904
ENSG00000274619	0.047	0.999904
ENSG00000274626	-0.007	0.999904
ENSG00000274636	-0.119	0.999904
ENSG00000274638	-0.21	0.999904
ENSG00000274641	-0.239	0.999904
ENSG00000274646	0.448	0.227565
ENSG00000274651	0.147	0.999904
ENSG00000274665	0.105	0.999904
ENSG00000274669	-0.101	0.999904
ENSG00000274671	-0.034	0.999904
ENSG00000274672	-0.175	0.999904
ENSG00000274675	-0.183	0.999904
ENSG00000274676	-0.009	0.999904
ENSG00000274679	-0.044	0.999904
ENSG00000274684	0.033	0.999904
ENSG00000274696	-0.002	0.999904
ENSG00000274699	0.002	0.999904
ENSG00000274703	-0.033	0.999904
ENSG00000274707	-0.01	0.999904
ENSG00000274722	0.005	0.999904
ENSG00000274726	-0.086	0.999904
ENSG00000274734	0.046	0.999904
ENSG00000274736	-0.081	0.999904
ENSG00000274739	0.075	0.999904
ENSG00000274746	0.178	0.999904
ENSG00000274749	-0.002	0.999904
ENSG00000274750	0.039	0.999904
ENSG00000274768	0.03	0.999904
ENSG00000274779	-0.198	0.999904
ENSG00000274780	0.204	0.999904
ENSG00000274782	-0.008	0.999904
ENSG00000274796	-0.175	0.999904
ENSG00000274803	0.187	0.999904
ENSG00000274808	0.151	0.999904
ENSG00000274810	0.067	0.999904
ENSG00000274811	-0.045	0.999904
ENSG00000274821	0.051	0.999904
ENSG00000274829	0.001	0.999904
ENSG00000274830	0.009	0.999904
ENSG00000274839	-0.003	0.999904
ENSG00000274843	0.197	0.999904
ENSG00000274847	-0.023	0.999904
ENSG00000274853	0.057	0.999904
ENSG00000274873	-0.015	0.999904
ENSG00000274874	0.058	0.999904
ENSG00000274887	0.065	0.999904
ENSG00000274889	-0.015	0.999904
ENSG00000274891	0.043	0.999904
ENSG00000274894	0.147	0.999904
ENSG00000274897	-0.063	0.999904
ENSG00000274905	-0.015	0.999904
ENSG00000274914	-0.112	0.999904
ENSG00000274920	0.032	0.999904
ENSG00000274921	-0.014	0.999904
ENSG00000274926	0.073	0.999904
ENSG00000274933	0.019	0.999904
ENSG00000274935	0.074	0.999904
ENSG00000274939	0.179	0.999904
ENSG00000274941	0.128	0.999904
ENSG00000274944	0.099	0.999904
ENSG00000274945	0.029	0.999904
ENSG00000274947	-0.007	0.999904
ENSG00000274948	-0.028	0.999904
ENSG00000274950	-0.054	0.999904
ENSG00000274952	0.024	0.999904
ENSG00000274953	0.065	0.999904
ENSG00000274955	-0.043	0.999904
ENSG00000274957	-0.009	0.999904
ENSG00000274958	0.071	0.999904
ENSG00000274965	-0.029	0.999904
ENSG00000274972	0.04	0.999904
ENSG00000274997	-0.224	0.999904
ENSG00000275003	-0.108	0.999904
ENSG00000275004	0.112	0.999904
ENSG00000275008	0	0.999904
ENSG00000275009	0.022	0.999904
ENSG00000275013	-0.005	0.999904
ENSG00000275018	-0.021	0.999904
ENSG00000275019	0.158	0.999904
ENSG00000275023	-0.042	0.999904
ENSG00000275031	0.302	0.940116
ENSG00000275034	0.158	0.999904
ENSG00000275035	-0.034	0.999904
ENSG00000275037	-0.047	0.999904
ENSG00000275045	-0.314	0.999904
ENSG00000275047	0.075	0.999904
ENSG00000275050	-0.058	0.999904
ENSG00000275051	-0.058	0.999904
ENSG00000275052	-0.031	0.999904
ENSG00000275063	-0.194	0.999904
ENSG00000275066	-0.016	0.999904
ENSG00000275074	-0.02	0.999904
ENSG00000275079	0.245	0.913271
ENSG00000275080	-0.026	0.999904
ENSG00000275082	-0.21	0.999904
ENSG00000275083	-0.013	0.999904
ENSG00000275086	-0.017	0.999904
ENSG00000275095	0.098	0.999904
ENSG00000275099	0.016	0.999904
ENSG00000275102	0	0.999904
ENSG00000275111	0.05	0.999904
ENSG00000275113	-0.003	0.999904
ENSG00000275117	0.147	0.999904
ENSG00000275118	-0.025	0.999904
ENSG00000275122	-0.012	0.999904
ENSG00000275123	-0.015	0.999904
ENSG00000275125	0.106	0.999904
ENSG00000275126	-0.017	0.999904
ENSG00000275136	-0.09	0.999904
ENSG00000275145	0.031	0.999904
ENSG00000275152	0.002	0.999904
ENSG00000275153	-0.005	0.999904
ENSG00000275156	0.383	0.422005
ENSG00000275163	-0.002	0.999904
ENSG00000275165	-0.175	0.999904
ENSG00000275176	0.136	0.999904
ENSG00000275181	0.145	0.999904
ENSG00000275183	0.106	0.999904
ENSG00000275190	-0.002	0.999904
ENSG00000275196	0.134	0.999904
ENSG00000275199	-0.003	0.999904
ENSG00000275211	-0.021	0.999904
ENSG00000275214	-0.377	0.227565
ENSG00000275221	0.062	0.999904
ENSG00000275237	0.026	0.999904
ENSG00000275246	0.046	0.999904
ENSG00000275253	0.01	0.999904
ENSG00000275262	-0.009	0.999904
ENSG00000275269	-0.09	0.999904
ENSG00000275272	-0.004	0.999904
ENSG00000275276	0.015	0.999904
ENSG00000275288	-0.002	0.999904
ENSG00000275290	0.182	0.999904
ENSG00000275300	-0.054	0.999904
ENSG00000275302	0.227	0.999904
ENSG00000275306	0.001	0.999904
ENSG00000275313	0.465	0.284485
ENSG00000275317	-0.038	0.999904
ENSG00000275323	-0.007	0.999904
ENSG00000275326	0.069	0.999904
ENSG00000275330	0.065	0.999904
ENSG00000275331	-0.129	0.999904
ENSG00000275333	-0.087	0.999904
ENSG00000275338	0.07	0.999904
ENSG00000275342	-0.11	0.999904
ENSG00000275349	-0.089	0.999904
ENSG00000275353	-0.009	0.999904
ENSG00000275356	0	0.999904
ENSG00000275365	-0.046	0.999904
ENSG00000275368	0.063	0.999904
ENSG00000275379	-0.025	0.999904
ENSG00000275384	-0.015	0.999904
ENSG00000275385	0	0.999904
ENSG00000275395	-0.169	0.999904
ENSG00000275397	0.034	0.999904
ENSG00000275399	-0.21	0.999904
ENSG00000275404	0.212	0.999904
ENSG00000275407	0.017	0.999904
ENSG00000275410	-0.143	0.999904
ENSG00000275416	0.042	0.999904
ENSG00000275428	-0.321	0.940116
ENSG00000275430	-0.207	0.999904
ENSG00000275433	-0.004	0.999904
ENSG00000275436	0	0.999904
ENSG00000275452	-0.005	0.999904
ENSG00000275456	0.014	0.999904
ENSG00000275463	0.181	0.999904
ENSG00000275464	-0.076	0.999904
ENSG00000275474	0.114	0.999904
ENSG00000275482	-0.004	0.999904
ENSG00000275483	-0.011	0.999904
ENSG00000275486	0.102	0.999904
ENSG00000275489	0.003	0.999904
ENSG00000275498	-0.181	0.999904
ENSG00000275500	-0.001	0.999904
ENSG00000275501	0.332	0.889329
ENSG00000275511	0.012	0.999904
ENSG00000275520	0.031	0.999904
ENSG00000275521	-0.225	0.999904
ENSG00000275522	0.041	0.999904
ENSG00000275525	0.145	0.999904
ENSG00000275528	-0.122	0.999904
ENSG00000275539	-0.042	0.999904
ENSG00000275543	-0.003	0.999904
ENSG00000275544	-0.131	0.999904
ENSG00000275545	-0.024	0.999904
ENSG00000275546	0.029	0.999904
ENSG00000275551	-0.033	0.999904
ENSG00000275553	-0.004	0.999904
ENSG00000275555	0.124	0.999904
ENSG00000275564	0.19	0.999904
ENSG00000275565	0.074	0.999904
ENSG00000275566	0.007	0.999904
ENSG00000275568	-0.023	0.999904
ENSG00000275571	-0.021	0.999904
ENSG00000275572	0.081	0.999904
ENSG00000275575	0.014	0.999904
ENSG00000275577	0.065	0.999904
ENSG00000275581	-0.149	0.999904
ENSG00000275583	0.032	0.999904
ENSG00000275584	0.137	0.999904
ENSG00000275591	0.021	0.999904
ENSG00000275594	0.076	0.999904
ENSG00000275596	-0.009	0.999904
ENSG00000275599	0.001	0.999904
ENSG00000275600	-0.035	0.999904
ENSG00000275605	-0.031	0.999904
ENSG00000275608	-0.022	0.999904
ENSG00000275618	0.065	0.999904
ENSG00000275619	0.016	0.999904
ENSG00000275621	-0.03	0.999904
ENSG00000275624	-0.019	0.999904
ENSG00000275626	-0.021	0.999904
ENSG00000275629	0	0.999904
ENSG00000275633	-0.064	0.999904
ENSG00000275637	-0.232	0.999904
ENSG00000275644	-0.033	0.999904
ENSG00000275650	-0.005	0.999904
ENSG00000275659	-0.03	0.999904
ENSG00000275674	-0.084	0.999904
ENSG00000275679	-0.019	0.999904
ENSG00000275688	-0.002	0.999904
ENSG00000275699	-0.043	0.999904
ENSG00000275700	-0.093	0.999904
ENSG00000275713	-0.252	0.999904
ENSG00000275714	-0.132	0.999904
ENSG00000275717	0.016	0.999904
ENSG00000275718	-0.122	0.999904
ENSG00000275722	0	0.999904
ENSG00000275723	-0.05	0.999904
ENSG00000275724	-0.031	0.999904
ENSG00000275730	-0.04	0.999904
ENSG00000275731	-0.002	0.999904
ENSG00000275732	-0.013	0.999904
ENSG00000275735	0.028	0.999904
ENSG00000275736	0.027	0.999904
ENSG00000275737	0.099	0.999904
ENSG00000275740	-0.006	0.999904
ENSG00000275744	-0.045	0.999904
ENSG00000275746	-0.015	0.999904
ENSG00000275748	0.17	0.999904
ENSG00000275750	0.004	0.999904
ENSG00000275758	0.044	0.999904
ENSG00000275760	0.028	0.999904
ENSG00000275774	0	0.999904
ENSG00000275778	0.134	0.999904
ENSG00000275779	-0.089	0.999904
ENSG00000275786	-0.006	0.999904
ENSG00000275793	-0.14	0.999904
ENSG00000275796	-0.21	0.999904
ENSG00000275806	-0.015	0.999904
ENSG00000275819	0.035	0.999904
ENSG00000275821	0.005	0.999904
ENSG00000275822	0.117	0.999904
ENSG00000275824	0.207	0.999904
ENSG00000275832	-0.194	0.999904
ENSG00000275835	-0.03	0.999904
ENSG00000275837	-0.036	0.999904
ENSG00000275838	-0.009	0.999904
ENSG00000275841	0.016	0.999904
ENSG00000275843	-0.21	0.999904
ENSG00000275848	-0.003	0.999904
ENSG00000275851	-0.042	0.999904
ENSG00000275861	-0.006	0.999904
ENSG00000275865	-0.07	0.999904
ENSG00000275867	-0.106	0.999904
ENSG00000275869	-0.019	0.999904
ENSG00000275873	0.036	0.999904
ENSG00000275885	-0.035	0.999904
ENSG00000275895	0.008	0.999904
ENSG00000275896	0.043	0.999904
ENSG00000275903	-0.033	0.999904
ENSG00000275911	-0.044	0.999904
ENSG00000275914	0.064	0.999904
ENSG00000275917	-0.056	0.999904
ENSG00000275918	0.201	0.999904
ENSG00000275921	-0.002	0.999904
ENSG00000275931	-0.064	0.999904
ENSG00000275932	-0.09	0.999904
ENSG00000275935	0.04	0.999904
ENSG00000275937	0.001	0.999904
ENSG00000275946	0.008	0.999904
ENSG00000275947	-0.011	0.999904
ENSG00000275949	-0.063	0.999904
ENSG00000275954	-0.01	0.999904
ENSG00000275960	0.086	0.999904
ENSG00000275962	0.185	0.999904
ENSG00000275969	0.008	0.999904
ENSG00000275970	-0.09	0.999904
ENSG00000275974	0.012	0.999904
ENSG00000275979	0.128	0.999904
ENSG00000275990	-0.075	0.999904
ENSG00000275993	0.067	0.999904
ENSG00000276004	0.024	0.999904
ENSG00000276011	0.017	0.999904
ENSG00000276016	0.075	0.999904
ENSG00000276017	-0.056	0.999904
ENSG00000276021	0.151	0.999904
ENSG00000276022	-0.017	0.999904
ENSG00000276023	0.039	0.999904
ENSG00000276033	-0.083	0.999904
ENSG00000276040	-0.02	0.999904
ENSG00000276042	0.035	0.999904
ENSG00000276043	-0.127	0.999904
ENSG00000276044	-0.039	0.999904
ENSG00000276045	0.012	0.999904
ENSG00000276051	-0.041	0.999904
ENSG00000276053	0.168	0.999904
ENSG00000276061	0.01	0.999904
ENSG00000276065	-0.064	0.999904
ENSG00000276066	0.065	0.999904
ENSG00000276068	-0.196	0.999904
ENSG00000276070	0.465	0.339488
ENSG00000276072	-0.093	0.999904
ENSG00000276076	0	0.999904
ENSG00000276082	0.128	0.999904
ENSG00000276085	0.043	0.999904
ENSG00000276087	-0.163	0.999904
ENSG00000276111	0.119	0.999904
ENSG00000276114	-0.033	0.999904
ENSG00000276119	-0.003	0.999904
ENSG00000276125	0.465	0.339488
ENSG00000276126	0.103	0.999904
ENSG00000276130	-0.032	0.999904
ENSG00000276139	0.133	0.999904
ENSG00000276145	-0.015	0.999904
ENSG00000276146	0.08	0.999904
ENSG00000276154	-0.009	0.999904
ENSG00000276155	0.143	0.999904
ENSG00000276159	0.065	0.999904
ENSG00000276163	0.02	0.999904
ENSG00000276167	-0.02	0.999904
ENSG00000276175	0.07	0.999904
ENSG00000276180	-0.167	0.999904
ENSG00000276184	-0.112	0.999904
ENSG00000276187	0.096	0.999904
ENSG00000276191	-0.003	0.999904
ENSG00000276194	-0.151	0.999904
ENSG00000276203	0.036	0.999904
ENSG00000276211	-0.064	0.999904
ENSG00000276218	0.037	0.999904
ENSG00000276219	-0.024	0.999904
ENSG00000276220	-0.031	0.999904
ENSG00000276230	0.103	0.999904
ENSG00000276231	0.244	0.999904
ENSG00000276234	-0.12	0.999904
ENSG00000276240	-0.03	0.999904
ENSG00000276253	-0.002	0.999904
ENSG00000276256	0.068	0.999904
ENSG00000276258	0.011	0.999904
ENSG00000276260	-0.015	0.999904
ENSG00000276262	0.06	0.999904
ENSG00000276263	-0.017	0.999904
ENSG00000276276	-0.064	0.999904
ENSG00000276289	0.001	0.999904
ENSG00000276293	-0.041	0.999904
ENSG00000276296	-0.017	0.999904
ENSG00000276302	0.047	0.999904
ENSG00000276323	-0.017	0.999904
ENSG00000276327	-0.029	0.999904
ENSG00000276329	0.102	0.999904
ENSG00000276333	-0.002	0.999904
ENSG00000276336	0.039	0.999904
ENSG00000276340	0.108	0.999904
ENSG00000276341	0.114	0.999904
ENSG00000276345	-0.013	0.999904
ENSG00000276349	0.006	0.999904
ENSG00000276355	-0.08	0.999904
ENSG00000276357	-0.021	0.999904
ENSG00000276358	-0.017	0.999904
ENSG00000276363	0.065	0.999904
ENSG00000276368	0.021	0.999904
ENSG00000276371	-0.013	0.999904
ENSG00000276379	0.007	0.999904
ENSG00000276387	-0.002	0.999904
ENSG00000276395	-0.037	0.999904
ENSG00000276409	-0.095	0.999904
ENSG00000276410	-0.079	0.999904
ENSG00000276416	0.066	0.999904
ENSG00000276418	-0.035	0.999904
ENSG00000276421	0.147	0.999904
ENSG00000276423	0.014	0.999904
ENSG00000276424	0.024	0.999904
ENSG00000276429	0.13	0.999904
ENSG00000276432	-0.013	0.999904
ENSG00000276438	0.033	0.999904
ENSG00000276452	0.208	0.999904
ENSG00000276458	-0.067	0.999904
ENSG00000276459	0.022	0.999904
ENSG00000276461	-0.051	0.999904
ENSG00000276463	0.019	0.999904
ENSG00000276464	0.02	0.999904
ENSG00000276468	-0.097	0.999904
ENSG00000276469	0.003	0.999904
ENSG00000276480	0.03	0.999904
ENSG00000276482	0.022	0.999904
ENSG00000276490	-0.001	0.999904
ENSG00000276495	-0.107	0.999904
ENSG00000276497	0.141	0.999904
ENSG00000276498	-0.02	0.999904
ENSG00000276501	0.102	0.999904
ENSG00000276504	-0.055	0.999904
ENSG00000276534	-0.002	0.999904
ENSG00000276536	0.077	0.999904
ENSG00000276537	0.031	0.999904
ENSG00000276541	0.105	0.999904
ENSG00000276547	0.154	0.999904
ENSG00000276559	-0.002	0.999904
ENSG00000276561	0.017	0.999904
ENSG00000276565	0.068	0.999904
ENSG00000276572	-0.003	0.999904
ENSG00000276581	0.002	0.999904
ENSG00000276582	0	0.999904
ENSG00000276583	0.332	0.889329
ENSG00000276590	0.031	0.999904
ENSG00000276600	0.091	0.999904
ENSG00000276604	-0.015	0.999904
ENSG00000276612	0.024	0.999904
ENSG00000276613	0	0.999904
ENSG00000276615	-0.22	0.999904
ENSG00000276618	-0.231	0.999904
ENSG00000276625	-0.018	0.999904
ENSG00000276628	0.04	0.999904
ENSG00000276634	-0.008	0.999904
ENSG00000276644	-0.208	0.999904
ENSG00000276657	-0.119	0.999904
ENSG00000276676	0.025	0.999904
ENSG00000276681	0.003	0.999904
ENSG00000276684	-0.022	0.999904
ENSG00000276701	-0.02	0.999904
ENSG00000276709	0.111	0.999904
ENSG00000276725	-0.124	0.999904
ENSG00000276726	0.016	0.999904
ENSG00000276731	0.064	0.999904
ENSG00000276734	0.06	0.999904
ENSG00000276739	0.007	0.999904
ENSG00000276747	0.107	0.999904
ENSG00000276761	0.049	0.999904
ENSG00000276766	-0.031	0.999904
ENSG00000276774	0.04	0.999904
ENSG00000276776	-0.026	0.999904
ENSG00000276779	-0.023	0.999904
ENSG00000276780	-0.002	0.999904
ENSG00000276781	0.132	0.999904
ENSG00000276785	-0.006	0.999904
ENSG00000276787	-0.118	0.999904
ENSG00000276798	-0.252	0.999904
ENSG00000276799	0.088	0.999904
ENSG00000276802	-0.097	0.999904
ENSG00000276804	-0.011	0.999904
ENSG00000276820	-0.002	0.999904
ENSG00000276825	0.149	0.999904
ENSG00000276826	0.114	0.999904
ENSG00000276833	-0.166	0.999904
ENSG00000276836	0.329	0.959366
ENSG00000276838	-0.122	0.999904
ENSG00000276848	0.105	0.999904
ENSG00000276856	0.164	0.999904
ENSG00000276858	-0.09	0.999904
ENSG00000276870	0.01	0.999904
ENSG00000276876	-0.157	0.999904
ENSG00000276879	-0.032	0.999904
ENSG00000276880	-0.15	0.999904
ENSG00000276882	0.006	0.999904
ENSG00000276885	0.005	0.999904
ENSG00000276887	0.006	0.999904
ENSG00000276896	-0.002	0.999904
ENSG00000276903	-0.157	0.999904
ENSG00000276907	-0.182	0.999904
ENSG00000276910	-0.184	0.999904
ENSG00000276913	0.003	0.999904
ENSG00000276914	-0.126	0.999904
ENSG00000276920	0	0.999904
ENSG00000276935	0.077	0.999904
ENSG00000276950	-0.002	0.999904
ENSG00000276959	-0.022	0.999904
ENSG00000276966	-0.462	0.34965
ENSG00000276971	-0.092	0.999904
ENSG00000276977	0.135	0.999904
ENSG00000276979	0.018	0.999904
ENSG00000276982	-0.033	0.999904
ENSG00000276985	-0.09	0.999904
ENSG00000276986	-0.087	0.999904
ENSG00000276996	0.038	0.999904
ENSG00000277005	0.041	0.999904
ENSG00000277015	0	0.999904
ENSG00000277025	-0.049	0.999904
ENSG00000277033	-0.115	0.999904
ENSG00000277042	0	0.999904
ENSG00000277044	-0.013	0.999904
ENSG00000277060	-0.231	0.999904
ENSG00000277068	0.001	0.999904
ENSG00000277071	-0.011	0.999904
ENSG00000277075	-0.224	0.999904
ENSG00000277076	-0.021	0.999904
ENSG00000277079	-0.007	0.999904
ENSG00000277086	0.012	0.999904
ENSG00000277088	-0.033	0.999904
ENSG00000277090	0.001	0.999904
ENSG00000277092	-0.075	0.999904
ENSG00000277101	-0.035	0.999904
ENSG00000277104	0.292	0.999904
ENSG00000277111	0.152	0.999904
ENSG00000277113	0.001	0.999904
ENSG00000277114	-0.01	0.999904
ENSG00000277117	0.02	0.999904
ENSG00000277131	0.319	0.990703
ENSG00000277132	0.001	0.999904
ENSG00000277134	0.353	0.89016
ENSG00000277140	-0.193	0.999904
ENSG00000277149	0.003	0.999904
ENSG00000277150	-0.075	0.999904
ENSG00000277154	0.147	0.999904
ENSG00000277157	-0.418	0.520648
ENSG00000277161	-0.035	0.999904
ENSG00000277163	0.007	0.999904
ENSG00000277175	-0.028	0.999904
ENSG00000277177	-0.163	0.999904
ENSG00000277178	-0.015	0.999904
ENSG00000277179	-0.011	0.999904
ENSG00000277181	-0.02	0.999904
ENSG00000277193	-0.001	0.999904
ENSG00000277196	0.001	0.999904
ENSG00000277203	0.059	0.999904
ENSG00000277221	-0.124	0.999904
ENSG00000277222	0.043	0.999904
ENSG00000277224	-0.412	0.574255
ENSG00000277236	-0.095	0.999904
ENSG00000277238	-0.061	0.999904
ENSG00000277251	0.04	0.999904
ENSG00000277254	-0.002	0.999904
ENSG00000277258	0.342	0.940116
ENSG00000277263	0.075	0.999904
ENSG00000277272	-0.045	0.999904
ENSG00000277273	-0.114	0.999904
ENSG00000277276	-0.055	0.999904
ENSG00000277277	0.075	0.999904
ENSG00000277278	-0.029	0.999904
ENSG00000277288	0.009	0.999904
ENSG00000277292	-0.041	0.999904
ENSG00000277303	-0.011	0.999904
ENSG00000277317	-0.021	0.999904
ENSG00000277322	-0.021	0.999904
ENSG00000277334	-0.225	0.999904
ENSG00000277335	-0.2	0.999904
ENSG00000277336	0.043	0.999904
ENSG00000277339	0	0.999904
ENSG00000277354	0.001	0.999904
ENSG00000277355	0.028	0.999904
ENSG00000277356	-0.002	0.999904
ENSG00000277359	-0.007	0.999904
ENSG00000277361	-0.089	0.999904
ENSG00000277362	-0.023	0.999904
ENSG00000277363	-0.007	0.999904
ENSG00000277365	-0.054	0.999904
ENSG00000277377	0.07	0.999904
ENSG00000277378	0	0.999904
ENSG00000277390	-0.002	0.999904
ENSG00000277398	0.166	0.999904
ENSG00000277399	0.081	0.999904
ENSG00000277400	-0.033	0.999904
ENSG00000277401	-0.111	0.999904
ENSG00000277414	0.073	0.999904
ENSG00000277421	0.112	0.999904
ENSG00000277424	-0.012	0.999904
ENSG00000277429	-0.128	0.999904
ENSG00000277439	-0.09	0.999904
ENSG00000277442	-0.003	0.999904
ENSG00000277443	0.096	0.999904
ENSG00000277445	-0.052	0.999904
ENSG00000277454	0.025	0.999904
ENSG00000277457	0.04	0.999904
ENSG00000277462	-0.112	0.999904
ENSG00000277475	-0.131	0.999904
ENSG00000277481	-0.241	0.999904
ENSG00000277494	0.024	0.999904
ENSG00000277495	-0.099	0.999904
ENSG00000277531	0.118	0.999904
ENSG00000277535	-0.001	0.999904
ENSG00000277540	-0.041	0.999904
ENSG00000277564	0.182	0.999904
ENSG00000277571	0.115	0.999904
ENSG00000277585	-0.102	0.999904
ENSG00000277586	0.267	0.999904
ENSG00000277594	0.349	0.901922
ENSG00000277596	-0.005	0.999904
ENSG00000277600	-0.022	0.999904
ENSG00000277603	0.048	0.999904
ENSG00000277607	0.065	0.999904
ENSG00000277611	0.003	0.999904
ENSG00000277615	0.128	0.999904
ENSG00000277616	0.076	0.999904
ENSG00000277626	-0.065	0.999904
ENSG00000277629	0.117	0.999904
ENSG00000277632	0.303	0.999904
ENSG00000277639	0.131	0.999904
ENSG00000277641	-0.076	0.999904
ENSG00000277649	-0.004	0.999904
ENSG00000277650	-0.047	0.999904
ENSG00000277656	0.1	0.999904
ENSG00000277657	0.006	0.999904
ENSG00000277667	-0.015	0.999904
ENSG00000277669	-0.004	0.999904
ENSG00000277707	0.147	0.999904
ENSG00000277722	-0.031	0.999904
ENSG00000277726	-0.055	0.999904
ENSG00000277730	-0.113	0.999904
ENSG00000277733	-0.049	0.999904
ENSG00000277745	-0.112	0.999904
ENSG00000277750	0.024	0.999904
ENSG00000277751	0.083	0.999904
ENSG00000277753	0.106	0.999904
ENSG00000277758	-0.06	0.999904
ENSG00000277761	-0.249	0.999904
ENSG00000277768	0.388	0.547161
ENSG00000277773	-0.174	0.999904
ENSG00000277775	0.031	0.999904
ENSG00000277776	-0.011	0.999904
ENSG00000277781	0.041	0.999904
ENSG00000277786	-0.011	0.999904
ENSG00000277789	-0.001	0.999904
ENSG00000277791	-0.033	0.999904
ENSG00000277796	0.157	0.999904
ENSG00000277804	0.044	0.999904
ENSG00000277807	0.302	0.999904
ENSG00000277808	0.258	0.999904
ENSG00000277816	0.252	0.999904
ENSG00000277823	0.247	0.999904
ENSG00000277824	0.117	0.999904
ENSG00000277833	0.026	0.999904
ENSG00000277836	-0.419	0.482982
ENSG00000277848	-0.057	0.999904
ENSG00000277850	0.025	0.999904
ENSG00000277856	-0.493	0.179736
ENSG00000277858	-0.044	0.999904
ENSG00000277865	-0.012	0.999904
ENSG00000277868	0.069	0.999904
ENSG00000277885	0.011	0.999904
ENSG00000277893	-0.086	0.999904
ENSG00000277897	0.043	0.999904
ENSG00000277909	-0.152	0.999904
ENSG00000277923	-0.049	0.999904
ENSG00000277926	0.112	0.999904
ENSG00000277936	-0.006	0.999904
ENSG00000277943	0.314	0.999904
ENSG00000277949	0.046	0.999904
ENSG00000277953	0.147	0.999904
ENSG00000277956	-0.022	0.999904
ENSG00000277957	0.162	0.999904
ENSG00000277971	0.037	0.999904
ENSG00000277972	0.03	0.999904
ENSG00000277982	0.021	0.999904
ENSG00000277983	0.002	0.999904
ENSG00000277996	-0.015	0.999904
ENSG00000278006	0	0.999904
ENSG00000278016	0.004	0.999904
ENSG00000278023	-0.072	0.999904
ENSG00000278025	-0.232	0.999904
ENSG00000278032	-0.036	0.999904
ENSG00000278046	0.07	0.999904
ENSG00000278053	-0.251	0.999904
ENSG00000278057	0	0.999904
ENSG00000278062	0.133	0.999904
ENSG00000278074	-0.003	0.999904
ENSG00000278079	0.012	0.999904
ENSG00000278081	-0.007	0.999904
ENSG00000278086	-0.001	0.999904
ENSG00000278087	-0.037	0.999904
ENSG00000278091	-0.031	0.999904
ENSG00000278111	-0.007	0.999904
ENSG00000278114	0.332	0.889329
ENSG00000278119	-0.144	0.999904
ENSG00000278129	0.033	0.999904
ENSG00000278139	-0.005	0.999904
ENSG00000278145	0	0.999904
ENSG00000278149	0.114	0.999904
ENSG00000278152	0.008	0.999904
ENSG00000278154	0.006	0.999904
ENSG00000278161	-0.017	0.999904
ENSG00000278165	-0.239	0.999904
ENSG00000278167	0.06	0.999904
ENSG00000278173	-0.048	0.999904
ENSG00000278174	-0.078	0.999904
ENSG00000278183	-0.047	0.999904
ENSG00000278191	-0.267	0.999904
ENSG00000278195	-0.363	0.51187
ENSG00000278198	0.041	0.999904
ENSG00000278201	0.028	0.999904
ENSG00000278210	-0.003	0.999904
ENSG00000278211	-0.077	0.999904
ENSG00000278216	0.016	0.999904
ENSG00000278220	0.17	0.999904
ENSG00000278224	-0.066	0.999904
ENSG00000278229	0.035	0.999904
ENSG00000278243	-0.359	0.860033
ENSG00000278247	0.022	0.999904
ENSG00000278248	-0.004	0.999904
ENSG00000278257	0.04	0.999904
ENSG00000278259	0.084	0.999904
ENSG00000278268	0.01	0.999904
ENSG00000278270	0.064	0.999904
ENSG00000278271	0.001	0.999904
ENSG00000278272	-0.186	0.999904
ENSG00000278279	0.009	0.999904
ENSG00000278284	0.114	0.999904
ENSG00000278289	-0.002	0.999904
ENSG00000278299	0.095	0.999904
ENSG00000278300	0.094	0.999904
ENSG00000278302	-0.003	0.999904
ENSG00000278303	0.009	0.999904
ENSG00000278306	0.007	0.999904
ENSG00000278307	-0.013	0.999904
ENSG00000278308	0.056	0.999904
ENSG00000278311	0.025	0.999904
ENSG00000278312	0.038	0.999904
ENSG00000278316	-0.064	0.999904
ENSG00000278318	-0.107	0.999904
ENSG00000278322	-0.049	0.999904
ENSG00000278326	0.02	0.999904
ENSG00000278327	0.005	0.999904
ENSG00000278355	0.212	0.999904
ENSG00000278361	-0.027	0.999904
ENSG00000278362	-0.01	0.999904
ENSG00000278363	-0.015	0.999904
ENSG00000278365	-0.031	0.999904
ENSG00000278368	0.001	0.999904
ENSG00000278369	-0.023	0.999904
ENSG00000278372	0.084	0.999904
ENSG00000278373	-0.006	0.999904
ENSG00000278377	0.001	0.999904
ENSG00000278378	-0.033	0.999904
ENSG00000278384	0.023	0.999904
ENSG00000278403	0.007	0.999904
ENSG00000278414	-0.02	0.999904
ENSG00000278415	-0.007	0.999904
ENSG00000278426	0.04	0.999904
ENSG00000278427	-0.005	0.999904
ENSG00000278430	-0.143	0.999904
ENSG00000278437	0.059	0.999904
ENSG00000278442	0.042	0.999904
ENSG00000278458	-0.077	0.999904
ENSG00000278461	0.009	0.999904
ENSG00000278463	0.04	0.999904
ENSG00000278466	0	0.999904
ENSG00000278468	-0.064	0.999904
ENSG00000278474	0.016	0.999904
ENSG00000278488	0.033	0.999904
ENSG00000278489	0.124	0.999904
ENSG00000278494	0.108	0.999904
ENSG00000278495	0.006	0.999904
ENSG00000278501	-0.004	0.999904
ENSG00000278503	0.01	0.999904
ENSG00000278505	0	0.999904
ENSG00000278516	-0.084	0.999904
ENSG00000278519	-0.049	0.999904
ENSG00000278522	-0.002	0.999904
ENSG00000278533	-0.033	0.999904
ENSG00000278535	0.072	0.999904
ENSG00000278540	-0.189	0.999904
ENSG00000278545	-0.45	0.422957
ENSG00000278550	0.186	0.999904
ENSG00000278555	-0.071	0.999904
ENSG00000278558	-0.012	0.999904
ENSG00000278563	-0.217	0.999904
ENSG00000278565	-0.064	0.999904
ENSG00000278567	0.303	0.999904
ENSG00000278570	-0.078	0.999904
ENSG00000278574	0.075	0.999904
ENSG00000278588	-0.143	0.999904
ENSG00000278599	0.011	0.999904
ENSG00000278605	-0.058	0.999904
ENSG00000278606	0.027	0.999904
ENSG00000278608	-0.003	0.999904
ENSG00000278613	0.084	0.999904
ENSG00000278615	-0.046	0.999904
ENSG00000278619	-0.049	0.999904
ENSG00000278620	-0.007	0.999904
ENSG00000278622	0.072	0.999904
ENSG00000278624	0.09	0.999904
ENSG00000278632	0.207	0.999904
ENSG00000278633	-0.103	0.999904
ENSG00000278634	-0.047	0.999904
ENSG00000278637	-0.006	0.999904
ENSG00000278644	0.342	0.940116
ENSG00000278646	-0.002	0.999904
ENSG00000278656	-0.002	0.999904
ENSG00000278662	-0.05	0.999904
ENSG00000278670	-0.064	0.999904
ENSG00000278677	-0.097	0.999904
ENSG00000278682	-0.21	0.999904
ENSG00000278685	0.031	0.999904
ENSG00000278692	0.04	0.999904
ENSG00000278693	0.224	0.999904
ENSG00000278699	-0.002	0.999904
ENSG00000278704	-0.061	0.999904
ENSG00000278705	-0.173	0.999904
ENSG00000278707	-0.006	0.999904
ENSG00000278710	0.028	0.999904
ENSG00000278712	-0.175	0.999904
ENSG00000278718	-0.06	0.999904
ENSG00000278728	-0.25	0.999904
ENSG00000278731	0.029	0.999904
ENSG00000278738	0.059	0.999904
ENSG00000278741	-0.025	0.999904
ENSG00000278742	-0.019	0.999904
ENSG00000278755	0.01	0.999904
ENSG00000278758	0.006	0.999904
ENSG00000278759	-0.024	0.999904
ENSG00000278760	0.313	0.999904
ENSG00000278767	-0.019	0.999904
ENSG00000278780	-0.087	0.999904
ENSG00000278782	-0.131	0.999904
ENSG00000278787	0.02	0.999904
ENSG00000278788	-0.031	0.999904
ENSG00000278789	-0.21	0.999904
ENSG00000278805	0.028	0.999904
ENSG00000278809	-0.004	0.999904
ENSG00000278817	0.259	0.999904
ENSG00000278821	-0.021	0.999904
ENSG00000278823	0.032	0.999904
ENSG00000278828	-0.013	0.999904
ENSG00000278839	-0.286	0.999904
ENSG00000278843	-0.18	0.999904
ENSG00000278845	0.015	0.999904
ENSG00000278848	-0.08	0.999904
ENSG00000278850	-0.054	0.999904
ENSG00000278856	-0.055	0.999904
ENSG00000278961	0.114	0.999904
ENSG00000279000	-0.087	0.999904
ENSG00000279012	0	0.999904
ENSG00000279073	-0.026	0.999904
ENSG00000279247	0.069	0.999904
ENSG00000279263	0.001	0.999904
ENSG00000279301	0.116	0.999904
ENSG00000279389	0.107	0.999904
ENSG00000279486	0.054	0.999904
ENSG00000279493	-0.071	0.999904
ENSG00000279566	-0.001	0.999904
ENSG00000279643	-0.131	0.999904
ENSG00000279686	-0.073	0.999904
ENSG00000279765	-0.002	0.999904
ENSG00000279782	0.004	0.999904
ENSG00000279804	0.254	0.999904
ENSG00000279956	-0.011	0.999904
ENSG00000279968	0.232	0.999904
ENSG00000280071	-0.038	0.999904
ENSG00000280094	0.001	0.999904
ENSG00000280148	0.011	0.999904
ENSG00000280165	0.032	0.999904
ENSG00000280433	-0.053	0.999904
ENSG00000280467	-0.052	0.999904
ENSG00000280477	0.043	0.999904
ENSG00000280479	-0.073	0.999904
ENSG00000280495	0.035	0.999904
ENSG00000280501	-0.038	0.999904
ENSG00000280514	-0.002	0.999904
ENSG00000280516	-0.028	0.999904
ENSG00000280529	0.053	0.999904
ENSG00000280537	0.054	0.999904
ENSG00000280548	-0.049	0.999904
ENSG00000280563	0.003	0.999904
ENSG00000280568	-0.037	0.999904
ENSG00000280571	0.133	0.999904
ENSG00000280584	-0.002	0.999904
ENSG00000280585	-0.003	0.999904
ENSG00000280606	0.082	0.999904
ENSG00000280610	-0.141	0.999904
ENSG00000280616	0.074	0.999904
ENSG00000280618	0.121	0.999904
ENSG00000280627	-0.015	0.999904
ENSG00000280635	-0.002	0.999904
ENSG00000280641	-0.135	0.999904
ENSG00000280661	-0.022	0.999904
ENSG00000280663	-0.13	0.999904
ENSG00000280670	-0.153	0.999904
ENSG00000280674	-0.001	0.999904
ENSG00000280680	0.063	0.999904
ENSG00000280682	-0.056	0.999904
ENSG00000280688	0.011	0.999904
ENSG00000280689	0.017	0.999904
ENSG00000280706	-0.088	0.999904
ENSG00000280759	-0.049	0.999904
ENSG00000280778	0.087	0.999904
ENSG00000280789	-0.02	0.999904
ENSG00000280807	-0.024	0.999904
ENSG00000280830	-0.009	0.999904
ENSG00000280831	0.103	0.999904
ENSG00000280858	0.048	0.999904
ENSG00000280873	-0.029	0.999904
ENSG00000280893	-0.01	0.999904
ENSG00000280899	-0.087	0.999904
ENSG00000280905	-0.035	0.999904
ENSG00000280908	0.013	0.999904
ENSG00000280949	0.107	0.999904
ENSG00000280951	0.033	0.999904
ENSG00000280962	-0.015	0.999904
ENSG00000280969	0.676	5.76385e-05
ENSG00000280975	0.104	0.999904
ENSG00000280987	-0.146	0.999904
ENSG00000281013	0.078	0.999904
ENSG00000281020	0.008	0.999904
ENSG00000281022	0.032	0.999904
ENSG00000281024	-0.027	0.999904
ENSG00000281028	0.003	0.999904
ENSG00000281039	-0.02	0.999904
ENSG00000281089	0.024	0.999904
ENSG00000281106	-0.49	0.119783
ENSG00000281123	-0.079	0.999904
ENSG00000281151	-0.003	0.999904
ENSG00000281165	0.224	0.999904
ENSG00000281166	-0.002	0.999904
ENSG00000281178	-0.067	0.999904
ENSG00000281216	-0.045	0.999904
ENSG00000281221	0.044	0.999904
ENSG00000281244	0.143	0.999904
ENSG00000281245	0.185	0.999904
ENSG00000281277	0.001	0.999904
ENSG00000281289	0.05	0.999904
ENSG00000281300	0.003	0.999904
ENSG00000281306	0.1	0.999904
ENSG00000281309	0.02	0.999904
ENSG00000281310	-0.005	0.999904
ENSG00000281320	0.043	0.999904
ENSG00000281324	-0.066	0.999904
ENSG00000281348	0.158	0.999904
ENSG00000281385	0.018	0.999904
ENSG00000281434	0.006	0.999904
ENSG00000281448	-0.042	0.999904
ENSG00000281449	-0.039	0.999904
ENSG00000281459	-0.027	0.999904
ENSG00000281484	0.151	0.999904
ENSG00000281486	-0.061	0.999904
ENSG00000281500	0.037	0.999904
ENSG00000281518	-0.007	0.999904
ENSG00000281526	0.067	0.999904
ENSG00000281533	0.124	0.999904
ENSG00000281540	0.083	0.999904
ENSG00000281593	0.001	0.999904
ENSG00000281601	0.025	0.999904
ENSG00000281613	0.061	0.999904
ENSG00000281614	0.001	0.999904
ENSG00000281618	0.391	0.316762
ENSG00000281626	0.021	0.999904
ENSG00000281630	-0.043	0.999904
ENSG00000281661	0.007	0.999904
ENSG00000281665	0.011	0.999904
ENSG00000281680	0.023	0.999904
ENSG00000281690	0	0.999904
ENSG00000281702	-0.269	0.999904
ENSG00000281709	-0.042	0.999904
ENSG00000281742	-0.054	0.999904
ENSG00000281748	0.069	0.999904
ENSG00000281757	-0.002	0.999904
ENSG00000281763	-0.092	0.999904
ENSG00000281766	0.049	0.999904
ENSG00000281775	-0.039	0.999904
ENSG00000281813	0.025	0.999904
ENSG00000281818	0.009	0.999904
ENSG00000281847	-0.17	0.999904
ENSG00000281857	0.032	0.999904
ENSG00000281877	0.035	0.999904
ENSG00000281879	0.008	0.999904
ENSG00000281883	0.178	0.999904
ENSG00000281886	0.078	0.999904
ENSG00000281887	0.068	0.999904
ENSG00000281894	-0.213	0.999904
ENSG00000281897	-0.052	0.999904
ENSG00000281917	-0.105	0.999904
ENSG00000281919	0.003	0.999904
ENSG00000281931	0.021	0.999904
ENSG00000281935	0.276	0.999904
ENSG00000281938	-0.068	0.999904
ENSG00000281950	-0.088	0.999904
ENSG00000281988	-0.008	0.999904
ENSG00000281991	-0.013	0.999904
ENSG00000281994	-0.147	0.999904
ENSG00000282003	-0.072	0.999904
ENSG00000282013	0.008	0.999904
ENSG00000282017	0.133	0.999904
ENSG00000282019	0.14	0.999904
ENSG00000282034	0.046	0.999904
ENSG00000282035	-0.003	0.999904
ENSG00000282046	-0.072	0.999904
ENSG00000282049	0.004	0.999904
ENSG00000282074	-0.001	0.999904
ENSG00000282076	0.078	0.999904
ENSG00000282087	-0.01	0.999904
ENSG00000282092	-0.121	0.999904
ENSG00000282107	-0.002	0.999904
ENSG00000282130	-0.051	0.999904
ENSG00000282144	0.03	0.999904
ENSG00000282147	0.346	0.585893
ENSG00000282152	0	0.999904
ENSG00000282168	-0.001	0.999904
ENSG00000282175	0.054	0.999904
ENSG00000282212	0.254	0.999904
ENSG00000282218	0.001	0.999904
ENSG00000282228	0.09	0.999904
ENSG00000282230	-0.076	0.999904
ENSG00000282243	0.096	0.999904
ENSG00000282246	0.004	0.999904
ENSG00000282256	-0.051	0.999904
ENSG00000282266	-0.073	0.999904
ENSG00000282269	-0.045	0.999904
ENSG00000282278	0.085	0.999904
ENSG00000282283	-0.003	0.999904
ENSG00000282291	-0.055	0.999904
ENSG00000282301	0.076	0.999904
ENSG00000282302	-0.008	0.999904
ENSG00000282307	-0.007	0.999904
ENSG00000282318	0.014	0.999904
ENSG00000282367	0.141	0.999904
ENSG00000282379	-0.03	0.999904
ENSG00000282419	0.01	0.999904
ENSG00000282513	0.158	0.999904
ENSG00000282521	-0.002	0.999904
ENSG00000282530	0	0.999904
ENSG00000282537	-0.048	0.999904
ENSG00000282604	0.389	0.667693
ENSG00000282607	0.104	0.999904
ENSG00000282608	0.347	0.913462
ENSG00000282612	0.052	0.999904
ENSG00000282676	-0.03	0.999904
ENSG00000282684	-0.037	0.999904
ENSG00000282705	0.003	0.999904
ENSG00000282712	-0.177	0.999904
ENSG00000282725	0.147	0.999904
ENSG00000282735	-0.037	0.999904
ENSG00000282739	0.077	0.999904
ENSG00000282752	-0.032	0.999904
ENSG00000282755	-0.006	0.999904
ENSG00000282757	-0.198	0.999904
ENSG00000282773	0.09	0.999904
ENSG00000282804	0.056	0.999904
ENSG00000282813	0.107	0.999904
ENSG00000282815	0.215	0.999904
ENSG00000282825	-0.017	0.999904
ENSG00000282830	-0.002	0.999904
ENSG00000282832	-0.038	0.999904
ENSG00000282833	-0.107	0.999904
ENSG00000282837	0.039	0.999904
ENSG00000282838	-0.049	0.999904
ENSG00000282841	-0.018	0.999904
ENSG00000282844	0.036	0.999904
ENSG00000282848	0.214	0.999904
ENSG00000282853	-0.023	0.999904
ENSG00000282854	-0.266	0.869823
ENSG00000282868	-0.08	0.999904
ENSG00000282873	-0.27	0.897917
ENSG00000282880	0.081	0.999904
ENSG00000282881	0	0.999904
ENSG00000282892	-0.052	0.999904
ENSG00000282895	-0.07	0.999904
ENSG00000282899	-0.308	0.911873
ENSG00000282902	0.001	0.999904
ENSG00000282905	0.015	0.999904
ENSG00000282908	0.086	0.999904
ENSG00000282928	0.01	0.999904
ENSG00000282932	0.046	0.999904
ENSG00000282937	-0.049	0.999904
ENSG00000282941	-0.025	0.999904
ENSG00000282945	0.043	0.999904
ENSG00000282947	0.031	0.999904
ENSG00000282954	0.13	0.999904
ENSG00000282956	0.008	0.999904
ENSG00000282958	0.021	0.999904
ENSG00000282966	-0.035	0.999904
ENSG00000282967	-0.007	0.999904
ENSG00000282972	-0.091	0.999904
ENSG00000282974	0.069	0.999904
ENSG00000282984	-0.001	0.999904
ENSG00000282986	0.019	0.999904
ENSG00000282988	-0.394	0.64791
ENSG00000282992	-0.078	0.999904
ENSG00000283009	0.013	0.999904
ENSG00000283017	0.002	0.999904
ENSG00000283018	0.04	0.999904
ENSG00000283021	0.067	0.999904
ENSG00000283022	-0.047	0.999904
ENSG00000283024	-0.012	0.999904
ENSG00000283026	-0.052	0.999904
ENSG00000283034	-0.066	0.999904
ENSG00000283046	-0.021	0.999904
ENSG00000283056	0.14	0.999904
ENSG00000283060	0.027	0.999904
ENSG00000283068	0.015	0.999904
ENSG00000283082	0.003	0.999904
ENSG00000283085	-0.113	0.999904
ENSG00000283087	-0.011	0.999904
ENSG00000283088	-0.011	0.999904
ENSG00000283099	-0.058	0.999904
ENSG00000283100	0.055	0.999904
ENSG00000283104	0.102	0.999904
ENSG00000283140	-0.011	0.999904
ENSG00000283149	-0.074	0.999904
ENSG00000283153	0.031	0.999904
ENSG00000283154	0.034	0.999904
ENSG00000283158	0.007	0.999904
ENSG00000283189	0.119	0.999904
ENSG00000283199	-0.117	0.999904
ENSG00000283201	-0.004	0.999904
ENSG00000283208	-0.1	0.999904
ENSG00000283228	-0.018	0.999904
ENSG00000283239	-0.004	0.999904
ENSG00000283243	0.026	0.999904
ENSG00000283247	-0.173	0.999904
ENSG00000283267	-0.003	0.999904
ENSG00000283268	-0.024	0.999904
ENSG00000283284	0.004	0.999904
ENSG00000283288	-0.126	0.999904
ENSG00000283297	0.211	0.999904
ENSG00000283302	-0.117	0.999904
ENSG00000283321	-0.022	0.999904
ENSG00000283324	-0.18	0.999904
ENSG00000283329	-0.029	0.999904
ENSG00000283350	0.018	0.999904
ENSG00000283361	-0.319	0.999904
ENSG00000283370	0	0.999904
ENSG00000283373	-0.011	0.999904
ENSG00000283378	-0.001	0.999904
ENSG00000283391	0.01	0.999904
ENSG00000283428	-0.001	0.999904
ENSG00000283434	0	0.999904
ENSG00000283447	0.019	0.999904
ENSG00000283448	-0.006	0.999904
ENSG00000283463	0.06	0.999904
ENSG00000283465	-0.01	0.999904
ENSG00000283473	-0.002	0.999904
ENSG00000283486	0.326	0.969298
ENSG00000283496	-0.03	0.999904
ENSG00000283510	0.004	0.999904
ENSG00000283515	0.18	0.999904
ENSG00000283516	0.079	0.999904
ENSG00000283526	0.006	0.999904
ENSG00000283528	-0.009	0.999904
ENSG00000283530	0.087	0.999904
ENSG00000283536	0.005	0.999904
ENSG00000283539	0.006	0.999904
ENSG00000283563	-0.132	0.999904
ENSG00000283567	0.001	0.999904
ENSG00000283580	-0.032	0.999904
ENSG00000283589	0.027	0.999904
ENSG00000283594	0.001	0.999904
ENSG00000283597	-0.065	0.999904
ENSG00000283599	0.001	0.999904
ENSG00000283630	0.031	0.999904
ENSG00000283632	0.034	0.999904
ENSG00000283644	0	0.999904
ENSG00000283649	-0.046	0.999904
ENSG00000283654	0.127	0.999904
ENSG00000283681	-0.052	0.999904
ENSG00000283683	-0.183	0.999904
ENSG00000283697	-0.015	0.999904
ENSG00000283702	0.005	0.999904
ENSG00000283706	-0.006	0.999904
ENSG00000283708	0.005	0.999904
ENSG00000283711	0.003	0.999904
ENSG00000283716	-0.006	0.999904
ENSG00000283718	-0.013	0.999904
ENSG00000283719	-0.001	0.999904
ENSG00000283723	-0.001	0.999904
ENSG00000283729	-0.017	0.999904
ENSG00000283731	-0.042	0.999904
ENSG00000283738	-0.024	0.999904
ENSG00000283740	0.023	0.999904
ENSG00000283741	-0.042	0.999904
ENSG00000283750	-0.09	0.999904
ENSG00000283755	0	0.999904
ENSG00000283760	-0.031	0.999904
ENSG00000283761	0.042	0.999904
ENSG00000283763	0.082	0.999904
ENSG00000283765	0.004	0.999904
ENSG00000283771	-0.047	0.999904
ENSG00000283777	-0.202	0.999904
ENSG00000283780	-0.151	0.999904
ENSG00000283781	-0.058	0.999904
ENSG00000283782	-0.009	0.999904
ENSG00000283784	0.001	0.999904
ENSG00000283787	0.137	0.999904
ENSG00000283790	0.005	0.999904
ENSG00000283802	0.036	0.999904
ENSG00000283804	-0.011	0.999904
ENSG00000283807	-0.104	0.999904
ENSG00000283809	-0.034	0.999904
ENSG00000283812	0.013	0.999904
ENSG00000283827	-0.038	0.999904
ENSG00000283835	0.035	0.999904
ENSG00000283847	0.009	0.999904
ENSG00000283852	0.091	0.999904
ENSG00000283855	0.352	0.892228
ENSG00000283859	-0.059	0.999904
ENSG00000283864	0	0.999904
ENSG00000283868	0.026	0.999904
ENSG00000283869	0.02	0.999904
ENSG00000283870	0.005	0.999904
ENSG00000283882	0.005	0.999904
ENSG00000283883	-0.017	0.999904
ENSG00000283887	0.076	0.999904
ENSG00000283889	-0.001	0.999904
ENSG00000283890	0.007	0.999904
ENSG00000283892	-0.002	0.999904
ENSG00000283900	-0.012	0.999904
ENSG00000283902	0.001	0.999904
ENSG00000283903	-0.109	0.999904
ENSG00000283918	0.042	0.999904
ENSG00000283922	-0.391	0.66744
ENSG00000283930	0.008	0.999904
ENSG00000283932	0.036	0.999904
ENSG00000283934	-0.02	0.999904
ENSG00000283946	-0.004	0.999904
ENSG00000283951	-0.017	0.999904
ENSG00000283953	-0.09	0.999904
ENSG00000283954	0.041	0.999904
ENSG00000283961	-0.06	0.999904
ENSG00000283963	0.12	0.999904
ENSG00000283965	-0.055	0.999904
ENSG00000283967	-0.001	0.999904
ENSG00000283975	-0.017	0.999904
ENSG00000283977	-0.056	0.999904
ENSG00000283979	0.073	0.999904
ENSG00000283980	0.022	0.999904
ENSG00000283984	-0.093	0.999904
ENSG00000283985	-0.036	0.999904
ENSG00000283986	0.028	0.999904
ENSG00000283988	-0.001	0.999904
ENSG00000283989	0.12	0.999904
ENSG00000283992	-0.004	0.999904
ENSG00000283993	0.019	0.999904
ENSG00000283995	0.142	0.999904
ENSG00000283996	0.024	0.999904
ENSG00000283997	-0.026	0.999904
ENSG00000284001	0.062	0.999904
ENSG00000284004	-0.09	0.999904
ENSG00000284009	-0.035	0.999904
ENSG00000284013	-0.034	0.999904
ENSG00000284016	0	0.999904
ENSG00000284017	-0.201	0.999904
ENSG00000284021	-0.106	0.999904
ENSG00000284024	0.027	0.999904
ENSG00000284033	-0.008	0.999904
ENSG00000284036	0.12	0.999904
ENSG00000284041	0.148	0.999904
ENSG00000284042	0	0.999904
ENSG00000284044	0.003	0.999904
ENSG00000284046	-0.025	0.999904
ENSG00000284053	0.022	0.999904
ENSG00000284057	0.004	0.999904
ENSG00000284061	-0.09	0.999904
ENSG00000284063	-0.017	0.999904
ENSG00000284076	-0.067	0.999904
ENSG00000284077	0.035	0.999904
ENSG00000284080	0.019	0.999904
ENSG00000284093	0.035	0.999904
ENSG00000284096	-0.063	0.999904
ENSG00000284099	-0.026	0.999904
ENSG00000284100	0.033	0.999904
ENSG00000284101	0.022	0.999904
ENSG00000284103	-0.014	0.999904
ENSG00000284111	-0.001	0.999904
ENSG00000284113	0.084	0.999904
ENSG00000284126	0.121	0.999904
ENSG00000284132	0.024	0.999904
ENSG00000284137	0.088	0.999904
ENSG00000284145	-0.001	0.999904
ENSG00000284151	0.12	0.999904
ENSG00000284161	-0.028	0.999904
ENSG00000284166	-0.003	0.999904
ENSG00000284177	-0.042	0.999904
ENSG00000284188	0.005	0.999904
ENSG00000284192	-0.025	0.999904
ENSG00000284194	0.193	0.999904
ENSG00000284206	-0.002	0.999904
ENSG00000284208	0.084	0.999904
ENSG00000284213	0.018	0.999904
ENSG00000284217	-0.002	0.999904
ENSG00000284218	-0.021	0.999904
ENSG00000284220	0.045	0.999904
ENSG00000284225	-0.006	0.999904
ENSG00000284227	0.064	0.999904
ENSG00000284228	-0.016	0.999904
ENSG00000284230	0.12	0.999904
ENSG00000284234	0	0.999904
ENSG00000284236	0.005	0.999904
ENSG00000284238	0	0.999904
ENSG00000284241	0.005	0.999904
ENSG00000284245	-0.09	0.999904
ENSG00000284254	0.009	0.999904
ENSG00000284260	-0.07	0.999904
ENSG00000284264	0.005	0.999904
ENSG00000284267	-0.181	0.999904
ENSG00000284282	0.031	0.999904
ENSG00000284283	-0.001	0.999904
ENSG00000284287	0.12	0.999904
ENSG00000284290	0.044	0.999904
ENSG00000284292	-0.019	0.999904
ENSG00000284295	0.029	0.999904
ENSG00000284299	0.002	0.999904
ENSG00000284301	0	0.999904
ENSG00000284308	-0.255	0.999904
ENSG00000284316	0.121	0.999904
ENSG00000284320	0	0.999904
ENSG00000284330	0.062	0.999904
ENSG00000284333	0.005	0.999904
ENSG00000284335	-0.011	0.999904
ENSG00000284337	0.033	0.999904
ENSG00000284340	-0.002	0.999904
ENSG00000284341	-0.016	0.999904
ENSG00000284342	-0.011	0.999904
ENSG00000284347	-0.001	0.999904
ENSG00000284349	-0.046	0.999904
ENSG00000284356	0	0.999904
ENSG00000284365	-0.034	0.999904
ENSG00000284369	-0.034	0.999904
ENSG00000284373	-0.082	0.999904
ENSG00000284381	0.022	0.999904
ENSG00000284384	0.007	0.999904
ENSG00000284393	0.056	0.999904
ENSG00000284395	0.028	0.999904
ENSG00000284396	0.089	0.999904
ENSG00000284398	-0.099	0.999904
ENSG00000284400	0.055	0.999904
ENSG00000284401	-0.001	0.999904
ENSG00000284426	-0.011	0.999904
ENSG00000284431	0.116	0.999904
ENSG00000284434	0.023	0.999904
ENSG00000284454	0.103	0.999904
ENSG00000284455	-0.127	0.999904
ENSG00000284457	0.001	0.999904
ENSG00000284460	0.02	0.999904
ENSG00000284461	-0.016	0.999904
ENSG00000284465	0	0.999904
ENSG00000284466	0	0.999904
ENSG00000284468	0.105	0.999904
ENSG00000284476	0.062	0.999904
ENSG00000284479	-0.002	0.999904
ENSG00000284483	-0.053	0.999904
ENSG00000284484	0.062	0.999904
ENSG00000284487	0.027	0.999904
ENSG00000284491	-0.1	0.999904
ENSG00000284493	0.052	0.999904
ENSG00000284495	0.092	0.999904
ENSG00000284501	-0.018	0.999904
ENSG00000284504	0.005	0.999904
ENSG00000284505	0.29	0.940116
ENSG00000284509	0.02	0.999904
ENSG00000284510	0.005	0.999904
ENSG00000284511	-0.008	0.999904
ENSG00000284512	-0.014	0.999904
ENSG00000284514	0.072	0.999904
ENSG00000284515	-0.098	0.999904
ENSG00000284526	-0.14	0.999904
ENSG00000284528	0.022	0.999904
ENSG00000284530	0.072	0.999904
ENSG00000284531	0.019	0.999904
ENSG00000284548	-0.313	0.64791
ENSG00000284551	0.072	0.999904
ENSG00000284554	-0.006	0.999904
ENSG00000284555	0.011	0.999904
ENSG00000284559	0.008	0.999904
ENSG00000284562	0.001	0.999904
ENSG00000284571	0.048	0.999904
ENSG00000284573	-0.003	0.999904
ENSG00000284580	0	0.999904
ENSG00000284588	-0.182	0.999904
ENSG00000284589	0.035	0.999904
ENSG00000284599	-0.001	0.999904
ENSG00000284626	-0.044	0.999904
ENSG00000284631	-0.068	0.999904
ENSG00000284638	0.036	0.999904
ENSG00000284643	-0.002	0.999904
ENSG00000284662	-0.002	0.999904
ENSG00000284672	-0.084	0.999904
ENSG00000284681	0.171	0.999904
ENSG00000284684	-0.003	0.999904
ENSG00000284686	-0.022	0.999904
ENSG00000284691	-0.026	0.999904
ENSG00000284695	0.002	0.999904
ENSG00000284713	0.098	0.999904
ENSG00000284723	0	0.999904
ENSG00000284730	-0.014	0.999904
ENSG00000284732	-0.008	0.999904
ENSG00000284733	-0.002	0.999904
ENSG00000284741	0	0.999904
ENSG00000284749	0.033	0.999904
ENSG00000284752	-0.093	0.999904
ENSG00000284753	-0.043	0.999904
ENSG00000284755	0.035	0.999904
ENSG00000284762	-0.016	0.999904
ENSG00000284764	0.002	0.999904
ENSG00000284765	-0.057	0.999904
ENSG00000284768	0.053	0.999904
ENSG00000284770	0.09	0.999904
ENSG00000284772	0.007	0.999904
ENSG00000284773	0.053	0.999904
ENSG00000284774	0.084	0.999904
ENSG00000284776	-0.008	0.999904
ENSG00000284780	-0.092	0.999904
ENSG00000284781	0	0.999904
ENSG00000284790	-0.128	0.999904
ENSG00000284791	-0.017	0.999904
ENSG00000284792	-0.084	0.999904
ENSG00000284796	-0.178	0.999904
ENSG00000284797	-0.072	0.999904
ENSG00000284798	-0.027	0.999904
ENSG00000284800	-0.002	0.999904
ENSG00000284807	0.016	0.999904
ENSG00000284810	-0.002	0.999904
ENSG00000284811	-0.044	0.999904
ENSG00000284814	-0.059	0.999904
ENSG00000284816	-0.147	0.999904
ENSG00000284818	-0.012	0.999904
ENSG00000284820	-0.055	0.999904
ENSG00000284824	-0.215	0.999904
ENSG00000284826	-0.05	0.999904
ENSG00000284827	0.014	0.999904
ENSG00000284832	-0.057	0.999904
ENSG00000284835	0.029	0.999904
ENSG00000284836	-0.002	0.999904
ENSG00000284838	0.189	0.999904
ENSG00000284841	0.22	0.999904
ENSG00000284844	-0.005	0.999904
ENSG00000284845	0.101	0.999904
ENSG00000284850	-0.025	0.999904
ENSG00000284862	-0.051	0.999904
ENSG00000284866	0.084	0.999904
ENSG00000284868	0.056	0.999904
ENSG00000284869	-0.113	0.999904
ENSG00000284872	0.01	0.999904
ENSG00000284873	-0.11	0.999904
ENSG00000284874	0.024	0.999904
ENSG00000284881	-0.079	0.999904
ENSG00000284889	0.007	0.999904
ENSG00000284891	-0.002	0.999904
ENSG00000284895	-0.001	0.999904
ENSG00000284896	0.078	0.999904
ENSG00000284900	-0.057	0.999904
ENSG00000284901	-0.038	0.999904
ENSG00000284903	0.018	0.999904
ENSG00000284906	0.096	0.999904
ENSG00000284908	0.169	0.999904
ENSG00000284912	0.002	0.999904
ENSG00000284913	-0.002	0.999904
ENSG00000284915	0.012	0.999904
ENSG00000284916	-0.042	0.999904
ENSG00000284922	0.195	0.999904
ENSG00000284923	-0.015	0.999904
ENSG00000284924	-0.002	0.999904
ENSG00000284925	-0.052	0.999904
ENSG00000284927	-0.108	0.999904
ENSG00000284931	-0.124	0.999904
ENSG00000284933	-0.197	0.999904
ENSG00000284934	0.007	0.999904
ENSG00000284936	-0.002	0.999904
ENSG00000284938	-0.027	0.999904
ENSG00000284939	-0.135	0.999904
ENSG00000284944	0.129	0.999904
ENSG00000284946	0.099	0.999904
ENSG00000284947	0.163	0.999904
ENSG00000284950	0.109	0.999904
ENSG00000284952	-0.202	0.999904
ENSG00000284953	0.227	0.999904
ENSG00000284956	-0.055	0.999904
ENSG00000284961	-0.007	0.999904
ENSG00000284967	-0.008	0.999904
ENSG00000284969	-0.065	0.999904
ENSG00000284976	0.016	0.999904
ENSG00000284980	-0.062	0.999904
ENSG00000284981	0.04	0.999904
ENSG00000284982	0.002	0.999904
ENSG00000284983	-0.1	0.999904
ENSG00000284984	-0.011	0.999904
ENSG00000284987	0.166	0.999904
ENSG00000284989	-0.047	0.999904
ENSG00000285000	-0.036	0.999904
ENSG00000285005	-0.024	0.999904
ENSG00000285007	0.14	0.999904
ENSG00000285010	-0.018	0.999904
ENSG00000285013	-0.102	0.999904
ENSG00000285017	-0.024	0.999904
ENSG00000285021	0.096	0.999904
ENSG00000285022	-0.15	0.999904
ENSG00000285023	0.043	0.999904
ENSG00000285029	-0.11	0.999904
ENSG00000285032	0.055	0.999904
ENSG00000285043	-0.194	0.999904
ENSG00000285044	0.002	0.999904
ENSG00000285047	0.246	0.999904
ENSG00000285048	0.037	0.999904
ENSG00000285049	0.023	0.999904
ENSG00000285053	-0.001	0.999904
ENSG00000285063	-0.011	0.999904
ENSG00000285064	-0.002	0.999904
ENSG00000285069	0.128	0.999904
ENSG00000285070	0.023	0.999904
ENSG00000285072	0.007	0.999904
ENSG00000285073	-0.163	0.999904
ENSG00000285075	0.002	0.999904
ENSG00000285077	-0.161	0.999904
ENSG00000285078	-0.002	0.999904
ENSG00000285082	0.057	0.999904
ENSG00000285084	0.071	0.999904
ENSG00000285089	-0.029	0.999904
ENSG00000285096	0.106	0.999904
ENSG00000285098	-0.029	0.999904
ENSG00000285105	-0.003	0.999904
ENSG00000285112	0.011	0.999904
ENSG00000285114	-0.455	0.371156
ENSG00000285121	0.047	0.999904
ENSG00000285123	-0.005	0.999904
ENSG00000285124	0	0.999904
ENSG00000285125	0.035	0.999904
ENSG00000285130	0.073	0.999904
ENSG00000285131	-0.103	0.999904
ENSG00000285132	0.113	0.999904
ENSG00000285133	-0.005	0.999904
ENSG00000285137	0.087	0.999904
ENSG00000285140	-0.088	0.999904
ENSG00000285141	0.019	0.999904
ENSG00000285147	0.126	0.999904
ENSG00000285150	-0.014	0.999904
ENSG00000285152	0.016	0.999904
ENSG00000285154	0.006	0.999904
ENSG00000285162	0.093	0.999904
ENSG00000285171	-0.222	0.999904
ENSG00000285172	0.114	0.999904
ENSG00000285175	-0.163	0.999904
ENSG00000285176	0.027	0.999904
ENSG00000285178	-0.012	0.999904
ENSG00000285182	0.076	0.999904
ENSG00000285186	0.022	0.999904
ENSG00000285188	-0.012	0.999904
ENSG00000285189	0.044	0.999904
ENSG00000285192	0.129	0.999904
ENSG00000285193	0.033	0.999904
ENSG00000285197	0.009	0.999904
ENSG00000285199	0.086	0.999904
ENSG00000285200	0.036	0.999904
ENSG00000285202	-0.011	0.999904
ENSG00000285203	0.093	0.999904
ENSG00000285206	-0.013	0.999904
ENSG00000285213	-0.014	0.999904
ENSG00000285214	0.173	0.999904
ENSG00000285217	-0.15	0.999904
ENSG00000285218	0.107	0.999904
ENSG00000285221	-0.051	0.999904
ENSG00000285222	-0.079	0.999904
ENSG00000285223	-0.18	0.999904
ENSG00000285224	-0.017	0.999904
ENSG00000285226	0.046	0.999904
ENSG00000285231	-0.107	0.999904
ENSG00000285238	-0.154	0.999904
ENSG00000285241	-0.045	0.999904
ENSG00000285243	-0.217	0.999904
ENSG00000285245	-0.014	0.999904
ENSG00000285246	-0.029	0.999904
ENSG00000285248	0.016	0.999904
ENSG00000285250	-0.01	0.999904
ENSG00000285251	-0.001	0.999904
ENSG00000285253	-0.005	0.999904
ENSG00000285258	-0.123	0.999904
ENSG00000285259	-0.015	0.999904
ENSG00000285262	0.016	0.999904
ENSG00000285265	0.019	0.999904
ENSG00000285269	0.038	0.999904
ENSG00000285272	0.074	0.999904
ENSG00000285281	0.053	0.999904
ENSG00000285283	0.014	0.999904
ENSG00000285292	-0.016	0.999904
ENSG00000285301	-0.059	0.999904
ENSG00000285302	-0.05	0.999904
ENSG00000285304	0.018	0.999904
ENSG00000285312	-0.207	0.999904
ENSG00000285313	0.172	0.999904
ENSG00000285316	-0.006	0.999904
ENSG00000285317	0.018	0.999904
ENSG00000285318	0.017	0.999904
ENSG00000285321	-0.187	0.999904
ENSG00000285322	0.066	0.999904
ENSG00000285326	0.059	0.999904
ENSG00000285329	0.061	0.999904
ENSG00000285330	0.002	0.999904
ENSG00000285332	-0.05	0.999904
ENSG00000285333	-0.191	0.999904
ENSG00000285339	-0.085	0.999904
ENSG00000285341	-0.069	0.999904
ENSG00000285343	-0.099	0.999904
ENSG00000285344	0.099	0.999904
ENSG00000285348	0.09	0.999904
ENSG00000285358	-0.017	0.999904
ENSG00000285360	-0.137	0.999904
ENSG00000285369	-0.123	0.999904
ENSG00000285371	-0.054	0.999904
ENSG00000285372	-0.032	0.999904
ENSG00000285375	-0.018	0.999904
ENSG00000285377	-0.052	0.999904
ENSG00000285379	0.049	0.999904
ENSG00000285382	0.098	0.999904
ENSG00000285383	-0.037	0.999904
ENSG00000285385	0.037	0.999904
ENSG00000285387	0.001	0.999904
ENSG00000285390	-0.043	0.999904
ENSG00000285394	-0.136	0.999904
ENSG00000285395	0.047	0.999904
ENSG00000285396	0.061	0.999904
ENSG00000285397	0.051	0.999904
ENSG00000285404	0.006	0.999904
ENSG00000285408	0.065	0.999904
ENSG00000285425	-0.019	0.999904
ENSG00000285426	0.004	0.999904
ENSG00000285434	-0.003	0.999904
ENSG00000285435	0	0.999904
ENSG00000285437	-0.01	0.999904
ENSG00000285438	0.134	0.999904
ENSG00000285441	-0.062	0.999904
ENSG00000285442	0.121	0.999904
ENSG00000285443	0.013	0.999904
ENSG00000285444	0.025	0.999904
ENSG00000285446	-0.131	0.999904
ENSG00000285447	0.057	0.999904
ENSG00000285449	-0.002	0.999904
ENSG00000285451	0.04	0.999904
ENSG00000285453	-0.077	0.999904
ENSG00000285456	-0.001	0.999904
ENSG00000285458	0.057	0.999904
ENSG00000285460	0.012	0.999904
ENSG00000285463	-0.098	0.999904
ENSG00000285465	-0.007	0.999904
ENSG00000285476	0.061	0.999904
ENSG00000285479	-0.12	0.999904
ENSG00000285480	0.038	0.999904
ENSG00000285482	0.043	0.999904
ENSG00000285485	-0.039	0.999904
ENSG00000285493	0.093	0.999904
ENSG00000285501	-0.084	0.999904
ENSG00000285502	-0.103	0.999904
ENSG00000285505	-0.001	0.999904
ENSG00000285508	-0.057	0.999904
ENSG00000285509	-0.356	0.885802
ENSG00000285511	-0.039	0.999904
ENSG00000285515	-0.014	0.999904
ENSG00000285516	0.019	0.999904
ENSG00000285528	-0.114	0.999904
ENSG00000285542	-0.007	0.999904
ENSG00000285547	-0.134	0.999904
ENSG00000285551	0.043	0.999904
ENSG00000285558	-0.002	0.999904
ENSG00000285589	0.044	0.999904
ENSG00000285602	-0.356	0.880893
ENSG00000285625	0.28	0.999904
ENSG00000285629	0.077	0.999904
ENSG00000285635	-0.019	0.999904
ENSG00000285641	-0.222	0.999904
ENSG00000285645	-0.007	0.999904
ENSG00000285655	-0.001	0.999904
ENSG00000285708	0.04	0.999904
ENSG00000285713	-0.148	0.999904
ENSG00000285721	-0.001	0.999904
ENSG00000285723	-0.074	0.999904
ENSG00000285733	-0.051	0.999904
ENSG00000285749	0.238	0.940116
ENSG00000285762	-0.029	0.999904
ENSG00000285772	-0.302	0.999904
ENSG00000285777	0.005	0.999904
ENSG00000285779	0.01	0.999904
ENSG00000285791	0.035	0.999904
ENSG00000285814	0	0.999904
ENSG00000285815	-0.115	0.999904
ENSG00000285816	0.056	0.999904
ENSG00000285827	0.138	0.999904
ENSG00000285839	-0.111	0.999904
ENSG00000285854	-0.03	0.999904
ENSG00000285868	-0.039	0.999904
ENSG00000285880	-0.04	0.999904
ENSG00000285891	-0.068	0.999904
ENSG00000285897	0.042	0.999904
ENSG00000285901	-0.162	0.999904
ENSG00000285920	-0.032	0.999904
ENSG00000285932	-0.053	0.999904
ENSG00000285942	0	0.999904
ENSG00000285943	-0.023	0.999904
ENSG00000285947	-0.035	0.999904
ENSG00000285953	-0.005	0.999904
ENSG00000285962	-0.002	0.999904
ENSG00000285976	-0.074	0.999904
ENSG00000285978	-0.001	0.999904
ENSG00000285982	0.151	0.999904
ENSG00000285991	0.009	0.999904

### Sheet: Table1
study_id	sex	subclinical_tb0to12	ANKRD22	BATF2	Darboe11	FCGR1A/B	GBP2	PennNicholson6	Roe3	SERPING1
Suliman_08/G367	Male	1	0.0526287	0.202615	0.236955	1.01279	0.397878	0.316042	-0.14834	0.185469
Suliman_08/G367	Male	1	1.36858	1.45336	1.45678	1.92049	1.3356	1.56255	1.31427	1.67766
Suliman_DZHHC78	Male	1	1.9818	2.06777	1.27681	2.37445	1.78393	3.5804	1.30585	2.1839
Suliman_DZHHC78	Male		2.20619	1.77081	2.49998	2.91114	2.75262	2.59787	2.69538	1.63524
Suliman_KFHHC21	Female	1	3.46147	3.3394	3.03357	2.52027	2.82422	3.46821	3.22723	2.88802
Suliman_KHHC68	Female		4.00867	2.79675	2.55424	3.11259	2.77425	2.90908	3.10121	1.76746
Suliman_KHHC68	Female	1	-0.406161	-2.09176	-1.42339	-0.571451	-0.628511	-0.352483	-1.50616	-2.1626
Suliman_KHHC78	Female	1	4.57462	3.35812	3.61943	3.22975	3.5019	3.64385	3.81841	2.93224
Suliman_07/G300	Male	1	1.36465	0.659025	0.53696	1.83366	0.393179	1.10077	0.826621	0.571183
Suliman_08/G245	Male		-0.266815	-0.753313	-1.2509	-0.993202	-0.862346	-1.36908	-0.950166	-1.11539
Suliman_08/G245	Male	1	2.85033	2.14107	1.89617	2.16174	1.38652	1.61488	2.58045	1.5106
Suliman_08/G249	Male	1	0.432466	0.0747705	0.00546861	0.590701	-0.240574	-0.0830462	0.325235	-0.601873
Suliman_08/G249	Male		-1.38953	-1.67008	-1.79022	-1.49611	-0.877469	-2.25708	-1.4338	-2.63737
Suliman_08/G260	Female	1	1.48303	0.943649	1.39815	1.55977	1.51545	1.26502	1.69465	0.796246
Suliman_08/G260	Female		-1.29285	-0.794326	-0.896492	-1.1803	-1.22015	-1.03413	-0.38072	-0.856731
Suliman_08/G423	Female	1	-0.0741552	-0.404873	-0.653669	-0.640017	-1.00179	-1.15062	-0.461488	-1.02675
Suliman_08/G433	Female	1	1.84584	1.37882	0.943781	0.835859	-0.816733	3.14524	1.03476	2.38177
Suliman_08/G433	Female		2.40088	1.83313	1.3464	1.49366	0.521583	3.42907	1.53989	2.37933
Suliman_08/G433	Female		2.66999	1.86036	1.86321	1.36613	0.558934	2.45129	1.4754	2.83366
Suliman_08/G493	Female	1	3.03759	2.58172	2.5597	2.3593	1.42702	2.43498	3.14561	2.83357
Suliman_08/G494	Female	1	1.74503	2.69655	1.32976	1.74103	1.11229	2.35957	1.61786	2.52014
Suliman_08/G606	Female		1.574	0.670595	0.290391	2.23342	0.205172	1.18306	0.749445	0.231212
Suliman_08/G762	Male		0.751021	1.13836	0.732637	-0.156224	0.470091	0.566027	0.488646	1.0823
Suliman_08/G762	Male		-1.96267	-1.29932	-1.40855	-1.99978	-0.857564	-1.99008	-1.53925	-1.33066
Suliman_08/G762	Male	1	0.0652643	-0.207664	-0.570374	0.00654438	0.0378139	0.025082	-0.400631	-0.520851
Suliman_08/G800	Male	1	0.67368	0.64213	0.205607	0.815197	0.615912	0.504543	0.485478	0.219426
Suliman_08/G814	Female	1	2.00474	1.44336	1.28209	1.70366	1.31315	1.80245	1.5779	1.43953
Suliman_08/G876	Female	1	3.46931	3.27319	2.95889	2.44054	2.17485	2.44148	3.45181	2.8963
Suliman_09/G280	Female	1	1.81819	0.61999	0.422036	2.62006	0.3821	2.15359	0.112437	0.625018
Suliman_09/G367	Male	1	2.06598	2.19091	2.26225	1.02648	0.961233	1.65473	1.81176	2.85555
Suliman_09/G367	Male	1	2.43691	2.20506	1.17909	1.93693	0.0475549	1.72326	1.26073	2.46629
Suliman_09/G497	Male	1	1.17339	1.13521	0.819105	1.28521	0.154145	0.763081	1.28558	0.668932
Suliman_09/G524	Female		-0.079674	-0.00242189	-0.642946	1.32768	-0.66659	0.0199182	-0.112596	-0.375728
Suliman_10/G139	Male	1	4.13519	2.77281	2.09879	2.75861	1.71597	3.57846	2.54529	2.68133
Suliman_10/G139	Male		0.374366	0.428329	0.00581487	0.0644067	0.352837	0.377068	0.228211	0.0419322
Suliman_10/G178	Female	1	-0.743909	0.0514443	-0.757567	-0.689207	-0.979353	-0.519475	-0.470303	-0.250799
Suliman_10/G215	Female	1	2.77951	2.27518	1.29054	1.9663	0.203143	1.61361	1.8345	1.76681
Suliman_10/G215	Female	1	1.07008	1.88302	0.914182	0.773941	0.192365	0.890429	1.23293	1.24039
Suliman_10/G261	Female	1	-0.215698	-1.0801	-0.977215	0.456133	-0.83958	-1.05203	-0.94468	-1.25762
Suliman_10/G279	Female		4.02439	2.42475	1.6593	1.64231	0.755091	2.60436	1.12121	3.34787
Suliman_10/G279	Female		-0.584646	-1.37541	-1.48168	-2.06541	-1.93774	-2.00073	-1.47515	-1.59939
Suliman_10/G279	Female	1	-0.0624465	-0.64712	-0.804854	-0.78546	-1.11142	-0.686007	-0.842965	-0.409363
Suliman_10/G369	Male	1	-0.470862	-1.39397	-1.77282	-1.69606	-1.49686	-0.73569	-1.69851	-1.51671
Suliman_10/G369	Male	1	0.552776	1.11024	0.521192	0.614911	0.314802	0.473986	0.716132	0.911666
Suliman_10/G407	Female	1	2.30148	2.57299	2.90502	1.74329	1.63995	3.04911	2.73584	3.03334
Suliman_1051	Male	1	-1.31058	-0.733263	-1.06127	-2.05193	-0.822135	-0.0604747	-1.25425	0.203577
Suliman_1371	Female	1	2.01726	2.24609	2.93503	1.61937	3.00968	2.83843	2.96148	2.57389
Suliman_1445	Female		-0.0754468	0.554159	0.279941	0.198993	0.659434	0.0990128	0.243023	0.291156
Suliman_149	Male	1	2.51197	2.5384	2.65863	1.79869	2.43557	2.52092	2.53006	2.53717
Suliman_1552	Male	1	3.99248	3.61415	3.28149	3.09662	3.37091	4.62763	3.5411	2.98465
Suliman_1590	Female		1.23254	1.33439	1.92424	1.1056	2.11679	2.07474	1.59505	1.86668
Suliman_165	Female	1	0.171744	0.0929758	0.933392	0.606751	1.26515	1.34014	0.412086	0.995468
Suliman_184	Female		-0.757151	-0.568233	-0.592173	-1.14803	0.624245	-0.443244	-1.04138	-0.778461
Suliman_19	Female	1	3.09901	2.25647	2.79858	2.95817	2.61439	3.18198	2.95417	2.40886
Suliman_196	Female	1	1.77535	1.53027	1.1233	1.17223	0.661064	0.719311	1.34222	0.862339
Suliman_2	Male		0.995016	0.853724	1.39294	1.86724	1.05425	1.32956	1.22357	0.968073
Suliman_204	Female		0.522831	1.14256	1.18322	0.142259	0.907612	0.75216	0.871545	1.37972
Suliman_204	Female	1	1.01383	1.63493	1.37075	0.352411	0.743826	0.903113	0.942198	2.40902
Suliman_2123	Male	1	-0.103706	0.766748	0.653701	-0.0198102	1.38632	1.06005	0.687258	0.809146
Suliman_2129	Male	1	0.592848	0.0910402	0.118804	0.349517	1.33331	0.707917	-0.0827538	0.147353
Suliman_2693	Female		-0.952745	0.434488	0.00936004	-0.753367	0.121536	0.12304	0.151038	0.505288
Suliman_2847	Female	1	-0.0953058	1.19219	1.27098	0.378051	0.883064	0.700626	1.26509	1.05583
Suliman_2864	Female		2.43437	3.66907	3.03425	2.67082	1.39616	4.11716	2.5647	4.31721
Suliman_2864	Female	1	-0.071929	1.09343	1.27932	0.833615	1.44264	1.53009	1.01138	1.68683
Suliman_299	Male		-0.867308	0.217013	0.0895488	-0.0677438	0.351919	0.321373	0.0362835	0.469097
Suliman_299	Male	1	4.48627	3.49814	3.25991	2.95065	3.14097	3.47513	3.48905	3.29303
Suliman_3011	Male	1	1.61466	2.21806	1.55874	1.60115	1.79108	1.83701	2.00381	1.76579
Suliman_3099	Female	1	3.18171	3.04904	2.6944	2.83305	2.69278	3.51809	2.98265	2.56799
Suliman_3102	Female	1	0.380254	1.12282	1.48868	0.484416	1.96509	1.47331	1.59019	1.31357
Suliman_317	Male	1	0.359849	-0.538019	0.259661	1.15945	1.33813	1.46958	-0.188738	0.78628
Suliman_375	Male	1	-0.942561	-1.3886	-0.762503	-2.48433	-0.437984	-1.68172	-0.967209	-1.29064
Suliman_450	Male	1	0.118385	-0.0200711	-0.00540633	1.12975	0.832103	0.594318	0.622923	-1.01886
Suliman_479	Female	1	-1.20204	-0.588473	-0.537445	-0.877757	-0.734529	-0.933732	-0.825763	0.0350421
Suliman_507	Female	1	0.647802	0.289157	0.561163	0.00628255	0.392705	0.269351	0.502301	0.410408
Suliman_5662	Female	1	1.61316	1.77099	1.59725	1.97527	2.05724	2.68029	2.19139	1.58112
Suliman_5662	Female		0.460211	0.673928	0.901148	0.529948	1.23395	0.71105	1.29468	0.69163
Suliman_63	Female		1.70014	2.51689	2.04218	0.745069	0.983162	1.50469	2.66379	1.66078
Suliman_6313	Male		-0.299373	0.386401	-0.488693	-0.249474	-0.531365	0.26473	-0.699385	0.543253
Suliman_650	Female	1	3.84133	3.56774	3.32112	2.62474	2.53561	2.87625	3.80432	2.79398
Suliman_6665	Female		0.358007	1.22419	1.08488	-0.612032	0.458078	0.253601	0.906463	0.853467
Suliman_6675	Female		-0.157732	0.96322	0.789375	0.29793	-0.193171	0.608693	0.849297	1.03684
Suliman_6907	Male		-0.648868	-0.435544	-0.569591	-1.27092	0.247048	-1.23301	-0.893638	-1.10426
Suliman_769	Female	1	-1.79481	-0.678794	-0.457146	-1.39301	-0.187574	-1.17016	-0.761159	-0.510032
Suliman_87	Female	1	0.253343	1.25713	1.20934	0.0427876	1.38923	0.310651	1.45447	0.133522
Suliman_878	Female	1	1.96413	2.84314	3.19187	1.67679	2.28507	2.942	3.03421	2.98437
Suliman_886	Male	1	-0.270369	0.786905	1.0092	-0.188079	0.625039	0.31949	1.00681	0.675938
Suliman_93	Female		2.40148	2.50829	2.7627	1.30273	2.16288	3.06871	2.4246	3.25982
Suliman_938	Male		0.448476	0.737587	0.918771	0.180472	-0.35975	0.0916582	0.804064	1.04857
Suliman_ARHHC63	Female	1	0.568636	0.395189	0.228552	1.02141	0.425515	1.18562	0.248646	0.551604
Suliman_ARHHC63	Female		-0.222483	-0.33304	-0.404935	0.501926	-0.578008	0.0723619	-0.2802	0.174873
Suliman_KHHC121	Female	1	2.85593	1.83073	1.6411	1.98857	0.643206	2.24001	1.55952	1.97293
Suliman_KHHC151	Female	1	2.21886	2.09974	2.1611	1.77988	2.22771	2.64055	2.10656	1.63985
Suliman_KHHC151	Female		-0.959805	-1.0222	-0.916778	-0.0951498	-0.328024	-0.873907	-0.876479	-1.20482
Suliman_KHHC26	Male	1	4.14079	2.97677	3.21927	3.63721	3.16863	3.89549	3.69057	1.95532
Suliman_KHHC26	Male	1	-0.0148777	-0.0253148	-0.373029	-0.20907	-0.952907	-0.990453	-0.0634275	-0.905739
Suliman_MOHHC04	Female	1	-0.752891	-1.15323	-1.05092	-0.673816	-0.406289	-1.12137	-1.80547	-1.35375
Suliman_W23HHC08	Male	1	-0.280748	-1.9177	-1.2797	-2.08081	-1.02049	-1.632	-2.01835	-1.34245
Suliman_W23HHC132	Male	1	-0.679628	-1.75432	-1.43253	0.0967565	-1.23557	-0.184655	-1.68321	-1.25715
Suliman_07/G189	Female	0	-1.84007	-0.0789882	-0.952957	-0.983951	-0.374776	-0.536216	-0.638288	-0.178996
Suliman_07/G274	Male	0	-2.02054	-2.36848	-1.97364	-1.82626	-1.66408	-2.0593	-1.97378	-1.23978
Suliman_07/G274	Male		-1.32884	-1.00721	-0.94727	-0.425203	-1.04679	-0.93382	-0.872244	-1.32234
Suliman_07/G277	Female	0	-0.763394	0.133291	0.128047	-0.0640113	-0.00187655	0.346143	0.0726385	0.596782
Suliman_07/G328	Female	0	-0.67959	-0.830616	-1.75997	-0.659714	-1.54842	-0.719921	-1.61059	-0.58573
Suliman_07/G351	Male	0	-0.274564	-0.3036	-0.955837	-0.68078	-0.99515	-0.60366	-0.529077	-0.336962
Suliman_07/G351	Male		-1.3957	-1.82046	-0.937673	-1.2727	-1.11407	-1.26274	-0.905406	-1.04935
Suliman_07/G354	Male	0	0.733738	1.12411	1.07272	0.0938003	0.598551	0.578906	1.24073	0.91138
Suliman_07/G368	Male		-0.795664	-1.20662	-1.26477	-1.02371	-1.28606	-1.25593	-1.10326	-1.16289
Suliman_07/G368	Male	0	-1.33896	-0.869948	-0.501599	-0.444539	-0.578676	-0.732006	-0.49486	-0.71988
Suliman_07/G370	Male	0	0.419359	-1.06799	-0.717233	2.35494	-0.259735	1.00876	-0.669643	-0.346284
Suliman_07/G370	Male		-0.0456141	-0.934581	-0.720711	0.376509	-0.0310335	-0.0475931	-0.495667	-0.697233
Suliman_07/G419	Male	0	-1.66954	-0.97302	-0.649871	-0.019893	-0.191326	-0.713778	-0.994932	-0.353641
Suliman_08/G109	Female		-0.904137	-0.740545	-0.59791	-0.0471143	-0.862356	-0.85057	-0.2088	-1.0947
Suliman_08/G131	Female	0	-1.56586	0.605963	-0.154821	-0.609534	-0.963412	0.876129	-0.29161	0.655513
Suliman_08/G136	Female	0	-0.226356	-0.162798	-0.263146	0.967233	0.268424	0.681894	-0.305815	-0.132173
Suliman_08/G141	Male	0	-2.16551	-0.431599	-1.25156	-1.07563	-0.842445	-0.746887	-0.930744	-0.85903
Suliman_08/G143	Male	0	-1.29731	-0.724411	-0.779515	0.592153	-0.126842	-0.411974	-0.959274	-0.513612
Suliman_08/G143	Male	0	0.00123592	0.0565223	-0.689632	0.380206	-0.0168988	0.386652	-0.694291	-0.44112
Suliman_08/G154	Female	0	0.190725	0.318087	0.613303	0.411755	0.441478	0.214923	0.431152	0.0167494
Suliman_08/G160	Female	0	0.374996	0.0617077	0.133533	0.494576	0.552536	0.635159	0.406994	0.15699
Suliman_08/G196	Male		1.96265	1.26888	0.87207	1.2055	0.486828	0.098297	1.23708	0.448831
Suliman_08/G198	Female	0	0.590403	-0.531593	-0.517012	0.0242843	-0.400827	-0.162462	-0.597987	-0.0376709
Suliman_08/G198	Female		1.01802	-0.676851	-0.615492	1.4034	-0.749714	0.146131	-0.426799	-0.549188
Suliman_08/G324	Female	0	1.00999	1.38467	1.22591	0.312033	0.852749	0.697601	1.47006	0.771187
Suliman_08/G324	Female	0	0.830076	1.34843	0.640506	0.55633	0.588371	0.521502	0.670395	0.619152
Suliman_08/G324	Female		0.636458	0.371009	0.488249	0.839404	-0.26201	0.223303	0.784945	0.121219
Suliman_08/G333	Female	0	-0.40433	-0.575056	-0.566581	0.153734	-0.840016	-0.249855	-0.518466	-0.131022
Suliman_08/G343	Female	0	0.00076004	-1.03718	-1.22442	-0.451253	-2.38103	-1.2403	-1.05549	-1.32815
Suliman_08/G372	Female	0	-1.32543	-0.577765	-1.01584	-0.744945	-1.04974	-1.20201	-0.883263	-0.392875
Suliman_08/G400	Male	0	-1.62996	-0.96387	-1.47635	-0.97443	-0.776874	-1.05386	-1.65609	-0.139193
Suliman_08/G400	Male		1.07382	0.217202	-0.0702768	1.21511	-0.194575	0.403391	0.329657	0.0714241
Suliman_08/G407	Male	0	-0.144802	-0.436682	-0.571294	-0.0558804	-0.725294	-0.747985	-0.218878	-0.598256
Suliman_08/G415	Female	0	1.53512	2.60676	2.39105	1.94545	1.87401	2.39774	2.26969	3.15858
Suliman_08/G424	Female	0	-0.896961	-0.785929	-0.816054	0.0668748	-0.619966	0.0436117	-0.598058	-0.160441
Suliman_08/G434	Male	0	0.866115	1.09006	0.646348	0.500552	-0.167293	0.12607	0.499089	0.643253
Suliman_08/G434	Male	0	1.4354	0.654425	0.672243	1.27972	0.0728748	-0.0332761	0.656666	0.25253
Suliman_08/G496	Male		-0.866623	-2.24554	-1.61189	-0.918533	-1.18075	-1.59055	-1.77929	-1.57286
Suliman_08/G496	Male	0	-0.148228	-0.462459	-0.167611	-0.834996	-0.636355	-1.19094	-0.339285	-0.416554
Suliman_08/G506	Male		-0.390447	-0.627905	-0.745592	-1.11105	-1.58362	-1.18044	-0.626486	-0.777709
Suliman_08/G506	Male	0	-0.316895	-1.3976	-1.36721	-0.647849	-1.98193	-1.58837	-1.21659	-1.68827
Suliman_08/G541	Female	0	-1.29291	-1.69283	-1.54815	-1.59904	-2.66857	-2.29499	-1.31348	-1.96978
Suliman_08/G587	Male	0	2.23539	1.54098	1.19688	0.774643	0.791122	0.704526	1.40377	0.955197
Suliman_08/G593	Male	0	-0.798124	-1.02881	-1.25198	-0.711509	-1.87238	-1.40127	-1.14592	-1.53322
Suliman_08/G596	Female	0	0.190061	1.21832	0.586425	0.0670277	0.0127291	0.555573	0.599518	1.08608
Suliman_08/G613	Male	0	-1.05496	-1.43636	-2.2518	-1.56825	-3.30646	-0.55825	-2.11947	-1.75559
Suliman_08/G613	Male		-0.00824427	-0.872226	-1.33027	-1.07222	-2.09803	-0.133431	-1.3716	-0.992984
Suliman_08/G643	Female	0	0.177541	0.109765	-0.205457	0.613853	-0.559678	0.182365	-0.0366122	0.264781
Suliman_08/G652	Male	0	-0.516015	-1.1817	-1.52953	-2.27535	-1.15001	-2.45526	-1.21273	-1.77156
Suliman_08/G652	Male	0	0.297547	0.275304	0.0578622	0.00809778	0.269371	-0.433304	0.0356494	-0.189327
Suliman_08/G654	Female	0	0.300559	0.481254	0.211867	-0.129843	0.214721	0.168712	0.0849941	0.488514
Suliman_08/G695	Female	0	2.29537	2.45575	1.89358	1.9808	1.08872	1.88262	2.05053	2.12305
Suliman_08/G701	Female	0	-0.592223	-1.05136	-0.95086	-0.0794395	-0.607034	-0.66872	-0.895479	-0.946917
Suliman_08/G703	Female	0	1.33895	1.82844	1.12005	1.01579	0.232743	1.09311	1.51891	1.50093
Suliman_08/G703	Female	0	1.18189	1.40048	0.770409	1.43979	0.336665	0.843227	1.32858	0.94758
Suliman_08/G714	Female	0	3.62684	2.7285	2.35311	3.16047	1.77161	2.29761	2.55256	1.95174
Suliman_08/G715	Female	0	-1.32614	-1.03721	-1.18145	-0.776816	-1.66288	-1.24127	-1.1636	-0.837391
Suliman_08/G726	Female	0	1.28493	0.630273	0.400346	1.05358	-0.383037	0.220161	0.753907	0.287196
Suliman_08/G782	Male	0	-1.23897	-0.625367	-0.902259	-0.987215	-0.680693	-0.777687	-1.1717	-0.393554
Suliman_08/G788	Male	0	-1.6722	-0.326791	-0.966001	-1.33302	-1.25757	-1.35485	-0.558555	-0.35873
Suliman_08/G797	Female	0	-1.29631	-0.225936	-0.846237	-1.37231	-1.5644	-1.1093	-0.491629	-0.0401303
Suliman_08/G797	Female	0	0.0113972	-0.443163	-0.860803	-0.305869	-1.02379	-0.10581	-0.659324	-0.13536
Suliman_08/G802	Male		-1.18744	-1.7497	-1.88515	-1.616	-1.67561	-2.44915	-2.02598	-2.41143
Suliman_08/G802	Male	0	-0.50264	0.846976	0.525843	-0.501256	-0.517208	-0.144828	-0.0932151	1.20305
Suliman_08/G810	Female	0	0.0793024	-0.247171	-0.768168	-0.388605	-1.16358	-0.15416	-0.483177	-0.130024
Suliman_08/G826	Female	0	2.09822	0.195289	0.367309	1.16543	0.154575	1.14398	0.187065	0.114665
Suliman_08/G828	Male	0	-1.17172	-1.44008	-1.38797	-1.36464	-2.16102	-1.69717	-1.40991	-1.48304
Suliman_08/G828	Male	0	1.79639	1.52677	1.28395	1.0546	0.439631	0.709806	1.47377	0.941712
Suliman_08/G893	Female	0	0.172144	-0.795988	-0.501655	1.20645	-0.314027	0.163684	-0.276199	0.455415
Suliman_08/G893	Female		2.33822	1.54664	1.40335	2.45243	0.940858	1.69701	1.93092	1.51138
Suliman_09/G106	Male	0	0.758949	-0.447188	-1.16671	0.877203	-1.66084	0.3976	-0.882205	-0.0475174
Suliman_09/G110	Male		-0.552963	-1.73834	-2.64687	-1.04181	-3.94639	-1.60931	-2.0886	-2.14925
Suliman_09/G110	Male	0	-0.921804	-0.796916	-1.70791	-1.19667	-1.96106	-1.62321	-1.41173	-0.918102
Suliman_09/G112	Female	0	-1.24755	-0.941063	-1.10924	-0.724524	-1.38906	-1.34671	-1.08867	-0.537046
Suliman_09/G113	Female	0	3.87679	2.0855	2.29997	2.41173	1.56203	1.90226	2.72939	1.63919
Suliman_09/G120	Female	0	0.578513	1.03325	0.834562	0.70466	0.974053	0.752959	1.01849	1.294
Suliman_09/G133	Female	0	-0.986116	-1.49502	-1.25674	-0.569098	-1.10735	-1.08658	-1.23267	-0.484485
Suliman_09/G135	Female	0	0.112704	-0.724122	-0.571503	-0.720743	0.267353	-0.917524	-0.624158	-0.466472
Suliman_09/G143	Female	0	0.528895	0.215596	-0.264884	0.0716036	-0.538463	-0.128795	0.106918	0.0455507
Suliman_09/G162	Male	0	-1.28246	-1.7343	-1.33009	-1.9455	-0.744542	-2.18984	-1.13839	-2.25343
Suliman_09/G162	Male	0	-0.160507	-1.65541	-1.71582	0.190981	-1.16619	-1.06921	-1.24102	-1.98564
Suliman_09/G169	Male	0	-0.75804	-0.833987	-1.33394	-1.78887	-2.60588	-1.72089	-1.49511	-0.809165
Suliman_09/G179	Male	0	-0.561957	-1.33981	-1.09036	-0.326528	-1.14703	-1.32527	-1.23062	-1.27442
Suliman_09/G187	Male	0	3.22446	2.9262	3.08002	1.46237	1.32575	3.00846	2.60148	3.43219
Suliman_09/G188	Female	0	0.705761	0.547884	0.40057	0.740769	-0.284996	-0.263638	0.722604	0.111004
Suliman_09/G188	Female	0	1.56454	1.56031	1.52335	1.46793	1.36861	0.908902	1.78814	1.06597
Suliman_09/G196	Male	0	-0.197998	-1.13076	-1.15159	-1.58967	-0.930335	-0.35802	-1.07835	-0.265487
Suliman_09/G202	Female	0	0.0567416	-0.333283	-0.29828	-0.224641	-0.321113	-0.584357	-0.36933	-0.424653
Suliman_09/G202	Female	0	1.02962	0.718167	0.576022	0.600438	0.131337	0.30721	0.572733	0.587402
Suliman_09/G204	Male	0	-1.15866	-1.43752	-1.33805	-0.359114	-1.02878	-1.43686	-1.38334	-1.64499
Suliman_09/G204	Male	0	-0.370196	-0.934013	-0.953526	0.0466197	-1.00767	-0.920232	-0.998827	-0.727872
Suliman_09/G212	Male	0	0.0436594	0.122999	0.243386	0.266618	-0.0897739	-0.272121	0.558203	0.00910444
Suliman_09/G223	Male	0	0.586136	-0.220016	-0.836994	-0.0643306	-0.856946	-0.111648	-0.475593	-0.235134
Suliman_09/G223	Male	0	0.81785	-0.0493639	-0.452952	-0.156352	-0.248161	-0.257413	-0.185684	-0.0474247
Suliman_09/G224	Male	0	-2.09947	-0.418425	-0.776351	-0.88787	-0.608788	-0.980277	-0.314465	-0.776038
Suliman_09/G228	Male	0	-0.277071	0.727337	0.329108	-0.0621554	0.365115	0.106616	0.795231	0.783459
Suliman_09/G247	Male	0	-0.950268	-1.58225	-1.7526	-2.39461	-2.42037	-1.58694	-1.92422	-1.54642
Suliman_09/G252	Male	0	0.477998	-0.0809195	0.196168	0.228011	-0.76622	-0.0188578	0.372269	0.223532
Suliman_09/G252	Male		-0.265354	-1.08672	-1.36537	-0.861309	-1.73876	-0.949621	-0.997264	-0.604292
Suliman_09/G258	Female		3.01002	1.7349	1.35822	2.37818	0.937209	2.81934	1.94929	1.72153
Suliman_09/G258	Female	0	0.391469	0.183561	-0.337775	-0.604993	-0.776615	-0.159949	-0.323885	0.412124
Suliman_09/G371	Male	0	0.732745	1.08649	0.730066	0.668502	-0.0254076	0.438461	0.9617	1.31698
Suliman_09/G371	Male	0	0.472338	0.627263	0.715511	0.128224	-0.261289	0.29008	0.624259	1.37235
Suliman_09/G377	Female	0	0.55312	-0.883091	-0.0154484	1.64255	0.352032	0.665733	0.414984	0.0203035
Suliman_09/G384	Female	0	0.352063	-0.211292	0.0312351	0.372555	0.00921723	-0.220995	0.328596	-0.0962557
Suliman_09/G388	Female	0	-1.62856	-0.876424	-0.531433	-0.729045	0.0237615	-0.753368	-0.578166	-0.458623
Suliman_09/G389	Female	0	-0.267413	-0.247408	0.345817	-0.327049	-0.180058	-0.335489	0.204107	0.20568
Suliman_09/G390	Female	0	-0.0879395	0.299737	0.271083	0.453528	-0.117101	-0.784786	0.521193	0.0458422
Suliman_09/G391	Female	0	-0.343211	-1.63301	-0.85246	-0.547322	-1.11263	-0.84751	-0.384057	-0.466565
Suliman_09/G391	Female	0	0.671028	-0.688137	-0.706774	1.9281	-0.584747	1.43956	-0.304061	-0.257337
Suliman_09/G391	Female		-0.988975	-1.06511	-0.934827	-0.594136	-0.841198	-0.922367	-0.617189	-0.476281
Suliman_09/G397	Female	0	-0.0239056	-0.125723	0.369316	0.474468	0.0702568	-0.197916	0.36321	-0.0253533
Suliman_09/G401	Female	0	-0.101037	0.380461	0.55065	0.779109	-0.0854324	0.0359395	0.626031	0.579599
Suliman_09/G401	Female	0	-0.803393	0.380573	0.326866	0.255739	0.0740122	0.147585	-0.0556858	0.910859
Suliman_09/G431	Male	0	-1.12867	-0.737351	-1.38196	0.198356	-1.52194	-0.66028	-0.865857	-0.972804
Suliman_09/G435	Male	0	-1.81194	-1.65121	-2.04636	-1.75574	-2.31273	-1.96225	-1.85955	-1.65979
Suliman_09/G442	Male	0	-0.863527	-0.793406	-0.602659	-1.11468	-0.710003	-1.47769	-0.482683	-1.16858
Suliman_09/G445	Male		-1.92392	-0.771068	-1.26923	-1.59138	-1.56708	-1.41082	-1.08276	-0.748328
Suliman_09/G445	Male	0	-0.517097	-1.07647	-0.939093	-1.58139	-0.959704	-1.81806	-0.917431	-1.56632
Suliman_09/G449	Female	0	-0.984743	0.21296	0.0126888	-1.19526	-0.602882	-0.714276	-0.251987	0.260159
Suliman_09/G450	Female	0	-0.47784	-1.17739	-0.401146	-0.994308	-0.89043	-0.633461	-0.743961	0.442685
Suliman_09/G455	Female	0	-0.576355	-1.60923	-1.49574	-0.122132	-0.956202	-0.97094	-1.63621	-1.05045
Suliman_09/G455	Female	0	1.89473	1.15892	1.16984	2.03994	0.893998	1.46847	1.28518	1.13847
Suliman_09/G476	Female	0	0.356195	0.112713	-0.525076	-0.0608892	-0.638802	-0.0165685	-0.714799	-0.00452235
Suliman_09/G476	Female	0	1.89732	0.980112	1.16598	1.65216	0.804185	1.72788	1.03214	0.970771
Suliman_09/G477	Female	0	1.61422	1.51494	0.81102	1.50052	0.420446	1.13435	0.869989	1.33198
Suliman_09/G477	Female	0	2.39278	1.86001	1.63316	1.92485	1.11998	1.55569	1.91988	1.4228
Suliman_09/G482	Female	0	0.382637	0.577461	0.55963	1.30104	0.512939	1.39211	0.275852	1.00502
Suliman_09/G482	Female		0.222816	-0.719896	-0.79851	-0.345426	-1.13701	-0.867103	-0.893307	-0.95857
Suliman_09/G482	Female	0	-0.0580225	-0.53615	-1.88078	-1.12482	-2.96628	-0.944806	-1.802	-0.94599
Suliman_100	Female	0	-0.353865	-1.05558	-0.536757	-0.55868	-0.0862958	-0.597298	-0.753071	-0.943797
Suliman_1007	Female	0	-0.00286124	-0.884947	0.0157511	0.552926	0.484	0.333736	0.124867	-0.139661
Suliman_1008	Male	0	-1.05005	0.421129	0.584644	-1.90466	-0.330499	-0.211141	0.333007	1.00449
Suliman_1008	Male		-0.304598	0.570337	0.572268	-0.650638	0.517374	-0.271858	0.658038	0.0677435
Suliman_1019	Female	0	-0.0157896	-0.382563	-0.0323137	-0.898611	0.632577	-0.731447	-0.279777	-0.588557
Suliman_1021	Male	0	-0.904415	-0.674566	-0.397815	-0.770531	-0.363338	-0.861416	-0.308156	-1.44808
Suliman_1023	Male		-0.224775	-0.656514	-0.149954	-0.375142	0.295131	0.0123525	-0.471596	-0.319639
Suliman_1056	Female	0	-0.131884	0.0630544	0.512013	-0.310652	0.87471	0.423017	0.180063	0.613689
Suliman_1064	Female	0	-0.361154	0.0182359	-0.18599	0.0202719	0.377309	-0.174451	-0.192902	-0.32214
Suliman_1072	Male	0	0.610112	-0.880244	-0.391916	-1.12747	0.310579	-0.699192	-0.553028	-1.50376
Suliman_1074	Male	0	-0.758762	0.276124	0.0442001	-1.30956	0.0847477	-0.388786	0.0921711	0.110405
Suliman_1075	Female	0	-0.552015	-0.708256	0.0265926	-0.746937	0.334426	-0.800469	-0.206793	-1.09026
Suliman_108	Male	0	4.21996	2.94428	3.70582	4.33145	4.01172	4.5497	3.76626	2.91187
Suliman_1126	Male	0	-0.372	-0.0397804	-0.402265	-0.648463	0.729226	-0.129292	-0.399528	-0.18286
Suliman_1130	Male	0	-1.42049	0.395519	0.192298	-1.55312	0.0705503	-0.398079	-0.143702	0.291089
Suliman_1148	Female		-0.053427	0.295807	0.75418	1.19304	0.764557	1.59004	0.367844	0.813201
Suliman_122	Male	0	-0.569803	-0.569346	-0.184722	0.497826	0.0141309	0.297102	0.0770593	0.0284193
Suliman_1222	Male	0	0.388987	0.598151	0.479033	0.162862	-0.124018	0.582665	0.46751	0.479626
Suliman_1239	Female	0	-1.00859	-0.280622	-0.782501	-0.16584	-0.516886	0.198198	-0.446272	-0.824585
Suliman_124	Female	0	-0.048326	1.07973	0.822866	-0.517847	0.364993	0.264397	0.675026	0.774051
Suliman_1241	Male		-0.737237	-0.765459	-0.472125	-1.35358	-0.121882	-0.879016	-0.966639	-0.301704
Suliman_1243	Female	0	0.958047	2.43531	1.7552	0.0903152	1.36975	1.38751	1.88827	2.00519
Suliman_134	Female		0.317363	1.5346	1.40724	0.826152	1.54219	1.25452	1.26109	1.30017
Suliman_134	Female	0	-0.480936	-0.332033	0.174901	-0.50052	0.718361	-0.123408	0.103767	-0.354064
Suliman_140	Male	0	-0.716831	-0.0498968	0.204097	-0.103653	-0.105568	-0.156323	-0.243108	0.607361
Suliman_1448	Female	0	1.22319	0.428104	0.913055	1.88188	2.00308	2.00155	1.28931	0.571416
Suliman_145	Female	0	0.0743166	0.978781	0.899211	0.883828	0.854682	0.924594	0.795051	0.789126
Suliman_1457	Female	0	2.51366	2.40255	3.11578	1.58482	2.64514	2.97474	2.58064	2.92684
Suliman_1460	Female	0	-0.461514	-0.513768	0.331895	0.428209	0.594452	0.358851	0.0695924	0.389167
Suliman_1463	Male	0	0.070357	0.252462	0.534897	0.0575504	0.247345	-0.203045	0.635258	0.185514
Suliman_1556	Female	0	-0.429568	0.391802	0.369779	-0.0896232	-0.114002	0.125681	0.329633	0.695633
Suliman_1587	Male	0	0.3571	0.843853	0.857035	0.304524	1.04867	0.311705	0.740766	0.231425
Suliman_1588	Female		0.620754	0.603387	1.03565	1.55483	1.65729	2.06817	0.740907	0.975266
Suliman_1594	Female	0	0.284415	0.260297	0.145417	0.527687	0.466512	0.685437	0.26992	0.320241
Suliman_161	Female	0	-0.291573	0.249512	-0.11854	-0.599646	-0.235139	0.309951	-0.0279491	0.0757712
Suliman_1750	Female	0	0.690625	-0.233604	-1.16957	0.246047	-1.5058	-0.547227	-0.696933	-1.9563
Suliman_1755	Female	0	-0.0588887	-0.481662	-0.269005	1.32307	0.331893	-0.312971	0.0603424	-1.35237
Suliman_1756	Male	0	-0.492814	0.889997	0.984023	0.0883383	0.938215	0.712863	1.42616	0.971871
Suliman_1769	Female	0	0.408494	0.429793	-0.00740708	-0.459124	-0.0591625	0.0291112	-0.24847	0.704272
Suliman_1769	Female		0.430158	-0.133335	-0.264079	-0.499214	-0.269442	-0.341717	-0.481928	-0.158857
Suliman_1772	Male		-1.2558	-0.347182	-0.774935	-0.483155	-0.188866	-0.370035	-0.972342	-0.262443
Suliman_1778	Female	0	-0.45048	0.0983687	-0.101823	0.870409	0.621257	0.762044	0.0909629	-0.27829
Suliman_198	Female	0	2.67359	3.55372	3.8381	3.06436	3.58443	3.93632	3.63934	3.69883
Suliman_2077	Female	0	0.154825	-0.183903	-0.299792	-0.645612	0.0199319	-0.665936	-0.57969	-0.991979
Suliman_2082	Female	0	0.914112	1.11412	1.25651	0.721523	1.16596	1.15531	1.02793	1.14309
Suliman_2092	Male	0	-0.231744	-0.776806	-0.98998	-0.654147	-0.725567	-0.801835	-0.720656	-1.19631
Suliman_2097	Female		-2.04727	0.510881	0.364148	0.0276699	0.0788275	0.665692	0.308015	0.571042
Suliman_2097	Female	0	-1.24541	0.125462	0.30866	0.164797	0.0607361	0.291216	0.231253	0.35934
Suliman_2102	Female		-0.163562	0.347761	0.0279557	-0.456877	0.1071	0.00648171	0.160026	0.0236242
Suliman_2102	Female	0	-0.528112	0.0147639	-0.0213233	-0.724164	0.0713754	-0.0794057	0.0191563	-0.146229
Suliman_2133	Male	0	0.189808	0.800167	1.04118	0.521535	1.26232	0.544428	0.737643	0.519986
Suliman_217	Female		0.194452	0.410661	0.236704	0.561456	0.742965	1.05386	0.0835206	0.676396
Suliman_2228	Female	0	1.21827	0.604505	1.30154	1.24217	1.42682	1.30651	1.32334	0.671635
Suliman_2274	Female	0	-0.025425	0.211168	0.0759609	-0.0394797	-0.110619	0.455152	0.0107798	0.679216
Suliman_2274	Female		0.110883	0.493558	0.492975	-0.0469691	0.609468	0.668684	0.593733	0.793152
Suliman_2688	Male	0	-1.42902	-0.301703	-0.0338009	-1.59882	-0.107637	-0.637361	-0.20069	0.143947
Suliman_2700	Male	0	-0.299623	0.982764	1.47223	0.43973	1.46437	0.910677	1.44636	1.07344
Suliman_2713	Male	0	0.783371	0.969624	0.417014	0.540021	-0.0798499	0.848032	0.298779	1.04242
Suliman_2856	Male	0	0.208679	1.75409	1.5329	0.113904	1.4033	0.814198	1.33732	1.24086
Suliman_2857	Female		-0.623597	1.06435	0.548499	-0.454643	0.281965	-0.138659	0.22122	0.701491
Suliman_2858	Female	0	0.418103	1.37133	1.11487	0.737903	1.27636	1.11643	1.03741	1.39499
Suliman_2861	Female	0	-1.00648	-0.934555	-0.815948	1.31126	0.0162455	0.121256	-0.967997	-0.269531
Suliman_290	Female	0	0.852424	0.957941	1.35271	0.413764	1.13937	0.790619	1.66175	1.40303
Suliman_2993	Male	0	-0.374603	-0.783467	-0.457287	-1.16554	-0.869513	-0.680954	-0.590184	-0.828433
Suliman_2994	Male	0	-0.694551	0.0265567	-0.0990169	-1.27071	-0.578192	-0.983323	-0.0957915	-0.137146
Suliman_3004	Female	0	-0.416616	-0.554663	-1.16569	-0.880359	-0.156808	-0.430572	-1.33452	-0.585251
Suliman_3005	Male	0	-0.547729	-1.1404	-0.0800781	-0.893578	0.637629	0.0560644	-0.540353	-0.282136
Suliman_3007	Female	0	-0.134325	-0.554771	0.0770328	-0.537664	0.581106	0.222258	-0.261941	0.168597
Suliman_301	Female	0	-0.605678	0.104104	-0.296045	-0.693307	-0.748114	-0.98804	-0.532129	-0.504529
Suliman_3012	Male	0	-1.07806	-0.374294	-0.713231	-0.924022	-0.676482	-0.842402	-0.70149	-0.235472
Suliman_3012	Male		-0.726994	-1.14121	-0.938004	-0.0172979	-0.105985	-1.38987	-1.02716	-1.75842
Suliman_3092	Male	0	-0.310334	-0.231313	0.235943	-0.287149	-0.444081	0.120197	-0.236981	0.660968
Suliman_3094	Female	0	0.430971	1.63927	1.68024	0.462859	0.74431	1.43881	1.51398	2.06654
Suliman_3094	Female		0.0327821	0.246104	0.36834	0.221211	-0.138141	0.682924	0.110542	0.392187
Suliman_3106	Female		-1.03649	-0.60774	-0.130892	-0.222628	0.189777	0.0815822	-0.429016	-0.0860411
Suliman_3110	Female	0	-0.0237641	0.550734	0.699431	0.178645	0.391151	0.22317	0.831745	0.380058
Suliman_315	Female	0	0.942627	1.02157	0.788799	1.14235	1.67896	0.93744	0.551374	0.650668
Suliman_3237	Male	0	-0.974645	-0.265784	-1.11709	-0.539636	-2.09926	-0.399306	-1.22162	0.15343
Suliman_353	Female	0	-0.262611	-0.283544	-0.0947291	0.110526	0.0459241	-0.27721	-0.102191	-0.456037
Suliman_355	Female	0	-0.914648	0.0844556	-0.480993	-0.908258	-0.347093	-0.573197	0.00589388	-0.284724
Suliman_357	Female	0	0.825421	1.18236	0.861499	1.07405	0.87315	1.13418	1.03549	1.10052
Suliman_359	Female	0	0.354132	0.658605	0.581672	-0.0049062	0.491387	0.534944	0.379198	1.00093
Suliman_374	Male	0	-0.875183	0.173833	-0.110555	0.298514	-0.732708	0.0807675	-0.32855	0.854815
Suliman_380	Male	0	-0.466142	-0.920614	-0.876277	-0.759959	-0.612808	-1.36857	-0.937764	-1.01884
Suliman_393	Male	0	-0.646537	-0.324667	-0.422103	-1.30602	-0.257858	-0.877135	-0.320888	-0.500189
Suliman_393	Male		0.209274	-0.959954	-0.361013	-0.791995	-0.101428	-0.55079	-0.240317	-0.841246
Suliman_405	Male	0	-0.212465	-0.817757	-1.18197	1.52537	0.143935	0.986616	-1.50012	0.215213
Suliman_447	Female	0	0.106015	-0.56239	-0.332643	-0.951149	0.0990382	-0.25748	-0.14119	-0.629997
Suliman_45	Female	0	-0.672995	-0.366786	-0.0805087	-1.0253	-0.27344	-0.516629	-0.375561	-0.11102
Suliman_455	Male	0	0.255575	-0.533713	-0.0820674	-0.798762	0.0434048	-0.254814	-0.0911033	-0.843307
Suliman_46	Male	0	-1.33457	-1.2403	-0.962839	-1.97431	-0.836338	-1.47202	-0.88029	-1.48122
Suliman_460	Female	0	-0.553288	-0.409812	-0.197545	-0.414393	-0.658146	-0.434672	-0.158232	-0.587041
Suliman_461	Female	0	-0.735884	0.659691	0.321467	-0.517094	-0.521946	-0.121916	0.0814295	0.882797
Suliman_463	Female	0	-0.507334	0.310779	0.375596	-0.705438	0.387785	-0.0349773	0.345941	0.495827
Suliman_465	Female	0	-0.834936	-0.722949	-0.0721439	0.398512	-0.0500823	-0.232375	-0.196634	-0.511907
Suliman_468	Female	0	0.488032	1.00229	1.00913	1.17527	1.56984	0.814128	1.37845	0.0653295
Suliman_481	Male	0	0.678542	1.6469	1.57637	0.0753735	1.09233	0.794164	1.3587	1.21995
Suliman_483	Female	0	1.11237	0.695314	0.926264	0.578619	1.19127	0.570744	1.32693	0.197423
Suliman_495	Male	0	-0.232531	-0.227966	-0.185867	-0.210453	-0.351934	-0.506463	-0.05779	-0.464083
Suliman_496	Male	0	-1.3621	-0.277305	-0.130317	-0.3291	0.212891	-0.161489	-0.210416	-0.369607
Suliman_497	Male	0	0.163447	-0.770509	-0.345467	-1.36136	0.443758	-1.14546	-0.450131	-1.58103
Suliman_498	Female	0	-0.131784	-0.567676	-0.54615	0.552363	0.361623	-0.00342946	-0.396707	-0.760485
Suliman_503	Female	0	0.355883	0.154564	0.472708	0.179428	0.537316	0.105701	0.288513	0.244074
Suliman_513	Female	0	0.755144	1.92836	1.68724	1.27111	1.50268	1.22033	2.01032	1.25936
Suliman_529	Male	0	0.715802	1.15379	1.12323	-0.40144	0.690795	0.522138	0.699308	0.979081
Suliman_529	Male		-0.281054	0.603925	0.876187	-0.317226	0.826238	0.846917	0.208659	1.28765
Suliman_53	Female	0	0.707733	0.0394408	0.318656	1.4572	0.48239	0.811033	0.377579	0.411936
Suliman_5326	Female	0	-0.0500209	-0.104243	0.354498	-0.630101	0.430705	-0.289441	0.323464	-0.367142
Suliman_5357	Female		0.386072	-0.565913	-0.0989935	-0.0555798	0.257957	-0.674259	-0.31431	-0.495852
Suliman_5357	Female	0	0.915276	0.778378	1.36726	0.765306	1.4718	0.926086	1.23784	0.672368
Suliman_5359	Female	0	-0.276953	0.820374	0.651267	-0.886861	0.189374	0.11821	0.64713	0.732175
Suliman_5362	Male	0	-0.426125	0.244353	0.22228	0.610421	0.166241	0.850088	0.062156	0.719784
Suliman_5434	Male	0	-1.88203	-0.609097	-0.49541	-0.908976	-0.605315	-0.346664	-0.575269	-0.42112
Suliman_5442	Male	0	-0.80797	-1.19124	-1.26404	-1.03163	-0.220291	-0.535278	-1.28503	-0.883094
Suliman_5551	Male		0.244122	-0.19495	0.301483	0.228089	0.363183	0.518522	-0.0811723	0.411445
Suliman_5554	Male	0	-0.861615	0.0155174	0.215447	-0.00837176	0.725132	-0.0413078	0.175416	-0.4844
Suliman_5572	Female	0	-1.25429	-0.534179	-0.114616	-0.390316	0.405024	-0.0440411	0.0190869	-0.388045
Suliman_5661	Male	0	-0.586483	0.0437739	0.567024	-0.767542	0.109089	-0.200834	0.0393829	1.01835
Suliman_5674	Female	0	-0.276279	-0.599023	-0.708878	-0.355562	-0.622203	-0.218952	-0.864398	-0.199979
Suliman_5674	Female		2.3173	2.74398	2.69976	1.9172	2.24547	2.33109	3.04452	2.22084
Suliman_5677	Female	0	-0.62343	-0.146828	-0.280731	0.59505	0.10874	0.56142	-0.154642	0.203698
Suliman_5918	Female	0	-0.496112	0.679818	0.484765	-0.399599	-0.12685	0.566529	0.46637	1.0071
Suliman_6	Male	0	0.213642	-0.338922	-0.568453	-0.158245	-0.448601	-0.517815	-0.766226	-0.481952
Suliman_6074	Female	0	-0.961828	-0.482392	-0.460294	-1.05317	-0.820804	-0.638831	-0.665633	-0.427652
Suliman_621	Female	0	0.269927	-0.090235	-0.126097	1.20492	0.0931212	-0.149827	-0.179617	-0.640686
Suliman_624	Female	0	-0.77941	-0.174096	-0.113725	-1.0047	0.085747	-0.488297	-0.186099	-0.0312752
Suliman_6302	Female	0	0.319803	1.22433	1.25417	1.03201	0.942851	1.47341	0.916102	1.71722
Suliman_636	Male	0	0.235244	0.443924	0.101927	0.177032	0.804638	0.117908	0.122221	-0.126709
Suliman_647	Female	0	1.88663	1.91163	2.31634	0.855656	1.22301	1.45769	1.70333	2.25731
Suliman_649	Female	0	1.77775	1.81178	1.65069	2.60753	2.53588	3.09118	1.28006	2.88023
Suliman_656	Male	0	-0.0414421	-0.126457	-0.0760825	-0.519503	0.466253	0.291285	-0.0892564	0.415825
Suliman_6565	Male	0	-0.996193	-0.566299	-0.509919	-1.27972	-0.526796	-0.921418	-0.861838	-0.971167
Suliman_657	Female	0	-0.0509589	-0.843787	-0.272882	0.519205	0.120546	0.0680912	-0.104669	-0.774874
Suliman_659	Male	0	-0.853105	0.0316685	0.127512	-0.26139	0.179282	-0.197733	0.135174	0.564879
Suliman_6686	Female	0	-0.533389	-0.976791	-0.641479	-0.784475	-0.303882	-0.80472	-0.545978	-0.911199
Suliman_671	Female	0	-0.563801	-0.349149	-0.496111	-0.459126	0.070702	-0.601591	-0.595967	-0.818818
Suliman_70	Female	0	0.170231	-1.24655	-0.466884	-1.22462	-0.675737	-1.18558	-0.87471	-0.695964
Suliman_724	Female	0	0.43905	-0.336978	0.278838	0.440121	0.113368	0.0310585	0.368599	-0.368686
Suliman_728	Male	0	-0.377541	0.84108	0.735151	-0.321144	0.655257	0.544609	0.614474	0.839495
Suliman_741	Female	0	0.612874	0.00778004	0.433046	-0.225792	0.514862	0.0447867	0.427574	-0.0851245
Suliman_752	Female	0	3.00275	2.68109	2.67649	2.09294	2.61543	2.17971	3.29338	1.86905
Suliman_758	Male	0	-0.109291	1.4052	1.28719	0.227007	1.01167	1.3075	1.1952	1.54768
Suliman_76	Male	0	0.255121	0.686582	0.489861	-1.44924	0.37408	0.0361761	0.582628	0.311779
Suliman_765	Female	0	0.0316702	0.770902	0.649551	0.368929	0.333465	-0.164231	1.10875	0.342988
Suliman_89	Female	0	0.696335	0.252111	0.660646	0.387024	0.296204	0.609219	0.477464	0.539201
Suliman_890	Female		1.27085	1.13268	0.606805	0.586442	1.04589	0.514912	0.860298	0.654479
Suliman_890	Female	0	0.740483	0.397557	0.501868	0.716578	1.47465	1.00012	0.633388	0.354843
Suliman_907	Female	0	2.52458	1.52206	2.12139	2.21334	2.1236	2.09445	2.46711	1.10751
Suliman_918	Female	0	-0.188951	0.0253583	0.104351	0.738785	0.887518	0.720173	0.222993	0.219575
Suliman_919	Male	0	0.241166	-0.725198	-0.653046	-0.870849	0.437159	-0.462517	-0.805615	-0.799944
Suliman_919	Male		0.768502	0.266572	0.1267	0.0762843	0.532638	0.942604	-0.0977638	0.463205
Suliman_925	Female	0	-0.610519	0.132576	0.0471928	-1.69848	-0.604161	-0.751431	0.36215	-0.430084
Suliman_940	Male	0	1.62259	1.81626	1.24078	1.90448	1.17069	1.1231	1.89988	0.644073
Suliman_945	Female	0	0.359512	1.30758	0.981937	-0.11434	1.06776	0.481292	1.05066	0.438933
Suliman_96	Male	0	0.124988	0.283341	0.605696	-0.259747	-0.0953731	-0.238062	0.447807	0.299131
Suliman_ARHHC35	Male		1.72699	1.61437	1.65956	1.54176	1.77934	1.73994	1.87374	1.01748
Suliman_ARHHC45	Female	0	0.109283	0.719203	0.432519	1.87501	1.21438	1.32031	0.496391	0.550296
Suliman_ARHHC45	Female	0	-0.327804	-1.48045	-1.38271	0.540401	-0.86087	-0.809271	-1.17826	-1.78917
Suliman_ARHHC46	Male	0	-0.285549	-1.00356	-0.784842	-1.58804	-0.208828	-1.32878	-1.14767	-1.59027
Suliman_DZHHC10	Male	0	-0.649071	-0.961545	-1.46912	-0.682877	-0.640598	-0.888316	-1.10342	-1.77198
Suliman_DZHHC26	Female	0	-0.0295692	-0.300214	-0.405341	-0.783199	0.0531296	-0.863001	-0.571292	-0.570939
Suliman_DZHHC68	Male		-0.354028	-0.841983	-0.553813	0.184181	0.0651982	-0.492217	-0.921911	-0.726207
Suliman_DZHHC69	Female	0	0.20701	-1.08279	-0.579061	1.11835	-0.154876	-0.125765	-0.815003	-1.07684
Suliman_DZHHC69	Female	0	0.220526	-1.73426	-0.872765	1.29682	0.0774054	0.44719	-0.874277	-1.67745
Suliman_DZHHC70	Female	0	0.718727	-0.578646	-0.614175	-0.538867	0.369747	-0.884172	-0.756542	-1.16603
Suliman_DZHHC70	Female	0	1.56371	0.441521	0.074586	0.496166	0.176174	-0.179298	0.411968	-0.384187
Suliman_KHHC05	Female	0	0.470877	0.0204023	0.302113	-0.516876	0.885468	0.0349938	-0.178168	-0.411134
Suliman_KHHC17	Male		-0.947182	-1.18282	-0.694031	-0.796892	0.509172	-1.4707	-0.991278	-1.41914
Suliman_KHHC47	Female	0	0.96649	0.0263395	0.702459	1.43336	1.53305	0.891911	0.578677	-0.0450311
Suliman_KHHC87	Female	0	-0.353384	-0.780519	-0.163265	-1.03625	0.554422	0.254325	-0.655245	0.0762033
Suliman_LDHHC09	Female	0	0.492445	-0.126355	-0.407116	1.13132	0.643118	0.131953	-0.647721	-0.346007
Suliman_LDHHC10	Male		-0.795995	-0.770304	-0.58234	-1.0144	0.111958	-0.90419	-0.544889	-1.45581
Suliman_MOHHC21	Female	0	2.72396	2.33485	2.66571	0.981348	1.69936	2.18535	2.17626	2.30656
Suliman_MOHHC21	Female	0	0.982282	-0.435562	0.338051	1.1209	1.12475	1.07668	0.070489	0.149708
Suliman_TEKHHC04	Male	0	-0.486416	-0.474412	0.123276	-0.105301	1.24366	0.570444	-0.209397	-0.00602738
Suliman_TEKHHC08	Male	0	-0.220512	-0.151509	0.0492596	-0.192417	0.769178	0.134395	-0.518369	0.490606
Suliman_TEKHHC105	Female	0	-0.65606	0.278044	0.585715	-0.304181	2.11345	0.0860598	0.363093	0.230839
Suliman_TEKHHC81	Female	0	-1.52596	-0.913476	-1.21189	-0.690156	-0.346484	-0.518957	-1.3736	-0.90451
Suliman_TEKHHC89	Male	0	-0.361981	-1.15707	-1.00836	-0.846978	-1.36912	-1.37259	-1.67286	-0.981708
Suliman_W23HHC03	Female	0	2.76862	2.28947	2.12025	0.358991	2.61873	2.13723	2.15567	2.41009
Suliman_W23HHC04	Female	0	2.83309	2.48562	2.84583	1.94653	2.50323	2.94169	2.7891	2.86479
Suliman_W23HHC113	Male		0.238913	-0.751231	-1.18519	0.015062	-1.44462	-1.22712	-0.727539	-1.61873
Suliman_W23HHC58	Male	0	-0.552741	-0.853076	-0.898484	-0.142789	-0.257386	-0.638325	-1.13774	-0.798244
Suliman_W23HHC78	Female	0	-0.33057	-1.10639	-0.190016	0.0370726	0.0906442	0.060798	-0.267951	-0.721906
10524	Female		1.26551	1.62228		1.00415	1.56381		1.66316	1.26281
10673	Male		0.375426	0.777342		1.09144	1.27989		0.732461	1.35058
10757	Female		0.409176	0.907065		-0.251163	1.22758		0.831249	0.874414
10993	Female	1	0.411972	0.65852		0.761864	0.826869		0.971836	0.362943
40152	Female		0.271978	0.336188		-0.0621513	0.178474		0.0928998	0.105639
40152	Female		2.52055	1.95691		2.38525	2.03242		2.14583	1.99745
40152	Female	1	0.954325	1.56618		0.540964	1.436		1.22989	1.42965
40152	Female	1	0.984497	0.698141		1.4943	0.7733		0.493082	0.269447
40238	Female		-1.18296	-0.225571		0.35877	-0.510478		-0.0550683	-0.285433
40511	Female	1	1.73651	1.288		0.610113	0.508038		0.902227	0.819267
40695	Male		0.89877	0.156374		2.39689	2.11029		0.727409	0.911526
40695	Male	1	2.34749	2.26091		2.63592	2.57678		2.58402	1.80796
40695	Male	1	2.28726	2.32094		1.68198	2.10338		2.70584	2.03221
40718	Female		1.58272	0.979582		0.148701	1.72138		1.23728	1.46459
40718	Female	1	0.744734	0.491909		1.17614	1.20909		1.14636	1.05586
40718	Female	1	2.95167	1.95457		2.42255	2.70532		2.93707	2.11577
40779	Male	1	0.851899	0.825695		0.0236949	0.318338		0.24583	0.716115
40859	Female	1	1.0561	1.58363		1.28131	1.30959		1.456	1.49756
40910	Female		0.478426	0.0905973		0.098079	-0.721688		-0.0130746	0.136139
40910	Female	1	1.3487	0.699083		1.07291	0.0772201		0.780592	0.573978
41056	Female	1	-0.0581957	-0.590062		1.16463	0.510044		-0.192687	-0.329873
41056	Female	1	3.36307	3.35065		3.2754	3.11531		4.20743	3.41225
60127	Female	1	3.7824	2.91276		2.52737	2.32422		3.55443	2.98956
60127	Female		5.22193	3.80727		4.11089	3.60221		4.75856	3.84594
70060	Female		-0.577842	0.272143		0.573999	0.391254		0.446503	0.44106
70060	Female		2.29065	1.96899		1.88658	1.53108		2.54526	1.66622
70060	Female	1	4.7238	3.29617		3.90348	4.17213		4.65811	3.6227
70060	Female	1	4.84861	3.5503		3.52868	3.6601		4.35403	3.19861
70135	Male	1	1.62114	1.02867		1.16029	0.323646		1.53333	1.25509
70257	Female	1	1.44931	1.4629		1.1988	1.46826		1.92901	1.99974
70257	Female	1	3.36286	3.44543		2.19473	2.86331		3.74709	3.41027
70259	Female		0.318678	0.356334		-0.499545	0.0476255		0.195609	0.301061
70259	Female		0.738816	1.62079		0.0606656	0.431859		1.14016	1.66098
70259	Female	1	0.647133	0.994345		0.311448	0.768508		0.796428	0.911975
70259	Female		4.21373	3.34545		2.77982	2.96028		3.66106	3.81287
70386	Female		-0.240724	-1.6042		0.142477	-0.513378		-0.761769	-1.04564
70386	Female		-0.247348	-1.46263		0.412414	-0.153097		-0.98764	-0.858318
70386	Female	1	-0.0604367	-1.50559		0.776694	0.251081		-0.997238	-0.594235
70390	Female	1	0.967595	1.263		0.862726	0.993741		1.62471	1.17499
70390	Female	1	0.994814	1.65896		1.23353	0.384809		1.75429	1.61087
70414	Female	1	1.97574	0.453608		2.25835	1.32943		0.728603	0.547836
70414	Female	1	1.57485	1.95086		1.60006	2.43608		2.08716	1.49104
70425	Female	1	0.193333	2.07342		-0.115763	1.79773		1.44805	2.43465
70425	Female	1	2.32088	2.29616		1.30191	1.91301		2.88158	2.74695
70630	Female		0.533547	1.04061		1.02256	1.18325		1.16946	0.80484
70630	Female		0.571159	0.151991		1.40055	0.40066		0.59481	0.0222128
70630	Female	1	5.68374	3.55373		4.31467	4.00185		4.67137	3.29229
70663	Male		0.673911	0.716821		0.849751	0.398753		0.933154	-0.124202
70663	Male	1	0.526445	0.242622		0.400062	0.90232		0.538681	-0.0268288
70663	Male	1	0.165898	0.0660388		0.189866	0.0634162		0.451101	-0.232645
70692	Female	1	1.25618	1.17762		1.59326	1.25217		0.763013	1.59498
70692	Female	1	0.080144	0.0411559		-0.258182	-0.362547		-0.0827134	0.153494
71003	Female		2.0777	1.8248		1.55633	1.69685		2.561	2.2773
71003	Female	1	2.17947	1.68407		0.840736	0.984282		1.88707	1.42988
71003	Female	1	3.79935	3.02765		1.68423	1.77245		3.2772	2.69609
71104	Female	1	1.56228	1.85232		1.4161	1.76028		1.84902	1.31047
71153	Female		0.0361854	0.731684		-0.633355	0.219579		0.565922	1.30884
71153	Female		2.37369	2.63827		1.34839	2.93062		2.76968	3.00243
71153	Female		0.741371	0.344745		1.09961	1.87885		1.03205	0.997215
71153	Female	1	0.533032	1.01308		0.423702	2.45633		0.97289	1.1605
90278	Male		-0.347986	0.492809		0.176702	-0.298156		0.136698	1.0269
90507	Male		-0.42001	0.603506		-0.807534	0.243045		0.501736	0.925818
90624	Female		0.462626	0.740303		0.172067	0.59017		0.495202	1.33014
90644	Male	1	2.64867	2.36073		2.01247	2.44539		2.54129	2.92501
90789	Female	1	0.39607	-0.309418		0.115454	0.117252		0.0933807	-0.267784
20185	Male	1	4.26959	4.18328		3.92825	3.7581		3.61202	4.11736
30442	Female		1.0382	1.17237		0.863568	0.856957		0.565693	1.27822
30448	Male		0.818935	0.509181		0.937419	0.872223		0.821412	0.238877
70150	Female	1	0.519194	-0.61897		0.333805	0.244793		-0.206462	-0.668425
70150	Female	1	3.41409	2.40362		3.02308	2.90039		2.75288	1.48974
70262	Female	1	0.273107	0.172957		1.33306	0.173183		0.2083	-0.0720142
70262	Female		0.541637	-0.564716		0.998221	-0.589357		-0.349119	-0.555208
70262	Female		1.57446	1.93456		2.54863	2.49172		2.04691	1.89352
70262	Female		0.589874	-0.229256		1.30671	-0.420021		-0.277977	-0.371864
70262	Female		0.0658345	-0.676442		0.788449	-1.01154		-0.738539	-0.631371
70561	Female	1	2.07447	0.899912		1.1673	0.827728		0.860461	0.654645
90569	Female		0.0514626	-0.243612		0.175617	0.0428597		-0.285223	-0.792643
10945	Male	0	1.02009	1.98549		1.44479	1.69807		2.01376	1.81558
10934	Female	0	-0.668467	-0.41304		-0.785097	-0.397868		-0.409962	-0.147529
10940	Female	0	-0.0990205	0.492261		0.233844	-0.627571		-0.186722	-0.0977098
30697	Male	0	-0.0981276	-1.97444		-0.461403	-0.528393		-1.54862	-0.761503
30711	Male	0	-0.0118019	-0.775948		-1.10413	-0.514722		-0.719595	-0.683494
30714	Male	0	-0.414896	-0.102432		-0.340768	-0.54756		-0.455286	-0.377671
40699	Female	0	-1.3246	-0.155159		-1.82394	-0.894008		-0.590425	-0.51722
40811	Female	0	-0.518424	-0.204927		-0.814348	0.283457		-0.64164	-0.436182
40811	Female	0	-1.07639	-0.287299		-0.995455	0.0907446		-0.729545	-0.72444
40811	Female	0	-0.669791	-0.196707		-1.01123	0.686412		-0.720375	-0.690839
40811	Female		1.74735	1.50829		2.03841	2.26562		1.41528	1.11216
40843	Male	0	-0.611418	-0.915841		-0.780694	-1.06425		-1.05835	-1.36737
40843	Male		-0.446353	0.133528		0.161838	0.616581		0.348311	-0.282323
40843	Male	0	0.0224569	-0.715879		0.127936	-0.0308702		-0.329661	-0.599141
40843	Male	0	-0.900536	-0.956135		-0.373489	-0.200943		-0.748305	-1.02151
40886	Female	0	-0.463915	1.71568		-0.528278	1.29776		1.02661	2.23644
40886	Female		-0.882414	-1.27683		-0.620943	-0.462971		-1.17445	0.441811
40979	Female	0	0.850846	0.809469		0.239662	0.0781786		0.0488207	-0.243142
40979	Female	0	0.65835	0.0138		0.0393807	-0.902916		-0.567329	-0.786462
40979	Female	0	0.401696	0.0720665		1.1085	-0.0365849		-0.471455	-0.755243
40979	Female		0.197973	0.168615		-0.489299	-0.840592		-0.522893	-0.548102
41003	Female	0	0.0086713	0.643259		0.525773	-0.411344		0.547402	0.61287
41003	Female	0	-0.260874	0.466901		-0.0446843	-0.0523684		0.451958	0.601689
41003	Female	0	-0.800527	0.643152		-0.625112	-0.581395		0.354285	0.81246
41003	Female		-0.315457	1.15302		0.0294277	-0.0969733		0.751574	0.857084
41020	Male		-1.02912	-0.16982		-0.479399	0.526636		0.0274724	0.204776
41020	Male	0	-0.0527638	0.244542		0.161605	1.08586		0.480078	0.293683
41020	Male	0	0.363128	-0.0165113		1.76613	1.36008		0.188251	0.0324531
41020	Male	0	-0.748514	-0.76598		-0.825065	0.151502		-0.43506	-0.205787
41058	Female	0	1.32131	2.1852		1.13619	1.16398		2.08363	2.07147
41058	Female		-0.0970165	1.12607		0.695519	0.387044		1.0998	0.774153
41067	Female	0	-1.20028	-0.767297		0.3197	-0.137843		-0.20382	-0.470434
41067	Female		1.10219	0.986907		1.83837	1.95112		1.04345	0.886578
41104	Male	0	-1.21635	-0.460793		-1.17362	-1.14515		-0.555992	-1.24436
41104	Male		-3.00616	-0.979393		-1.75834	-1.78753		-1.36969	-2.30987
41119	Female	0	0.605335	1.22482		1.34337	1.47641		0.991305	1.08935
41120	Female	0	-0.0349817	-0.68978		0.234005	-0.56376		-0.783807	-0.679296
41120	Female	0	-0.927982	-1.8883		-0.591042	-1.22953		-1.4618	-1.46726
41120	Female	0	2.04856	2.35789		1.33539	1.34363		2.02618	2.47946
41120	Female		-1.25645	-0.373918		-0.596524	-0.424919		-0.355361	-0.149597
41125	Female	0	-0.920011	0.477464		-0.953552	0.403996		0.37822	0.0885506
41125	Female	0	-1.61438	-0.199455		-1.87259	-1.19867		-0.18844	-0.48485
41125	Female	0	-0.265087	0.232575		-0.501716	-0.448973		0.112353	0.20772
41125	Female		4.42979	2.83598		2.30259	2.30937		3.52209	2.646
41140	Male	0	-1.52964	-1.11137		-1.26062	-0.544615		-0.474628	-0.375318
41140	Male	0	-1.31709	-0.756106		-1.84967	-0.299331		-0.203361	-0.36257
41140	Male		-1.53823	-0.983075		-1.22783	-0.065563		-0.407763	-0.335344
60129	Female	0	1.07202	0.74387		0.932733	1.27003		0.665697	1.1321
60129	Female		0.608964	0.718355		0.769206	0.752192		0.597367	1.05482
60231	Female	0	-1.30315	-0.466313		-0.93163	-0.3517		-0.527237	-0.263077
60231	Female	0	-0.756182	-0.422323		-0.856073	-0.834359		-0.711752	-0.284159
60231	Female	0	-0.788534	-0.861428		-1.196	-1.05622		-0.942998	-0.814546
60231	Female		-0.322186	0.967229		-0.878131	-0.250617		0.246498	1.16152
70056	Female	0	-0.914579	-1.08635		-1.57209	-0.812035		-0.763445	-0.651144
70056	Female		-0.772962	-2.33043		-0.758961	-0.170689		-1.37043	-1.05272
70074	Female	0	0.367001	0.555164		-0.0414913	-0.873777		0.262458	0.242332
70074	Female	0	0.515073	1.19091		1.52178	0.0158419		1.30714	1.18202
70074	Female	0	-0.10392	0.512139		-0.469109	-1.60499		0.0661606	0.490121
70140	Female	0	0.155351	0.393493		0.0448366	0.408097		0.0613536	-0.429093
70140	Female		1.78502	0.954177		1.98921	1.96453		0.812997	0.633521
70143	Female	0	-0.343306	-0.588948		0.0243316	-0.313653		-0.275773	-0.408001
70143	Female	0	-0.20103	-1.34279		-0.501643	-1.23279		-0.935064	-1.38551
70143	Female	0	-0.678722	-1.11899		-0.738448	-1.16506		-0.72335	-0.978508
70143	Female		-1.55497	-0.869901		-0.925727	-0.985345		-0.724463	-0.423017
70157	Male	0	1.27419	-0.58828		-0.0880613	-0.146077		-0.538386	-0.760164
70157	Male	0	0.259701	-0.551217		-0.142944	-0.14442		-0.558782	-0.798757
70157	Male	0	0.899103	-0.356792		-0.216602	-0.11175		-0.664738	-0.835574
70157	Male		0.193362	-0.220376		0.659474	-0.232308		-0.432901	-0.963876
70177	Female	0	0.326167	0.652782		0.780577	1.0595		0.806995	0.274531
70177	Female	0	-0.418872	-0.089806		-0.615296	-0.465238		-0.231406	-0.383089
70177	Female	0	0.276768	-0.17547		-0.229372	-0.23232		0.0230345	-0.614926
70177	Female		-0.854398	0.192817		-1.10552	-0.918449		-0.17082	-0.233408
70180	Female	0	0.528271	0.679687		0.641297	-0.194773		0.474611	0.435709
70180	Female	0	-0.678081	-0.551594		-1.24363	-1.71768		-0.9255	-0.851523
70180	Female	0	-0.476369	0.260432		-0.361434	-0.890295		-0.130791	-0.0626555
70180	Female		1.69733	0.40466		1.35529	0.173787		0.447492	0.414365
70200	Male	0	0.245629	-0.115531		0.0477468	0.0276638		0.0454792	0.522831
70208	Female	0	-0.00991639	-0.399241		0.140246	0.372925		-0.459339	-0.164533
70208	Female		-0.934972	-0.846719		-0.0757199	-0.206301		-0.72767	-0.497968
70218	Female	0	0.266337	-0.320735		-0.72531	0.343273		-0.585005	0.0455111
70218	Female	0	-0.242207	-0.369006		-0.163907	0.189067		-0.210838	-0.187316
70218	Female	0	-0.176429	-0.631482		-1.14237	-0.37361		-0.702996	-0.642544
70218	Female		1.24986	0.312261		1.21984	1.7304		0.456994	0.491283
70229	Female	0	0.196111	-0.272418		0.625389	-0.0396578		0.15686	-0.851576
70229	Female	0	-0.17995	-0.635771		0.260307	0.0269968		-0.0388185	-0.590232
70229	Female	0	0.22858	0.177436		-0.394964	0.201525		-0.0224234	-0.790839
70229	Female		0.977788	0.780337		1.58288	0.915342		1.31153	0.235264
70236	Female	0	0.341015	0.0142714		0.873821	0.333127		0.0621179	-0.359724
70282	Male	0	-0.310156	0.179172		-0.282402	-0.166893		0.427563	-0.397892
70282	Male	0	-0.174324	0.302474		-0.145684	-0.299047		0.752479	0.176793
70282	Male	0	0.906964	1.02505		1.57414	0.740655		1.19722	0.87331
70282	Male		-0.00695201	-0.212902		-0.0194182	-0.33897		0.294041	-0.246123
70290	Female	0	1.63286	1.41149		1.57194	1.82526		1.7991	0.980202
70293	Female	0	-0.173469	-0.238427		0.756998	0.0373352		0.00817815	-0.167044
70293	Female	0	1.61194	3.3348		1.83726	2.58439		2.91989	3.9564
70293	Female	0	-0.479861	0.221353		-0.200536	0.351301		0.332984	0.438129
70293	Female		-0.723989	-1.18855		-0.433388	-1.0914		-0.799284	-0.638445
70308	Female	0	1.22238	1.17897		0.686201	1.7075		1.04305	0.568999
70308	Female		3.1427	2.88224		2.75206	3.99936		3.15655	1.80401
70355	Male	0	-0.21831	-0.478704		-0.698043	-0.333094		-0.9141	0.000906237
70355	Male	0	-0.680276	-0.249503		-1.0471	-1.04405		-0.232151	0.234579
70355	Male	0	0.210562	1.2108		0.0627225	0.445764		1.44487	1.19075
70355	Male		0.838168	1.00572		0.162645	0.0138455		0.493191	0.592404
70360	Female	0	1.29834	1.92167		0.555392	1.93488		1.56622	2.26261
70360	Female	0	-0.130191	0.0379146		-0.557664	0.635536		-0.139199	-0.239499
70360	Female	0	0.41062	0.00380737		0.0861543	0.682855		-0.0651432	-0.0832008
70360	Female		2.10969	2.90161		1.35646	2.58568		2.42008	2.74064
70361	Male	0	-0.968347	-0.581872		-0.575814	-0.392601		-0.418747	-0.682715
70361	Male	0	-0.495956	-0.777994		-1.24093	-0.964757		-0.616077	-0.705231
70361	Male	0	3.01641	2.87359		1.74251	2.75339		2.85776	3.56557
70369	Male	0	-0.767559	-0.631548		-1.09374	-0.951076		-1.08656	-0.476796
70369	Male	0	-0.0603109	-0.95055		-0.451448	-0.20581		-0.989141	-0.666895
70369	Male	0	2.01184	1.68652		2.47595	1.80719		1.17563	1.62261
70369	Male		-1.62523	-0.846997		-0.864224	-1.60157		-1.19159	-0.62386
70391	Female	0	0.891319	-0.299474		-0.107504	0.299041		-0.347203	0.108868
70391	Female		0.0234714	0.147229		0.0640871	-0.198188		-0.775246	0.179534
70392	Female	0	0.0690005	0.234499		0.889776	0.445882		0.931941	0.620111
70392	Female	0	-0.54683	0.00121467		0.628205	0.520907		0.438626	-0.109705
70392	Female	0	-0.247424	0.33321		1.14176	0.979867		0.773242	0.416156
70392	Female		1.80161	1.41756		2.75137	1.37962		1.84315	0.732457
70424	Female	0	-0.0723951	0.159121		0.389594	0.49572		-0.0225787	-0.362091
70438	Male	0	0.473442	-0.147492		0.589758	-0.309655		-0.348364	-0.653435
70438	Male		-0.174086	0.0561019		0.597738	-0.906832		-0.400978	-0.28281
70440	Female	0	1.92532	2.10348		1.2832	1.3913		1.97445	2.085
70440	Female		0.497286	0.98709		0.467261	-0.294613		0.623126	1.2175
71112	Female	0	3.9947	4.07969		2.83316	2.93711		3.5273	4.4248
71112	Female	0	-1.59377	-1.32713		-0.943944	-0.951175		-1.51459	-0.696573
71112	Female	0	0.221708	-0.420663		0.668319	0.254498		-0.757765	-0.503853
71112	Female		-0.731782	-0.715257		0.196108	0.296141		-1.13599	-0.906371
71115	Female	0	1.17319	1.1139		1.27587	0.759458		1.54717	0.809717
71115	Female		1.49895	0.87608		1.12191	1.42371		1.39368	1.05982
71132	Female	0	0.457432	0.682333		-0.575922	-0.824565		0.171802	1.13192
71132	Female	0	-0.0833795	0.189059		-1.10843	-0.401962		-0.106032	-0.416331
71132	Female		-0.662717	-0.458767		-1.25339	-0.869367		-0.709434	-1.52909
71132	Female	0	-0.438351	-1.38238		-0.710358	-0.971596		-1.12704	-1.81214
71135	Female	0	-1.39077	-1.27652		-1.13828	-1.95224		-0.802022	-1.47535
71135	Female	0	0.060942	-0.311955		-0.642966	-0.316617		-0.108552	-0.571433
71135	Female	0	0.460877	0.227415		0.311281	0.166464		0.470273	-0.175653
71135	Female		-0.290584	-0.187383		-0.447748	-0.842718		-0.172217	-0.7544
71147	Female	0	-0.242145	-0.119507		1.05472	1.20946		0.455515	0.165331
71147	Female		-0.632798	-1.04536		0.199677	0.26357		-0.571315	-0.717029
71158	Female	0	-0.596576	0.573618		-1.25126	-0.56318		0.0024624	0.866735
71158	Female	0	-0.176645	0.188253		0.432301	-0.446268		0.163352	0.279888
71158	Female	0	-0.131562	1.58699		0.774163	0.620383		1.26185	1.50926
71158	Female		-0.195925	-0.519695		0.0233824	-0.730849		-0.705125	-0.108391
90226	Female	0	1.14125	-0.223879		1.24872	0.70456		0.255665	0.0606894
90350	Female	0	0.544084	0.675937		0.126835	0.80428		0.0939793	0.764874
90377	Male	0	-0.534313	-0.855525		-0.579816	0.0311582		-0.492702	-0.901447
90397	Male	0	0.195481	0.464831		-0.0452417	0.340864		0.259767	0.790032
90398	Male	0	-1.6818	-0.428731		-0.617519	-0.93884		-0.444151	-1.57099
90406	Male	0	0.118703	0.375496		-0.432202	0.05033		0.456609	0.872909
90428	Female	0	0.238655	0.0737146		-0.730346	-0.717549		-0.511498	-0.0128312
90460	Female	0	0.719056	0.253487		0.52053	0.193231		0.235168	-0.141657
90462	Male	0	-0.735096	-0.93591		-1.12714	-0.649733		-0.709971	-0.462626
90467	Female	0	-0.184772	-0.683528		1.01156	0.379971		-0.28228	-0.459683
90489	Female	0	-0.660137	-0.781983		-0.0867062	-0.434314		-0.612452	-0.622923
90520	Male	0	-0.47705	-0.584465		-0.777989	-1.19122		-0.668902	-0.324442
90532	Female	0	0.39615	-0.29024		-0.251241	-0.727372		-0.2403	-1.14049
90578	Female	0	0.352125	0.262171		0.647636	0.346827		0.606605	0.157605
90587	Male	0	-1.05578	0.218952		-0.835395	-1.24973		-0.274463	0.260658
90625	Female	0	-0.52486	-0.846619		-0.306869	0.576058		-0.183402	-0.458837
90628	Male	0	-0.611375	-0.208044		-0.399563	-0.184729		-0.0490203	0.550661
90712	Female	0	-1.14166	0.488249		-0.411904	-0.427282		-0.00523571	0.400652
90721	Male	0	0.0280115	0.256115		-0.366188	-0.578956		0.257852	0.192973
90745	Female	0	-0.438251	-0.0893109		-1.2596	-0.673404		-0.112475	-0.0904689
90796	Male	0	-0.495505	-1.29516		-0.717531	-1.08461		-1.04631	-1.81842
90818	Male	0	-0.0788238	-1.46948		-0.42308	-0.175024		-0.654677	0.263467
10945	Male		0.296751	0.793205		0.9409	0.99174		0.72268	0.573411
10978	Female	0	1.60554	1.69464		2.09431	1.94448		2.41817	2.18935
10978	Female		0.0951363	-0.0293223		1.36068	0.45032		0.588257	1.46114
40333	Female		-1.2243	-0.599441		0.553855	-0.291478		-0.180883	-0.959017
40333	Female		-0.469781	0.335262		0.28409	0.17547		0.506269	0.253037
40333	Female	0	-0.732909	-0.762213		-0.215848	-0.136504		0.144092	-0.728803
40333	Female	0	-0.251936	-0.00343905		0.144068	0.311889		0.245482	-0.224127
40333	Female	0	0.748843	0.236523		0.540234	0.5598		0.750134	0.145403
40741	Female	0	-0.715101	0.335528		0.204395	0.471481		0.560994	0.350588
40741	Female		-0.987036	0.739042		-0.577109	-0.0374543		0.502536	0.421847
40778	Female	0	0.39356	-1.77002		-3.76255	-5.30687		-2.6602	-1.26598
40778	Female		-0.669099	-0.717638		-0.619953	-0.230292		-0.914757	-0.640775
41033	Male	0	0.606185	0.0470274		0.249165	-0.262278		-0.279645	0.208509
41033	Male	0	0.643901	-0.0916533		0.584153	0.683363		0.027498	-0.48396
41033	Male	0	-0.552909	-1.10825		-1.35084	-1.71732		-1.56801	-1.92146
41033	Male		-0.504009	-1.58413		-1.29452	-1.50282		-1.58753	-2.01604
41033	Male		-0.928079	-1.13369		-1.02598	-1.61951		-1.50637	-1.65317
41037	Male		-0.0205277	0.714112		-0.414586	0.0669442		0.173661	0.105622
41037	Male	0	0.695908	0.361581		-0.0818089	0.974658		0.209737	-0.0801639
70080	Female	0	0.39977	-0.0597578		-0.3462	-0.0379961		-0.240843	-0.417814
70080	Female		1.01425	1.92494		0.732617	1.71124		1.95967	2.2226
70119	Male	0	-0.941845	0.56219		-0.725917	0.241843		0.588221	0.968487
70119	Male		-0.329399	0.949745		-0.104566	1.01082		0.860163	1.05943
70167	Female	0	-1.0345	-0.696767		-0.273192	0.426173		-0.440699	-0.199651
70167	Female		-1.71015	-0.99007		-0.595543	-0.319112		-0.36252	0.0648158
70202	Female		-0.92669	-1.35307		-1.13109	-0.942724		-1.54147	-1.11062
70202	Female		0.180508	-0.844167		-0.967512	-0.91075		-1.07419	-1.21692
70202	Female	0	0.108968	-1.39495		-0.114854	-0.509036		-1.18584	-1.57479
70202	Female	0	0.473606	-0.747736		-0.114094	0.584041		-0.890119	-1.15754
70202	Female	0	0.193228	-1.01868		-0.174364	-0.591207		-0.779584	-1.44045
70203	Female		-0.0275842	0.690705		1.27157	1.28293		0.952274	0.907617
70203	Female	0	-0.255147	-0.0759134		-0.0826776	-0.473418		-0.0190282	-0.0651612
70214	Female		1.13165	-0.435037		0.80074	0.908004		-0.362578	-0.508885
70214	Female	0	1.32043	-0.667559		0.859758	0.492984		-0.678903	-0.756671
70214	Female	0	1.0475	0.725088		1.49649	1.31787		0.671997	0.355364
70214	Female		-0.198681	-2.43347		-0.0517639	-0.794706		-1.94505	-1.15396
70214	Female	0	0.432863	-0.564889		0.417985	-0.0488644		-0.690938	-0.558403
70240	Male	0	0.527346	0.220975		0.0439703	-0.81564		-0.20445	-0.00152274
70240	Male		-1.16342	-0.129097		-0.244263	-0.396603		-0.664408	-0.257211
70276	Male	0	0.0757265	-0.131505		-0.87166	-1.12102		-0.326145	-0.77738
70276	Male	0	-0.121162	-0.0645166		-1.47415	-0.882822		-0.569201	0.442633
70276	Male		3.24801	2.78074		1.95331	1.71076		3.03073	2.83003
70276	Male	0	2.62173	2.17333		2.58575	2.16118		2.63908	1.85681
70276	Male		1.98203	1.19668		1.18175	0.498896		1.33382	1.21108
70313	Female	0	0.378501	-0.717701		0.0761799	-0.0783458		-0.674092	-0.323653
70313	Female	0	0.346448	-0.937382		-0.721701	-0.264279		-0.711184	-0.380543
70313	Female		0.849654	-0.397832		0.0679654	0.0288078		-0.596741	-0.0976945
70313	Female	0	0.601079	0.943093		-0.167695	0.397937		0.588319	0.984572
70313	Female		-0.495667	-0.969727		0.0176532	-0.0950155		-0.943915	-0.395777
70388	Male	0	-0.399879	0.115666		-0.646222	-0.212385		-0.20124	0.0949883
70388	Male		-1.23586	-0.467352		-1.45818	-0.862605		-0.741485	-0.43727
70407	Female		-0.258362	0.626578		0.183712	-0.90092		-0.298348	0.12532
70407	Female	0	-0.826755	-0.104788		0.116706	-0.620322		-0.598778	-0.506103
90248	Female		-0.121242	-0.47337		-0.312982	-0.328003		-0.182326	0.232797
90248	Female	0	4.47195	2.97716		3.16935	3.09997		4.15457	2.85584
90272	Male	0	-2.41883	-1.90107		-2.34049	-1.87831		-1.98374	-1.70247
90272	Male		-2.04399	-0.990863		-1.88802	-1.44871		-1.52353	-1.12183
90296	Male		-0.505654	0.552553		-0.151232	0.542059		0.323188	0.574834
90296	Male	0	-0.0290654	-0.99136		-0.0167281	-0.989008		-0.545488	-1.18668
90345	Male	0	-0.233911	-0.728622		-0.644129	-0.449228		-0.157294	-0.485058
90345	Male		-0.498051	-1.24357		-0.963014	-0.307032		-0.794303	-0.775195
90402	Female		-0.669954	-1.46659		-0.204401	-0.442234		-1.1018	-0.742586
90402	Female	0	0.108392	0.315822		0.642334	-0.193562		0.382532	0.869484
90474	Female		-0.796677	-1.09702		0.619307	-1.23155		-1.00613	-1.26821
90474	Female	0	0.325761	-0.064788		1.29581	-0.247797		0.495967	0.22077
90529	Female	0	-0.282105	0.387947		-0.203614	0.418043		0.276376	0.097118
90529	Female		0.281083	0.777483		0.204744	0.693398		0.01006	-0.0109061
90581	Male		0.205341	-0.41627		0.55686	0.595711		-0.131289	0.218933
90581	Male	0	-1.57212	-2.07089		-1.94273	-1.31848		-1.71327	-1.44148
90590	Male	0	-0.0559569	-0.0453874		0.270283	0.717601		0.590695	0.704683
90590	Male		-0.863526	-0.752145		-0.3778	-0.0613293		-0.223403	-0.0310089
90636	Female	0	1.13584	0.291951		1.74671	1.12582		1.01624	0.427829
90636	Female		0.460948	0.885311		0.859416	1.14007		0.965634	0.918059
90647	Female		2.50236	1.53313		2.35979	1.50078		1.26597	1.66754
90647	Female	0	-1.49758	-1.00428		0.192354	-0.345017		-0.772855	-0.0189919
90652	Female	0	-1.19302	-0.678082		-0.911208	-1.53156		-1.0374	-0.319467
90652	Female		1.09111	0.220384		1.23066	0.31658		0.21202	0.120423
ng00003	Female	0	-0.812626	-0.836155	-1.33749	-1.68409	-2.04597	-1.23457	-1.30427	-0.896485
ng00004	Male	0	-0.963752	-2.10391	-0.792941	-0.147876	-0.54437	-0.927514	-1.31909	-1.28269
ng00005	Male	0	-0.687796	-1.14447	-0.735615	-0.49017	-1.53481	-1.08591	-0.742881	-0.824944
ng00007	Female	0	-0.0471902	-0.442663	0.368568	0.869987	0.765786	0.544389	0.333571	0.418992
ng00010	Female	0	0.674806	-0.180075	-0.8733	-0.143368	-0.487635	-0.325364	-0.496523	-1.3043
ng00011	Female	0	0.541243	0.0909236	0.115853	0.357029	0.108566	0.0440764	0.217459	-0.263696
ng00012	Male	0	-0.460975	-0.217291	-0.342226	0.0638865	0.203939	-0.371628	-0.00321877	-1.00108
ng00014	Female	0	0.690859	1.31592	1.44476	1.38406	1.09772	0.66652	1.43458	0.841854
ng00016	Female	0	5.14877	3.60682	4.01078	3.08323	3.21482	3.8626	3.83053	3.72838
ng00017	Female	0	-0.0152955	-0.519609	-0.235467	-0.490315	0.0642983	-0.609947	-0.33044	-0.783967
ng00018	Male	0	0.290021	-0.457667	-1.52235	-2.07952	-1.62331	0.245314	-1.81465	-0.56124
ng00020	Male	0	-1.096	-0.670361	-0.557192	-1.15743	-0.929629	-0.880493	-0.660108	-0.270352
ng00022	Female	0	-0.757044	-1.22825	-0.752206	0.306673	-0.368831	-0.517675	-0.633463	-0.741473
ng00025	Female	0	-0.73094	-1.44827	-0.952311	-1.6839	-1.99133	-2.0663	-1.26554	-1.17183
ng00026	Female	0	-1.3017	-0.241866	-0.37	-1.63442	-1.26245	-1.42407	-0.0850193	-0.714472
ng00027	Female	0	0.417719	0.356228	0.66108	0.909801	0.595986	0.61037	0.672527	0.443995
ng00029	Female	0	0.103425	0.875402	1.01879	0.893617	0.776793	0.901082	1.02766	1.04153
ng00031	Male	0	-0.292292	-1.20928	-1.04099	0.00611174	-0.925124	-0.260096	-0.847121	-0.451183
ng00038	Male	0	-0.122448	-0.360809	-0.734947	-0.941829	-0.729152	-0.632785	-0.653107	-0.507435
ng00039	Male	0	-0.599572	-0.353908	0.0793326	-0.124394	-0.125288	-0.584198	0.0694283	-0.139394
ng00040	Female	0	-1.14618	-1.1775	-0.453401	0.681757	-0.0983759	-0.730939	-0.0807079	-1.07519
ng00041	Male	0	-0.720763	0.225142	0.224108	-0.222626	0.350654	0.245039	0.0349968	0.634079
ng00042	Male	0	0.983099	0.678795	0.0994812	-0.101929	0.360767	0.255004	0.100272	0.471116
ng00043	Male	0	-1.42866	-0.338817	-0.402201	-1.10213	-0.706841	-0.905351	-0.150131	-0.172858
ng00045	Male	0	0.824042	1.32954	1.35104	1.22365	1.14307	1.64547	1.27949	1.81443
ng00048	Female	0	0.280585	0.495514	0.453536	0.192774	0.460557	0.205203	0.770308	0.732323
ng00050	Female	0	1.33294	-0.0722367	0.193687	0.752904	0.01593	0.262724	0.313923	-0.558077
ng00051	Male	0	-0.292037	0.0447015	-0.0937119	-0.288395	-0.105213	0.0551241	0.0813415	0.0478296
ng00052	Female	0	1.93693	1.90728	1.51467	1.17637	0.968238	1.10463	1.87088	1.58494
ng00054	Female	0	0.0709125	-0.465529	-0.235473	0.60323	0.56695	-0.0205095	-0.256638	-0.86341
ng00057	Male	0	-0.393858	-1.61874	-1.36006	-0.425884	-1.00541	-0.780652	-1.66006	-0.654553
ng00059	Male	0	-1.60534	-0.850808	-0.312803	-1.36616	-0.626932	-1.072	-0.611443	-0.173458
ng00060	Female	0	0.0799509	-0.0896664	-0.691385	-0.0202253	-0.365166	-0.446479	-0.049331	-0.599828
ng00062	Male	0	-1.48291	-1.32301	-1.03587	-0.435071	-1.1723	-1.25693	-1.13191	-1.12304
ng00065	Male	0	-0.366087	-0.994707	-0.273931	0.404283	0.365285	-0.314577	-0.0361633	-0.807534
ng00069	Female	0	1.68381	0.000476834	-0.16686	0.396846	0.238302	0.148934	0.129774	-0.507797
ng00070	Female	0	0.400718	-1.01782	-1.11323	-0.0659551	-0.415345	-0.328428	-0.969675	-1.02169
ng00072	Female	0	-0.400363	-1.12632	-0.815039	-0.693194	-0.499196	-0.826606	-0.844944	-0.753591
ng00073	Male	0	0.425329	-0.16738	-0.171908	-0.209393	0.497703	-0.422637	-0.178316	-0.41912
ng00074	Female	0	-0.450739	-0.85621	-0.40317	0.199348	-0.765519	-0.504927	-0.669637	-0.352909
ng00076	Male	0	-0.0872756	0.0417694	-0.376508	-0.456736	-0.793894	-0.504018	-0.152123	-0.506042
ng00080	Female	0	2.18401	1.99092	2.94902	2.54145	1.42485	2.54326	2.62973	3.0678
ng00081	Male	0	0.00765337	-0.0651086	-0.00888171	0.307337	-0.261234	-0.196422	-0.0333706	-0.344391
ng00082	Female	0	-0.128853	0.386716	0.378923	0.192421	0.36864	0.411565	0.460973	0.61819
ng00085	Male	0	-0.902389	-0.524074	-0.239665	-0.455882	-0.229523	-0.764371	-0.520973	-0.744234
ng00086	Male	0	0.302287	-0.197054	0.259355	0.434723	1.47297	0.617868	0.183235	-0.112984
ng00089	Female	0	-0.58715	-0.0238114	-0.333087	-1.15121	0.00540305	-0.714589	-0.267115	-0.623845
ng00092	Female	0	-0.345944	-0.712902	-0.403793	0.246192	-0.51545	-0.904886	-0.583179	-1.00777
ng00094	Male	0	1.32695	0.742401	0.54512	1.09934	0.737346	0.800312	0.721753	0.470457
ng00096	Female	0	-0.121251	0.380958	0.384634	-0.300662	0.484323	-0.00756014	0.318223	0.326744
ng00102	Female	0	-1.09497	-1.33743	-0.663532	-1.67995	-0.924396	-1.69948	-0.8045	-1.39653
ng00103	Male	0	-0.392649	-0.626711	0.382311	0.651327	0.831126	0.185391	0.0295049	0.0189075
ng00104	Male	0	-0.212749	-0.0229031	-0.0390436	-0.588738	-0.534211	-0.814324	-0.0488129	-0.682869
ng00105	Male	0	0.120452	0.0148169	-0.130501	-0.295109	-0.263062	-0.141069	0.0517835	-0.505051
ng00106	Male	0	-0.43147	-0.860508	-0.379296	-0.340386	-0.800977	-0.25456	-0.609745	-0.134144
ng00107	Male	0	0.751828	-0.620806	-0.0481839	-0.0627931	-0.289499	-0.188894	0.114759	-0.659866
ng00108	Male	0	-0.699105	-1.51684	-1.47933	-0.82103	-1.18025	-1.17462	-1.46818	-1.65685
ng00109	Male	0	0.168649	0.152053	-1.29427	-0.141551	-1.50051	0.717259	-1.27106	-0.314518
ng00110	Female	0	-1.47826	-0.456946	-0.324505	0.474489	-0.161958	-0.346636	-0.491028	-0.0416134
ng00111	Male	0	-0.294702	-0.429646	-0.767249	-1.54191	-1.09494	-1.10771	-0.783106	-0.465568
ng00112	Female	0	2.799	2.11601	1.69632	2.19423	1.59465	1.64138	1.96912	0.93428
ng00113	Male	0	-0.447809	-1.43257	-2.34247	-0.931113	-1.48667	-0.812131	-1.94625	-1.82809
ng00117	Female	0	-0.699279	-0.0939938	0.460442	-0.198371	0.0583153	-0.330156	0.439683	0.149407
ng00118	Female	0	-1.64107	-0.754336	-0.683288	0.216094	-0.519434	-0.709141	-0.563858	-0.652139
ng00119	Female	0	-0.30274	1.10731	0.805553	-0.4203	-0.536223	-0.207439	0.424681	0.915954
ng00120	Female	0	0.0902433	0.693431	0.564514	1.05412	0.870041	1.01125	0.409527	0.741411
ng00122	Female	0	0.790501	0.486883	0.66528	0.657019	0.264552	0.869213	0.64368	0.788857
ng00124		0	-0.641649	-0.860483	-1.61324	-2.30787	-2.25129	-2.05242	-1.39452	-1.85787
ng00125	Male	0	3.28318	2.9519	2.98306	2.30701	2.58618	2.59586	3.31553	2.80885
ng00126	Male	1	5.1053	3.08944	2.70957	2.42377	2.69763	3.02645	3.16057	2.62269
ng00128	Male	0	-1.18434	-0.611222	-0.777588	-0.928267	-0.952752	-1.17391	-0.539778	-1.00474
ng00129	Male	0	0.327486	1.53717	1.02189	-0.0801009	0.821921	1.03755	1.07974	1.36124
ng00132	Female	0	0.0974008	-0.264283	0.00171904	-0.0090864	-0.658364	-0.593955	0.0194651	-0.0599045
ng00133	Male	0	0.000499371	0.0245708	0.275032	0.692691	0.2456	0.102983	0.0478326	0.0604597
ng00134	Female	0	0.86679	0.182369	0.14698	-0.23219	0.0219365	-0.481061	0.218186	-0.153472
ng00135	Male	0	-0.63567	0.0341542	-0.154521	-0.42362	0.0894313	-0.318363	0.013072	0.0522939
ng00137	Male	0	-0.797685	-0.490775	-0.293755	-0.410868	-0.129624	-0.381089	0.1016	0.127016
ng00138	Male	0	0.00929817	-0.144798	0.0317631	0.210342	0.333408	-0.405388	0.227001	-0.547014
ng00139	Male	0	0.0748752	-0.0411787	-0.131182	0.351178	0.188109	0.092289	0.255245	-0.197912
ng00140	Male	0	0.116829	0.0218228	-0.28496	0.443282	0.0910948	-0.0513142	-0.0144864	-0.62584
ng00143	Female	0	-0.611685	-0.103448	0.0798981	-0.190214	-0.510242	-0.688019	0.0689175	-0.210708
ng00144	Male	0	-1.47919	-1.10007	-1.08167	-2.00305	-1.85766	-2.50945	-1.21013	-1.67149
ng00145	Female	0	-0.277328	1.0062	1.24359	2.28131	1.07062	1.54684	1.40065	0.951585
ng00146	Male	0	0.785685	0.114723	9.71568e-05	0.081629	-0.0890917	-0.0116329	0.154621	0.0574183
ng00147	Male	0	-0.300555	-0.469537	-0.56353	-0.857013	-0.799517	-0.981517	-0.364988	-1.06188
ng00149	Male	0	0.5427	1.3906	1.52047	0.509854	0.811113	0.885178	1.1289	1.22475
ng00153	Female	0	0.623586	0.578763	0.230414	1.44412	0.742867	0.545869	0.179803	0.494391
ng00155	Male	0	-0.949835	-0.21933	-0.0732931	0.457905	0.0764328	-0.240592	-0.354853	-0.266672
ng00156	Female	0	-0.542537	-0.596917	-0.495979	-0.841807	-0.71274	-0.82105	-0.80607	-0.615792
ng00157	Female	0	0.345836	0.775	0.228171	-0.839826	-0.382247	0.23877	-0.366776	1.18361
ng00161	Male	0	-0.848037	-1.23774	-0.854189	-1.47908	-0.629591	-1.23796	-0.89773	-1.13876
ng00162	Female	0	-0.886732	-0.471787	-0.505061	0.818669	-0.0937945	-0.64264	-0.378586	-1.23303
ng00163	Female	0	-0.690907	-1.03754	-1.15439	-0.445454	-1.12634	-0.657381	-1.16831	-1.18986
ng00164	Female	0	0.063624	0.242526	0.574416	0.0907073	0.434331	-0.17531	0.80203	-0.228962
ng00165	Male	0	-0.451571	-0.287215	-0.19116	0.00530254	-0.18423	-0.272541	-0.355814	-0.059581
ng00172	Male	0	0.308662	-0.0779911	-0.504639	-1.72376	-0.726036	-0.725462	-0.483204	0.24883
ng00173	Female	0	0.760669	0.226466	0.866321	1.07923	0.866733	0.961885	0.425247	0.802841
ng00174	Male	0	0.0348675	-1.15648	-2.04295	-1.72609	-2.35816	-0.512948	-2.09112	-1.14049
ng00180	Female	0	-0.985988	-1.37404	-0.24327	-0.538118	-0.747012	-0.433382	-0.73414	-0.131939
ng00181	Female	0	-0.868888	-1.4284	-1.77203	-1.60902	-1.61432	-1.57532	-1.87151	-1.59004
ng00182	Female	0	-1.22581	-1.74721	-0.747073	-0.53432	-0.199337	-0.826983	-0.941616	-0.909101
ng00185	Female	0	-0.131763	-0.5772	-0.676078	-0.460885	-0.400988	0.188466	-0.701036	-0.00149841
ng00187	Male	0	-0.364911	-0.581508	-0.716568	-0.632033	-0.239721	-0.278408	-0.695812	-0.628499
ng00189	Female	0	-0.317031	-0.569217	-1.26081	-0.725533	-0.44277	-0.851176	-1.10061	-1.17085
ng00191	Male	0	0.405719	-0.659134	-1.11962	-0.81244	-0.863497	-1.14241	-0.872747	-1.18549
ng00192	Male	0	1.3684	0.809239	0.897546	0.746802	0.0274811	0.513198	1.00334	1.19529
ng00193	Female	0	1.32223	0.90815	0.558486	1.1175	0.837706	0.884883	0.750035	0.663186
ng00194	Female	0	1.9082	1.84688	1.05125	0.674305	0.68209	1.96534	1.24448	1.66708
ng00195	Male	0	-0.185648	-0.307807	-0.443641	-1.37096	0.00840543	-0.681087	-0.598484	-0.769968
ng00197	Male	0	0.723972	0.0995031	-0.0563113	-0.145057	-0.284879	-0.674307	0.00935617	-0.440457
ng00198	Male	0	-0.0978766	-0.0105032	-0.341899	-1.38935	-0.470249	-0.996959	-0.302485	-0.444595
ng00199	Male	0	0.414546	-0.653961	-0.66204	-0.588164	-0.158204	-0.78072	-0.748453	-1.09911
ng00200	Male	0	-0.133295	-0.285078	-0.492128	-0.665886	-0.558582	-0.335152	-0.911173	-0.341255
ng00222	Male	0	0.330382	-0.950679	-1.02718	-0.48551	-0.442665	-0.731471	-0.914763	-1.08904
ng00223	Male	0	-0.408663	-1.46252	-1.82971	-0.832081	-1.26585	-0.982548	-2.13492	-1.58714
ng00227	Female	0	-0.708467	-0.560418	-0.63627	-1.40982	-1.23586	-0.978984	-0.638128	-0.416556
ng00228	Male	0	0.657276	-0.733596	-2.62981	-1.60347	-2.40867	0.17244	-2.26968	-0.92783
ng00229	Male	0	-0.459194	0.213207	0.0975979	0.527069	-0.130071	0.144508	0.265642	0.0663389
ng00230	Female	0	1.08596	1.54482	1.77499	1.59954	1.85034	1.44497	1.6045	1.4024
ng00231	Male	0	-1.50319	-0.859694	-1.25899	-1.4321	-1.08145	-0.223739	-1.29911	-0.597648
ng00233	Male	0	-0.179551	0.0876258	0.258088	0.372706	0.171211	0.338402	0.1991	-0.0166117
ng00235	Male	0	-0.774136	-1.66154	-2.52669	-1.88704	-2.467	-1.67161	-2.3227	-1.80248
ng00236	Female	0	1.42816	1.54718	1.1616	0.921731	0.892521	1.38157	1.01088	1.34395
ng00240	Female	0	0.27194	-0.390062	-0.42617	-1.16195	0.292702	-0.290869	-0.852873	-0.607184
ng00241	Female	0	0.697973	1.02068	1.42602	0.0164305	1.57505	1.33373	1.26752	1.32833
ng00242	Female	0	0.728404	0.686119	1.33934	0.998784	1.45666	0.969165	1.18444	0.905306
ng00243	Female	0	1.7186	1.56172	2.18101	1.68106	2.32042	1.91347	2.35277	1.49956
ng00244	Male	0	0.125886	-0.401274	-0.18586	0.0803603	-0.313114	-0.023251	-0.199589	0.083639
ng00245	Female	0	-0.268919	-1.19481	-0.840719	-0.423065	-0.752091	-0.597511	-1.12595	-0.656545
ng00246	Male	0	0.448009	0.0736021	-0.291234	-1.00417	0.285703	-0.600972	0.161826	-0.638548
ng00247	Male	0	0.244495	1.09774	1.25726	0.781686	1.05407	0.88184	1.30004	1.01509
ng00248	Female	0	-0.886304	-0.237911	-0.206189	-0.0374591	0.857688	0.0707438	0.0274127	0.104303
ng00249	Female	0	-0.501044	0.600706	0.823791	1.08096	0.982197	0.858657	0.457078	1.04712
ng00250	Male	0	-0.389952	-0.501473	-0.161523	-0.6792	-0.157392	-0.493235	-0.280074	-0.13939
ng00252	Female	0	-0.298822	-0.0208391	0.274905	1.19615	0.83099	0.525859	0.403625	-0.0537019
ng00253	Female	0	-0.692014	-0.823522	-0.361946	-0.136802	-0.131678	-0.42299	-0.423874	-0.284631
ng00255	Female	0	0.00353282	0.499321	0.404387	0.0546961	0.0664701	0.116323	0.333413	0.623923
ng00256	Male	0	-0.742264	-1.03472	-0.690964	-0.38443	-0.332245	-0.721064	-0.895268	-0.792289
ng00258	Female	0	1.03437	1.67546	1.28177	0.949759	1.48369	1.00471	1.45911	0.779815
ng00259	Male	0	-0.61014	0.460859	0.442862	0.626974	0.199137	0.633194	0.217006	0.828284
ng00262	Male	0	0.0656166	0.8676	0.474674	0.847296	0.508848	0.545419	0.774927	0.122665
ng00264	Female	0	0.0927527	-0.0180429	0.609682	0.644929	0.637553	0.880638	0.688866	0.643207
ng00265	Female	0	1.85765	2.98642	2.79372	1.82931	1.85424	2.7607	1.8418	3.43628
ng00267	Male	0	-0.271973	-0.224086	-1.14084	-2.80013	-1.06303	-1.87139	-0.502104	-1.08146
ng00268	Female	0	0.390199	1.13903	0.983549	0.0368132	0.717072	0.394321	0.748264	1.09477
ng00271		0	3.54514	3.24851	3.655	2.32946	2.81573	3.31239	3.01705	3.5631
ng00272	Male	0	-0.52722	-0.490605	-0.834872	-0.842139	-1.16198	-0.933851	-0.675094	-1.00829
ng00273	Female	0	0.533377	0.372564	0.706125	1.45213	0.866406	1.06203	0.647463	0.464714
ng00275	Male	0	0.608482	0.384279	0.600023	0.586461	0.626326	0.488836	0.696131	0.437454
ng00276	Male	0	-1.38034	-0.982562	-0.835483	-0.836571	-1.16843	-0.857426	-0.858727	-1.04288
ng00277	Female	0	0.937642	1.27355	1.28641	1.04994	1.12006	1.99522	1.35864	1.06033
ng00282	Female	0	-0.723363	-0.219593	0.0612063	0.322285	0.777316	0.865397	-0.0550191	0.316117
ng00283	Female	0	1.16562	1.54931	1.30077	1.01211	1.53019	0.866804	1.39717	0.868662
ng00284	Male	0	-0.189374	0.165942	-0.0219358	-0.165639	0.205243	-0.0731076	0.0156418	0.602886
ng00285	Female	0	0.574715	-0.535508	-0.289439	0.21034	0.56578	0.6207	-0.147301	0.0337803
ng00286	Male	0	-0.667522	-0.331748	-0.436713	-1.3498	-0.425039	-0.756468	-0.174981	-0.497364
ng00287	Female	0	-0.719717	0.0869843	0.27027	0.672764	0.717758	0.818985	0.0708374	0.306254
ng00288	Male	0	-0.431318	-0.410587	-0.59165	-0.559684	-0.0912204	-0.669924	-0.528812	-0.523303
ng00291	Female	0	0.258529	-0.164664	-0.0825867	0.294086	0.316507	0.590872	0.0344839	0.248456
ng00295	Male	0	-0.572534	-0.495401	-0.660915	-1.29253	-1.18903	-1.19819	-0.648816	-0.679708
ng00296	Female	0	1.04965	1.02298	1.38106	1.37564	1.38729	1.28332	1.24793	1.01782
ng00297	Male	0	1.39992	1.00042	0.915834	0.890144	1.10607	0.951635	0.693138	0.911807
ng00298	Female	0	1.69278	2.08976	2.30163	1.00832	2.33117	1.76525	2.02127	2.1962
ng00300		0	0.332812	-0.417747	-0.36612	0.140066	0.581823	0.206217	-0.249626	-0.252181
ng00301	Female	0	-1.11748	-0.525175	-1.38162	-0.0940479	-2.18695	-0.334301	-1.2858	-1.09879
ng00310	Female	0	-0.544143	-0.0716521	0.254257	-0.274637	0.533188	0.422623	-0.0300411	0.676055
ng00313	Female	0	-0.587938	0.562217	0.738496	0.594612	-0.111552	0.192534	0.796651	0.297585
ng00314	Male	0	-1.12118	-1.52803	-0.880299	0.0400511	-0.431844	-1.01071	-0.609056	-0.955884
ng00315	Female	0	-0.291983	-1.39765	-0.859536	2.02093	0.502706	1.4353	-0.431151	-0.762521
ng00316	Male	0	-0.201109	-1.24792	-1.05376	-0.758082	-1.1424	-1.25561	-1.277	-0.842287
ng00317	Female	0	1.13981	0.927776	1.37325	1.91513	1.20976	0.520821	1.45321	0.578238
ng00321	Male	0	-0.143936	-1.13917	-1.23994	-1.32368	-0.400647	-0.278	-1.61666	-0.022046
ng00323	Male	0	-0.485836	-1.25145	-1.34007	-1.7776	-1.21282	-1.19307	-1.18332	-0.587852
ng00324	Female	0	-0.201129	-0.222635	0.24071	0.981046	0.451014	0.0219363	0.394975	-0.0225381
ng00331	Male	0	-0.0969173	-0.871126	-0.76771	0.556463	-0.858365	-0.480351	-0.826599	-0.485128
ng00332	Male	1	-0.514776	0.0466865	0.141803	1.00467	-0.0860601	0.296133	0.137341	-0.188509
ng00334	Female	1	1.14513	1.28145	1.1701	1.73734	0.876857	1.59276	1.2144	1.49557
ng00342	Female	0	1.53825	2.27158	2.29003	2.33294	2.24504	2.9922	2.17013	2.37693
ng00344	Male	0	0.276129	-0.52183	-0.461918	-0.859905	-0.101418	-0.599115	-0.178103	-0.610781
ng00348	Female	0	-0.201063	-0.107058	-0.470781	0.249333	-0.836388	-0.384755	-0.283207	-0.785378
ng00349	Female	0	0.718482	0.739677	0.985283	1.17833	1.83108	1.86372	0.875614	0.73108
ng00352	Male	0	1.26413	1.61994	1.84197	1.49568	2.05752	2.01125	2.22039	1.72987
ng00353	Female	0	0.538188	1.48822	1.20038	0.509288	0.476034	1.18167	1.23753	1.37239
ng00354	Female	0	0.298014	1.64699	2.22551	0.621572	1.88802	1.6587	2.10143	1.97383
ng00358	Male	0	-0.299417	-0.848524	-0.549143	-0.0237174	-0.0591648	0.0999926	-0.818928	-0.66485
ng00361	Male	0	0.767769	0.602137	-0.107939	-0.275155	-0.275454	0.577952	-0.0591104	0.377249
ng00363	Male	0	-1.01099	-1.30228	-1.87634	-2.41185	-1.66055	-2.01305	-1.68016	-2.05137
ng00364	Male	0	-0.434228	0.0873734	-0.723382	-1.00281	-0.894176	-0.918695	-0.655764	-0.988569
ng00368	Female	0	0.538048	-0.0461147	0.561293	0.723603	0.603925	1.0843	0.269533	0.226791
ng00370	Male	0	-0.705524	-1.09983	-1.49789	-1.06237	-1.57925	-0.799123	-1.46898	-1.19502
ng00371	Male	0	-0.0785109	-0.681171	-1.08556	-0.900582	-1.62771	-0.120365	-1.16746	-0.273987
ng00372	Female		4.83566	3.49942	3.65632	3.21723	3.08912	3.68134	4.26343	2.75233
ng00373	Female	0	2.18284	2.90507	2.20468	1.20022	1.24579	2.22696	1.90542	2.70428
ng00374	Male	0	0.0993855	0.661233	0.696862	-0.0753189	0.131098	0.456917	0.654803	0.909118
ng00375	Male	0	0.691302	-0.238369	-0.97842	-1.52493	-1.2327	-0.952044	-0.612839	-1.18825
ng00377	Male	0	-1.58876	-1.03366	-0.625884	-0.828342	-0.612356	-0.828894	-0.892969	-0.383102
ng00378	Female	0	-0.450826	-0.924223	-0.99431	-1.01588	-0.65997	-1.02019	-1.03006	-1.02226
ng00380	Female	0	1.28076	0.787458	0.799684	0.782549	0.815376	0.77058	0.753529	0.692484
ng00382	Female	0	-0.833586	-0.610528	-0.936321	-1.4143	-1.59195	-1.33494	-0.818907	-0.903696
ng00383	Male		1.68444	1.26955	0.744441	0.906686	0.871327	0.659119	0.904914	0.657819
ng00388	Male	0	-0.328775	1.86856	1.60682	0.63944	1.66361	1.79422	1.59438	1.49744
ng00389	Male	0	0.290101	-0.0775262	-0.532536	0.177032	-0.048086	-0.0708291	-0.473676	-0.886643
ng00390	Male	0	-0.300045	-1.51546	-1.11066	-0.450813	-1.4322	-1.1245	-1.36161	-1.31339
ng00393	Female	0	0.519416	0.0792842	0.326174	1.6197	0.838461	1.29703	0.128554	0.397773
ng00396	Female	0	-0.491447	-0.358503	-0.652734	0.180204	0.350462	-0.127738	-0.542088	-0.30241
ng00400	Male	0	-0.386083	-1.0101	-0.700368	-0.811502	-0.669626	-0.84316	-1.13112	-0.2089
ng00401	Female	0	-0.607657	0.0417596	0.443833	-0.0304185	0.766644	0.176047	0.135966	0.236031
ng00402	Male	0	-0.965019	-1.34318	-0.901267	-0.544478	-0.126719	-1.0777	-1.20364	-0.871679
ng00403	Male	0	-0.819599	-0.44107	-0.207274	-0.88764	-0.104619	-0.327681	-0.14474	-0.425858
ng00406		0	3.88581	3.04813	3.69152	2.75448	3.84927	3.32624	3.78751	2.5733
ng00416	Female	0	-0.76756	0.0860537	-0.423369	-1.03665	-0.203747	-0.724619	-0.360437	-0.288228
ng00419	Female	0	0.485138	1.32625	1.06281	1.32182	1.45187	1.77169	0.870636	1.73648
ng00421	Male	0	-0.492224	0.116843	-0.697379	-1.75293	-1.14905	-0.497487	-0.317132	0.173377
ng00422	Female	0	0.531183	1.5337	0.398194	-0.608295	-0.706456	0.457961	0.323059	1.52054
ng00424	Male	0	-1.11057	-0.222381	-1.00864	-0.67051	-0.984591	-0.584283	-0.821089	-0.745254
ng00429	Male	0	-1.45302	-1.77937	-1.02496	-0.361792	-1.19113	-0.790734	-1.1618	-0.992785
ng00430	Female	0	-0.290278	-1.52022	-1.23133	-1.93681	-1.33697	-1.74152	-1.22642	-1.31353
ng00433	Female	0	-1.28515	0.0330096	0.107622	-0.184143	-0.411228	-0.00132041	-0.178217	0.467189
ng00434	Female	0	-0.391918	0.490084	0.185516	0.309948	0.0367832	0.229872	0.459391	0.0974452
ng00436	Male	0	1.02523	0.599307	0.197062	-0.667842	0.636157	-0.0810882	0.268924	-0.378851
ng00437	Male	0	-1.59234	-1.14596	-1.44172	-1.05092	-2.01074	-1.17899	-1.21034	-1.27356
ng00439	Male	1	4.46492	2.91721	3.03159	2.21386	2.10567	2.80311	3.32659	2.76077
ng00440	Female	0	0.324045	0.448797	0.757976	1.28806	0.633344	0.805755	1.10454	0.469698
ng00443	Male	0	0.0269145	0.551677	0.228986	-1.02456	0.321906	-0.103812	0.171648	0.14232
ng00444	Female	0	2.05535	2.51309	2.54906	0.847777	1.63378	1.75406	1.83513	2.71806
ng00445	Male	0	-0.640187	0.772973	0.655343	0.604962	0.718126	0.756172	0.734912	0.460024
ng00446	Male	0	-0.340603	-0.212438	0.0450247	-0.29136	-0.275616	-0.210267	-0.0177328	-0.296829
ng00448	Male	0	0.345367	0.358459	-0.317948	-0.926516	-0.969289	-0.1404	-0.0405013	0.0908202
ng00449	Female	0	-0.00382061	0.659122	0.824839	0.607248	0.750078	0.793125	0.618895	0.863217
ng00450	Female	0	0.792132	0.254577	0.0581499	-0.248998	0.967281	0.363472	0.0513595	-0.534258
ng00451	Male	0	-1.71807	-1.2086	-1.26697	-1.10847	-1.22006	-1.17561	-1.26456	-0.878528
ng00452	Male	0	0.268047	0.810523	0.225153	0.0738918	0.239186	0.599378	0.293191	0.783282
ng00453	Female	0	0.715407	-0.38827	-2.06766	-0.879897	-1.61949	-0.405484	-1.20822	-1.29633
ng00455	Male	0	2.1381	1.29984	0.865504	0.641666	1.32731	1.41523	0.739394	1.07746
ng00456	Male	0	0.00966054	-0.0524318	-0.965072	-1.08623	-0.897263	-1.08354	-0.928155	-0.962537
ng00458	Male	0	2.05012	-0.352718	-0.765692	-0.658625	-1.96248	-0.715285	-0.794421	-0.723105
ng00459	Female	0	0.0486878	1.25651	1.2215	0.219441	1.49839	0.894815	1.23952	1.24913
ng00461	Male	0	-0.917672	-1.08331	-0.592303	-0.362129	-0.378892	-1.46655	-0.743801	-1.4718
ng00463	Female	0	-1.42308	-0.995603	-1.8632	-2.76542	-1.90234	-2.16463	-1.347	-1.71333
ng00464	Female	0	-0.285957	0.414467	0.273461	-0.636069	-0.276963	-0.300243	0.214658	0.66392
ng00501	Female	0	-0.620347	-0.724313	-0.617868	0.53466	-0.388148	0.00383954	-0.486939	-0.800963
ng00503	Male	0	1.6923	1.30854	1.15387	0.907824	0.889085	1.07224	1.38002	0.815906
ng00504	Male	0	-1.18858	0.305805	0.688615	0.0590852	0.595436	-0.0305434	0.426092	0.520631
ng00505	Male	0	-1.69908	-1.31131	-1.05962	-0.806616	-0.579845	-1.02023	-1.08506	-0.862797
ng00506	Female	0	-0.790756	0.0383525	0.549189	0.0637498	0.63489	0.247322	0.173822	0.277853
ng00507	Female	0	-0.265013	0.28941	0.142605	-0.0310886	-0.104236	-0.185893	-0.0963812	-0.246185
ng00508	Female	0	0.883685	-0.134034	0.018659	0.633161	0.583671	0.0263695	0.217349	-0.175138
ng00509	Female	0	-0.634977	-0.054148	0.126733	0.730935	0.194243	0.145933	0.147122	0.233348
ng00510	Female	0	-1.28178	-0.319762	0.191298	1.48139	0.327022	0.456197	-0.0602814	-0.054237
ng00512	Male	0	-0.435577	-0.126233	-0.0964695	-0.641175	-0.356708	-0.524413	-0.0480737	-0.434727
ng00514	Male	0	-0.91729	-0.867686	-0.580169	-0.194575	-0.823667	-1.10942	-0.664299	-0.940647
ng00516	Female	0	1.02266	1.26371	1.17412	2.10761	1.54477	1.87794	1.50936	0.827731
ng00517	Female	0	-1.47582	-0.73124	-0.320791	-0.102005	-0.530774	1.05077	-0.728356	2.47134
ng00518	Female	0	-1.63744	-1.13469	-0.865894	-0.358079	-0.218963	-0.6317	-0.701641	-0.909988
ng00519	Male	0	-0.249584	-0.138014	0.110953	-0.420181	0.000759995	-0.476725	0.517824	-0.159134
ng00520	Male	0	-2.04647	-0.832245	-1.62889	-1.93814	-3.21451	-1.38156	-1.63175	-0.963542
ng00525	Female	1	4.16227	3.10453	3.45559	2.28415	2.89395	3.00635	3.39579	3.39208
ng00526	Male	0	-0.0726169	0.625241	0.866752	0.185479	1.36582	0.699455	0.517389	0.769994
ng00528	Male	0	-0.71065	-1.00587	-1.18246	-0.681342	-1.35667	-1.16833	-0.864495	-0.960159
ng00529	Male	0	-1.04872	-0.0992886	-0.638674	-1.56641	-1.22709	-1.01243	-0.453028	-0.0442608
ng00531	Male	0	1.42662	2.1013	1.98278	1.99682	1.60403	2.06332	2.10628	2.15708
ng00533	Female	0	-0.545327	-0.622424	-0.422984	-0.06066	0.091002	-0.153379	-0.201718	-0.114829
ng00534	Male	0	-0.799771	-2.02812	-1.79724	-0.568256	0.0627773	0.862068	-2.39329	-1.44874
ng00535	Male	1	-0.649817	-0.900136	-0.806361	-0.598579	-0.485563	-0.810358	-0.84639	-0.622964
ng00538	Female	0	0.49636	1.60717	1.8008	1.89827	1.67869	1.8375	1.66978	1.7267
ng00541		0	-0.890972	-0.890892	-1.03617	0.0682359	-1.18083	-0.510918	-0.875619	-0.803218
ng00542	Female	0	-1.1708	-1.01542	-0.919673	0.245914	-0.755249	-0.36446	-1.05055	-1.04208
ng00543	Male	0	-1.78224	-1.55316	-0.987604	-0.661578	-1.75119	-1.57441	-0.870458	-1.1903
ng00553	Female	0	-1.02631	-1.35867	-0.666169	-0.562984	-0.46081	-1.45725	-0.622756	-1.45861
ng00554	Female	0	-0.137781	-1.20222	-1.19269	0.419772	-1.31478	-0.714547	-1.21824	-1.2682
ng00561	Male	0	0.0629418	-0.576684	-0.329877	0.0637395	0.294869	-0.0270607	-0.481675	-0.417514
ng00562	Male	0	-0.473281	-0.0555807	-0.0566504	-0.817859	-0.215135	-0.72133	-0.145077	-0.227274
ng00564	Female	0	-0.0952854	0.0282832	0.030559	0.547839	0.164507	0.209374	0.309076	-0.357492
ng00565	Female	0	-1.19331	-0.176388	-0.579496	-0.744993	-0.58076	-0.655169	-0.440889	-0.508828
ng00566	Male	0	0.491567	-0.284729	-0.268512	-0.803397	-0.636618	-0.23897	-0.425081	0.13985
ng00567	Male	0	0.414205	-0.392621	-0.484614	-0.305762	0.448331	0.172373	-0.57803	-0.336436
ng00568	Female	0	0.190751	0.453	0.599266	0.189458	0.992791	0.588078	0.625253	0.847184
ng00570	Male	0	-0.0927613	-0.620749	-0.910769	0.244229	0.0768655	-0.6355	-0.827086	-0.840178
ng00572	Male	0	-0.991871	-1.03704	-0.787897	-0.910769	-0.601049	-1.48191	-0.996691	-1.1714
ng00573	Female	0	-0.178803	0.02004	0.237021	-0.00412302	0.083154	-0.185417	0.0705064	0.337962
ng00576	Male	0	1.31915	1.29427	1.0665	1.05	0.0173973	0.904296	1.11843	1.67108
ng00577	Male	0	-1.42942	-2.01234	-1.77935	-2.08576	-1.99615	-2.26479	-1.77576	-1.81656
ng00578	Female	0	-1.25737	-1.2969	-0.857814	-0.520924	-0.980738	-0.670084	-0.996168	-0.819298
ng00580	Female	0	-0.26599	-0.502154	-0.320225	-1.06697	-1.26018	-0.121788	-0.131359	0.610562
ng00584	Female	0	0.663711	0.264992	0.153155	0.6996	0.0910246	0.142483	0.182461	-0.19311
ng00585	Male	0	0.699511	0.424935	0.343842	-0.0582633	0.0920368	0.133957	0.530969	0.140954
ng00589	Female	0	0.214352	-0.930266	-0.0350047	1.96646	0.787039	0.736774	-0.487939	0.054117
ng00591	Female	0	-1.05637	-1.02288	-0.0990949	-0.885684	0.0416932	-0.327287	-0.564964	0.399338
ng00593	Female	0	1.49734	1.89052	1.54408	2.21624	2.27713	2.14412	1.95956	1.11902
ng00594	Male	0	-0.407474	-0.794662	-0.559112	-0.608793	-0.443353	-0.703255	-0.667732	-0.418454
ng00601	Male	0	-0.181697	-0.291214	-0.435501	-1.29824	-0.12066	-1.00175	-0.941376	-0.425027
ng00602	Male	0	-0.638625	-0.27773	-0.291188	-0.778703	-0.642211	-0.74275	-0.206942	-0.325251
ng00603	Female	0	-0.889101	-0.643196	-0.0967359	0.0738319	0.115803	0.162758	-0.63138	0.0774456
ng00605	Male	0	0.660415	1.11094	0.900896	0.975153	1.28274	1.08906	0.929005	1.31355
ng00607	Female	0	-1.15517	0.3131	-0.288009	-1.1125	-0.64513	-0.896219	-0.0882102	0.381624
ng00608	Male	0	-0.689406	-1.19183	-0.36166	0.896053	0.770642	-0.12445	-0.384081	-0.955766
ng00610	Male	0	0.542575	1.83256	1.67153	1.3767	1.66634	1.68509	1.68569	1.91068
ng00613	Female	0	2.0162	1.97998	1.97563	1.24773	1.37432	1.29178	2.42833	1.95347
ng00614	Female	0	-0.308893	-0.701382	-0.331574	0.629645	0.49056	0.28709	-0.312198	-0.315124
ng00615	Female	0	0.509223	0.554076	0.681297	0.83322	0.736419	0.558069	0.743361	0.407204
ng00616	Male	0	0.42628	-0.82046	-0.16682	0.506211	0.559117	0.3361	-0.0511319	-0.218752
ng00618	Male	0	-1.62325	0.55711	-0.0410811	-0.676471	-0.299468	-0.347807	0.343183	0.324353
ng00636	Male	0	-1.68736	-1.30079	-1.02438	-1.18151	-1.4586	-0.89794	-1.04012	-0.695761
ng00643	Male	1	2.30751	1.57069	1.29171	1.0422	1.14972	0.918886	1.52869	1.14723
ng00644	Female	0	-0.239142	0.00101368	0.3347	0.485831	0.309056	0.342695	0.0947647	0.479025
ng00646	Male	0	-0.327201	0.261179	0.125201	-0.200877	-0.154279	-0.228599	0.0858429	0.275897
ng00647	Female	0	0.401326	0.79035	0.388248	0.530903	0.730549	0.827163	0.482327	0.737482
ng00657	Female	0	-0.785441	-0.640114	-1.07136	0.998702	-0.652506	-0.00397904	-0.560703	-0.757021
ng00658	Male	0	0.790076	0.488666	0.388421	0.514496	0.510423	0.0365363	0.671758	-0.0250521
ng00659	Male	0	-0.454242	-0.69152	-0.907804	-1.29896	-0.293283	-1.07946	-0.963794	-0.928744
ng00661	Male	0	0.187406	-0.375412	-0.617045	1.44533	-0.740638	0.035192	-0.703473	-0.750088
ng00667	Female	0	-0.343713	-1.5342	-1.49806	-0.984927	-2.12932	-1.97016	-1.26633	-1.6384
ng00668	Female	0	-0.684018	0.516586	0.172872	-0.809292	-0.328691	-0.802731	-0.0171076	0.264053
ng00669	Male	0	-1.1885	-0.885587	-1.23871	-1.94403	-1.48564	-2.14934	-0.902755	-1.59794
ng00670	Female	0	1.7359	1.42483	0.8538	0.461389	-1.14604	0.835927	0.733497	1.49113
ng00675	Male	0	-0.122153	-0.327148	-0.263303	-0.312591	-0.171019	-0.312127	-0.401303	-0.139349
ng00676	Male	0	-0.26217	-0.439333	-0.661548	0.410478	0.112965	-0.219929	-0.692549	-1.01115
ng00766	Male	0	0.0190773	-0.721139	-0.625642	0.250876	-0.182889	-0.0443361	-0.758932	-0.322338
ng00769	Male	0	-0.287762	0.141564	0.119745	0.103739	0.429687	0.172688	0.00555863	0.374399
ng00773	Male	0	0.62277	1.76407	1.68976	0.0264018	0.8639	0.776027	1.23571	2.1965
ng00775	Female	0	-0.0453982	0.668865	0.758619	0.643396	0.738911	0.511472	0.651195	0.90085
ng00801	Female	0	0.308436	0.141869	0.606914	0.598273	0.0960425	0.120003	0.510205	0.344371
ng00802	Female	0	0.121895	0.468047	0.82568	1.5711	1.30691	0.858748	0.846887	0.430769
ng00803	Female	0	-2.05894	-0.933103	-1.29822	0.0527037	-1.72211	-1.23071	-1.042	-1.21623
ng00810	Male	0	-0.245591	-0.199227	0.549833	-0.123894	0.741849	0.305416	0.178765	0.383268
12	Male	0	0.0444095	-0.315281	-0.441527	-0.166549	-0.422015	0.0493849	-0.487996	0.0126742
15	Male	0	0.036517	-0.0671105	0.0640951	-0.35793	0.464393	-0.243929	-0.170251	-0.205213
18	Female	0	0.823545	0.508192	0.186174	1.28596	1.04606	0.857747	0.445259	0.157294
21	Male	0	0.400159	-0.313147	-0.670019	-0.388274	0.0303383	-0.459507	-0.506643	-0.209423
24	Male	0	0.0324419	-0.446966	-0.706412	-0.500386	0.182817	-0.699004	-0.116516	-1.04795
25	Male	0	-0.252349	-0.81337	-0.474291	-0.149724	0.316185	-0.342951	-0.690192	-1.12595
26	Female	0	-0.56655	-1.08664	-0.718561	0.390038	0.0845373	-0.553426	-0.78676	-1.13828
30	Female	0	0.15847	-0.790386	-0.330052	0.21138	-0.180519	0.058916	-0.248356	-0.583732
31	Male	0	0.0810583	-1.24847	-0.676638	-0.086632	0.34809	-0.166201	-0.872105	-0.483441
32	Female	0	0.497092	0.356455	-0.0138232	1.02572	1.01119	0.451154	0.328887	-0.416716
33	Female	0	-0.143908	-1.14509	-1.31787	-1.00945	-0.0550476	-0.801357	-0.84268	-1.51347
35	Male	0	-0.682836	-0.442444	-0.363535	-0.750926	-0.788758	-0.927492	-0.415538	-0.458998
39	Male	0	-1.96505	-0.769935	-0.323212	-0.670649	0.285574	-0.770952	-0.419371	-0.529742
40	Female	0	-1.95797	-0.349044	-0.268838	0.329988	-0.12884	-0.160367	-0.461355	0.0921129
41	Male	0	-0.563626	0.334592	0.0258714	-0.444523	0.07224	-0.0703365	0.367375	0.634642
45	Female	0	-0.0891892	-0.971953	-1.48162	-0.50334	0.396341	-0.00667904	-1.44292	-0.7515
47	Male	0	-1.20838	-0.489693	-0.838158	-1.43837	-0.791372	-1.25512	-0.672021	-0.722331
49	Male	0	4.32913	3.7358	3.65086	3.01642	4.11297	4.66057	3.77204	3.74865
50	Male	0	-0.263929	0.104539	-0.604241	-0.0160097	-0.0268641	-0.16173	-1.02134	0.204291
57	Male	0	1.51292	0.781352	0.463453	2.52376	1.63313	1.89222	0.523018	0.734306
62	Female	0	-0.317684	0.387611	0.0596113	0.190456	1.27521	-0.127699	-0.177453	0.130082
63	Male	0	0.12863	0.00860697	-0.405843	-0.849256	0.301277	-0.417279	-0.44078	-0.0662267
64	Female	0	0.327039	0.778983	0.878272	-0.259489	0.878524	0.317637	0.656151	0.469993
70	Male	0	-0.767257	-0.863809	-0.962614	0.343527	0.397071	-0.00195708	-0.774049	-1.07397
77	Female	0	-0.67858	0.157239	0.141548	0.381958	0.038364	-0.0420909	0.330987	0.117189
78	Male	0	-0.712631	-0.617984	-0.639774	-1.70313	-1.76415	-1.64595	-0.179491	-1.05779
81	Female	0	-0.525017	-0.0875047	0.0598215	-0.455933	-0.214558	-0.265378	0.321263	-0.168183
82	Male	0	0.0421591	0.493398	0.791797	0.733774	0.230009	0.648441	1.12271	0.932008
89	Male	0	1.48232	0.5155	0.413225	-0.24449	0.02743	0.861723	0.651246	0.71181
91	Male	0	-0.235751	-0.429807	-0.875727	-0.529622	-1.1008	-0.87688	-0.795813	-0.923014
93	Male	0	-0.0861327	0.621951	0.328153	0.317163	1.36588	0.163119	0.58397	-0.125237
96	Male	0	-0.401302	-0.395536	-1.56892	-1.76254	-3.30108	0.0423835	-1.95172	1.06744
102	Female	0	0.0144975	0.629679	0.801378	0.674485	0.815097	0.319378	0.910741	0.571355
103	Male	0	-1.10537	-1.69204	-1.00669	-0.229109	-0.546391	-1.32264	-1.08265	-1.3743
104	Male	0	0.276025	0.744521	-0.0395574	-1.25236	-0.905162	-0.633708	0.196487	0.499521
107	Male	0	-0.0778431	-0.113859	-0.180413	-0.772494	-0.833859	-0.803449	-0.0233898	-0.414582
108	Male	0	-0.0915641	-0.22746	-0.213826	0.92313	0.180349	0.0556362	0.13485	-0.46681
109	Male	0	-0.742699	0.702569	0.432185	-0.726644	-0.491163	-0.484032	0.518306	0.675192
114	Male	0	0.60398	-0.61236	-0.705484	-0.778989	-0.146359	-0.67701	-0.739631	-0.728035
115	Male	0	0.86433	1.73966	1.70758	1.20134	1.41399	1.09318	1.95398	1.52642
126	Female	0	0.262925	0.564884	0.918321	0.908148	0.538298	0.623497	0.977301	0.547062
128	Male	0	-3.02378	0.858354	-0.200721	-0.300391	-0.984273	0.00839457	-0.0399517	0.493763
129	Male	0	-1.05032	0.438104	-0.490202	-0.487094	-1.01101	0.00693328	-0.193977	0.694007
130	Male	0	1.60082	1.87525	1.61809	0.932809	0.801927	1.06682	1.82666	1.58351
131	Female	0	1.95539	1.29289	1.46508	1.43418	1.21931	1.70585	1.50524	1.52887
132	Female	0	2.24521	2.66082	2.86577	1.93393	2.30426	3.05376	2.6424	3.04845
134	Male	0	-0.896812	0.927962	0.998647	1.5401	0.71323	0.819526	1.0836	0.749605
135	Female	0	0.681487	1.20917	0.915478	0.803851	-0.0390158	0.876075	0.621733	1.84863
143	Female	0	-0.412927	0.402255	0.0368705	-0.409865	-0.129345	-0.559379	-0.0575727	-0.0811848
144	Male	0	0.880433	0.134675	0.187771	0.177507	0.761266	0.893507	0.150512	0.317871
152	Female	0	-0.147525	0.432255	1.04214	1.04922	0.566285	0.798601	0.743127	1.38019
153	Male	0	0.373053	-0.0514139	0.192513	0.553238	0.624425	0.33697	0.0843806	0.304564
154	Female	0	0.68369	0.261202	0.809606	0.884929	0.958759	0.700819	0.699537	0.600272
155	Male	0	-0.390081	-1.39998	-1.11937	-0.91486	-1.18138	-1.24687	-0.662591	-1.0783
158	Female	0	-0.00219026	1.62224	1.44285	0.655864	1.03238	0.941967	0.933504	1.68066
159	Male	0	-1.40664	-1.30236	-0.939566	-1.28906	-0.900473	-0.916766	-1.31023	-0.990808
160	Female	0	-0.306633	-1.94617	-0.608266	0.316858	-0.578942	-0.255091	-1.03745	-0.771598
161	Female	0	-0.209722	-0.977234	-0.652751	0.165063	-0.178587	-0.869233	-0.530533	-1.31973
162	Female	0	-0.0612796	-0.803784	-0.10497	0.491254	0.0970428	-0.134019	-0.308233	0.139777
163	Female	0	-0.52549	-1.04765	-0.0328164	-0.0635908	0.0929361	-0.908808	-0.360624	-0.978684
164	Male	0	-1.54275	-1.06825	-0.732811	-1.33474	-0.49119	-0.811243	-0.713022	-0.99444
166	Male	0	-0.717646	-1.39997	-1.29349	-1.09226	-0.851078	-0.429797	-1.5575	-0.84012
169	Female	0	0.786146	1.1542	1.65216	0.962944	1.86934	0.882993	1.95642	0.892126
170	Male	0	2.01702	2.29665	2.11766	1.39842	1.21431	1.59082	2.37218	1.55207
172	Female	0	0.901344	1.01561	1.2441	0.415462	0.767675	0.683621	1.10688	0.947592
178	Female	0	-0.064864	0.0349379	-0.206286	-0.770748	-0.374595	-0.850333	-0.0752856	-0.289241
179	Female	0	1.3749	0.345992	0.0774154	0.560037	0.891958	1.07685	0.439293	-0.274427
180	Male	0	-0.525228	-0.996701	-0.146858	-0.545733	-0.672871	-0.674084	-0.449346	-0.598626
181	Male	0	0.0142385	-0.409305	-0.255064	-1.33831	-0.915923	-1.03179	0.060939	-0.457912
182	Female	0	0.891314	0.999209	0.875277	1.91438	0.887038	0.948203	0.771728	0.823599
184	Male	0	0.450008	-0.0224627	0.139408	0.713068	-0.03232	0.473249	-0.0934281	0.399386
185	Female	0	-0.0451287	0.746775	0.59988	0.734934	0.511353	0.513252	0.971663	0.523646
186	Male	0	0.0212492	0.295975	0.180612	0.0288018	-1.02112	-0.732646	0.109199	-0.0580668
187	Male	0	-1.66297	-0.823438	-0.701362	-0.852634	-0.880851	-0.833257	-0.791135	-0.579632
189	Male	0	1.7299	1.54002	1.32805	1.0604	0.683702	1.28394	1.41005	1.42908
191	Female	0	0.617997	-0.276603	0.376241	0.432841	0.205224	0.85639	0.094664	0.450697
196	Male	0	-0.184029	-0.0993158	-0.741502	-0.609849	-1.86168	-0.224308	-0.568793	-1.04592
199	Male	0	-0.451144	-0.561995	-0.305949	-0.943852	-0.555209	-0.736655	-0.621471	-1.22318
204	Male	0	0.053444	-0.406603	-0.678855	-1.96485	-1.735	-2.04918	-0.75529	-1.22752
205	Female	0	-0.681569	-0.171091	0.0992035	0.517118	0.580975	0.209185	-0.136031	-0.381388
207	Male	0	0.738729	0.556141	0.66822	1.58864	0.870902	0.844165	0.830287	0.467397
208	Male	0	-0.0397007	-0.114407	-0.272535	-0.347203	-0.497519	-0.0227735	-0.30619	-0.279098
209	Male	0	3.41049	2.64344	3.1491	2.4233	2.32973	2.9844	2.81926	2.99505
210	Female	0	1.06553	0.0683656	0.00753788	-0.535042	0.979504	0.30042	-0.199525	-0.427144
211	Female	0	-0.222055	-1.05313	-0.755687	-1.17486	-0.656233	-0.930446	-0.915275	-0.682362
213	Female	0	0.235033	0.614806	0.30891	-0.12784	-0.0792696	-0.337118	0.437286	0.237681
214	Female	0	0.457576	-0.104944	-0.0704118	0.136241	0.0638486	-0.508641	-0.128398	-0.425579
216	Female	0	-0.409113	-1.1992	-0.719325	-0.278469	-1.32261	-1.04321	-0.787742	-1.01804
219	Female	0	0.385638	-0.270597	-0.604721	0.0454246	0.313444	0.0206341	-0.588162	-0.184974
224	Male	0	1.30324	1.81768	1.5685	-0.325382	0.611361	0.753817	1.13348	1.84266
230	Female	0	-1.56687	-1.65742	-1.4338	0.0772237	-1.57176	-0.261154	-1.44556	-1.25493
232	Male	0	-0.670534	-0.595976	-0.711664	0.0981575	-1.82058	-0.487109	-0.523622	-0.724316
237	Female	0	-0.798266	0.141667	-0.545891	0.0892309	0.333837	0.342196	-0.838341	-0.286464
238	Male	0	-1.80911	-0.0300118	-0.405337	-2.40701	-1.17833	-1.19947	-0.258183	-0.264768
239	Male	0	-0.369843	-1.5057	-1.65379	-0.892446	-1.12687	-0.611014	-2.04301	-0.922486
241	Male	0	0.0270841	-0.482154	0.0488229	-0.414505	-0.886868	-0.431456	0.197897	-0.342532
261	Male	0	0.329225	-0.480439	-0.628414	1.6506	0.0810674	0.456943	-0.832262	-0.614825
279	Male	0	-0.342807	-0.678002	-1.05488	-1.67861	-0.871014	-0.167919	-0.939689	0.171647
285	Female	0	-0.739391	-0.529532	-0.628364	-0.843095	-0.584277	-0.826781	-0.742706	-0.401615
2	Female	1	-2.6167	-0.927665	-0.7377	-2.15168	-1.13318	-1.31021	-0.99688	-0.280886
87	Male	1	1.94306	2.69699	2.22542	1.53829	1.43985	1.95488	2.75854	2.06419
227	Female	1	0.661086	2.2082	2.62229	1.11749	1.67869	1.99554	2.64242	2.12556
245	Female	1	0.358372	0.477426	0.717793	0.813639	-0.17179	0.310316	1.16597	0.248098
258	Female		4.26	3.71133	4.44017	3.43416	3.04735	4.75218	4.57786	3.87266
266	Male		3.48557	2.99245	2.88112	1.79724	2.42254	3.02356	3.17074	2.95789
278	Male	1	0.380207	0.448999	0.554203	0.95972	0.495528	0.664771	0.592851	0.393464
294	Male		2.75271	2.73425	2.72964	1.7961	1.84639	2.64287	2.61448	2.85006
348	Female		0.840172	0.414732	0.918329	0.698482	1.15785	0.673597	0.816803	0.525241
309576	Male			0.862266	0.70207	-0.264629	-0.764873	0.334312	0.47857	0.784666
352878	Male	0		0.699219	0.542418	0.759423	0.916646	2.21861	0.328818	0.741929
493157	Female	0		0.0704298	-0.360758	-0.512518	0.101574	1.00847	-0.652715	-0.0510046
602773	Male	0		0.795384	0.766975	0.54605	-0.129153	0.180771	0.995223	0.357925
299455	Female	0		0.951129	1.39459	1.93459	0.536946	-0.136786	1.56606	2.05168
375659	Male			-0.609842	-0.982422	-1.4617	-1.13701	-0.191635	-0.950121	-1.19432
968606	Male	0		0.97179		1.3929	1.4593	0.22961		1.44894
987266	Male	0		-1.60982	-1.08879	-0.5245	-1.06583	-1.11364	-1.13943	-1.15632
551975	Male	0		-0.629572	-0.60328	-0.528087	-0.643413	-0.699438	-0.536483	-0.92684
473447	Male			-0.279315	-0.395712	0.113022	0.533668	-0.796883	-0.438788	-0.654596
343239	Male	0		0.909335	1.33833	1.19012	0.832357	0.758816	1.05845	1.49956
284851	Female	0		1.32178	1.41706	2.11457	1.71893	0.694753	1.17934	0.912837
215124	Male			-0.629572	-0.724035	-0.636089	-0.643413	-0.889859	-0.760338	-1.0708
238775	Male	0		1.53026	1.96174	2.18832	2.39341	1.54942	1.27237	1.85767
722013	Female	0		-0.74074	-0.67361	-1.52171	-0.624766	-1.27445	-0.597709	-0.467247
718417	Male	0		-0.575233	-0.66684	-0.477143	-0.669361	-0.559587	-0.556348	-0.654596
391160	Male	0		0.909335	0.756126	0.485182	0.215285	0.170668	0.952169	0.707927
386308	Male			-0.629572	-0.715552	-0.319107	-0.643413	-1.37161	-0.688252	-0.654596
246982	Male	0		0.909335	0.944775	1.27715	0.832357	1.97084	0.945474	0.912837
424060	Male	0		-0.444089	-0.461713	-0.104695	-0.537537	-0.897458	-0.497318	-0.31267
681066	Male	0		0.0736213	-0.161272	-0.0621886	-0.151655	0.0633441	0.287795	0.248387
664961	Female	0		-0.629572	-0.609002	-0.66442	-0.510041	-0.234845	-0.702811	-0.654596
742932	Female			0.909335	0.923069	0.304269	0.832357	1.66409	0.884252	0.912837
815797	Female	0		0.431894	0.630002	0.582062	0.832357	1.85964	0.206713	0.912837
821282	Male	0		1.0681	1.27049	0.808055	1.74388	1.78233	1.12077	1.31766
549315	Male	0		-0.95913	-0.921231	-1.51515	-0.643413	-0.53465	-0.767643	-0.670264
752843	Female			-0.629572	-0.770514	-0.600011	-0.649998	-0.186427	-0.688252	-0.654596
174361	Male	0		0.909335	1.09237	2.17324	2.23533	2.56606	1.29684	1.19644
797212	Female			-0.520092	-0.295894	-0.0593067	-0.262805	0.219257	-0.602234	-0.24694
925122	Male	0		-1.53658	-1.22403	-1.69147	-1.20151	-1.13665	-1.46866	-1.12564
286102	Male			-1.72674	-2.66133	-2.77415	-1.68076	-1.40952	-1.92522	-3.8808
355884	Male	0		-1.10002	-1.76577	-1.77023	-1.54475	-0.946799	-1.52364	-1.4806
550797	Female	0		1.0245	1.39192	1.00897	0.820646	1.27541	1.41286	1.24451
637669	Male	0		-0.638973	-0.927481	-1.54529	-0.765138	-0.308787	-1.29579	-0.561279
814375	Male	0		1.05656	1.56338	0.449492	0.884332	0.946	0.900767	1.70258
319257	Male			0.122411	0.194038	0.566926	0.0926912	0.62307	0.378108	0.349324
206272	Female			-0.590253	-0.869095	0.0595933	-0.534987	-0.523218	-0.390614	-0.72846
248404	Female	0		-0.410249	-0.308646	-0.11771	-0.191204	-0.217672	-0.266085	-0.0121
115051	Male	0		0.726786	0.687452	0.663144	0.668673	0.823181	0.800465	0.391502
864539	Female			-0.989712	-0.653324	0.70808	-0.0396512	-0.154834	-0.868252	-0.430626
697383	Male			-0.663198	-0.837912	-1.35832	-0.482445	-1.17781	-0.741242	-0.455107
874065	Male			-0.830397	-0.888397	-1.20518	-1.00358	-1.89786	-0.994433	-0.875625
633045	Male	0		0.909335	1.11101	-0.23636	-0.222021	0.451482	0.475804	1.20983
640048	Male	0		-0.681263	-0.926374	-1.794	-1.09908	-1.53783	-0.647963	-0.941235
157128	Male			-0.188051	-0.240431	-0.756437	-0.898568	-0.312679	-0.376031	0.256049
369387	Male	0		0.374773	0.0876563	0.247947	0.0407429	-0.955296	0.260957	0.427806
847067	Male	0		0.154194	-0.252043	-0.866962	-0.0214808	-0.380181	-0.0311399	0.137321
196546	Male	0		0.904946	0.769774	1.13725	0.467419		0.801276	0.583349
876542	Male	0		-0.629572	-0.709506	-2.87097	-1.06093	-2.0964	-0.696589	-0.729783
626834	Female			-0.900973	-0.772964	-0.912128	-0.920539	-0.71655	-0.837962	-0.654596
193644	Male	0		-0.840688	-0.472067	-0.291245	-0.471169	-0.219418	-0.483437	-0.483857
708050	Male	0		0.197324		-0.209124	0.161918		-1.18858	-1.1537
482145	Female			0.294874	0.00586979	-0.338625	-0.091146	0.543898	-0.049107	-0.0152493
906611	Male			0.799186	0.526689	0.824192	0.781763	0.996471	0.631327	0.912837
686515	Male	0		-0.764593	-0.886094	0.401823	-0.959319	0.645063	-0.72821	-0.786882
300660	Male			-0.922706	-0.904891	0.200233	-0.777728	0.67999	-0.842019	-0.7152
560034	Male			0.909335	0.847122	1.57409	0.751135	1.60695	0.793539	0.72075
718499	Male			0.414848	0.0128708	-0.331565	0.118928	0.649568	-0.00198539	-0.0830182
332012	Male			-0.282004	-0.451267	0.182459	-0.470063	0.228373	-1.04953	-0.478847
654938	Male	0		-0.111584	-0.316192	-0.318056	-0.990567	-0.274818	-0.194362	-0.263398
535364	Male			-0.00773013	-0.0667342	0.565948	-0.141754	0.541579	-0.211552	0.289712
915790	Male	0		-1.40925	-1.42396	-1.17773	-1.1478	-1.0787	-1.31574	-1.48816
312402	Male	0		-1.15262	-1.17517	-1.10409	-1.0993	-0.874708	-1.12931	-1.27292
799521	Male			-3.34256	-2.45821	-1.86149	-2.59521	-0.0195344	-2.95838	-2.28821
105628	Male			-0.324382	-0.415189	-0.785024	-0.599219	-0.490019	-0.199364	-0.597581
664565	Male	0		-0.142247	-0.520023	-0.897784	-0.467721	-0.196008	-0.135171	-0.613601
659496	Male			0.295231	0.929525	2.33866	2.25524	2.53177	0.985714	0.842225
289950	Male			-0.138031	-0.252466	-0.772895	-0.415281	-1.13818	-0.214599	-1.23239
771794	Male	0		-1.76884	-1.89054	-1.52874	-1.66138	-1.15916	-2.11905	-1.59384
645648	Male	0		0.895601	1.0014	0.953451	0.702086	0.944969	0.89909	1.0625
459280	Male			-1.43204	-0.990373	0.0785801	-1.26219	-0.260067	-1.36792	-0.609829
627596	Male	0		-2.00726	-1.5093	-0.980646	-0.836405	-0.318367	-1.61324	-1.25945
420336	Male			-0.268804	-0.607521	-0.951676	-1.02711	-0.447798	-0.884348	-0.065456
355099	Male			1.84841	2.12492	-0.388269	1.94244	0.321094	1.75238	1.53656
639837	Male			-1.44354	-1.85673	-1.97899	-2.20426	-1.13971	-1.30948	-1.38585
482567	Male	0		-0.421819	-0.478012	-1.28664	-0.861837	-1.42614	-0.57859	-0.333074
558210	Male	0		-0.807178	-0.680312	0.300703	0.198176	-0.0449853	-0.560496	-0.546614
516561	Male	0		-2.07069	-1.18774	-0.595741	-0.997228	-1.1543	-1.33499	-0.638491
811650	Male			-1.04615	-0.973579	-0.162723	-0.00773231	-1.20225	-0.843839	-1.36741
962315	Male	0		0.909335	1.49606	1.61176	0.847552	1.42688	1.07512	2.63454
893833	Male	0		0.0294945	-0.368722	-0.355191	-0.488136	-1.59708	-0.27812	-0.434136
975089	Female	0		-0.629572		-1.88236	-0.643413	-1.04068	-0.596488	-1.41864
948663	Male	0		1.52185	1.16092	1.01449	0.776478	0.791624	1.27083	1.1947
721947	Male	0		-0.97971	-1.58875	-0.785538	-1.07122	-0.736517	-1.22917	-1.39655
295938	Male	0		1.23098	1.55532	1.34199	1.34709	2.8591	1.51947	1.42496
386658	Male	0		-1.18054	-1.24654	-1.15805	-0.53763	-0.371458	-0.890001	-0.834083
411085	Male	0		0.357941	0.179831	-0.318466	0.37901	0.657198	0.385068	0.450777
126737	Male			0.858296	1.17282	1.18169	0.229181	0.0947279	1.13113	1.31361
948967	Female			-0.866814	-0.927569	-0.869382	-0.875179	-0.996302	-0.713732	-0.905762
236634	Male	0		-0.823374	-1.03607	-0.528808	-0.47822	-0.0219567	-1.07328	-0.720665
186615	Male	0		-0.629572	-1.12223	-0.610683	-0.950492	-1.16817	-0.416323	-1.01626
428469	Male			-1.21814	-1.29009	0.457184	-1.17058	0.0404105	-1.40082	-0.654596
880024	Male	0		-0.629572	-0.506134	0.497675	0.149071	0.0529757	-0.356033	-0.238554
137642	Male			1.64269	1.99398	1.71219	1.74748	2.90722	1.97426	1.51333
837905	Male			1.81114	2.42975	2.41231	5.4253	2.39873	2.26732	1.72982
871891	Female	0		-0.827654	-1.73576	-1.25104	-2.88479	-1.04321	-2.09337	-1.2952
927084	Male	0		0.909335	1.3681	0.909147	0.832357	1.12604	1.02175	1.85672
571082	Male	0		0.439382	0.0330101	-0.0199449	0.00910957	-0.8547	0.436031	-0.462771
939107	Male	0		1.32103	1.46007	1.33254	0.852075	2.17522	1.30629	1.57008
791899	Male	0		-1.07627	-0.817784	-0.814724	-1.23523	-0.743613	-1.20733	-0.699556
348410	Female	0		-0.980095	-1.07713	-1.11107	-1.24373	-1.30086	-1.29704	-1.2619
572345	Male	0		-0.629572	-0.747599	-0.852377	-1.47862	-0.576798	-0.592768	-0.664667
123742	Female	0		-1.2481	-1.03455	-0.68835	-0.757263	-0.132923	-1.13722	-1.05274
374473	Male	0		-0.455534	-0.40225	-1.06891	-0.639341	-0.818406	-0.645069	-0.118824
256739	Male	0		-0.63993	-0.9091	-1.00288	-1.34208	-0.357649	-0.798011	-0.697736
247642	Male	0		2.34558	2.50485	1.46549	1.47385	3.038	2.53895	2.13669
995045	Male	0		-0.487513	-0.762896	0.0461927	-0.759939	0.130847	-0.56817	-0.741038
424004	Male	0		-0.908101	-1.22969	-0.972433	-1.36236	-1.48144	-1.08061	-1.61728
834840	Male	0		0.915377	0.845543	1.59595	0.591749	2.03184	0.863162	0.919968
199287	Male	0		0.138315	0.201811	-0.246768	0.180569	-0.070411	0.42254	-0.0706381
104670	Female	0		0.711902	0.893487	0.586667	0.976208	1.12678	0.816671	0.649731
225767	Male	0		-0.753529	-0.797246	-0.597404	-0.586919	-0.65932	-1.05943	-0.30103
586642	Male			-0.628061	-0.2114	-0.353971	-0.450224	0.916196	-0.456724	0.931264
518638	Male	0		-0.713675	-0.796879	-0.813994	-0.629768	-2.10416	-0.798879	-0.977882
705132	Male	0		-0.274609	-0.559879	-0.501182	-1.108	-0.674301	-0.519858	-0.636168
448244	Male	0		-0.560998	-0.499772	-0.813219	-0.447996	0.0363024	-0.811444	-0.337006
734342	Male			1.12116	1.55141	0.999387	0.832357	1.7191	1.31884	2.25347
796365	Male	0		0.787994	1.00058	0.690498	0.947745	1.87074	0.980943	0.791841
626437	Male	0		-0.629572	-0.813468	-2.00333	-1.78895	-1.99411	-0.639912	-1.65357
240195	Male	0		0.433548	-0.529905	-0.448248	-0.245849	-0.139729	0.0249766	-0.291782
362099	Male	0		2.89319	1.246	0.945194	0.832357	-0.064789	1.68748	1.11805
922952	Male			-0.0869599	-0.481029	-0.112111	-0.643413	-0.137661	-0.499948	-0.654596
319447	Male	0		-1.71764	-1.36537	-0.93058	-1.70021	-1.42488	-1.57393	-1.33756
219099	Female			0.909335	1.15835	-0.0974292	0.693038	0.744874	0.849706	1.14558
654308	Male	0		-0.171445	-0.176286	0.173286	-0.174099	-0.578507	-0.198924	-0.184419
453562	Male	0		-0.624681	-0.316673	-0.418013	0.832357	-1.32188	0.00913288	-0.782844
569738	Female	0		10.9549	7.51282	6.9379	8.43848	2.36725	8.8775	4.47673
173393	Male			-0.629572	-0.418214	-1.27426	-1.45319	-2.19666	-0.867365	-0.163481
309678	Male	1		4.17167	2.63935	1.89806	3.83633	-0.592944	3.67361	1.09307
420432	Male	0		-1.02792	-0.878097	-1.23236	-1.22658	-0.889	-0.968769	-0.851793
484366	Male	0		-1.21751	-1.02649	-0.247346	-0.971832	-1.40141	-1.29116	-0.875435
598750	Female	0		0.491469	0.682032	0.93699	0.918787	0.282449	0.558699	0.463581
386855	Female	0		2.28384	2.82458	1.08986	2.16352	1.50674	2.5136	2.45122
129378	Male	0		-0.810528	-1.16902	-0.517289	-0.539136	-0.479244	-0.99218	-0.941365
731462	Male	0		0.74024	0.929336	0.242888	0.131806	-0.125637	0.801901	0.920817
832070	Male	0		-0.68666	-0.703652	-0.994781	-0.642284	-0.84773	-0.543093	-0.806496
851358	Female	0		0.419268	0.710424	-1.69161	0.594243	1.19441	0.904121	0.564173
885826	Male	0		-0.85892	-1.03273	-1.24937	-1.07451	-1.21377	-0.413863	-1.73231
184777	Male	0		-1.20213	-1.65841	-1.57862	-1.24265	-1.1001	-1.32292	-2.29411
971384	Female	0		0.984327	1.42804	1.21688	1.40001	1.22202	1.40307	0.928839
855386	Male	0		-1.9273	-1.15812	-0.81923	-1.05713	-0.778096	-1.43465	-1.12433
171107	Male			0.225007	0.197752	-0.0430237	0.0943547	0.570722	-0.526173	0.321035
876365	Female	0		2.33395	2.85886	3.4576	2.91236	1.85741	3.40929	2.11229
142997	Male	0		0.852078	0.86485	0.951218	0.756326	0.13269	1.04278	1.06051
469286	Male	0		-3.35703	-2.27714	-1.36006	-2.28888	-0.72299	-3.36564	-1.90241
446843	Male	0		0.959751	0.767226	-0.099941	0.298758	-0.281545	0.972073	0.902028
317565	Male	0		-1.19848	-1.02646	-1.05528	-1.16652	-1.51437	-1.12517	-0.961023
564152	Male	0		-1.96735	-1.51788	-1.24754	-2.18378	-1.55164	-1.78162	-1.16331
152320	Female	0		-0.629572	-0.480004	-0.198696	-0.272574	-1.0311	-0.638341	-0.38721
413121	Female	0		1.40252	1.25016	1.16005	1.75429	1.24941	1.25662	1.06131
690990	Male	0		-1.64522	-1.51535	-0.979307	-1.07509	-1.57486	-1.50361	-0.948843
977792	Female	0		-1.46359	-0.980944	0.109584	-0.084327	-0.964645	-0.879108	-1.29064
617363	Female	0		0.777908	0.472655	0.470149	0.533178	-0.304396	0.46334	0.347782
273761	Male	0		-1.36336	-1.39506	-1.86098	-1.07844	-1.88815	-1.22403	-1.49969
171958	Male	0		0.294381	0.533484	-0.523307	-0.0974231	1.06047	-0.519025	1.25975
956628	Male	0		-0.289053	-0.276967	-0.601782	-0.240781	-0.129198	-0.0280832	-0.55675
570033	Male	0		-1.11252	-1.15706	-0.866221	-0.48172	-0.818547	-1.19959	-0.78675
701217	Male	0		-0.89284	-1.26288	-1.21069	-0.754207	-0.886612	-1.07495	-1.29271
261173	Female	0		1.09616	1.39422	1.08004	1.46805	1.74957	1.41393	1.11724
946789	Male	0		0.891467	0.412687	0.554752	0.592724	0.692907	0.696582	0.483521
789630	Male	0		0.74802	0.450651	0.731256	0.832357	0.535495	0.766835	0.257196
523531	Male	0		-1.87162	-1.86813	-2.06095	-1.56422	-0.700929	-1.801	-1.58315
950341	Male	0		-1.6506	-1.46716	-0.709905	-0.711681	-0.0781807	-1.76278	-0.667885
545346	Male	0		-1.01093	-1.57214	-1.15336	-1.75787	-0.641383	-1.49778	-1.78078
550499	Male	0		1.38992	1.98829	1.73711	1.94602	1.64816	1.64111	1.76053
934238	Female	0		-1.58757	-1.97149	-1.5168	-1.33431	-0.101438	-1.68602	-1.321
890038	Male	0				0.0982038	-0.539114	-0.558341		-0.959307
574131	Male	0		-1.1969	-0.996779	-0.87343	-1.09246	-1.18496	-1.48488	-0.960747
239579	Female	0		0.835097	0.441736	-0.290569	0.0625963	-0.116237	0.799717	-0.654596
828821	Male	0		0.909335	0.920465	-1.87669	1.38208	-0.623846	0.868323	0.795072
329028	Male			-1.12856	-1.04438	-1.20294	-1.26926	-0.990042	-1.27446	-1.26856
272011	Female	0		-0.815169	-0.790212	-0.628003	-0.0929921	-0.626357	-0.741082	-0.504679
946269	Female	0		0.861532	0.661957	-0.261663	-0.165514	0.839515	0.618963	0.812082
550200	Male	0		-1.8272	-1.13022	-0.754162	-1.00409	-0.958654	-1.48854	-0.816515
636640	Female	0		-0.277377	-0.0791975	0.667147	-0.158554	2.43782	-0.13749	-0.155087
886188	Male			-0.998558	-1.1385	-0.691569	-1.17147	-0.595988	-0.712466	-1.18943
810156	Male	0		-0.629572	-0.948674	-0.722491	-1.73939	-1.07549	-0.89623	-0.83145
826644	Male	0		-0.885737	-0.263878	0.0337087	-0.604197	-0.67091	-0.513053	0.395562
106512	Female	0		-0.694804	-1.01673	-0.197916	-1.44131	-1.0343	-1.0759	-0.910906
791200	Female	0		-0.0100972	-0.247628	-0.466149	-0.114664	-0.31165	-0.597008	0.436336
242899	Male	0		-1.21049	-1.52346	-1.43433	-1.93426	-2.39289	-1.77062	-1.11755
473747	Male	0		-1.28657	-1.79904	-0.868182	-0.822718	-1.67115	-2.71838	-0.889301
711436	Male	0		0.424239	0.0419168	0.289057	0.151429	0.764872	0.367698	0.364241
553845	Male	0		0.541763	-0.998538	-0.769249	-1.21274		-0.401647	-1.18204
933835	Female			-1.25421	-0.509142	-0.410357	0.31524	-0.170224	-0.581239	-1.02366
192976	Male			0.336439	1.12039	-0.595107	1.02053	1.37731	0.989631	1.61264
890154	Male	0		0.151463	-0.0648785	-0.884369	-0.227777	0.104557	-0.446716	0.390147
278555	Female			-0.920607		-0.454765	-0.346159	-0.16231	-0.704617	-0.71221
807088	Female	0		-0.629572	-0.59094	-0.110423	-0.777382	-1.61465	-0.639929	-0.654596
118025	Female	0		-1.03516	-0.917111	-2.14005	-0.643413	-1.34978	-0.990642	-1.00226
693354	Male	0		-0.0353478	-0.623584	-0.955107	-0.310073	-0.315586	-0.372615	-0.536262
389013	Male	0		-0.629572		-0.887697	-0.73179	-1.351	-0.85324	-0.314788
141649	Female			-0.717728	-0.559938	-0.324517	-1.08065	0.552736	-1.13224	-0.338659
559716	Female			0.514675	0.95093	1.4449	0.715041	1.81276	0.519754	1.10612
630859	Female	0		-1.63128	-0.938382	-0.0840622	-0.682825	-0.441834	-1.0247	-1.3544
906005	Female	0		-0.630036	-0.0881777	0.684825	0.0756717	-0.0741574	-0.158017	-0.383061
660220	Male	0		-0.623191	-0.415486	-0.460484	-0.234093	-0.178188	-0.442961	-0.223041
405870	Female	0		-0.533405	-0.557564	0.8017	-0.287214	0.16843	-0.292981	-0.3975
518615	Female			-2.10273	-1.6424	-1.19174	-1.3065	0.145462	-1.79057	-1.22103
617560	Female			-0.995331	-0.711497	-0.285943	-0.362134	-0.573179	-0.768398	-0.414407
973254	Female	0		0.200258	-0.0403644	-0.30096	-0.603447	-0.762636	0.016501	-0.654596
941642	Female	0		0.0186079	-0.0413126	0.0440604	-0.103672	-0.589058	0.0946261	0.259898
958261	Female			0.733805	0.857267	0.452139	1.52844	0.145609	0.759442	0.912837
860040	Female	0		-0.896354	-1.20925	-0.918968	-1.70208	-0.879013	-0.8939	-1.67083
598974	Male	0		-0.919509		-0.707822	-0.543593	-0.285037	-0.721692	-0.526564
417529	Male					0.458501	-0.643413	-0.180892		-0.654596
333186	Male			0.239708	0.00923464	0.740597	0.847817	0.583784	-0.356749	-0.814906
387913	Male					-0.217078	-1.50431	-0.417713		-0.351534
349552	Female			1.08009	1.48083	1.67504	1.9914	0.534356	1.03964	0.591794
205811	Female			-2.13452	-0.712696	0.556751	-0.0780689	0.0709959	-1.12729	-0.654596
124845	Male	0		-0.902676	-0.983315	0.105083	-0.502862	-0.62297	-1.13959	-0.250238
444634	Male	0		-2.58997	-1.28966	-0.952525	-0.643413	-1.5233	-2.27769	-0.762123
322409	Female	0		0.196076	0.584309	1.57255	0.380917	1.05936	0.412488	0.726315
648534	Male					-2.55702	-0.40234	-1.81066		-1.15499
379366	Female			-0.374268	-0.0974429	-0.826193	-0.643413	0.809409	-0.119084	0.912837
106774	Male			-0.0955479	-0.364497	1.02628	-0.153715	0.468567	-0.0558908	0.194349
913089	Male			-0.978034	-1.0302	-1.46879	-0.339384	-1.70971	-1.03794	-0.710218
545401	Male			-1.57217	-0.821488	-0.593806	-0.655098	-0.902313	-0.863992	-0.468574
905364	Female			-1.03366	-0.734624	-0.469319	-0.339422	-1.04896	-0.901787	-0.978668
279445	Female	0		0.633324	0.487838	1.28689	1.475	0.923899	0.574095	0.517022
533463	Male			-1.75154	-1.12202	-1.00123	-0.759885	-1.47741	-1.399	-0.645479
825737	Female					0.624342	-0.0740939	-0.158302		-0.531994
555570	Male			-0.340229	-0.556914	0.290441	-0.708594	0.12944	-0.431649	-0.940861
929430	Male	0		-0.797909	-0.866615	0.148785	-0.790017	0.102786	-0.627784	-0.811024
432232	Female	0		-1.11564	-0.842774	-0.641462	-0.444463	-0.42653	-0.980121	-0.913736
682636	Female	0		1.20762	1.73385	4.13233	2.79486		1.55017	2.21656
230184	Female			-0.0819883	-0.334645	0.770551	-0.0446527	0.551217	-0.153153	-0.730054
444717	Male	0		-0.76378	-1.03937	-0.109219	-0.250952	-0.174822	-0.82847	-1.40516
531416	Male			-1.38841	-1.24449	-1.03098	-0.772256	-0.931834	-1.35929	-1.33645
620646	Female			-0.668589		-0.349867	-0.288157	-0.00262075	-0.667192	-0.578962
822850	Male			-1.28319	-1.12683	-1.5349	-0.984282	-1.14747	-1.28513	-0.976989
294812	Male	0		2.49574	2.89158	3.05386	1.90462	1.35894	2.62541	2.94228
842535	Female			-0.619787	0.000947424	0.508428	0.246587	-0.376796	-0.314257	0.0363708
324914	Male			1.67144	1.77011	0.513009	0.757086	-0.0318212	0.771705	1.50818
475209	Female			-0.306987	-0.128934	-0.64231	-0.517877	-1.1908	-0.516903	-0.716358
877466	Male			0.616404	0.0475867	-0.552743	-0.223878	-0.705716	-0.0223918	0.305498
468155	Male			0.507251	0.00735873	-0.339006	0.377819	-0.933983	0.568699	0.27825
204153	Female			-0.592926	-0.566228	0.0782331	0.258717	-0.0559007	-0.451207	-0.654212
543397	Male	0		0.0105175	-0.664737	-0.762071	-0.919829	-1.39791	-0.456086	-1.16527
817139	Male	0		-0.636663	-0.213344	-0.655983	-0.717647	-0.651787	-0.653161	-0.266777
306316	Male			-0.989226	-1.09885	-1.48379	-0.546357	-1.27503	-1.04669	-0.496415
793249	Female	0		-0.225974	-0.0574713	0.156874	0.376407	0.346494	-0.373461	0.12711
942576	Male	0		-1.00968	-0.865951	-1.75059	-0.66251	-0.649785	-0.67489	-1.3032
525237	Female			1.5702	2.06725	0.899877	1.82057	0.551387	1.7739	1.70204
800054	Male			0.491277	0.461428	0.381598	0.411835	-0.563419	0.786889	0.321101
543891	Male			0.51683	0.640903	0.37633	0.0399295	-0.366529	0.914012	0.642483
631238	Female	0		0.909335	1.6633	1.93174	0.958943	2.36984	0.945474	3.7284
574458	Male	0		-0.777817	-0.762213	-1.82092	-1.24103	-1.23126	-0.834542	-0.731191
450900	Male	0		-1.35146	-1.20464	-1.10427	-1.45643	-1.07255	-1.14546	-1.59081
333646	Male	0		-0.423813	-1.14338	-1.22314	-1.57049	-0.772388	-0.880087	-1.51267
762915	Female			0.383565	0.929978	0.652707	0.519444	1.05077	0.607509	1.06048
657050	Male			-0.539447	0.268332	-0.367412	1.73623	-0.1387	0.200571	0.805579
146939	Female			2.20346	1.85831	2.12206	1.56994	1.07482	2.39595	1.39961
219297	Female	0		-2.15963	-1.39653	-0.460198	-1.38362	-1.2612	-1.72065	-0.93566
687423	Male			-0.229928	0.11803	0.742551	0.154756	0.0653822	-0.121648	0.446782
581602	Female			-0.303689	-0.0453712	0.813702	0.0768392	-0.450619	-0.0739177	-0.0806561
221669	Female			-0.487502	-0.702916	-1.83623	-0.49919	-1.55506	-0.67962	-0.402729
567267	Female			-0.28405	-0.605	-0.240586	-0.592526	-1.12236	-0.201529	-1.50333
931520	Female			1.45701	1.26923	1.75158	1.41647	1.01237	1.53914	1.55579
787403	Male					0.465854	0.808427	-0.679478		-0.82304
794254	Female			-2.01661	-0.997569	-1.78016	-0.667343	-1.43721	-1.51138	-0.458111
212479	Female			-2.01255	-1.41885	-0.530435	-1.62501	-1.58243	-1.6647	-0.893334
173363	Female			-0.218182	-0.426937	-1.13558	0.900358	-0.713412	-0.237723	-1.40143
708917	Female			2.76505	3.52572	4.6182	5.16306	2.55412	3.26278	3.18705
272876	Male					-0.519453	-1.10373	-1.64221		-1.41265
932670	Male			-0.165322	-0.619759	0.711766	0.742702	-0.820497	-0.282754	-0.581455
114641	Male			-0.115558	0.560896	1.1071	1.6245	0.329121	0.213329	0.354262
543622	Male			0.739502	-0.0129655	0.536339	-0.465569		0.499907	0.0392186
159799	Male			1.19478	1.33464	1.60895	1.92036	3.04485	1.32796	1.35639
804246	Female	0		1.07951	1.18093	1.81185	4.47024	2.03165	1.23259	0.912837
570844	Female			-0.0891426	0.197751	-0.0607593	-0.643413	0.640285	-0.0453491	-0.101182
556344	Female			-0.278365	-0.416436	-0.155282	-0.597317	0.255807	-0.365047	-0.121693
330092	Female			-0.629572	-0.517422	-0.934065	0.177736	-0.24293	-0.226394	-1.04724
794909	Male			-2.98571	-1.68277	-1.91568	-0.890996	-0.156252	-2.26125	-0.654596
716855	Male			0.575555	0.83509	1.52037	0.991082	0.270853	0.62191	0.703795
135687	Male			0.829228	0.766721	0.580041	0.486463	0.691546	0.898528	0.748779
344220	Male			-1.35255	-1.37263	-1.67338	-0.715112	-1.62209	-1.07228	-3.04228
960656	Female			-0.546542	-1.02817	0.00484952	-0.643413	0.230525	-0.671097	-0.654596
595785	Male			-1.06556		0.125614	-0.00982587	-0.501264	-0.406187	-0.654596
709064	Female			-0.438112	-0.613419	-0.3506	-0.643413	-0.844549	-0.280251	-0.946541
750692	Male			-0.69871	-1.20223	-2.31297	-1.1004	-1.29104	-1.55947	-1.40135
791841	Male	0				-1.02417	-1.63365	-0.8191		-0.682089
999503	Female					-0.994033	-0.498327	-0.548805		-1.12254
326438	Male					0.79093	2.62404	0.450375		-0.515979
390096	Male					-0.437791	-0.319448	-0.73837		-0.538792
972172	Male					-0.518742	-0.953373	-0.953392		-0.503868
839429	Female					-0.3893	0.0538857	0.0456186		-0.0823958
585127	Female			0.919605		0.889512	0.485183	1.18725	0.33996	0.035758
571115	Male	0				-0.691227	0.639663			-0.711709
588468	Female			-1.98294	-2.00094	-0.552474	-0.622197	-0.143145	-1.88415	-1.44151
505665	Male			-0.629572	0.24324	1.09315	0.952942	0.475695	0.0955761	0.354978
111889	Female			-0.0592665	-0.53836	-1.38329	-0.643413	-0.0818678	-0.428025	-0.633333
302598	Male			-0.980514	-0.577284	-0.695028	-1.54897	-0.726117	-0.89703	-0.340613
286270	Male			0.703862	0.098866	-0.342641	0.680938	-0.00518304	0.0730818	-1.02853
111060	Female					0.270369	0.247598	0.0802505		-0.00645759
943403	Female			-0.629572	-0.631601	0.111623	-0.643413	-1.51425	-0.688252	-0.654596
201961	Female			0.324554		1.08496	-0.108322	-1.42795	0.224208	-0.771008
218317	Male			1.22043	1.11859	0.968566	0.953091	0.870795	1.24929	0.510098
959444	Male			0.787851	0.473545	0.306396	-0.140543	1.51861	0.0266643	0.877249
677437	Female			-1.50686	-1.02041	-0.429067	-1.14786	-0.56482	-1.01968	-0.828052
665216	Male			-0.646643	-0.405261	-0.0965932	-0.601613	0.273761	-0.499743	0.035375
650364	Male			-0.437632	-0.449068	-1.76957	-1.02505	-0.923409	-0.643632	-0.855558
757139	Male			1.22262	1.28486	1.50514	2.63686	0.813326	1.92268	2.08066
934700	Female			-0.629572	-0.393857	-0.76976	-0.600768	-0.874438	-0.545129	-0.383074
435381	Female			-1.8699	-1.0265	-0.896341	-0.805058	-1.38195	-1.45688	-0.944885
211487	Female			-0.585303	0.0658409	0.169765	0.73038	-0.843791	0.0549644	-0.0275784
650456	Female			-0.739371	-0.596239	-1.31095	-0.976572	-1.22458	-0.734232	-0.654596
693396	Female			0.909335	1.52363	0.542514	0.583648	-0.137717	1.53727	1.05249
143608	Male			2.38573	1.67846	1.57778	1.17567	2.73734	2.35474	1.67708
404919	Male					0.215898	3.27098	-0.0793144		-0.647562
525889	Female			2.23651	2.32069	2.48697	1.34745	2.25067	2.43887	2.28893
913313	Female			-0.714493	-0.286495	0.571364	0.521592	-0.558557	-0.165633	0.0321951
785096	Male			-1.16083	-0.669247	0.217759	0.321032	-0.205299	-1.17203	-0.389732
485331	Female			-0.00759066	0.0631914	0.502683	0.417677	-0.198421	0.189531	-0.513001
629066	Male			-1.68502	-1.07708	-0.359571	-1.11675	-1.28044	-1.14254	-1.26969
961150	Male			-1.84036	-1.32776	-0.983547	-0.735841	-1.53905	-1.51436	-1.84882
463937	Female			1.17088	0.474358	0.432635	0.228281	-0.370791	0.940779	0.690826
565739	Female			-0.656302	-0.577772	-1.28708	-0.434978	-0.767876	-0.477495	0.33129
298322	Male			2.32378	2.17069	2.40251	1.49688	2.63631	2.21503	2.69529
940254	Female			-1.13101	-0.878247	-0.595107	-1.24157	-0.721357	-0.972591	-0.56927
313368	Female			-0.445314	-0.699333	-1.02691	-0.905932	-0.805169	-0.751668	-0.505783
718627	Male					0.918238	0.980777			0.601074
838781	Male			0.909335	0.976299	0.425403	1.67165	0.511888	0.54078	0.935688
154200	Female			-0.954589	-0.96227	0.347793	-0.643413	-0.379502	-0.443118	-0.682349
614935	Female			0.432859	0.92158	1.10392	1.35319	1.0159	1.38476	0.732446
697542	Female			1.12895	1.00394	1.5568	1.12498	0.667542	1.37873	0.571705
290874	Female			-0.875873	-1.03288	-0.81457	-1.2257	-0.446573	-0.836418	-1.3253
498350	Male			1.84028	0.649794	-3.13076	0.350386	-0.944533	0.982532	1.18642
139079	Male			-0.629572	-0.88665	-1.15945	-0.578221	-0.714268	-1.13067	-0.654596
844245	Male			-0.606432	-0.0930976	-1.11041	-0.061955	-0.928587	-0.659945	0.264515
368289	Female			2.29562	1.64774	1.4504	0.706658	0.598311	2.03336	1.71935
889154	Female			-0.573975	-0.62218	-0.252896	-1.59861	-0.440401	-0.778578	0.0415887
373224	Male			0.380291	0.960366	2.25907	1.70188	1.30873	0.571961	1.45624
634138	Female			0.909335		0.0372325	-0.328514	-0.0908543	0.37721	-0.523093
339805	Female			0.680125	0.837139	0.352879	0.718576	0.496062	0.748589	0.613767
683752	Male			0.748463	1.24561	1.82157	1.94795	1.21617	1.47941	1.64221
187416	Male			1.54739		-2.17644	1.2227	0.577254	1.7112	1.19598
503077	Male			-0.53514	-0.598101		-0.317673		-0.640915	-0.736233
207156	Male			-2.40783	-1.08517	-0.409405	-1.64027	-0.713741	-1.79512	-0.609591
693401	Female			-1.2328	-1.05653	-0.407015	-0.643413	-0.927048	-1.03532	-0.654596
553952	Male			-0.629572	-0.787264	-0.347082	-0.665423	-0.464995	-0.688252	-0.933223
297701	Male	0		-1.01818	-1.29431	-0.636618	-0.646945	0.586363	-1.16268	-0.869993
802602	Male	0		-0.527063	-0.352789	-0.243113	-0.640186	-1.53498	-0.346146	-0.534872
979450	Male	0		0.683368	0.171742	0.578959	0.899699	0.523802	0.549994	0.0672943
319604	Male	0		-1.36447	-0.701132	-0.18132	-0.55513	-1.29487	-0.749315	-0.618812
648119	Male	0		-0.303376	-0.726931	0.168793	-0.142394	-0.014348	-0.515519	-0.69787
667592	Male	0		-1.98891	-1.20199	-1.30759	-1.26356	-1.49843	-1.53861	-1.00767
356406	Male	0		-1.29505	-1.74637	-1.67263	-1.96535	-1.62471	-1.50253	-2.21314
637597	Female	0		-1.3422	-0.9268	-0.923367	-0.486028	-0.30221	-0.71094	-1.2816
682747	Female	0		-0.629572	-1.23524	-1.22425	-1.86857	-0.341178	-0.490872	-2.66718
607008	Female	0		-0.40655	-0.630657	-0.0829544	-1.19564		-0.658017	-0.0394251
564661	Female	0		-0.398484	-0.711166	-0.194753	-0.829462	0.143771	-0.390281	-0.350472
698469	Male	0		-0.663478	-0.60279	-0.704541	-0.623868	0.396348	-0.576487	-0.609744
757535	Male	0		0.460713	0.304777	-0.822958	-0.261091	-0.862057	0.271715	0.27697
791778	Male	0		-1.96074	-1.01409	-0.847797	-0.612178	-0.882162	-1.35754	-1.20572
942706	Female	0		-0.2365	0.0267595	0.573827	0.531605	-0.863189	0.000132819	-0.231733
650912	Male	0		-1.67779	-1.12053	-0.905843	-0.0828031	-0.189326	-1.08647	-0.603913
409873	Male	0		0.673381	0.810909	1.13236	0.891421	0.346365	0.720267	1.0583
921731	Male	0		-0.629572	-0.979703	-1.47216	-1.4313	-0.903481	-1.12335	-0.654596
110373	Female	0		0.909335	0.85328	0.800068	0.832357	1.1889	1.02949	0.69263
823647	Male	0		-0.661063	-1.35704	-0.358651	-0.103367	-0.941657	-0.801101	-1.53731
498055	Male	0		0.1278	0.408735	0.235474	0.832357	0.236313	-0.0712039	0.696831
487475	Male	0				-1.70564	-1.62027	-1.32829		-1.50755
556090	Male	0		0.604793	0.217197	-0.640995	0.797151	-0.646126	0.0639998	0.434798
386109	Female	0				-0.241858	-0.51517	-0.540282		0.384701
325596	Male	0		0.909335	0.944775	-0.309671	0.832357	1.35856	0.945474	0.912837
541988	Male	0				0.99201	1.15504	-0.410037		0.14414
648297	Male	0		-0.295649	-0.43877	-0.331744	-0.485072	-0.0658396	-0.432996	-0.21276
569156	Male	0		0.909335	0.614908	0.252085	0.832357	0.771764	0.945474	0.892833
195470	Female			1.84599	1.5508	1.31081	1.7449	1.52769	1.64997	1.35251
133518	Male	0		-0.501494	-0.798618	0.150668	-0.694421	-0.901763	-0.555722	-0.716616
762974	Male	0		1.09482	1.09592	0.76797	0.938233	1.55374	1.11032	1.25476
903935	Female			0.909335	1.12684	0.84857	1.12681	1.40847	0.817005	0.912837
987187	Male			1.24687	1.4637	1.29024	2.09055	2.58097	1.59995	0.952141
544858	Male	0		-0.629572	-0.713335	-1.69983	-0.643413	-1.07449	-0.71636	-0.654596
339837	Female	0		-4.32552	-2.41164	-1.7612	-1.25429	-0.553835	-3.3342	-1.75418
513760	Male	0		-0.629572	-0.784363	-0.856138	-0.476612	-0.284636	-0.688252	-0.654596
689679	Female	0		-0.443109	-0.435558	0.611655	-0.350127	0.272703	-0.341842	-0.400221
833499	Female	0		-0.629572		-0.0661589	-0.643413	-0.469382	-0.688252	-0.654596
463496	Male	0		0.234462	0.323483	-0.610634	0.576914	0.188623	0.128636	0.622693
379120	Male	0		-0.638157	-0.600634	-0.495134	-0.652068	-1.48451	-0.678145	-0.848333
376735	Female	0		-0.763455	-0.581698	-0.707114	-0.621153	-1.19548	-0.568968	-0.577088
106815	Male	0		-0.625459	-0.752764	-0.106738	-0.572247	-0.890291	-0.619653	-0.705683
706510	Male	0		0.883181	0.0308011	-0.533634	1.0081	-0.984406	0.881208	-0.520127
360752	Male	0		-0.188021		-3.40227	-1.12337	-2.43366	-0.466025	-1.69834
181110	Male	0		-0.504922	-0.926178	-1.74241	-0.63074	-1.45577	-0.715293	-0.537641
385402	Male	0		-0.600059	-0.9858	-1.3206	-2.45967	-1.60273	-0.747628	-0.481591
305385	Female	0		-1.07356	-0.593474	-1.00075	-0.714728	-1.41117	-0.362987	-0.729029
389153	Female	0		0.69884	0.332777	0.585447	0.58454	-0.568487	0.59851	0.245472
512774	Male	0		-0.657104	-0.709765	-1.11176	-0.519515	-1.25222	-0.716918	-0.359226
694639	Male	0		-0.465877	-0.518456	-2.35573	-0.317195	-1.43739	-0.467456	-0.448319
405744	Female	0		-0.629572	-1.51432	-0.00185987	-0.028104	-1.07705	-3.16063	-0.316124
274015	Male	0		0.820283	0.953489	1.28331	0.606811	0.590112	0.603891	1.02701
131439	Male	0		0.246162	0.431872	-0.353044	0.832357	-0.79946	0.394632	0.0441705
938630	Male	0		0.995901		0.849729	1.30136	-0.0782516	1.29062	0.689959
295700	Male	0				-0.197513	-0.643413	-0.0861248		-0.818907
861322	Female			-0.213298	-0.845053	-0.537456	-1.57988	0.994803	-0.530745	-1.03148
134328	Male	0		0.0630539	-0.213595	0.241241	-0.758629	-0.354829	-0.0440826	-0.446796
976821	Male	0		1.2562	1.16745	1.62925	0.832357	1.44893	1.86064	0.912837
728292	Female	0		1.47667	1.8438	1.19565	1.31708	1.0838	1.73004	1.46578
973481	Female	0		-1.02035	-1.04584	0.907011	-0.56991	1.07111	-1.46461	-0.720612
712540	Female	0		1.34938	1.36871	1.06408	0.955767	1.46572	0.985473	1.47683
535010	Female	0		0.793021	0.784333	0.713758	0.244785	1.18109	0.484851	1.10159
955355	Male	0		1.12314	1.4645	1.40381	2.6934		1.34887	1.93041
380970	Male	0		0.07893	-0.447755	-1.01874	-0.775179	-0.662054	-0.598796	-2.29674
798482	Male	0		1.43676	1.05871	1.40494	0.894885		1.26658	1.53909
213432	Female	0		0.751251		1.16965	1.69216	0.391342	1.51376	0.27312
362934	Male	0		-0.629572	163.64	-0.344497	-0.643413	-1.07079	462.872	-0.654596
502962	Male	0		-1.0061	-1.22013	-0.398288	-1.20265	-0.536832	-1.12739	-0.839478
341305	Female	0		-1.47084	-0.900412	-0.598444	-0.643413	-0.514569	-0.999707	-0.64748
926588	Male	0		-0.629572	-0.814968	-1.45203	-0.956366	-0.909767	-0.762246	-0.654596
818168	Female	0		0.909335	0.886934	0.104692	0.832357	3.73861	0.782335	0.912837
124297	Female	0				-0.705684	-0.6862	-1.03309		-1.27674
568123	Male	0		-1.63412	-1.69535	-0.996033	-0.787091	-0.0920022	-1.47772	-1.34078
111670	Male	0		-1.02425	-0.722436	-0.65173	-0.290019	-0.292681	-0.803745	0.159824
483939	Female	0		0.898248	0.801844	1.07907	0.35103	1.606	0.702933	1.15408
750505	Female	0		-0.629572	-0.589389	-0.422665	-0.643413	-0.0385887	-0.332412	-0.654596
996763	Female	0		0.650305	0.959285	2.70371	1.65215	2.36861	0.893717	0.9835
475379	Female	0				-0.4084	-0.383958	-0.907459		-0.843742
858971	Male			0.506211	0.681587	-0.27304	1.69543		0.495215	0.818032
575775	Male	0		0.909335	0.823116	0.800068	1.28166	1.2155	0.667293	0.603678
886678	Female	0		-0.643313	-0.181447	0.847136	1.51858	1.42496	-0.665119	0.344352
542263	Male	0		-0.491686	-0.529251	-1.44185	-0.643413	-0.706867	-0.429989	-0.654596
730516	Female	0		0.346563	0.123333	0.98832	1.31446	1.94363	0.106895	-0.0388782
418508	Female	0		-0.784707	-0.666392	-0.215221	-0.489042	-0.140554	-0.486997	-0.654596
707875	Female	0		-0.607211	-0.631409	-0.280995	-0.643413	-0.645885	-0.651616	-0.290604
239719	Female			-1.50442	-0.98526	-0.658452	-1.16386	-1.265	-1.08302	-0.848367
217890	Male	0		-0.77469	-0.425604	-1.01713	0.126012	-0.773469	-0.420882	-0.62272
752316	Female			-0.567828	-0.73759	-0.735874	-0.629814	-0.977971	-0.734709	-0.917675
186373	Female	0		-0.894348	-1.25409	-0.510044	-0.796743	-0.631995	-0.863902	-1.30589
944643	Male	0		-0.441486	-0.703821	-1.03905	-1.24274	-1.53705	-0.623408	-0.942699
648204	Female	0		0.00662878	-0.0156069	0.469902	0.47328	0.362997	-0.308718	-0.355609
710262	Female	0		-0.997081	-0.947001	-0.53051	-0.643413	-0.817622	-1.42127	-0.800098
278475	Male	0		-0.325178	-0.573476	0.129778	-0.279358	-0.753701	-0.320555	-0.439977
692171	Male			2.09979	2.65525	2.4727	2.44849	0.779846	3.14201	1.79204
655466	Male	0		-0.0520394	-0.74795	-0.0653523	-0.387701	0.253574	-0.465659	-0.306371
480683	Female	0		-0.843578	-0.482794	-0.150424	-0.174882	-0.573366	-0.168264	-0.591404
717995	Male	0		0.302873	0.583401	-0.119512	0.458105	0.882194	0.204604	0.872779
281402	Female	0		0.0994778	0.48306	0.927671	2.07204	0.293827	-0.11644	0.546271
160887	Female			-0.265022	-0.477905	0.250883	0.311238	0.353853	-0.787837	-0.448192
317319	Male	0		-0.453704	-0.482755	0.922442	0.1237	1.68266	-0.458232	-0.575112
909545	Female	0		0.215664	0.085877	0.254094	0.145056	-0.392435	0.189615	-0.00902891
151705	Male	0				-0.343609	-1.29862	-1.52037		-0.536993
818139	Male	0		1.07331	1.11014	1.36269	0.588146	1.75346	1.04016	1.38895
161661	Male	0		-0.532569		-0.300198	-0.643413	-1.24876	-0.55273	-0.576917
465327	Male	0		-1.22072	-1.08948	-0.597368	-1.13263	-0.674361	-1.10326	-1.27154
230091	Male	0		-0.0417546	-0.0540934	0.341244	-0.0868757	0.843887	-0.0189514	-0.16748
899892	Female	0		-1.01819	-1.01605	-0.893124	-0.944624	-0.89308	-0.937537	-1.26778
187391	Female			-0.629572	-0.715552	-0.175123	-0.643413	-1.54638	-0.688252	-0.654596
312733	Female	0		0.909335		0.438962	2.50824		0.945474	-0.167915
158659	Female	0		0.81742	0.687661	1.06011	0.505483	0.183911	0.407817	0.912837
351195	Female	0		0.267415	-0.240203	0.513291	0.128932	0.526689	0.393287	-0.491586
432281	Male	0		0.106884	-0.627159	-0.94606	-0.721094	-0.0496186	-0.541366	-0.624929
810573	Female	0		0.0866835	-0.150301	0.624445	0.832357	-0.0120505	0.497357	0.0164814
940829	Female	0		-3.37817	-0.539626	-0.1142	-0.643413	-1.51953	-0.990752	0.784589
953137	Female	0		-0.725993	-0.631339	0.621589	0.0706721	-0.663698	-0.845963	-0.120856
954282	Male			-0.232962	-0.41367	-0.172983	-0.593453	-0.919883	-0.413181	-0.29849
216944	Female			0.68519	0.415012	4.31137e-05	-0.177496	0.604869	0.407366	0.562537
536327	Female	0		-0.634308	-0.725613	-0.679505	-0.773707	-1.18587	-0.562527	-0.720317
121857	Male	0		-0.629572	-0.418502	-0.66592	-0.643413	-1.22903	-0.409749	-0.234313
214440	Male	0		-1.07111	-0.910433	-1.50511	-2.3616	-0.886631	-0.979368	-0.7451
816787	Female	0		-0.546382	-0.500071	-0.292683	-0.596009	-0.564692	-0.527582	-0.512526
864536	Male	0		1.47243	1.6075	1.65982	1.25735	0.982646	1.65165	1.29283
199464	Female			0.852027	0.691587	1.31904	0.620922	0.520043	0.890258	0.618215
162030	Female			-0.26616	-0.372997	-0.594053	-0.604383	-0.787507	-0.368631	0.100704
529468	Female	0		-0.225305	-0.661209	-0.0414612	-0.5004	-0.872692	-0.265429	-0.549475
668989	Female	0		-0.226846	-0.635331	-0.318412	-0.643413	-0.750846	-0.656827	-0.654596
150184	Male	0		0.404442	0.390956	-0.0919333	0.279277	0.422682	0.347159	0.513943
163379	Male	0		1.77684	1.08011	1.38123	0.832197	0.784701	1.32897	0.889797
726557	Male			1.90213	1.5676	1.17089	1.02432	0.787372	1.28367	1.13985
504204	Female	0		-0.408313	-0.362602	0.0693045	-0.420825	-0.874698	-0.519724	-0.126542
453992	Male			-2.14828	-2.18988	-1.44868	-3.36171	-0.443368	-2.28596	-2.2647
519066	Male	0				-0.600662	0.832357	-0.775017		-2.24995
770515	Female			-0.417755	-0.561538	-0.693613	-2.11883	-0.161531	-0.460018	0.213041
938320	Female	0		-0.550249	-0.548509	-1.13755	-0.681577	-1.11164	-0.237357	-0.839157
420255	Male	0				-2.44297	-1.72397	-1.6167		-1.60827
889951	Female	0		-0.657442	-1.29714	-2.72687	-0.643413	-1.70275	-1.09862	-1.27938
708227	Female			0.604644	1.03222	1.02237	0.916935	-0.249475	0.500983	0.912837
620087	Female	0				0.86821	0.338619	0.0736574		-0.247768
245162	Female	0		-1.76784	-2.00807	-0.301913	-2.27384	-0.851229	-1.73674	-1.79752
411586	Female	0		0.738738	0.735446	0.422231	0.436701	0.951796	0.536407	0.912837
881535	Male	0		-0.49442		0.218965	-0.531574	-1.16417	-0.555091	-0.720317
282507	Male	0		-1.60146	-1.14785	-0.877288	-0.959712	-1.2764	-1.5402	-0.845772
442181	Male	0		-0.154658		0.186739	5.61176	-0.446064	459.982	-0.154549
269121	Female	0					-0.971816			-0.187623
751262	Male	0		-0.994854	-0.847781	-1.26071	-1.42493	-1.84549	-0.788634	-0.663248
872447	Female	0		-0.190216	0.146979	0.351606	0.30635	-0.643666	0.0734553	0.0486686
772675	Female	0				1.20958	-0.214277	0.947963		2.51124
441318	Female	0		0.697905	0.487351	0.208738	-0.116798	-0.00721116	0.220449	0.808778
965905	Male	0		-0.43487	-1.06712	-0.380251	-1.39561	-1.30334	-0.781034	-0.654596
849430	Female	0		-0.530444	-0.828366	0.0541704	-1.11274	-2.15909	-0.635598	-0.739392
978779	Female	0		0.870221	1.17495	1.33575	0.971982	1.28141	1.1952	1.34646
767855	Male	0		0.841724		0.735539	1.25788	1.32373	0.679959	0.196249
248414	Male			-0.869599	-0.611273	-1.91204	-0.643413	-1.45702	-0.602514	-1.50957
123786	Male	0		-1.02536	-0.606439	-0.669195	-0.600639	-0.439891	-1.31463	0.103593
701021	Male			0.569278	0.322976	0.232548	-0.178038	-0.18375	0.626076	-0.119334
614413	Male	0		-3.22908	-1.46687	-1.78666	-1.4431	-1.1131	-2.06905	-2.06904
998071	Male	0				-0.160143	1.18409	-1.55056		-0.611313
114618	Male			1.70674	1.07438	1.00781	0.391586	1.20944	2.13169	1.15366
986637	Female	0		-0.36553	-0.406761	-0.327496	-0.0572926	-0.190677	-0.343426	-0.0465218
589802	Female	0		0.278142	-0.0473204	-0.501842	-0.225216	-0.29279	0.0994359	-0.0752202
149974	Male	0		0.113424	0.0247891	0.069291	0.665448		0.228122	0.615919
208821	Female	0		1.79724	1.38044	1.40561	1.22738	1.75708	1.70133	1.56667
320671	Male	0		1.11973	1.09735	0.421679	0.627985	-0.250011	0.830585	1.1057
132332	Male			-1.98871	-2.13637	-1.70206	-0.955989	-1.858	-1.45398	-2.86843
315032	Female	0		-1.03191	-0.798767	-0.46353	-0.643413	-1.0399	-0.669447	-0.849955
717191	Male			-0.39701	-0.554931	-2.08724	-0.76225	-0.821147	-0.336633	-0.654596
234004	Male	0		2.79188	2.78639	1.82621	3.03202	2.60701	2.18545	3.18539
904127	Female			-0.377488	-0.72487	-1.30211	-0.66132	-1.38932	-0.576917	-0.662581
768408	Male	0		2.00995	1.71871	1.01473	2.06239	2.8034	2.24758	1.68792
867832	Female	0		-0.491997	-0.503528	-0.186881	-0.246992	0.0327022	-0.626653	-0.469757
638261	Female	0		-0.639964	-0.286795	-1.56355	-0.149673	-0.93907	-0.460649	-1.526
766071	Male			0.220343	-0.245509	-0.365115	-0.406309	0.456534	0.0101477	-0.291451
415656	Male	0		-0.412448	-0.423525	-0.457051	-0.462078	-0.154234	-0.320918	-0.530823
556428	Female	0		1.66144	1.53792	1.48677	1.02217	1.81272	1.56248	1.27295
698694	Female	0		-1.07519	-1.10326	-1.4654	-1.36083	-1.19869	-0.94175	-1.20435
737312	Female	0		-0.945272	-1.04469	-1.85167	-1.17626	-0.518195	-1.20529	-0.705734
284507	Female			-0.360884	-0.494807	0.0796343	-0.516556	-0.438029	-0.280484	-0.234621
201430	Female	0		-0.211268	-0.669191	-0.19276	-0.276399	-0.727501	-0.459225	-0.688929
183859	Female	0		-0.233287		-0.163356	-0.388058	0.186876	-0.090618	-0.876507
203911	Female	0		-1.63212	-1.34831	-1.27431	-0.643413	-1.32729	-1.63391	-0.654596
101120	Male	0		-0.588436	-0.828528	-0.806248	-0.200668	-0.187576	-0.638893	-0.400328
613211	Male			-0.881958	-0.925116	-0.674557	-0.744717	-0.793619	-0.694683	-0.588589
452689	Female	0		1.32317	1.06631	0.517967	1.11724	0.768527	1.2806	0.870671
386218	Male			-0.629572	-0.658521	-0.504985	-0.902667	-0.479902	-0.518352	-0.644287
942539	Female	0		-0.404387	-0.166901	-0.237302	0.180373	-0.52825	-0.391595	0.0706076
118071	Male	0		-1.70216	-1.41639	-1.54153	-0.859236	-1.54759	-2.0304	-1.82622
677180	Male	0		-1.15679	-1.90593	-0.420929	-1.73459	-1.80618	-0.998257	-2.2125
306216	Female	0		1.19756	1.2184	0.624733	0.832357	0.842254	0.993607	1.16246
652304	Female	0		1.30791	1.54939	-1.93879	1.40882	0.0964762	1.40389	2.0394
826905	Female	0		-1.62349	-0.488959	-0.809497	-0.395896	-0.829571	-0.66497	-0.589749
682751	Male	0		-0.592808	-0.421961	-0.702933	-0.792042	-1.26984	-0.719788	-0.490685
944335	Male	0		-1.2145	-1.18538	-1.45072	-1.5533	-0.715154	-1.36559	-1.31889
646090	Male	0		0.566424	0.105788	-0.563742	0.130453	-0.0980858	0.116158	-0.344078
625694	Male	0		-1.24189	-0.819655	-0.122165	-1.31994	-0.977772	-1.05015	-1.13727
859616	Male	0		0.0205471	-0.145078	-0.600762	-0.740926	-1.00401	0.160998	0.0571778
238422	Female	0		0.835104	1.10615	1.54487	0.369243	0.476934	0.421595	1.38284
634234	Female			0.280464	0.44466	1.10794	0.270894	1.22884	0.483173	1.00025
973262	Female	0		-0.406688	-0.340515	-0.764749	-0.95544	-0.967921	-0.121963	-0.725545
104254	Female	0		0.582917	-0.426247	-0.259197	-0.451027	0.0119663	0.115858	-0.803133
453304	Male			-1.67397	-0.73007	-0.0796004	-0.331261	0.827703	-1.01278	-0.282255
552296	Male			-0.813697	-0.663528	-0.421686	-1.51572	-0.801872	-0.703999	-0.397161
855411	Female	0		-0.79367	-0.329345	0.461265	-0.178036	-0.47053	-0.440621	-0.374767
855688	Male			-0.547127	-0.527982	-1.31189	-0.643413	-0.199161	-0.570849	-0.23812
484704	Male					-1.30252	-0.428662	-0.651484		-3.5091
475577	Male			-1.68486	-1.52645	-2.13243	-0.579419	-0.0584492	-1.94979	-1.36572
886863	Female	0		-0.932073	-1.19195	-0.795702	-0.643413	-1.07073	-0.689183	-1.97288
940484	Female	0		-0.312337	-0.409732	-0.408681	-0.646112	0.573675	-0.281683	-0.0382933
570864	Male			-0.629572	0.0833033	0.357069	-0.322496	0.459139	-0.400152	0.873157
518367	Female	0		-0.571792	0.804806	-0.530895	0.305549	0.764998	0.342959	1.61538
697311	Male			1.67993	1.77862	1.32352	1.26062	1.58371	1.87979	1.515
738360	Male					-3.55706	0.466277	-2.20089		-0.975434
239215	Female			0.376006	0.274275	0.241836	-0.112844	-0.00758087	0.38041	0.357813
219970	Male			0.768566	1.30085	0.734006	0.523622	1.85352	1.00364	1.3997
418722	Female					-0.031398	-0.036689	-0.485232		-0.658171
915849	Male					-0.719219	-0.643413	0.228999		-0.229987
954497	Male					0.997282	1.73359	1.03989		0.923105
394936	Female					-1.29752	-0.886237	-1.43263		-1.29185
986364	Male					-1.08125	-0.688011	-0.517456		0.0414301
764712	Male					3.83185	3.47087	3.79216		1.67462
419821	Male					-0.951264	-0.41836			-0.473619
346481	Male					0.329243	-0.586228	-0.524827		-0.720557
134019	Female					-0.299126	0.475377			0.290007
316023	Male			2.56781	4.48009	4.66303	5.64692	-0.457084	3.56567	2.50382
645342	Male	0		0.3057	0.381865	-0.803631	-0.0148976	0.152843	-0.113111	0.551051
429640	Male			-0.698873	-0.633689	-0.554116	-1.14962	-0.690016	-0.439775	-0.865653
815943	Female			0.0719752	0.2364	0.994508	0.0968945	0.518049	-0.0415087	0.474141
393063	Male	0		-0.941575	-1.52881	-1.47036	-0.0088482	-0.927024	-1.15028	-1.18718
923474	Male					-0.962972	-0.953853	-1.3864		-0.550564
616042	Male					-1.08584	-0.886579	-0.96956		-1.41447
342290	Male					-0.680776	0.0600406	-0.806958		-0.0899715
210584	Female					0.211894	0.137925	-1.19592		-0.289061
294228	Female			0.331757		0.117618	0.449268	-0.526947	0.0570776	-0.13555
377044	Female			0.370102	-0.199639	0.588846	-0.643413	-0.369386	-0.194147	-0.271483
383710	Female			-0.533956	-0.950253	-1.76268	-0.86974	-1.21393	-0.382326	-1.25499
296463	Male			-1.14338	-0.724876	0.221616	-0.0458088	-0.914569	-0.127668	-0.353834
513328	Female			-0.75094	-1.00734	-0.266284	-0.841909	-0.891297	-0.655654	-1.03282
741895	Female					0.114487	-0.629146	-0.74133		0.277388
620857	Male			2.13767	2.61601	1.84005	1.43492	1.46243	2.1397	2.40001
176694	Female			-0.628918	-0.797989	-0.533233	-0.387898	-1.32462	-0.667356	-1.26605
140674	Male			-0.309507	-0.407246	-0.421113	-0.36487	-0.302983	-0.315058	-0.219866
926170	Female			-0.587625	-0.800761	-1.61929	-0.314788	-1.6429	-0.868296	-1.55268
813166	Male			-1.33719	-1.32564	-0.565491	-0.865958	0.222563	-1.31408	-2.33315
123622	Female			0.398538	-0.112032	-0.276765	-0.916445	0.321928	-0.169345	0.355903
945048	Female			-0.430823	-0.79129	-1.15092	-1.11204	-0.910366	-0.85878	-0.573911
108532	Female			-1.59445	-1.50254	-1.27182	-1.59649	-0.807288	-1.29667	-1.19453
397266	Female			-1.32618	-1.40342	-1.4461	-1.93212	-1.10754	-1.22168	-0.922163
665953	Female					1.47585	0.878537	0.132428		0.299877
872487	Male			-0.982489	-0.773366	-0.489438	-0.406534	1.58667	-1.092	-0.654596
550032	Male	0		2.58763	2.42271	2.81704	2.51146	2.99414	2.24997	2.12258
154133	Female			-0.621196	-0.689133	-0.649276	-0.643413	-0.203876	-0.688592	-0.473792
224022	Male			-0.631861		-0.132973	-0.704556	-0.0193866		0.130188
901742	Male			1.43238		2.55021	5.82063	0.221895	2.34774	1.52148
932534	Male			-2.27232	-0.979447	0.240518	-0.0408099	-0.974663	-1.60288	-0.495221
556806	Male			-0.559307	-0.423729	-0.185262	-0.26025	-0.201397	-0.687472	-0.0393087
932283	Male	0		2.25087	2.44063	2.51664	2.26063	1.95425	2.10919	2.5102
145402	Male			0.937634	0.280447	0.903646	0.614227	-0.98552	0.450402	0.387532
287378	Female			-1.03905	-1.35239	-0.986166	-0.969701	-1.26025	-1.05603	-2.11026
731597	Male			0.649934	0.527989	0.624948	0.77507	-0.53337	0.73571	0.392833
259445	Male					-1.78931	-2.42626	-0.730435		-1.78778
106426	Male					-0.276922	-0.918233	0.314648		-0.284831
932800	Female			-2.45935	-0.891003	-0.271975	-0.643413	0.111322	-1.31621	-0.654596
822621	Male			0.39555	-0.0571955	-0.121862	-0.633746	0.9551	0.261958	-0.0214144
677922	Male			0.48667	0.6112	0.493404	0.0520697	1.23743	0.610307	0.994419
278697	Female			-1.46768	-1.63691	-0.351439	-1.34485	-1.2286	-0.815672	-1.17549
118988	Male			-0.408034	-0.4744	-0.575944	0.153008	0.0382792	-0.105374	-0.400881
966153	Female			-2.24677	-2.17013	-1.07526	-1.04825	-0.571604	-2.23814	-2.2308
812930	Female			1.19628	2.54263	2.80632	6.12596	2.18322	2.05821	3.63088
454005	Female			1.04641	0.83827	1.44866	0.881552	1.1852	1.0745	0.433414
803697	Female			-0.847782	-0.889837	-1.96913	-1.09921	-0.710802	-0.736086	-1.62605
745067	Female			-0.675699	-0.89796	-0.197443	-0.527338	-0.598242	-0.746512	-0.52853
191454	Female			-0.629572	-0.818171	-0.957579	-1.21496	-0.6669	-0.804627	0.054008
161598	Female			-0.0773243	-0.360707	0.113719	0.364889	-0.19787	0.19033	-0.302919
455992	Female			-0.758854	-0.907695	-0.556929	-0.590823	-0.954002	-0.612861	-1.2991
126600	Female			0.303803	0.270788	0.993252	0.534766	3.45226	0.0456532	0.294836
751354	Male					-0.307841	1.27706	-0.733715		-1.71162
565161	Female					-1.36712	2.5966	-1.13275		-0.873172
183682	Male					-1.06453	-0.904614	-1.60782		-0.926266
124680	Female			-0.952783	-0.675724	-0.858306	-1.06421	-0.0995102	-0.734304	-0.654596
928661	Female			1.76605	1.50334	1.8978	1.22086	1.7392	1.81945	1.44856
726302	Female			1.23374	1.35153	1.31687	1.39371	1.70707	1.01933	1.35321
754303	Male			0.623224	0.830464	2.15043	2.71544		0.00510241	0.971937
739063	Male			-0.684089	-1.17987	-1.53977	-1.34334	-0.110759	-0.578478	-1.58674
499619	Female			-1.00198	-0.714055	-0.955945	-0.187014	-0.218825	-0.560604	-0.923831
576206	Male					0.250973	2.38648			0.0149915
861689	Male			-1.98258	-0.144978	-0.525775	-0.0563814		-0.864669	0.912837
295384	Male			1.7703	2.07476	1.05733	1.0631	1.62286	1.3359	2.33628
636690	Male			-0.810569	-0.94138	-0.73831	-0.803122	-1.48569	-0.814529	-1.07197
797652	Female			0.575807	0.834968	-0.522974	0.827692	-0.944326	0.652702	0.71798
697732	Male			-0.0815656	-0.458694	-1.84953	-0.723736	-1.74316	-0.270565	-1.32261
666515	Female					-2.3015	1.11454	-1.70898		1.59866
142802	Female			0.909335	1.247	1.44105	0.832357	1.13064	1.53397	1.50303
525128	Male			-1.07702	-0.816872	-0.378438	-0.189997	-0.983871	-0.964479	-0.61983
149376	Female			-0.629572	-0.287492	-0.128629	-0.00978675	-0.848175	-0.302072	-0.286454
518664	Female			-0.593764	-0.431708	-1.32675	-0.901176	-2.23332	-0.249798	-0.4179
687981	Female			0.469283	0.5475	0.273105	0.833406	-0.146404	0.984429	0.80632
644376	Female			0.34439	0.548748	0.497565	-0.505298	0.509423	0.708081	0.557517
775327	Female					-0.249333	0.127347	-1.43546		-0.654596
417676	Female			1.31489	1.80574	-0.479543	1.16527	0.534224	1.26021	1.89616
914722	Male					0.800068	0.91437			-0.932005
108012	Male			-0.375358	-0.310865	-0.656499	-0.387033	-1.53975	-0.292506	-0.600225
963241	Male					-3.30346	-0.14086	-1.76756		-1.72015
989239	Female			-0.116945	-0.396913	-0.329482	-0.495696	-0.625994	-0.347367	-0.250955
176598	Female			1.14582	0.973383	1.61629	0.824405	1.27662	1.05691	0.196368
683986	Female			0.256372	0.211367	0.359381	-0.285489	0.81433	0.283592	0.349798
211879	Female			-0.672471	-0.775154	0.0157384	-0.654906	-0.100432	-0.719292	-0.654596
885397	Male			-0.629572	-0.976126	-0.299371	-0.643413	-1.32614	-0.893975	-0.882064
260434	Male			-0.814601	-0.632485	-0.695572	-0.680672	-0.310045	-0.547188	-1.05293
598293	Female					-2.53708	0.3118	-1.41186		0.191533
161891	Male			1.21647	1.52926	0.998117	1.33024	0.389992	1.54271	1.24509
258656	Male			-0.0819199	-0.563629	-1.15809	-1.32648	-0.298538	-0.42707	-0.609976
699562	Female			-0.95313	-0.895924	-0.0975618	0.0283194	-1.34443	-1.12848	-0.86315
393395	Female			-0.117599		0.272926	0.832357		0.222421	0.983284
675337	Male			-1.17229	-0.352188	-1.58986	-0.572091	-1.17676	-0.936081	-0.431794
257995	Male			-1.22784	-0.375923	-1.34964	-0.643413	-2.14651	-0.809446	-0.725846
467472	Male					-0.430412	0.234376	-0.306552		0.0583131
622683	Female			-0.436255	-0.59922	-0.790047	0.419775	-0.453986	-0.314738	-0.485548
989742	Female			-0.154951	0.145617	-0.389322	-0.182273	-0.21525	-0.168582	0.469602
529222	Female			-0.248521	0.127421	-0.084382	0.832357	-0.444966	-0.249397	0.270612
227781	Male			-0.990522		-0.530964	-0.821528	-1.23769	-1.04545	-0.762518
265183	Male			-0.629572	-0.163543	-0.389306	-0.643413	-0.498701	-0.525121	0.0208206
411730	Male			0.063043	-0.192938	0.202559	-0.454422	1.33134	-0.215643	0.0574688
749538	Female			-0.969245	-0.858227	0.0297852	0.325156	-1.10733	-1.31396	-0.683007
517697	Female			-0.629572	0.172507	-0.206645	-0.321682	-0.185884	0.00292885	-0.274805
293627	Male			-0.0311313		0.809333	-1.07407	0.130699	-0.076907	0.184756
113401	Male			-1.50704	-1.18508	-1.94084	-0.0904612	-0.916587	-0.629351	-0.849051
514677	Female			0.229567	0.0778824	-0.474973	-0.643413	-1.25265	-0.125917	-0.0592469
230957	Female			1.07771	0.704045	1.08038	0.499727	1.21155	0.63865	1.44772
740206	Female			0.409871	-0.388921	-0.926998	-1.64985	-0.285138	-0.303113	-0.635778
443738	Male			-1.05302	-1.15045	-1.65655	-1.38701	-1.94291	-1.18062	-2.43542
985749	Female			-1.40278	-1.48346	0.1985	-0.468089	-0.580425	-1.27751	-1.61763
311740	Female			1.04322	0.887577	0.594911	1.31367	2.16603	0.660748	1.08445
940677	Female			0.195153	-0.356314	-0.0765151	-0.172433	-0.275867	-0.458058	-0.862873
975638	Female			0.307417	0.140767	-0.44785	0.832357	1.22235	0.141782	0.632304
625803	Female			-1.27187	-0.907793	-0.608459	-0.643413	-0.586125	-1.12006	-0.951578
856291	Female			1.28598	0.817064	1.57099	0.832357	1.54255	1.36943	0.61167
324238	Female			-0.931037	-0.599818	0.249515	-0.31325	-0.212587	-0.88107	-0.185306
823544	Male			-0.323181	-0.116237	-0.173688	-0.0493004	-0.705695	-0.00852867	-0.0727436
121195	Female			-0.277014	-1.03356	-0.52232	-0.787923	-0.235666	-0.357223	-0.654596
948437	Male			-0.629572	-0.669876	-0.27496	-0.798457	-1.05008	-1.06083	-0.925439
653895	Female			1.941	1.97731	1.45231	0.948633	1.30703	1.98446	1.43598
520036	Female			-0.658517	-0.649411	-0.406342	-0.0323419	-0.374084	-0.887348	-1.05625
725267	Male			0.197774	0.232176	-0.370661	0.227587	-0.46691	-0.0718761	-0.601682
792132	Female			0.909335	0.962184	0.405427	0.832357	1.29134	0.673687	0.912837
905768	Female			-0.322724	-0.842638	-0.094155	-0.229377	-0.71195	-0.342815	-0.714827
757014	Female			-1.80152	-1.00482	-0.86096	-0.735678	-1.11438	-1.32686	-0.85963
838893	Female			0.851727		-0.32383	-0.586253	-0.734378	0.148302	-0.697056
351790	Male			1.55053	2.9994	3.45021	3.51583		3.42599	2.04224
812656	Male			2.16258	2.21936	2.57492	2.08779	1.75376	3.00688	1.59753
504334	Male			-0.730482	-1.01019	0.244642	-0.722934	-0.716663	-0.899196	-0.478186
298852	Female			-0.676943	-0.104871	1.08202	0.879142	0.258332	-0.0579002	0.32882
639389	Female			-0.553892	-0.64134	-0.989616	-0.893752	-1.25341	-0.3836	-1.10048
671063	Male			-2.36762	-1.36693	-0.399706	-0.552651	-0.799811	-1.9889	-1.35715
632303	Female			-0.771675	-0.892579	-1.32193	-1.05179	-0.439969	-0.717803	-0.829869
989123	Female					-0.309859	-0.253899			0.608934
554189	Female			-0.0994987	-0.295199	0.0290271	0.391767	-0.19251	-0.0696259	-0.572337
342442	Male			-0.629572	-0.348479	-0.121607	-0.817041	-1.06322	-0.336476	-0.0981783
814970	Male			0.580983	-0.125964	-0.613283	-0.374869	0.766119	-0.0630944	0.137735
969147	Female			0.909335	0.59272	-0.196446	0.0976101	0.0960862	0.327964	0.700927
441617	Male			-0.629572	-0.669715	-0.680735	-0.643413	-0.863726	-0.688252	-0.654596
647149	Female	0		-0.819034	-0.637748	0.166401	-0.643413	0.452986	-0.591779	-0.7073
275863	Female			0.79544	0.413384	0.668377	0.481191	-0.116315	0.535959	0.157391
181866	Male	0		-0.401602	-0.78464	-0.508577	-0.432197	-1.19721	-0.567353	-0.750578
402605	Male	0		-0.621881	-0.189748	-0.123022	0.259256	-0.0550434	-0.566933	-0.450651
128408	Female	0				1.01923	-0.285914	1.38208		-0.459384
715294	Male	0		-0.693483	-0.797676	-0.624939	-1.6369	-1.55938	-0.811457	-0.516715
470142	Male			-1.29812	-1.00358	-0.635325	-0.808461	-1.69323	-1.08509	-1.07431
915892	Female	0		0.119343	0.51808	0.407337	0.135331	-0.315297	0.285788	0.602055
195200	Female	0		-0.0977912	0.535672	0.831437	1.23064	0.627128	0.233668	0.754638
286553	Male			0.356092	0.74173	0.269842	0.832357	0.664344	0.402035	1.16042
779426	Male	0		0.754479	0.566045	0.727778	1.05333	-0.221306	1.03564	-0.632685
659292	Female	0		-0.317358	-0.395295	-0.0706278	-0.638087	-0.0982725	-0.853922	-0.125266
976731	Female	0		1.11108	1.22214	1.4748	0.902648	1.37171	1.57209	1.10718
783607	Female	0		-0.733701	-0.712779	0.320189	-0.626974	-0.106255	-0.597408	-0.596489
370125	Male			-1.73151	-1.61451	-0.671186	-1.30233	-0.12868	-1.6263	-1.80299
950564	Male	0		-0.449348	-0.78652	-0.623989	-1.07313	0.24253	-1.13964	-0.669376
790207	Female	0		-0.0754353	-0.00329963	-0.414929	-0.300415	0.195323	-0.0953717	-0.461145
511036	Male			-0.528004	-0.648573	-1.20537	-1.14424	-0.489575	-0.637202	-0.941345
952197	Male	0		0.894742	1.01301	0.734224	0.199089	1.12377	0.983479	1.56234
891281	Female	0		0.95906	0.649233	0.917697	-0.0380822	1.21784	0.631904	0.582002
632670	Male	0		-1.0703	-0.920919	-0.786932	-0.514179	-0.355248	-1.13113	-0.270341
938059	Male	0		-1.3539	-1.90605	-1.01258	-0.647276	-0.503937	-1.56452	-2.59418
912526	Female	0		0.271182	0.640433	0.416127	0.084095	0.246016	0.37675	0.725195
459940	Female	0		2.23826	2.09669	3.4297	2.25831	2.2377	2.2834	2.02694
437935	Male	0		-1.89513	-1.20347	-0.556081	-0.740136	0.214639	-1.4432	-1.41101
280638	Male	0		-0.193058	-0.113478	0.190594	-0.57668	0.102229	0.331172	-0.416011
410204	Female			1.74218	2.27925	2.06868	2.57437	2.23099	1.99477	2.73776
692272	Female	0		-1.28928	-1.42903	-0.35366	-0.643413	0.229131	-1.93712	-1.36112
406272	Female	0		1.11207	1.05776	0.800068	0.831015	0.814184	0.423216	1.66464
230618	Female	0		2.76677	3.54613	2.94604	2.50148	1.99182	3.46956	2.91427
300367	Female	0		0.909335	1.3645	1.11327	1.76817	0.798001	1.59117	0.843073
873033	Female	0		0.562254	0.93732	0.76307	0.463042	0.761598	0.604584	1.17836
615524	Female	0		0.633139	0.538545	0.141178	0.982057	1.62398	0.793894	0.504264
931140	Female			0.906212	1.12228	1.47977	0.485996	0.259846	0.707171	1.10274
648564	Female	0		-0.817596	-0.85169	-0.570532	-1.14606	-0.412292	-0.807225	-0.755411
915693	Female	0		0.646374	0.864028	0.319681	0.169536	0.588683	0.798092	0.748954
713966	Male	0		0.913293	0.812401	1.25945	0.814191	-0.186853	0.788581	0.766773
722039	Male	0		-0.800137	-0.9032	-1.10313	-0.605118	-0.19083	-0.667323	-0.890681
838640	Male	0		-1.20498	-1.056	-0.940649	-0.660364	-0.197562	-1.29649	-0.866333
816211	Female	0		0.355662	0.543198	0.783938	0.851167	0.786637	0.874671	0.213363
161690	Female	0		0.944282	0.538716	-0.0382544	-0.209393	0.247293	0.446714	0.819606
863950	Female	0		1.29173	0.876393	1.43893	1.08771	2.26141	0.915579	0.966546
298903	Female	0		-0.993333	-0.891437	-0.0940188	-0.502165	0.762376	-0.673259	-0.779834
401886	Male	0		1.64185	1.53205	1.24812	1.65853	0.631542	1.77756	1.08572
213043	Male			-0.47595	-0.466183	-0.924292	0.550894	0.138394	-0.567353	0.288891
185153	Female	0		-0.427081	-0.270523	-0.210618	-0.432913	-0.71358	-0.461173	-0.112539
663516	Female	0		0.909335	0.943703	0.0411752	0.816196	-0.437024	0.945474	0.912837
330714	Female	0		-0.0974074	-0.0991068	-0.34159	0.832357	-0.735147	-0.325026	-0.0179743
998713	Female	0		-0.629572	-0.715552	-3.59362	-0.643413	-1.73684	-0.688252	-0.654596
922347	Female	0		-1.37835	-0.958074	-0.762705	-0.665636	-0.0975218	-1.2331	-0.736436
387548	Male			1.46491	1.58564	1.0681	2.78459	1.55972	1.85309	1.20624
561021	Female	0		1.14662	1.12467	0.124854	0.806201	1.95394	1.02159	1.35675
638011	Female	0		-0.629572	-0.715552	-0.595751	-0.643413	0.00296579	-0.688252	-0.654596
719771	Female	0		-1.00424	-1.18418	-1.19164	-1.77845	-0.581455	-1.68622	-0.654596
919989	Female	0		-0.066765	-0.065013	0.359405	-0.236571	0.0683647	0.278667	-0.0892878
367433	Female	0		1.16633	1.58099	1.31767	1.39511	0.933218	1.78962	1.27202
507648	Male	0		-1.32445	-1.43819	-1.84068	-1.3612	-0.916006	-1.33987	-1.214
616850	Female			-0.629572	-0.755084	-0.490873	-0.643413	-0.603969	-0.736591	-0.654596
348171	Female	0		1.45315	1.24724	1.45157	1.45662	0.237831	1.4156	0.912837
621219	Male	0		0.0745353	-0.415914	0.788254	-0.317643	0.438027	0.0415924	-0.335602
247289	Female	0		-0.960508	-1.23592	-1.41456	-0.957295	-0.676951	-0.991083	-0.654596
608113	Male	0		1.82738	2.48691	1.6694	1.99914	2.698	2.15778	1.94748
727163	Female	0		-0.629572	-0.634255	-1.55794	-0.588424	-0.936792	-0.615895	-0.576184
729179	Male	0		-0.615981	-0.966539	-0.35404	-0.643413	-0.760549	-0.650268	-1.05859
991486	Male	0		-0.211768	-0.527575	0.0953113	0.0762158	-0.194544	-0.45237	-0.298429
490187	Male	0		-0.267647	-0.482003	-0.515107	-0.570885	-0.500014	-0.442535	-0.420528
229585	Male	0		-1.03772	-1.3504	-1.24708	-0.77775	-0.981084	-1.49167	-1.22435
887493	Female	0		-1.36704	-1.29455	-0.761294	-0.788714	-0.963869	-1.17504	-1.51277
740307	Female	0		1.18743	1.30845	1.37533	1.80331	1.07836	1.31221	1.62307
478986	Female			1.32579	1.58727	0.442028	1.67386	0.562143	1.76797	1.06972
647708	Female	0		0.0823148		-1.08393	0.258386	-1.27206	-0.233218
401108	Male	0		-0.785147	-0.728694	-0.204031	-0.608571	-1.02283	-0.86751	-0.296664
467932	Male	0		-0.520692	-0.533659	0.503758	-0.119736	-0.691067	-0.596893	-0.669043
483741	Male	0		-0.935226	-0.911053	-0.848581	-0.936644	-1.019	-0.817093	-0.644625
339796	Female	0		0.427541	0.550862	0.246304	0.229038	-0.137833	0.66386	0.498599
192373	Female	0				-0.426816	-0.205864	0.11408		-1.25261
206627	Female	0		0.71729	0.450908	0.625477	-0.0659262	0.649093	0.617205	0.609152
229986	Male	0		-0.405029		-0.513807	-1.21423	-0.696718	-0.384521	-0.330227
523668	Female	0		-0.614456	-0.586761	-0.906838	-0.609067	-1.32585	-0.55727	-0.640864
377020	Male	0		1.4788	1.31468	0.67015	1.31532	1.68736	1.10989	0.887033
582972	Male			-1.77952	-1.10866	-1.21493	-1.25496	-0.861168	-1.33836	-0.812866
242640	Female			0.737954	0.938004	0.259905	0.543903	0.737412	0.947939	0.997089
856819	Male			-0.660211	-0.563062	-1.01386	-0.346092	-0.956193	-0.685899	-0.115553
951718	Female			0.57048	0.211195	0.0135768	0.186328	0.144247	0.539547	0.108835
477960	Female	0		-0.395037	-0.367119	-0.274364	-0.908997	-0.524484	-0.00365886	-0.640152
775565	Male			0.517781	0.552218	0.0700942	0.49162	0.653626	0.529578	0.843119
150112	Female	0		1.0869	1.19479	1.38551	0.999927	1.68503	1.25577	1.00121
384008	Male	0		0.847145	0.985696	0.650063	0.245112	0.780764	0.985675	1.20338
746273	Male	0		-0.860895	-1.12099	-0.436761	-0.883743	-0.352995	-1.25799	-0.799828
891907	Female	0		-1.15256	-0.867329	-0.442666	-0.643413	-0.570269	-0.976818	-0.702191
618737	Male			-0.254207	-0.622529	-1.04332	-1.01561	-1.14607	-0.454979	-0.602841
266393	Female	0		0.885961	1.06021	0.853146	1.32678	0.543642	1.06607	0.912837
440191	Female	0		-0.181302	-0.611571	-0.818058	-0.643413	-0.458655	-0.282983	-0.624112
230566	Male	0		-0.938174	-1.06008	-0.986343	-1.30541	-0.985058	-1.00418	-1.21325
938220	Male	0		1.25992	1.51332	1.2151	1.737	1.37687	1.33925	0.547175
282437	Female	0		-0.501522	-0.725051	-0.533397	-1.10375	-0.849033	-0.650624	-0.645561
164999	Male			1.11087	1.21974	0.900087	0.875684	1.87257	1.33937	1.33646
110185	Female	0		-0.415129	0.333897	1.27819	0.891103		0.233888	-0.062643
853650	Female	0		0.909335	0.651989	1.56384	0.245057	2.08556	0.863128	0.912837
566387	Male	0		-0.129782	-0.165721	0.674959	-0.0966315	0.310195	-0.120198	-0.0212515
496921	Male	0		-0.629572	-0.604666	-0.271146	-0.643413	0.0412978	-0.688252	-0.654596
538387	Male	0		-0.927475	-1.00049	-0.595107	-0.764752	-0.917553	-1.2641	-0.800478
740038	Female			1.45837	1.68897	0.678483	1.40202	1.38865	1.46211	1.31855
941888	Female			1.03738	0.770465	0.705247	0.832357	1.38175	1.0276	0.874247
605778	Male	0		0.909335	1.03467	0.640863	0.948723	1.15794	1.08489	0.912837
782950	Female	0		-0.239342	-0.135565	-0.282177	-0.305594	0.602566	-0.100595	-0.0704956
270053	Female	0				1.36763	1.52704			0.912837
485887	Female	0		-1.05573	-1.13423	-1.07282	-0.93971	-0.891248	-1.16498	-1.64904
829121	Female	0		-0.0456256	0.0340276	-0.00292603	0.28708	0.205218	-0.241931	0.471766
974135	Female			0.0145862		0.0727471	0.832357	0.928104	0.336365	0.981319
847368	Female	0		0.936405	1.82613	2.05083	1.03704	1.51192	1.47924	2.06518
228045	Female	0		-0.686898	-1.05597	-0.710908	-0.643413	-0.050368	-0.799348	-2.20878
768589	Male	0		-0.988772	-1.17687	-1.38745	-0.93163	-0.818081	-1.05804	-0.834354
732275	Male	0		0.340458	0.648064	0.513284	0.850326	0.981568	0.550686	0.711497
631822	Female	0		0.337422	0.443844	0.269351	0.402914	-0.202175	0.62306	0.0201184
124030	Female			0.936327	2.48829	1.58022	0.906689	1.32563	1.56166	2.24249
704786	Male	0		-0.264808	-0.389916	-0.633751	-0.048103	-1.12367	-0.455372	-0.371673
759019	Male	0		-0.629572	-0.757394	-1.45193	-0.643413	-1.36759	-0.610704	-0.831161
541974	Female	0		0.912224	1.30001	0.719023	0.832357	1.17372	0.646453	1.49765
365300	Female	0		-0.688615	-0.586517	-0.279488	-0.525769	-0.901069	-0.344437	-0.636834
527747	Female	0		-1.21301	-0.786184	-0.541464	-0.341852	-1.22994	-0.950786	-0.950853
493104	Female	0		-0.45653	-0.509873	-0.303589	-0.704647	-0.610794	-0.320423	-0.690045
636868	Male	0		-1.2539		-0.556453	-0.57357	-0.724908	-1.11951	-0.709936
598818	Female	0		0.919043	0.94679	1.00908	0.958663	1.22783	0.918047	0.791929
322390	Female			-0.515688	-0.660101	-0.46808	-0.786057	-1.31178	-0.508995	-0.605298
692306	Male	0		0.716752	0.782678	-0.159831	0.706456	-0.130703	1.10411	0.985567
725668	Female	0		0.0341961		-0.516597	-0.413605	-0.192963	0.0478802	0.186911
312216	Male	0		-0.616442	-1.10148	-0.984103	-0.972018	-1.59214	-0.648808	-0.734352
627114	Male	0		-0.629572		-0.952034	-1.30236	-1.6829	-0.769113	-0.654596
911636	Female	0		0.909335	0.944775	-1.21346	0.832357	-2.36223	0.945474	0.912837
988021	Male	0		-1.01033		-0.867309	-0.875644	-1.43939	-1.25725	-1.45618
668103	Male	0		1.17805	1.29964	0.495561	0.969804	0.35428	0.928053	1.23939
796025	Female	0		1.01103	1.16311	-0.614712	1.01527	-0.38314	1.31163	0.912837
396301	Male	0		-0.654909	-0.646391	-0.7539	-0.643413	-0.995384	-0.500836	-0.654596
492037	Female	0		0.247168	0.0433188	-0.712265	-0.180535	0.737313	0.145806	0.46589
482849	Female			0.187969		-0.500994	0.832357		-0.176726
177863	Female	0		-3.26565	-2.15777	-2.2503	-0.643413	0.057224	-2.24978	-2.26038
411930	Female	0		1.30985	1.24874	0.311719	0.832357	2.1317	1.11692	1.21138
262800	Male	0		2.47566	1.35312	1.43167	0.933262	0.745977	1.64378	1.64638
240284	Female	0		-3.68261	-2.14437	-2.76887	-0.911153	0.0348261	-2.46342	-1.92677
414310	Female	0		-1.26472	-0.945269	0.201939	-0.521895	-0.611437	-1.08543	-0.861344
257118	Male	0		0.474179	0.328805	0.790892	0.234283	1.01567	0.298742	0.07012
533653	Male	0		-0.502317	-0.983183	-2.75934	-1.74184	-0.36412	-0.888051	-0.654596
798872	Male	0		-1.07935	-1.03087	-0.0838751	-0.464869	-0.0756872	-1.24446	-0.368885
922863	Female	0		-0.780079	-0.737765	-0.258924	-0.250527	0.25718	-0.711021	-1.08587
260475	Female	0		-0.629572	-0.642365	0.444417	-1.03551	0.548047	-0.39989	-0.613079
602813	Female	0		-0.69545	-0.804385	-0.27779	-0.643413	-0.131866	-0.579807	-0.654596
448918	Male	0		0.0177261	0.101873	-0.0897526	0.0661603	0.481752	-0.0161541	0.400988
854353	Male	0		-0.511983	-0.825348	-0.646878	-0.912709	-0.569017	-0.650012	-0.905866
418812	Male	0		-0.256511	-0.217025	-1.64177	-0.112259	0.00891085	-0.792505	-0.391766
572701	Male	0		0.768337	0.829935	0.687989	1.08994	0.844349	0.803035	0.788061
929732	Female	0		2.61282		6.88845	3.49056	1.7698		5.36196
948798	Female	0		0.465893		0.394884	0.387907	0.0155788	0.442955	-0.180188
365299	Female	0		-0.0274891		1.58088	0.758153	0.128897	0.1563	0.334802
932882	Female	0		0.990163	0.619021	0.362831	0.521081	-0.437975	0.429426	0.759959
133708	Female	0				1.71319	-0.5099	-0.29245		0.609011
435011	Male	0		-0.157402		0.78735	0.00220632	-0.388236	0.0154315
321122	Female	0		-0.306199	-0.106466	-1.39864	-0.361858	-0.656359	-0.351236	-0.0591412
311694	Female	0		-0.295105	-0.262611	-0.624558	-0.340545	-0.548881	-0.252593	-0.113777
523792	Male	0		0.139498	0.391212	0.613252	0.629851	0.47561	-0.00647821	0.70011
284848	Male	0		-1.17054	-1.43694	-0.450754	-0.757183	-0.633347	-1.42202	-1.35873
470022	Male			1.7166	1.82892	1.93266	1.46551	1.25556	2.2586	1.18237
364292	Male	0		0.909335	1.04297	1.01158	1.12105	0.755466	0.917243	0.510814
985952	Male			-0.157764	-0.456008	-0.614482	-0.401933	-0.536753	-0.37282	-0.484314
660859	Male			-1.14565	-0.914097	-1.22797	-0.753784	-0.908081	-1.04481	-0.859821
439863	Male	0		1.16365	1.36622	0.900735	2.38535		1.02985	1.34732
103950	Female			-0.54853	-0.694667	-1.22738	-1.28316	-0.385907	-0.676595	-0.39365
188135	Female			-0.629572	-0.920006	-1.45412	-0.643413	-1.16418	-0.813297	-0.654596
452066	Female			0.827083	0.910057	0.278612	0.633713	1.33881	0.862971	0.912837
107451	Female	0		-0.344872	-0.448385	-0.717744	-0.465859	-0.0950727	-0.181186	-0.654596
916054	Male	0		-1.51297		-2.08708	-2.05018	-1.17166	-1.80197	-2.08894
262211	Female	0		-0.56681	-0.872977	-0.549776	-0.172644	-0.591127	-0.894095	-0.654596
527584	Female			0.175391	0.276714	-0.819542	0.832357	0.189911	0.158936	0.258717
331900	Female			-0.803421	-0.661247	0.0979844	-0.643413	-0.557467	-0.683168	-0.541485
443454	Male	0		-0.587896	-0.660567	-0.985453	-0.660335	-1.1959	-0.716073	-0.99036
584073	Female	0		-0.629572	-0.416532	0.248996	0.0965188	0.214297	-0.532464	-0.213398
698650	Female	0		-0.629572	-0.525452	-0.269875	-0.488234	-0.39453	-0.501207	-0.685328
286669	Female	0		1.18948	1.19621	1.6959	0.862633	1.63969	1.22585	1.46802
113093	Female	0		2.16944	2.05697	1.09786	1.94232	2.02901	2.22063	1.24253
856496	Male	0		-1.35533	-1.11877	-0.940848	-1.66276	-1.01233	-1.12333	-1.11657
877127	Female	0		-1.08869	-1.07118	-0.656032	-0.888668	0.167949	-1.38742	-0.129684
334511	Male	0		0.909335	0.968723	0.141104	0.617357	0.946423	0.683546	1.07587
788130	Female	0		0.909335	0.903702	1.31457	0.558446	0.809922	0.890214	0.912837
360299	Male	0		-0.740296	-1.0275	-0.595107	-0.337389	-0.487198	-1.16248	-1.0268
916220	Male	0		0.719863	0.824718	0.976912	0.746004	0.679146	0.817802	0.598214
752094	Female	0		-0.689347	-0.784986	-0.426108	-0.708774	-0.341988	-0.656711	-0.862385
141828	Male	0		0.719133	0.131364	-1.59419	0.248807	-0.844639	0.518078	0.996725
848531	Female			0.586653	0.690591	-0.574303	0.374078	0.109315	0.597696	0.627038
534599	Male	0		-0.926743	-0.789516	-0.612722	-0.668963	-0.803722	-1.00688	-0.666243
839300	Female	0		1.67518	0.845515	1.1798	0.848021	0.495239	1.32343	0.75448
968579	Female			0.941934	1.30357	1.04225	1.49093	0.252518	1.54107	1.01623
652788	Female	0		-0.524898	-0.293283	0.812299	1.01288		-0.115217	-0.766588
912884	Female			0.0125264	-0.208676	-1.1135	-0.423313	-0.481328	0.0192882	-0.0600227
138217	Female			0.186333	0.109348	-0.267051	0.02822	0.298583	0.180112	0.209457
364895	Male			0.780098	0.828178	-0.33967	0.574491	0.195665	0.531163	0.912837
492617	Male	1		1.30673	1.359	1.18755	2.04778		1.8368	0.968666
560711	Male	0		-1.1374	-1.72943	-1.50569	-1.65351	-0.985837	-1.49391	-1.04325
647801	Male			0.0719072	-0.280697	-0.595107	-0.227087	-0.841795	-0.16481	0.148368
510088	Male	0		-1.48053	-1.32921	-0.62423	-0.643413	-1.26026	-1.54166	-1.44461
463162	Female	0		-0.629572	-0.582353	-1.1316	-0.881073	-1.28396	-0.527511	-0.199059
288055	Female	0		-0.372934	0.0179017	-0.955284	0.518034	0.16171	-0.358355	-0.560379
335301	Female	0		0.084088	0.301264	0.206874	0.506328	-0.970318	0.120211	0.412562
967519	Male	0		-0.629572	-0.613045	-0.764048	-0.827173	-1.16138	-0.524125	-0.774817
339233	Female			-0.668075	-0.752145	-1.02398	-1.3533	-1.06481	-0.707786	-0.636769
901836	Male	0		0.825096	0.730723	0.224901	0.789956	0.0749839	0.64804	0.519419
302867	Female	0		-0.641116	-0.838216	-0.568282	-0.643413	-0.661971	-0.515224	-0.778307
121601	Female	0		1.64204	1.41156	1.15946	0.798912	1.30764	1.09361	1.27244
295640	Male			0.485148	-0.000754768	-0.0824073	-0.420184	-0.439488	0.240358	0.260444
908466	Male	0		-0.762787	-1.35979	-0.287516	-1.48072	-0.902673	-1.06275	-0.654596
754693	Male	0		0.938771	1.01673	0.834875	0.832357	1.41943	1.06408	0.912837
436280	Male	0		0.909335	1.06599	1.31181	0.558246	1.46866	1.09344	1.19289
843976	Male	0		0.347995	0.242295	-0.268578	-0.838671	1.42838	0.0281851	0.812426
145550	Female	0		-0.629572	-0.877587	-0.398981	-1.12799	-0.126917	-0.799874	-1.01798
688738	Female	0		1.70855	2.16917	0.741959	2.6179		1.86098	1.63267
886439	Female	0		-0.904741	-1.25337	-1.17409	-1.58311	-0.500604	-0.9959	-1.18019
220354	Female	0		-0.331181	-0.367091	-2.04152	-0.643413	0.280971	-0.231489	-0.254776
883897	Male	0		0.909335	0.83978	-0.401204	0.304965	0.98497	0.609025	0.987288
793877	Male			-0.235278	-0.513851	-0.1751	-0.30421	0.397839	-0.366332	-0.587718
508295	Male			-1.28905	-1.07217	-0.974122	-0.991402	-1.15725	-1.20245	-0.8627
889459	Female			-0.292503	-0.443229	-0.170709	-0.197846	-0.394076	-0.273861	-0.352687
860676	Female	0		-0.501096	-0.546715	-0.578211	-0.510992	-0.122664	-0.567395	-0.519103
154539	Female	0		0.909335	0.781925	0.762635	0.832357	0.771716	0.946522	0.70319
239027	Female	0		2.6086	2.73971	2.2005	2.15499	1.07697	2.73033	2.18368
850954	Male	0		-0.841278	-0.560531	-1.10966	-0.471318	-1.45398	-0.506717	-0.654596
790139	Male	0		1.08396	0.896561	0.894743	1.2073	0.232499	1.03823	0.494681
259853	Male	0		-0.217557	-0.412064	-0.217806	-0.643413	-0.38893	-0.50675	-0.182545
138929	Female			0.480898	0.544428	0.0846665	0.862547	1.33756	0.51461	0.305112
493043	Female	0		1.14059	1.50048	0.144003	1.13537	0.670269	1.48626	1.34652
830932	Female	0		0.527989	0.463641	0.16963	0.285778	0.349246	0.354648	0.422559
737741	Male	0		0.4574		0.41065	-0.0759463	0.709891	-0.00205172	-0.376904
965415	Male			1.51107	2.41126	2.65887	2.75097		2.51718	1.54583
510518	Male			-0.409467	-0.609178	-0.189028	-0.924619	-0.657772	-0.432145	-0.548583
430262	Female	0		-0.101171	-0.345049	-0.10867	0.60919	0.0763763	-0.407579	0.025883
852919	Female	0		0.925517	0.872791	0.44988	-0.493761	1.28052	0.954069	1.00061
804130	Male	0		-1.3382	-1.62972	-0.199586	-1.10902	-1.41551	-2.14885	-1.6056
925960	Male	0		-0.948318	-0.92038	-0.0644985	-0.820466	-0.993078	-0.858406	-0.688854
100733	Male	0		-0.629572	-0.555655	-0.138569	-0.552244	-0.716851	-0.603949	-0.651857
907101	Female	0		-0.938152	-1.06595	-1.11242	-0.636226	-1.12136	-1.46213	-0.612966
752195	Female	0		0.711494	0.819408	0.597389	0.36301	0.432402	0.72568	0.912837
946685	Male	0		-1.40951	-1.23746	-1.43304	-2.35789	-1.54462	-1.19791	-1.1187
546953	Male	0		-0.629572	-0.685383	-1.63099	-0.871517	-1.33355	-0.553465	-0.654596
148843	Male	0		1.93877	1.7429	-0.172246	1.05171	0.941538	1.57742	1.8389
445410	Male			0.909335	0.509389	0.823368	0.0536472	0.18262	0.776949	0.363611
988412	Female	0		-2.30322	-1.54792	-0.936449	-1.5334	-1.00102	-1.39721	-1.66137
900447	Female	0		1.1836	0.73296	0.537036	-0.516335	0.0769556	1.11841	0.912837
189613	Male	0		0.405807	0.367733	1.36658	0.470028	0.369931	0.621997	0.0090907
349494	Male			-1.36831	-1.47703	-1.38461	-1.22099	-1.10301	-1.34022	-1.45974
885631	Male	0		0.231595	-0.201573	0.523998	0.0949978	-0.280263	-0.24984	-0.24864
910212	Female	0		-1.15195	-1.39085	-1.24188	-1.62197	-1.88199	-1.34538	-1.03051
307502	Female	0		-0.57848	-0.488263	-0.555497	-0.247869	-0.275002	-0.289051	-0.692125
226902	Female	0		0.0608395	-0.61316	-0.527522	-0.899728	-0.555368	-0.447653	-0.270249
234391	Female	0		0.0110336	0.149805	0.00485924	0.941231	-0.205938	0.371543	-0.609459
668237	Male	0		-0.83076	-0.83406	0.661017	-0.136037	0.565338	-0.68349	-0.479206
242729	Female	0		-0.476827	-1.06386	-1.81244	-1.47999	-0.0790214	-0.857429	-1.67319
597150	Male	1		0.492865	0.603427	1.22439	0.515496	0.779473	0.977532	0.40938
847801	Female	0		-0.0612847	0.141655	-1.76296	0.296558	-0.278047	0.229448	-0.00669943
539138	Female	0		-2.25532	-3.24547	-3.10309	-2.45854	-1.44953	-2.31241	-4.45108
642047	Male	0		-0.824367	-0.721346	-1.17405	-0.687931	-0.397599	-0.925029	-0.250284
179391	Female	1		-0.284765	-0.236432	-0.206236	0.158939	-0.542008	0.042868	-0.407168
290822	Male	0		-0.489806	-0.697879	-1.03185	-0.669185	-0.771293	-0.503306	-0.672628
816473	Female	0		0.811525	0.802433	0.641836	0.253433	0.377265	0.611695	0.921466
177235	Female	0		-1.3693	-1.35774	-0.078102	-0.639533	-0.812772	-1.32366	-1.18607
182036	Male	0		-1.18525	-1.15474	-0.718966	-0.815407	-0.865457	-1.11593	-1.347
393229	Male	0		0.419385	0.196896	0.496567	0.360305	1.07792	0.225484	0.481094
632337	Female			1.90237	2.20109	2.87482	2.09226	2.45729	2.2583	1.34163
440976	Female			1.32182	1.62131	0.474059	1.02256	1.24474	1.16809	1.68003
412945	Female	0		0.81245	0.661706	-0.110301	0.631289	0.358121	0.666737	0.627533
870027	Male			1.6927	1.53005	0.844619	1.3509	2.4894	1.40928	1.45883
929860	Female	0		0.910846	0.914546	0.478634	0.517701	0.827131	0.99839	0.795063
754427	Female	0		0.286305	0.0752464	0.728054	0.559624	0.80768	0.126389	0.0141895
429537	Male			-0.622716	-0.639629	-0.0574641	-0.428592	-1.33953	-0.619674	-0.609456
449682	Male	0		-0.0351819	-0.509133	-0.880155	-0.856916	-1.35137	-0.128211	-0.727812
797839	Female			-0.330434	-1.08264	-0.965701	-0.897364	-0.825213	-0.46727	-1.938
345596	Female	1		0.313713	0.435929	-0.0501931	0.621444	0.390948	0.676104	0.477037
201688	Male	0		-0.924523	-1.09792	-0.839289	-0.961563	-0.862106	-1.2122	-0.85627
214159	Male	0		-0.512422	-0.572625	-0.290852	-0.469001	-1.20637	-0.351651	-0.517677
847549	Male	0		6.66683	4.6181	2.88557	2.17135	1.65827	5.26776	4.76109
779049	Female			-0.629572	-0.682878	-0.327175	-0.934474	0.752848	-0.594159	-0.47831
616020	Male			-0.945917	-0.587378	-0.800291	-0.231106	-1.18711	-0.636524	-1.47901
739160	Female	0		1.42698	1.64828	1.39926	1.30659	1.09931	1.88893	1.03917
382788	Male	0		-2.20718		-0.614726	-0.527683	-0.82015	-1.44799	-0.654596
906725	Female	0		-0.247741	0.57599	0.323261	-0.643413	0.361885	0.534473	0.682156
381919	Male	0		-0.885328	-0.742764	-0.336768	-0.173996	-1.70313	-1.22638	-0.654596
812265	Female			-0.507669	-0.643634	-0.999138	-0.643413	-1.81697	-0.343601	-0.405803
225606	Male	0		0.640735		-0.690087	0.426377	-0.894859	-0.135338	0.0103765
224499	Female	0		-0.556336	-0.715721	-0.495293	-1.28849	-1.19582	-0.585823	-1.07842
542052	Female	0		1.30406	1.59683	0.414062	1.31317	-0.290228	1.65968	1.24896
647380	Female			-0.629572	-0.321275	0.958653	-0.355591	-0.454317	-0.313161	-0.25831
776357	Female	0		0.909335	0.830918	0.841461	-0.00802348	-0.162648	0.693189	0.912837
823315	Female	0		0.668623	0.168775	-0.171975	0.791356	-1.32461	0.222103	-0.495673
962498	Male	0		0.422582	-0.39625	-0.345058	0.39644	-1.06066	-0.104432	-0.477984
829813	Male	0		-4.82598	-2.06695	-1.29422	-2.34715	-2.12636	-3.27284	-1.47711
556107	Female			-0.758055	-0.62139	0.46971	-0.446691	-1.08154	-0.677539	-0.345231
888269	Female	0		0.909335	0.490596	0.505544	-0.643413	0.0609173	0.685279	0.793203
573740	Male	0		-0.124695	-0.802456	-1.4863	-0.757255	0.29204	-0.4007	-1.46524
112388	Male	0		-0.818686	-1.19592	0.629314	-0.387582	-0.470431	-1.09596	-0.768042
173484	Male			-0.622438	-0.470253	-0.121703	0.0865444	-1.17088	-0.558716	-0.0948832
249985	Female	0		-1.0703	-0.696584	0.0595803	-0.65429	-1.08717	-0.783227	-0.654596
467226	Male	0		-0.629572	-0.706425	-0.906957	-0.62636	-1.2034	-0.692406	-0.627935
882541	Male	1		-1.91829	-1.17966	0.143298	-0.433487	-0.762434	-1.69148	-0.507396
847325	Male	0		1.07534	1.24744	1.74289	1.64437	1.28352	1.47244	0.872723
405989	Male	0		0.649609	0.696717	1.13351	0.322819	0.20455	0.37316	0.548865
258714	Female	0		0.274006	-0.351173	-0.948323	-0.773143	-0.841567	-0.133422	-0.370305
979206	Female	0		-0.504496	-0.432851	0.254894	0.117896	0.522414	-0.121419	-0.545499
250477	Female			-0.536486	-0.590095	-0.779968	-1.22289	-0.513147	-0.848554	-0.205021
456251	Female	0		0.720326	0.43756	1.29329	0.960562	1.41569	0.838712	0.0761263
487724	Female	0		-1.10236	-1.55974	-2.36132	-0.884359	-0.768129	-1.31781	-2.55952
678303	Female			1.72539	2.22547	2.09113	1.38153	1.98571	1.64039	2.47974
667165	Male			-1.33515	-1.18775	-1.74648	-0.87124	-1.13735	-1.38449	-1.99091
825767	Female	0		0.424719	0.395137	0.317959	1.07283	1.58527	0.251565	0.936778
392096	Female	0		-1.77111	-1.48421	-0.934178	-0.969593	-0.158164	-1.3866	-1.46394
780286	Male	0		0.470282	0.523946	-0.475014	0.765667	0.28716	0.452907	0.0677468
352899	Female	0		1.5006	1.02006	0.492055	0.400906	1.29358	1.58665	0.90625
115915	Male			-0.726689	-0.688078	-0.53529	-0.573309	-0.0490661	-0.623508	-0.725021
185367	Male	0		-0.261711	-0.638754	-1.08297	-0.170378	-0.169065	-0.165838	-0.540753
188461	Male	0		0.394713	0.760679	-0.216645	0.136613	0.781717	0.177057	0.912837
107395	Female			-0.783823	-1.14357	-1.99651	-1.90505	-0.551591	-0.95313	-0.498659
514376	Female	0		0.525198	0.048327	0.696784	0.36972	0.223983	0.746125	0.267414
702656	Female	0		-0.197821	-0.562322	0.455437	-0.650119	0.0373732	-0.377425	-0.41866
735329	Male	0		0.909335	1.24671	0.400514	0.804652	2.07143	0.476879	1.52977
484781	Male	0		-0.477351	-1.01995	-0.843852	-1.41492	-0.647048	-0.727518	-0.972755
283075	Female	0		-0.738255	-0.564457	-0.354335	-0.643413	-0.228133	-0.918455	-0.099856
763395	Female	0		-0.11983	-0.390676	-0.779688	-0.332695	-1.59291	-0.210467	-1.00941
881707	Female	0		-0.732744	-0.758633	-1.94039	-1.13087	-1.54909	-0.519029	-0.805417
892801	Male	0		-0.387142	-0.683977	-0.0541581	-0.689782	0.231029	-0.662157	-0.448563
846080	Female	0		1.2553	1.15168	0.778348	1.23244	2.42578	1.3317	1.0418
194220	Male	0		-0.432973	-0.468335	-0.435451	-0.220877	-0.616281	-0.444914	-0.316783
872873	Male	0		-0.671618	-1.23742	-0.582618	-0.672679	-0.340328	-1.38055	-0.768454
243515	Female			1.36527	1.72718	0.957008	1.44476	1.79914	2.01501	1.70295
482001	Male	0		-0.767237	-1.0851	-1.11963	-0.755973	-0.30594	-1.01506	-1.04854
340744	Male			-0.411051	-0.44517	-0.421756	-0.57735	0.446077	-0.426049	-0.227917
931986	Female			-0.638727	-0.870316	0.0832914	-0.164472	0.9314	-0.42645	-0.922501
553437	Female	0		-1.27081	-0.480329	-0.0822739	-0.643413	-0.192155	-0.483806	-0.475007
108266	Male			0.860306	0.556505	1.01191	0.378125	0.959678	0.93588	0.112829
396814	Female	0		-0.222928	-0.903948	-0.653515	-0.745474	0.623583	-0.482617	-0.772259
817945	Female			-0.242044	-0.726276	-0.215456	-0.643413	-1.21851	-0.43246	-0.698028
550265	Female	0		0.87751	0.893785	-0.395196	0.832357	0.229963	1.29371	0.799227
840079	Male	0		0.475492	0.530758	-0.553161	0.128197	-0.109164	0.185141	0.775051
671889	Female	0		0.872479	0.885004	0.364878	0.832357	-0.355909	0.88428	0.785525
694034	Female	0		1.08266	1.14273	1.24648	1.02813	1.34594	1.32952	0.994648
618158	Female	0		0.909335	-0.130721	0.104894	-0.196683	-0.154936	0.485017	-0.654596
226669	Female			0.687121	0.242268	0.734192	0.475943	0.476995	0.693917	-0.00931264
821921	Female	0		-0.584308		-1.07621	-0.883863	-1.255	-0.786279	-1.15337
709740	Male	0		-1.07466	-1.09152	-0.473532	-0.643413	-0.984134	-1.01273	-0.609493
251166	Male	0		-0.750469		-0.783511	-0.789306	-1.91344	-0.773934	-0.808923
437433	Female	0		1.15602	1.08071	0.585753	0.966486	1.04663	0.99964	0.912837
730494	Male			0.916019	1.03476	0.0125706	0.832357	0.660911	1.05435	1.02638
966665	Female	0		0.385168	0.515794	-0.232558	0.702271	-0.724522	0.44359	0.503818
164705	Female	0		-0.629572	-0.768531	-0.228385	-0.487092	-1.26388	-0.671597	-0.783722
384336	Male	0		-0.959423	-0.882006	-3.11041	-0.840161	-2.15685	-0.980242	-0.743257
105920	Female			-0.476542	-0.843279	-0.675495	-0.912147	-1.02378	-0.593549	-0.649485
431946	Male	0		0.116148	-0.190268	0.231626	-0.31583	0.392052	-0.22227	0.0264096
683703	Female			0.874201	0.611694	0.776515	0.688841	0.461497	0.965872	0.863967
857151	Male	0		-0.888089	-0.976227	-1.29997	-1.4919	0.839477	-0.79468	0.867346
156040	Male	0		-1.20364	-1.23338	-1.14381	-1.17788	-2.98873	-1.03878	-1.63653
856190	Male	0		1.12522	0.890513	1.69035	0.840283	1.71981	0.969079	0.842547
791788	Male			2.51953	2.6143	2.52799	4.82156	3.13887	3.23704	1.69353
552062	Male	0		0.909335	0.742519	1.32465	-0.527505	0.592121	0.664482	1.12763
178813	Female	0		-1.33379	-0.916332	-0.867724	-0.98285	-0.523099	-1.01556	-1.02354
982055	Female	0		1.31559	0.737717	1.31087	0.829997	0.326034	1.17158	0.576809
435207	Male	0		-0.779561	-0.663211	-0.388121	-0.606593	-0.415846	-0.595927	-0.513022
899340	Male	0		1.50061	1.00086	1.54955	0.832357	1.46338	1.46869	0.359114
356054	Female	0		0.909335	0.842293	1.11918	0.973103	1.23999	0.84145	0.462404
769256	Female	0		-0.629572	-0.386901	0.783591	-0.309779	0.17669	-0.367858	-0.654596
435889	Male	0		-0.5049	-0.132806	-0.882595	-0.643413	1.55572	-0.376645	1.83821
216302	Female	0		-1.54302	-1.38721	-0.628259	-0.920401	-0.845386	-1.58931	-1.39453
153365	Female	0		-0.916486	-0.735624	-0.22208	-0.721858	-0.754724	-0.861075	-0.609376
624027	Male			1.01878	1.21751	0.424861	0.645322	0.960485	0.961099	1.34121
803402	Male			1.74163	2.69665	2.00023	2.41083	2.63429	3.1053	1.95246
841846	Male			1.15828	0.897256	0.811229	1.17907	1.23153	0.868671	0.852022
126538	Female	0		-2.48418	-1.26835	-1.15534	-1.22781	-1.79657	-1.72059	-1.34589
210288	Female	0		1.16291	1.41724	0.928884	0.832357	1.19439	1.14086	2.06524
556041	Male	0		0.330374	0.370336	0.31825	0.253457	1.27517	0.237297	0.912837
899194	Male	0		-0.712774	-0.742145	-0.673917	-0.643413	-0.155352	-0.703005	-0.436536
663976	Male	0		-0.629572	-1.08972	-1.12157	-0.693835	-1.11093	-0.817133	-2.16355
525686	Male			0.733212	0.0829624	-0.549492	-0.424653	1.03081	0.327228	0.264375
702844	Male	0		-1.75825	-1.23812	-1.32369	-0.643413	-0.723887	-1.43931	-1.12923
339655	Male	0		-0.629572	-0.310771	-1.05916	-0.750998	-1.29101	-0.273448	0.124841
417199	Male	0		0.113363	0.13105	0.258949	-0.040389	0.498904	0.149218	0.427901
764317	Male			-1.82863	-1.60606	-0.772558	-0.82541	-0.694961	-1.57077	-1.10703
309265	Male	0		-0.35638	-0.378005	-0.261455	-0.395113	0.433774	-0.492275	-0.0463047
693809	Male	1		0.528791	0.208422	-0.0219592	-0.203784	1.10573	0.370167	0.348392
968038	Female			-0.815356	0.194832	0.668556	0.496239	-0.424426	-0.273372	0.20913
132482	Female	0		2.75458	1.98455	2.74178	1.11126	1.59746	2.47131	2.08194
543744	Male	0		-0.3163	-0.745465	-0.765513	-0.547636	-0.473207	-0.582701	-0.836184
270894	Male			-0.423433	-0.678501	-0.321205	-0.774122	-1.03276	-0.648794	-0.522955
505956	Male	0		1.10422	0.690419	1.60534	0.832444	2.08845	0.9147	0.477865
824830	Male	0		-0.20826	-0.291647	-0.610464	-0.637173	0.97053	-0.0127183	0.17283
196907	Female	0				-0.73544	-0.643413	-0.637358		0.129722
772862	Male	0				1.21698	-0.14351	0.374866		-0.709689
215065	Male					-1.06628	-0.792774	-1.66277		-1.09952
138325	Male	0				-0.310918	-0.877874	-0.928973		0.258934
145545	Male	0				0.62899	-0.629314	0.316057		0.643497
183301	Male			-0.0771211	-0.690895	-0.924631	-0.0425729	-1.19185	-0.401955	-0.647549
218019	Male	0		-0.654959	-1.01187	-0.170315	-1.2266	-1.10819	-0.651633	-0.860174
759854	Male	0				-4.62947	-0.582358	-2.12706		0.154395
471444	Male	0				-0.0537891	-0.547959	1.47464		2.15249
693045	Male	0				-0.906623	-0.734198	-2.00222		-0.654596
274566	Male	0		2.05749	2.36207	1.99457	2.28404	1.29304	2.48318	1.77915
546759	Female	0				1.74162	1.19596	-0.493287		-0.296787
126137	Male	0				-0.600992	-0.636997	-0.953321		0.0741945
659607	Male	0		-0.17184	-0.27651	0.466501	-0.215701	-0.261264	-0.061376	-0.101245
152599	Male	0		0.290382	0.139352	0.414571	-0.294617	0.334848	0.228337	0.456577
869369	Female	0		1.71691	1.41431	1.51151	0.832357	1.00736	1.32879	1.85224
719918	Female	0		-1.23259	-1.03957	-1.35567	-0.908403	-1.3127	-1.20881	-0.753385
634737	Female	0		0.970711	0.969339	0.66052	0.551312	-0.0721174	1.02539	0.912837
210825	Male	0		1.30534	0.677651	-0.186933	0.380584	-0.0890707	1.07798	0.782063
638173	Male	0		0.647825	0.74032	0.346073	-0.189274	-0.259196	0.346095	0.912837
673643	Male	0		-0.466554	-0.314926	-0.109409	0.0468183	0.308224	-0.120688	-0.432708
462255	Female			1.54735	1.31161	1.37481	0.947003	0.452888	1.64216	0.827653
544565	Female	1		0.336178	-1.73348	-1.454	-2.44824	1.2233	-0.285106	-1.06364
232533	Male	0		-0.120724	-0.262793	0.191608	0.275172	-0.0764889	-0.115658	-0.0047962
996567	Female	0		0.360885	0.169844	0.118114	-0.643413	0.0593271	0.282606	0.0592689
275440	Male	0		-2.30577	-1.68997	-1.46735	-0.681822	-0.857391	-2.28028	-1.29077
264810	Male	0		2.72713	1.43191	1.27639	0.351966	1.56555	2.45184	1.18306
548497	Male	0		2.03653	2.07375	2.3369	3.01061	2.24355	1.53345	1.88958
279513	Female	0		-0.329948	0.239179	-0.150594	-0.165253	-0.655279	-0.230318	0.68213
464810	Male	0		-0.604233	0.318842	0.707351	0.794961	1.17735	-0.14722	0.569093
324537	Female	0		-0.123371	-0.158521	-0.457652	-0.182431	-0.733461	0.0156201	-0.332374
582484	Female	0		1.24451	1.28462	1.41821	0.970741	1.61341	0.978749	1.49978
417810	Female			-0.511569	-0.058251	0.761983	0.745233	-0.0613301	-0.0349354	-0.157598
356281	Male	0		-2.79464	-1.82482	-2.54616	-1.68551	-1.90431	-2.40533	-2.10645
606543	Male	0		-0.285177	-0.690904	-1.05999	-0.38413	-0.457038	-0.529275	-0.559664
227871	Male	0		-0.651889	-0.488662	-0.355584	-0.286529	0.461732	-1.37459	0.126701
368335	Female	0		-2.19059	-1.30151	-0.755275	-1.58049	-0.941447	-1.7003	-1.31011
139132	Male	0		-0.0133979	-0.314385	-0.811495	0.195124	-0.0885082	-0.197698	0.124421
506236	Male	0		0.989344	1.29309	1.14394	1.25071	0.675739	1.34456	1.1925
451599	Male	0		-0.0481415	0.424578	-0.888072	0.453885	-0.0958484	-0.452587	0.297377
274605	Female	0		0.0166034	0.652234	0.870392	0.832357	0.557054	0.267648	0.680964
111895	Male	0		-0.504642	-1.1469	-1.57419	-2.08505	-0.539072	-0.798353	-1.1378
538123	Female	0		-0.394272	-0.535101	-0.678763	-0.961842	-0.039417	-0.363025	-0.767762
731566	Male	0		-1.44831	-1.48095	-1.53931	-2.18388	-1.39639	-1.4223	-1.0415
454403	Female	0		0.560032	0.555495	0.188957	-0.351501	0.909909	0.86196	-0.0125813
107573	Male	0		-0.237739	-0.137171	-1.02951	0.327358	-1.00521	-0.43925	-0.462279
723034	Male	0		-0.198429	-0.392772	-0.700958	-1.51781	-0.00855382	-0.53595	-0.805553
610358	Male	0		-1.97666	-1.34863	-1.50272	-1.12252	-1.2385	-2.01405	-0.654596
938775	Male	0		-0.170753	-1.23079	-0.992349	-0.963681	-0.748968	-0.486971	-1.16864
644032	Female			-0.876014	-0.857317	-0.251087	-0.643413	-0.439614	-0.829458	-0.654596
557709	Female	0		-0.881826	-0.525626	-0.0175365	-0.199535	-0.59645	-0.7293	-1.16193
958947	Female	0		-0.0971297	-0.513509	-0.221063	-1.08207	-0.0981608	-0.175506	-0.678788
101496	Female	0		0.0248174	-0.106304	-0.178947	0.122408	0.240356	0.0802769	0.082447
955924	Female			-0.891603	-0.411738	0.428927	0.361553	1.04	-0.504963	-0.161675
231215	Female	0		1.0345	1.3076	0.044941	0.947404	1.98682	1.34246	1.51941
241970	Male	0		0.909335	0.336572	-0.147086	0.0849519	1.02671	0.775532	0.0602709
101964	Female	0		1.93599	2.01294	2.17188	1.80592	2.81203	2.22842	1.46593
183384	Male	0		-1.27272	-0.598942	-0.461791	-0.450893	-1.23804	-0.620889	-0.35873
828296	Female	0		0.758588	0.819403	-0.067104	0.21055	0.251026	0.927145	0.736005
303721	Male	0		0.336295	0.508897	0.0767304	0.832357	0.947149	0.0301377	0.937019
359712	Male	0		-0.768045	-0.334908	-0.0507078	-0.214306	-0.168326	-0.276489	-0.257821
783006	Male	0		-1.20228	-1.11799	-0.991298	-0.830535	0.468568	-1.11965	-1.34626
677819	Female	0		-0.629572	-0.802079	-0.816606	-0.550885	-0.627518	-0.557539	-0.969113
255339	Female	0		-1.14053	-0.827926	-0.576324	-1.26107	-0.322372	-0.621481	-1.16043
797739	Male			-0.355785	-0.382528	-0.00408051	-0.643413	-0.654496	-0.354008	-0.354238
132855	Female			-1.19979	-1.55201	-1.77675	-1.82169	-1.34366	-1.35792	-1.18792
599239	Male	0		1.02369	0.94351	1.39352	0.395119	1.51329	1.16873	1.19199
648460	Female	0		0.830406	0.948759	1.56721	1.20183	1.57424	0.946517	0.643125
357745	Female	0		0.96595	0.933767	0.107077	0.832357	0.235147	0.838589	1.08757
702427	Female	0		-0.629572	-0.364752	-0.301085	-0.552291	-0.969442	-0.332412	-0.400984
950965	Male	0		-0.333273	-0.640104	-0.927015	-1.28024	-1.05328	-0.220376	-0.654596
450340	Female	0		-0.236336	-0.0904218	0.244483	-0.378193	-0.486885	0.0477614	0.0691098
843200	Female	0		0.909335	0.455989	-0.335666	-0.842669	-0.566378	0.989868	0.721904
571715	Female	0		-0.806521	-0.219825	0.342541	-0.643413	-0.775838	-0.171015	-0.147255
370575	Male	0		-0.50048	-0.971135	-0.817578	-1.53574	-1.46893	-0.333705	-0.886524
542829	Male	0		0.561255	-0.16778	-0.217638	-0.538163	-0.834727	0.143984	0.47713
525951	Male	0		-1.24927	-0.722982	-0.497669	-0.504922	-0.522511	-0.953151	-0.149788
644006	Female	0		0.677204	0.898437	0.847088	0.832357	0.0621559	1.29974	0.661395
213140	Female	0		-0.158673	-0.0980949	0.276868	-0.423234	-0.618014	-0.472951	0.298035
139862	Female	0		2.49587	2.46944	1.49949	1.68339	1.43925	2.56934	2.29232
529926	Male	0		0.693831	0.638749	0.451507	1.36532	0.167709	0.512621	0.094732
925081	Female	0		-0.518473	-0.580277	-0.00759077	-0.475411	-0.959841	-0.901163	-0.324533
634194	Female			-0.629572	-0.304884	-1.20262	-0.809976	-1.65818	-0.216886	-0.344538
345398	Male	0		2.09757	1.67241	2.0537	1.39171	0.516463	1.96264	1.12593
446790	Male			0.909335	0.941469	0.888524	0.832357	2.30365	0.945474	0.912837
438914	Male			0.909335	1.03353	1.06462	0.269236	2.0468	1.0046	1.66523
307448	Male	0		-0.402258	-0.519665	-0.173202	0.408354	0.390287	-0.947619	-0.145904
960138	Female	0		2.27936	2.59268	1.81297	2.16626	3.42246	2.41428	2.37726
265144	Female	0		-0.849028	-0.798445	0.512755	0.166613	-0.509005	-0.770708	-0.435213
937104	Female	0		-0.629572	-0.416106	-0.294411	0.610793	0.178217	-0.403063	-0.654596
349222	Female	0		-0.363559	-0.847546	0.264688	-0.859379	-0.177469	-0.573571	-0.922527
539315	Female	0		0.270854	-0.00366325	0.260856	-0.463073	0.398919	-0.0207647	0.107549
358683	Male	0		-0.629572		-1.3757	-0.374675		-0.438487	-1.13301
908917	Female	0		-0.84641	-0.811028	-0.809367	-0.643413	-0.252803	-0.88461	-0.341099
721678	Male	0		-0.838291	-1.10848	-0.751449	-0.684745	-0.31442	-0.806749	-1.08678
223044	Male	0		-1.06643	0.0932665	-0.822317	0.668698		-0.317467	0.183062
266584	Female	0		0.452575	0.419193	-0.147369	0.763661	0.446145	0.426529	0.41591
487847	Female	0		-0.485997	-1.04601	-0.377439	-1.30382	-0.473303	-0.803879	-0.847255
881778	Female			2.07404	2.1789	1.51919	2.31506	3.13739	2.24385	2.03497
193549	Female	0		0.129066	0.102893	-0.390275	-0.332185	0.463706	0.0436273	0.497819
647309	Female	0		0.909335	0.943979	0.724956	0.877281	1.38154	0.761668	0.912837
997183	Female	0		-0.410717	-0.100422	-0.238661	-0.114141	0.178041	-0.052534	-0.477322
205087	Female			-0.411488	-0.660165	-0.509259	-1.04045	0.185848	-0.653788	-0.654596
487334	Female	0		1.40866	1.22496	0.679466	0.631565	1.91711	1.17993	1.4382
791350	Female	0		0.864881	-0.260701	0.51408	-0.735817	0.290772	0.28583	0.0678828
270067	Female	0		1.113	0.9544	1.0395	1.06248	1.11301	1.13142	0.231438
989164	Female	0		-0.567606	-0.80239	-0.360597	-0.929207	0.591123	-0.700579	-1.15854
368124	Male	0		-0.833005	-0.685345	-1.70429	-0.375144	-1.57014	-0.737621	-0.472085
765063	Male	0		-0.680696	-0.855948	-1.71437	-0.643413	-1.70852	-0.744758	-1.34205
788932	Female	0		0.0390584	-0.0876169	0.267619	-0.409057	-0.0824965	-0.211219	0.0479348
514887	Male	0		0.208499	0.0647266	-1.02517	-0.661149	-0.802306	0.0773556	0.233839
428408	Male	0		-0.708033	-0.745327	-0.889491	-0.612565	-0.716531	-0.911867	-0.654596
235262	Female	0		1.71522	2.00992	1.66314	1.21705	1.47914	2.08921	2.16776
661034	Female	0		-0.853142	-1.30315	-0.623972	-0.640024	-1.15779	-0.817993	-1.41933
238035	Female	0		-0.448494	-0.426505	-0.659206	-0.649125	-1.42377	-0.512565	-0.606458
800166	Male	0		-0.629572	-0.381498	0.0583019	0.426061	-0.0829252	-0.594517	-0.0777894
997488	Female	0		-0.0239567	-0.678567	-0.572571	-0.688726	-0.735122	-0.333117	-0.862293
256098	Male			0.188673	0.880643	0.381344	0.555653	0.379947	0.551792	1.45339
697531	Female	0		-0.236052	-0.219276	-0.234984	-0.374989	-0.817417	-0.0140927	-0.359936
617990	Female	0		0.742444	0.0939079	-1.3593	0.156896	-0.797811	0.541635	0.277499
763365	Female	0		-0.853862	-1.04907	-2.71732	-1.09942	-1.50498	-0.830779	-0.774408
235432	Female	0		0.852726	1.1696	0.538887	1.42546	0.0920329	0.624037	1.20661
756919	Male	0		1.37078	1.22083	0.801778	0.919578	0.725466	1.62061	1.4383
317181	Female	0		-0.368891	-0.793941	-1.04469	-0.59821		-0.60048	-1.33593
242541	Female	0		-0.523886	-1.05471	-1.18587	-0.312673	-1.25501	-0.907136	-2.86254
359015	Male	0		0.909335	0.76889	0.302213	0.42747	0.33104	0.531225	0.912837
886622	Female	0		-1.28791	-0.747597	-1.19879	-0.550447	-0.614909	-0.966912	-0.453923
542802	Female			-0.421371	-0.676581	-0.129925	-0.891228	0.327899	-0.498661	-0.813469
424037	Male	0		-0.177809	-0.492154	0.227419	-0.320459	-0.435229	-0.261038	-0.78526
311674	Female			-0.500819	-0.823292	0.0775448	-0.774427	-0.420661	-0.559893	-0.65459
859333	Female	0		-1.10134	-1.18624	-0.172809	-0.643413	-1.45935	-1.15578	-2.13752
943593	Male	0		-2.0448	-1.71997	-0.762009	-1.07243	-1.00921	-1.70374	-1.96233
310353	Male	0		0.677297	0.675817	-0.0481298	0.805923	-0.0450791	0.563131	0.297267
538708	Female	0		0.103914	0.154693	0.153679	-0.12464	-0.297128	-0.00868218	-0.215417
455486	Female	0		1.45157	1.59297	0.841667	1.24433	1.87702	1.30468	1.58496
671511	Female	0		-0.10645	-0.588272	-0.320309	-0.680013	-0.210965	-0.505955	-0.329088
313348	Female	0		-0.0822767	-0.528165	-0.27273	0.0553329	0.361748	-0.254672	-0.999838
675607	Male	0		-0.621456	0.223983	-0.0491142	0.748	1.97966	-0.128376	0.148332
414975	Female	0		-0.803283	-0.369271	0.0684253	-0.525305	-0.417394	-0.442368	-0.238518
681007	Female	0		1.30912	1.1009	0.982558	0.832357	0.719438	1.41104	1.26958
559275	Female	0		2.74445	3.75047	2.03726	1.62765	2.13724	2.67704	3.83307
474533	Male	0		0.229643	0.335334	0.0795283	0.380772	0.150866	0.275581	0.631145
445423	Female	0		-0.776302	-1.06431	-0.465909	-0.989287	-1.3498	-0.856743	-1.61731
612549	Male	0		0.534062		-0.619322	-0.114164		0.0894477	0.303059
344586	Male	0		0.398661	-0.821431	0.442117	-0.372555	0.244	-0.328231	-0.981834
653074	Female	0		0.848998	0.261824	0.535463	-0.254687	-0.923444	0.524683	-0.537962
392400	Female	0				1.43081	0.832357	-0.278264		0.912837
510601	Male	0		-0.0371399	-0.493734	-0.662006	-0.643413	-0.938014	-0.778082	-0.116675
226213	Male	0		1.19809	0.17807	-0.534427	-0.274774	-1.25224	0.567911	-0.391647
165620	Male	0		1.2631	0.98454	0.341349	0.690022	0.760745	0.689183	1.18803
986078	Male	1		3.46152	3.85032	2.80558	3.16264	3.10417	3.93047	3.15203
601710	Male	0		-0.540743	-0.921155	-0.726936	-0.94638	-0.468284	-0.0936568	-0.513278
273645	Male	0				0.195058	0.367848	-0.722179		-1.60334
529800	Male	0		0.43993		0.0797857	-3.08732	-0.922231	0.0139525	-0.344143
406965	Female			-0.761363	-0.0752556	0.803147	0.840144	0.215579	-0.479063	0.815339
872971	Male	0		-0.34479	-0.577597	-0.187481	0.382613	-1.2895	-0.704818	-1.22641
773340	Male	0		-0.0823355	-0.974957	-0.586696	-1.57114	0.656248	-0.534776	-1.16416
552222	Female	0		1.61146		0.309221	0.365111	0.995729	0.65651	0.574966
142956	Male			1.87126	1.0364	1.91094	0.606375	0.0576514	1.4164	1.08651
906875	Male	0		0.875495	1.05922	1.28192	1.29845	0.235578	1.14916	0.912837
636696	Female			1.06472	0.582311	-0.115961	0.27693	0.709229	0.922858	-0.654596
633053	Female			-0.299608	-0.672639	-0.574703	-0.681979	0.239944	-0.0568544	-0.512326
403551	Female			-4.07079	-2.27237	-1.48182	-0.430278	-0.0186881	-3.71249	-1.33457
758271	Male			-0.629572	-0.812707	-1.0127	-1.62538	-0.0358974	-0.654967	-1.34978
222756	Female			12.9922	4.00545	1.73101	0.832357	1.0704	7.24686	3.61168
871766	Female	0		-1.24534	-1.68407	-0.750422	-0.629965	-0.241265	-1.50633	-1.39027
865112	Male	0		-0.547993	-0.132418	-0.45076	0.34817	-0.0177569	-0.123909	-0.308673
979014	Female					-1.28497	-0.656019	-0.431687		-1.32339
982604	Male	0		0.811692	1.03248	1.36074	1.53832	1.20062	1.09027	0.663875
335247	Male					0.341818	0.263502	0.529407		-0.0441299
519063	Female			-0.874127	-0.827887	0.47788	-0.819358	-0.869633	-0.532596	-0.714155
696854	Male	0		0.287538	0.118279	0.702877	0.165213	0.277309	0.284239	0.294963
414616	Female			0.21157	-0.208703	0.171538	-0.222763	-0.195836	-0.0492329	-0.0555958
864491	Female			-0.359462	-0.441359	-0.822096	-0.585055	-1.83074	-0.39182	-0.617063
992813	Male	0				-2.07854	-0.632709	-2.5014		-0.825656
916658	Female			0.125747	-0.282004	0.438975	-0.894261	-0.262478	0.0902483	0.109702
272005	Female			-1.02264	-0.623307	-0.87443	-0.254754	-1.72283	-0.833926	-0.492885
211331	Female	0		0.236447	0.0577068	0.412933	0.0713242	0.251652	0.26877	0.26712
533274	Female	0		-0.518522	-0.610807	-0.793015	-0.820537	-1.22224	-0.633287	-0.320649
519335	Male	0		1.3939	1.1362	1.56736	0.960539	1.98626	1.3083	0.921954
426674	Male			-0.59613	-0.801471	-0.963397	-0.720599	-1.16168	-0.642419	-0.689993
677739	Female	0		0.316499	-0.489068	-0.0165972	-0.364149	0.239916	-0.413822	-0.277086
211313	Male			2.16179	1.7106	1.49377	0.79881	1.53673	1.34424	1.16512
333145	Male	0		0.0730305		1.29192	0.242904		-0.145786	-0.654596
330884	Male					1.67131	2.25668	1.77671		1.7484
638306	Male					-0.0302394	0.576501	-0.216537		-1.38502
368585	Male					-0.436432	0.292883	-0.575704		-0.654596
286165	Male					-1.56967	-0.691321	-1.02695		-0.736088
285937	Male			0.386348	0.798762	1.64781	0.906405	1.28683	0.650368	0.685586
712752	Female			1.8084	1.70472	0.335875	0.858862	1.76047	1.57244	2.19598
970691	Male			-0.204215	-1.28975	-1.41722	-1.04716	-0.319402	-0.854703	-1.68472
340926	Male					-0.425784	-0.563061	-0.427894		-0.614535
629292	Female			0.909335	0.978949	1.16775	0.574814	0.919954	1.05206	0.912837
613263	Female			0.437196	0.381275	-0.0830407	0.657784	0.290847	0.434235	0.16562
169058	Female			-0.647407	-1.14116	-1.19473	-1.23161	0.0536239	-0.886853	-0.418455
988226	Female			0.299136	0.109526	-0.911593	-0.0580362	-1.43412	0.105977	0.0832291
580604	Female			1.70264	1.4067	1.76799	1.28946	0.465931	1.7822	1.43799
800875	Male			0.30981		-0.673416	0.426796	-1.3022	0.0647681	0.398316
161334	Male			0.0117417	-0.29957	0.403023	0.327158	-0.383645	-0.0842605	0.296909
530631	Male			-1.01924	-1.16242	-0.348804	-0.415252	-0.869079	-1.12613	-1.15305
451802	Female			-0.629572	-0.403625	-0.788818	0.0765922	-0.273904	-0.90271	-0.237408
131063	Female			-1.08624	-0.68073	-0.629427	-0.686412	-1.02838	-0.610198	-1.18969
957860	Female			-0.351392	-0.557198	-0.42924	-0.539628	-0.822679	-0.35429	-0.648565
566748	Female			0.841776	0.617594	0.801003	0.846624	0.390059	0.993461	0.642646
523064	Male			-0.525528	-0.277178	-0.169567	0.355716	-0.194025	-0.408559	0.0277
639711	Male	0		1.147	1.45757	2.26017	2.17979	1.65741	1.52672	1.42267
422736	Male			-1.26627	-1.33791	-0.595837	-0.716763	-1.12718	-1.55235	-0.646868
761432	Female			-1.80057	-1.20768	-0.917774	-0.523059	-0.952524	-1.15337	-1.15923
295749	Female			-1.3612		-0.878133	-0.595978	-0.351491	-1.23664	-1.45861
559922	Female			-0.389051	-0.981315	0.381098	-0.539772	0.187252	-0.983563	-0.840851
241605	Male			-0.620361	-0.643265	-0.00870665	-0.752709	0.22842	-0.431517	-0.682247
192376	Female					-0.395389	0.433641	-0.187274		-0.307051
692185	Female			2.06225	2.10509	2.63639	2.33265	2.0817	2.03668	2.02473
882346	Female			-0.673286	-0.706347	-1.14122	-0.650455	-1.79473	-0.645738	-0.970796
300325	Male	0		-3.11636	-1.13682	-0.63496	-0.67775	-1.00149	-2.03002	-0.402608
353485	Male			0.0142888	-0.635483	-0.0320215	-0.64757	0.187867	-0.349154	-0.763006
429656	Male			-0.253641	-0.449935	-0.0172128	-0.810258	-0.0624442	-0.403627	-0.611003
908544	Male	0		-0.69775		-2.28506	-0.63877		-0.581032	0.493494
415299	Male			-0.107227	-0.621796	0.0718362	-0.508043	-0.48136	-0.346655	-0.837652
393881	Male			-1.45539		-0.763054	-1.62056	-0.740355	-1.29031	-1.4223
396543	Male			2.27445	1.76915	1.16034	1.19837	0.623579	2.55258	1.14334
441310	Female			-0.267046	-0.811787	0.389393	-1.10188	-1.09464	-0.191453	-0.915975
588584	Male			0.0880381	-0.188492	0.355115	-0.255695	-0.780762	-0.136681	-0.424751
276296	Female			0.066004	-0.272733	-0.398014	-0.141599	-0.688969	0.120775	-0.458313
426534	Male			0.995806	0.766791	-1.74501	0.320237	-0.510029	0.876185	0.835836
713464	Male			-1.87338	-1.6926	-1.19133	-1.22363	-1.37134	-2.06209	-1.03131
298595	Male			1.98491	2.86565	3.4549	5.10712	1.68918	2.90429	2.00859
650551	Male			-0.21408	-0.185897	-0.8042	0.0351487	-0.602456	-0.253285	0.363216
170234	Female			1.32165	2.18812	2.49816	3.56332	0.738076	1.9232	1.87349
977128	Male			1.39599	2.26351	1.54357	2.53335	0.855394	1.55329	2.50605
731982	Male			-1.09459	-0.744154	-1.15634	0.399598	-1.98576	-0.712209	-1.1466
695147	Male			-0.629572	-0.61314	-0.681307	-1.27491	-0.23429	-0.54486	-0.248879
279059	Male			-0.385311	-0.168997	0.33083	-0.206419	-0.618828	-0.157882	-0.43991
917937	Male			-1.76433	-0.834465	-0.827948	-0.075708	-0.662095	-1.24782	-0.75195
838059	Female			-0.605003	-0.984313	-1.356	-1.72938	0.492569	-0.675202	-0.654596
386092	Male			-1.80666	-1.30124	-1.21425	-0.643413	-0.61513	-1.66842	-1.45939
292058	Female			0.836905	0.658016	0.0315381	-0.246526	0.55447	0.310991	0.912837
691173	Male			0.00804088		0.183375	-0.154338	0.240262	-0.0442583	-0.68696
874527	Male			-0.530599	-0.361426	0.399166	-0.0369093	1.03546	-0.589423	0.339201
408788	Male					-0.791972	-1.12283	-0.776852		-0.358568
983344	Male	0		0.481986	0.228155	-0.426123	0.311016	-0.966818	0.670314	0.0573403
537872	Female			-0.263318	-0.249446	-0.241998	0.69626	-0.346341	-0.0332504	-0.900742
815330	Female			-0.629572	-0.0940289	-0.56798	-0.643413	-0.632722	-0.665334	0.613471
472288	Female			0.909335	0.937695	-0.120928	1.73908	-0.278793	0.649592	0.957989
880394	Female	0		-1.00671	-0.880438	-1.51959	-1.93701	-1.23898	-1.07333	-1.55577
966454	Male			-1.06786	-0.581865	-0.996155	-0.0277511	-0.325238	-0.99037	-0.654596
912166	Male			-0.28207	0.0291576	0.383702	-0.0250169	1.1984	-0.280573	0.352091
262916	Male			-1.67645	-1.80131	-1.37693	-1.75935	-0.959328	-1.89964	-2.48358
745121	Female	0		0.152211	0.102958	-0.189201	-0.157107	-0.028495	0.30742	-0.00553757
714348	Female			2.45604	2.35246	3.01024	1.86913	2.15631	2.46641	2.77776
268741	Male			-0.339908		-0.434682	-0.540516	-1.05527	-0.206816	-0.620857
560790	Female			0.869945	0.886383	0.844252	1.07743	0.32589	1.29774	0.912837
524662	Female			0.193401		-0.644059	-1.47376	-0.894157	0.205348	-0.616189
232551	Female			-1.02486		-1.14674	-1.67428	-1.99968	-1.02996	-1.93815
142066	Male			-0.793512	-0.884951	-0.524005	-0.197672	-1.04397	-0.793726	-1.21024
194197	Male	0				-0.215185	0.116151	0.67467		0.300439
269802	Male	0				-0.259444	0.142634	0.0985279		0.20103
353232	Male					-1.32691	-1.67632	-0.980024		-0.849187
737194	Male					-0.566409	-1.43077	-1.19725		-0.85116
625810	Male					-0.361398	-0.643413	0.0803973		0.0869864
882118	Male			-0.819643	-0.708598	-1.94305	-1.55306	-0.671613	-0.678576	-0.984613
826003	Male			0.0907208	-0.391468	-0.504731	-0.644734	0.519134	-0.219386	-0.585367
766240	Male			0.831196	0.973114	0.464354	1.02339	1.4915	0.949432	0.912837
872042	Male			0.687346	1.15771	0.608387	0.831036		0.786516	1.24708
309222	Female			-0.413925	-0.736091	0.228429	-0.362353	0.32051	-0.225881	-0.524977
138047	Male			1.96184	2.22607	2.51888	1.8369	1.8616	1.56856	3.52187
174560	Male	1		0.932337	0.635578	-0.451428	0.0180711	0.95793	0.126425	0.89448
488665	Male			-0.425605	-0.410188	0.555923	0.178964	-0.871141	-0.418351	-0.23368
437932	Male			0.923757	0.0542164	-0.596894	0.364701	-0.0975838	0.645316	-1.50344
400197	Male			-0.446396		-0.685319	-0.746722	-0.490155	-0.144793	-0.994209
524986	Male			-0.48999		-0.0753508	-0.271631	-0.22221	-0.258269	-0.413864
662846	Male			3.91297	4.2297	4.17569	4.92316	2.56544	4.5437	1.89568
821000	Male			-0.500311	-0.923156	-1.5492	-0.65039	-0.460404	-0.690277	-1.00295
372760	Male			-0.65738	-0.891911	-0.98159	-1.07882	-0.169844	-0.820416	-0.654596
892582	Female			-1.48938	-1.0002	-0.181535	-0.800199	-1.05286	-1.29499	-0.907706
345105	Male			-0.173024	-0.351621	0.0517926	-0.22267	-0.778835	-0.540396	-0.171755
410516	Female			0.512333	-0.723838	-0.334982	-0.72362	-1.24743	0.0546974	-0.761509
475889	Male			1.44597	1.10813	1.77821	0.782061	0.0987973	1.22981	0.912837
704848	Male			0.0909814	-0.0555101	0.103699	0.11763	-0.708598	-0.0736013	-0.418343
946165	Male			0.516159	0.404324	0.0999486	0.197463	-0.284296	0.348135	0.798397
135881	Female			-1.14338	-1.2094	-1.31128	-1.12932	-1.5589	-0.978249	-1.19776
765519	Female			-0.4124	-0.983082	-1.00585	-0.162402	-1.85862	-0.866869	-1.11035
966876	Female					-0.584354	-1.35506	0.0531631		-0.850243
373790	Female			-0.384134	-0.0584226	-0.242809	-0.374469	-0.284912	-0.101687	-0.199166
862995	Male			0.0337767	-0.358714	-0.927768	-0.0914547	-1.23346	-0.399598	-0.259554
525282	Male			1.07342	0.441854	0.681624	0.244612	0.261582	0.897011	-0.14287
529553	Female			-1.64743		-0.0529445	-0.900458	-0.0334676	-1.26805	-0.271393
120085	Female			0.278345	0.135697	-0.81422	-0.445387	0.528081	0.25278	-0.219265
321041	Male			0.909335	1.01426	0.898894	1.34095	0.59494	0.877505	0.944007
695784	Male			1.37546	1.92625	1.54312	1.57587	1.5223	1.25218	1.77076
512528	Female			0.0570612	0.240733	-0.595107	-0.637879	-0.702373	0.015728	0.301742
506282	Female			0.84349	1.16669	0.854551	0.705343	0.609244	0.739052	1.377
246354	Male			1.15832	0.837419	-0.409856	0.192249	0.28463	1.08128	1.31522
776370	Male			-1.09201	-1.21036	-1.20311	-0.482248	-1.34964	-1.39767	-0.933789
970138	Male			-0.533434	-0.600583	-0.597076	-0.743021	-0.169638	-0.630307	0.0811873
981455	Male			-0.615624	-0.513261	-1.10275	-0.393937	-0.673251	-0.440502	-0.216891
624916	Male			-1.19558	-1.86386	-1.61489	-2.89061	-1.89928	-1.13444	-1.65602
332287	Male					-0.686331	-1.79019	-0.385343		-0.75279
797452	Male			0.0588026	-0.570489	-0.595107	-0.733455	-0.652923	0.194112	-0.797498
468748	Female			-0.65987	-0.865675	-0.311578	-0.0896031	-1.05925	-0.627366	-0.654596
689867	Female			-0.664168	-1.05916	-0.759541	-0.668073	-1.1047	-0.760538	-1.05087
317357	Female			0.333183	0.0633731	0.28188	-0.357671	-0.0947544	0.231243	-0.0623438
241113	Female			-0.920162	-0.704	-1.32019	-0.6583	-1.24153	-0.783701	-0.547509
348085	Male	1		2.5299	2.96927	2.09624	3.60797	3.51577	3.42367	2.43
661265	Female			1.0467	1.14212	0.114551	0.699195	0.213651	0.964336	1.48739
982397	Male			-1.34077		-1.79414	-1.01945	-0.823802	-1.34248	-1.06342
234751	Female					-1.89358	-1.14533	-0.774151		-1.2327
249011	Female			0.675591	0.565741	0.654551	0.27537	0.612134	0.757717	0.715299
608741	Female			0.909335	1.07159	0.861996	0.536668	0.247662	0.589633	1.90757
303884	Female			-0.707883	-0.852443	-0.400012	-0.726111	-0.75275	-0.371572	-0.654596
916390	Female			-0.52338	0.388271	-0.106849	0.744762	0.128453	-0.24083	0.720754
138359	Male					-0.691951	-1.07509	-0.00382819		-0.682584
943206	Male			0.27759		-0.422082	0.488539	1.71149		-0.723078
159210	Female			-1.06867	-0.220206	-0.367521	-0.214412	-0.309242	-0.654266	0.526057
681484	Female			0.821432	0.507584	1.31931	0.272578	0.765658	0.463406	0.679059
789677	Female			-1.92414	-1.01704	-0.62177	-0.643413	-1.72678	-1.54144	-1.05621
275155	Female					0.0761336	-0.67228	-0.665803		-0.654596
694601	Male			-0.629572	-0.826417	-0.0181363	-0.119733	0.298658	-1.03903	-0.429226
598918	Female					-1.45602	-0.144618	-1.78771		-1.71301
621956	Female					2.41423	0.355907	0.547059		1.7636
467528	Female					0.370883	0.832357	-0.4593		-0.218434
150642	Female			2.43443	1.84941	1.06974	0.511792	0.658654	2.07989	1.66541
447295	Male			-1.76799	-1.32017	-0.541008	-0.969389	-1.40443	-1.77679	-1.17606
157323	Male			0.715346	0.61789	0.914299	-0.145966	-0.283846	0.879593	0.204996
371526	Female			-0.203358		0.396683	0.193482	-0.599435	-0.0943714	-0.076009
941289	Male			0.895132	1.00155	0.748633	0.524327	0.116235	1.00776	0.676231
228106	Female			3.62679		0.314399	2.32779	0.353391		2.14807
626211	Female					-1.45224	-0.678047	-1.15215		-1.71092
868958	Female	0		-0.0198026	-0.16993	0.347311	0.80116	0.485889	-0.205542	-0.479692
633346	Male	0		0.363123	0.16392	0.316643	-0.583529	0.317972	-0.0173119	0.195868
981420	Female	0		-0.603981	-0.141406	0.363746	0.591493	0.581823	-0.312315	0.249499
348715	Female	0		-0.594367	0.290491	0.641061	1.1041	0.59665	-0.0609397	0.245221
362665	Male	0		-0.629572	-1.11614	-1.305	-1.73995	-0.230834	-0.888679	-1.46772
478021	Female	0		1.48166	1.49645	2.08836	0.832357	1.45027	1.7978	1.65093
353183	Male	0		-1.93501	-1.86398	-1.06264	-1.22761	-0.713468	-1.95321	-0.654596
310137	Female	0		1.31294	1.07558	1.47549	1.59039	0.627228	1.24766	0.912837
821760	Male	0		-0.629572	-0.807188	-0.374174	-0.441841	-1.583	-0.989292	-0.654596
377939	Male			1.05045	0.974726	1.30726	0.26644	0.549837	1.02234	0.850756
616186	Female	0		-0.602585	-0.216389	-0.115552	-0.643413	-1.59403	-0.412871	-0.196038
199739	Male	0		-1.31827	-1.29074	-1.47284	-1.19552	-1.56128	-1.49157	-1.01817
957057	Female	0		-1.72484	-1.26857	-0.420471	-0.710295	-1.12798	-1.37441	-1.79932
260388	Male	0		1.36498	1.51379	2.51549	0.972754	0.423653	1.61802	1.47271
678132	Female	0		1.06129	1.15621	0.652932	0.795793	0.368177	0.975817	1.16846
990865	Female	0		0.206878	0.226598	0.0998998	0.307527	0.235635	0.101852	0.262927
779769	Male	0		-0.953037	-1.15541	-0.488215	-0.878606	-1.31844	-0.961634	-1.01613
585703	Male	0		-0.137207	-0.251643	-0.0307705	-0.270654	0.175193	-0.418202	-0.00179694
431395	Female	0		0.995345	1.06624	1.72337	1.40833	1.6429	1.15069	1.08351
108295	Male	1		0.928646	0.9488	1.48811	1.51353	2.4377	1.12145	1.51073
910011	Male	0		-0.0660242	0.0601737	-0.0612898	0.832357	0.2505	-0.0886522	-0.654596
129237	Female	0		0.250534	0.134543	0.430097	-0.353359	0.831965	0.477578	-0.520834
969861	Female	0		0.704147	0.819311	1.01133	0.459987	1.00891	1.09133	0.912837
550160	Female	0		-0.909687	-1.06146	-0.039295	-1.05654	0.797238	-0.73694	-0.459303
275701	Male	0		-1.29828	-0.988843	-0.845638	-0.808032	-0.0273891	-1.25023	-0.584087
390241	Female	0		-0.457638	-0.655631	-0.545839	-1.40931	-0.399333	-0.264219	-0.920668
542838	Female	0		0.0836097	0.666309	0.360898	0.744685	0.254411	0.376877	0.936922
238607	Male			2.37765	2.31486	1.69473	1.7885	1.98394	2.24703	2.31513
378362	Male	0		-0.849165	-0.841739	-0.445648	-0.915899	-1.30735	-0.720706	-1.17775
290150	Female	0		-1.03567	-1.43137	-0.693213	-0.733114	-0.890018	-1.20444	-1.71538
208398	Female			0.86996	1.08986	1.37058	1.713	1.77331	0.938245	1.01765
471249	Female	0		0.318212	-0.0496722	0.0946817	-0.279242	0.212098	-0.0675509	0.492742
993613	Male	1		0.939365	1.13507	1.37654	1.67372	1.42164	1.30086	1.51264
332118	Female	0		0.42132	0.107361	0.226069	0.107168	0.250034	0.262928	0.502689
946565	Female	0		-0.67488	-0.942902	-0.750386	-1.13243	-0.392917	-0.850485	-0.933642
695130	Female	0		-0.411372	-0.478211	-0.201304	-0.717213	0.0221838	-0.127504	-0.925942
921475	Female	0		-0.808638	-0.815635	-1.3168	-1.20412	-0.819758	-0.820652	-0.755766
524219	Female	0		0.979086	1.20415	1.30514	1.46832	1.19891	1.14869	0.87719
557871	Female	0		0.127138	-0.088599	-0.595107	-1.24595	-1.49718	-0.45697	0.00941776
199641	Female	0		0.30559	0.483841	0.980864	0.242772	0.134049	0.187561	0.96
205778	Male	0		-0.604222	-0.525652	-1.58747	-0.501546	0.127735	-0.598266	-0.397545
735928	Male			0.486351	0.350391	0.0788908	0.827148	0.845157	0.394926	-0.060004
916359	Male	0		-0.967416	-0.887904	-1.34344	-0.643413	-0.782309	-0.842105	-0.85772
417882	Female	0		-0.236788	-0.227944	0.421013	-0.11893	0.253287	-0.392121	-0.261661
517803	Female	0		0.864424	0.947544	0.830138	1.26006	0.221641	0.928388	0.912837
471290	Male	0		-0.652417	-0.862462	-0.863712	-0.761109	-1.11771	-0.565616	-0.580496
976243	Male			1.11939	1.56058	1.43052	1.41478	0.485371	1.26277	1.78015
710875	Male	0		1.47094	2.02437	0.63499	1.44857	0.134051	1.58019	2.40505
648091	Male	0		-0.321294	-0.981118	-0.627074	-1.2569	-0.737249	-0.800176	-0.145561
119929	Male	0				-0.0694537	-0.2154	-0.335704		-0.623464
919705	Male	0		1.22886	0.505033	1.02646	-0.643413	0.414085	1.04191	0.912837
675030	Male	0				0.34846	-0.602832	-1.65234		-0.010215
260087	Female	0		0.829615	1.56431	0.420798	0.832357	0.692349	1.13182	1.06207
908167	Female	0		-0.470217	-0.580273	-0.617271	0.0489702	-0.22842	-0.470294	-0.993582
152375	Male	0		-1.41334	-0.794723	-0.776609	-1.60987	-1.1598	-1.11292	-0.799857
481624	Female	0		-0.579839	-0.849456	-0.53512	-0.743494	-0.939141	-0.717695	-1.13042
103528	Male	0		0.909335	1.15231	1.32071	1.32733	1.11788	1.20089	1.37347
307873	Male	0		-0.847549	-0.821038	-2.21502	-0.816705	-1.37589	-1.02367	-0.704603
672417	Female	0		0.223306	0.0423191	0.464925	-0.510204	0.141881	0.248421	0.369348
831885	Male	0		0.771483	0.638515	-0.0589936	0.230107	0.505709	-0.0370254	0.979666
843754	Female	0		-0.896303	-0.812497	-0.840833	-0.769979	-0.0388208	-0.903727	-0.654596
921646	Female	0		0.809334	0.291403	0.131771	0.706824	0.498049	0.349076	0.532682
124289	Female	0		0.824616	0.858248	1.46058	0.822831	0.549776	0.896329	0.919364
947488	Female	0		1.0671	1.21375	1.74785	1.42664	0.74366	1.24086	0.883263
776657	Female	0		1.12972	1.13889	1.43146	1.00705	1.51073	0.98181	1.09937
205845	Male	0		-0.629572	-0.797085	-0.777507	-0.892935	-0.801543	-0.938689	-0.677026
283512	Female	0		-0.669268	-0.853477	-0.496804	-0.701997	-0.607177	-0.830229	-0.727179
364823	Male	0		-0.158431	-0.397053	0.144032	-0.327367	-0.237247	-0.0746929	-0.4279
739117	Male			0.115009	0.0292515	-0.13184	0.120603	-0.112586	0.106584	0.123609
694233	Male	0		-1.01306	-1.19418	-0.307472	-1.11183	-1.01823	-1.32625	-0.967521
662183	Male	0		0.0179938	-0.0988576	0.347435	0.391444	-0.264429	-0.0737941	0.205251
740234	Female	0		-0.455183	-0.173403	0.764154	1.06094	0.313616	-0.505077	0.211627
409633	Male	0		-0.526201	-0.68642	-0.377956	-0.634838	0.246983	-0.39672	-0.108352
781833	Female	0		-0.817416	-0.428168	-0.0192718	-0.34181	0.206424	-0.454458	0.184679
368092	Male	0		-1.04604	-0.84729	0.0878412	-0.655995	-0.294553	-1.13828	-0.713537
230547	Female			2.18882	1.76123	2.09913	1.24785	2.19296	2.43953	1.36914
743487	Male	0		-0.308411	-0.621052	0.37118	-0.820858	0.25341	-0.361076	-0.645969
740742	Female	0		-0.528361	-0.407046	-1.72172	0.103065	-0.806805	-0.450451	-0.689597
438583	Male	0		0.643281	0.629466	0.0981676	0.409056	0.586618	0.685742	0.741056
869987	Female	0		0.604272	0.302423	0.30778	0.512392	0.520854	0.669753	0.44914
276547	Male	1		0.544681	0.467308	0.116887	0.707614	0.304752	0.371556	0.315189
345823	Female			0.0640817	-0.227044	-0.230343	-0.60519	-0.52257	-0.248805	-0.361098
566771	Male	0		0.775769	0.859311	1.45876	0.832357	1.54723	0.75371	1.33497
501727	Female	0		-0.590337	-0.914201	-0.316025	-0.369782	-0.355266	-1.04229	-0.668468
810280	Female	0		-0.898629	-0.23956	-0.537474	0.065619	-0.529894	-0.462713	-0.73384
360441	Male	0		-0.77869	-0.832642	-1.49108	-0.691639	-0.686328	-0.936234	-0.654596
994329	Male	0		1.66999	1.25689	0.393483	0.832357	1.65118	1.44324	1.13525
149293	Male	0		-1.65713	-1.34225	-0.98751	-0.969523	0.280317	-1.25227	-0.665013
576798	Female	0		-0.351412	-0.347588	-0.517673	0.00506847	0.646957	-0.224633	-0.460522
242420	Female	0		1.02817	1.03707	1.09891	0.357647	1.12579	1.0086	0.73
508444	Female	0		0.596574	0.242328	0.165638	0.114405	1.06094	0.530076	0.588433
525779	Female	0		-0.0461868	-0.269352	0.0750161	-0.564142		0.0440636	-0.367168
669892	Female			-0.355514	0.159653	-0.0512991	0.564868	0.889846	-0.152796	-0.0307885
188611	Male	0		0.34327	-0.130924	-0.208477	-0.0128649	0.334569	0.0737474	0.252767
396692	Female	0		0.0359804	-0.446505	0.0168636	-0.643413	0.166328	-0.441281	0.0126604
994427	Female	0		-0.676823	-0.868018	-0.788654	-1.36492	-0.856203	-0.778438	-0.878348
431451	Female	1		0.261431	0.244211	0.765904	0.588929	1.06813	0.237049	0.270499
871670	Female	0		0.909335	0.723819	1.21293	0.832357	0.945954	0.945474	0.912837
988997	Female	0		-0.604666	-0.608457	-0.903212	-0.673743	-0.474334	-0.64694	-0.654596
506476	Male	0		0.42023		-0.283547	0.212285			-0.277938
361770	Female	0		1.12183		0.316679	-0.449341	0.50245	0.450665	-0.644285
122254	Female			0.892374	0.564423	-0.866237	0.614149		0.844296	0.674286
273510	Female	0		-0.471888	-0.327426	0.731634	-0.00312536	-0.272037	-0.306466	0.591516
564144	Female	0		-0.629572	-0.64303	-0.381049	-0.643413	-0.354105	-0.680031	-0.638608
787857	Female	0		-0.797591	-0.452014	-0.147028	-0.714925	-0.778423	-0.421659	-0.654596
628188	Male	0		0.208063	-0.283359	-0.193247	-0.217506	-0.554548	-0.291367	-0.0233774
273932	Female	0		0.909335	0.914812	1.45796	0.832357	0.609842	0.92658	0.912837
485821	Female	0		-0.0651571	-0.555481	-0.344102	-1.95924	-0.76295	-0.363516	-0.0610773
339778	Female	0		0.517992	0.469539	-0.416092	0.142109	0.167615	0.384692	0.773231
245432	Female	0		0.909335	1.08105	0.142644	0.845521	0.645734	1.2004	1.16387
421155	Female			0.0338321	-0.0054371	-0.241681	-0.169052	-0.477373	-0.135589	0.319424
649892	Female			1.18991	0.532502	1.67611	1.25705	-0.697761	-1.00359	0.912837
988244	Male	0		-0.553063	-0.897446	-0.775155	-0.763104	-1.11472	-0.744776	-0.654596
107378	Male	0		0.126478	0.330126	0.7979	0.684411	-0.504016	0.421285	-0.113901
589546	Female			0.760582	0.832696	1.57865	1.13959	1.23806	0.866874	0.763627
632848	Male	0		-0.0424437	-0.22291	-0.653401	-0.552833	-0.559708	-0.352953	0.509488
910969	Female			0.871177	1.0287	0.464341	0.881721	0.447808	1.04293	1.02127
426109	Male	0		-0.636263	-0.522986	1.53739	0.537707		-0.671846	-0.350218
619375	Male	0		-1.61404	-1.25309	-1.89847	-0.97548	-1.78448	-1.31952	-1.27624
779829	Female	0		-0.133438	-0.360661	-1.51626	-0.367506	-0.765854	-0.281061	-0.393771
228706	Male	0		1.23318	1.48558	2.32434	0.624081	-0.691617	1.32175	1.63108
825211	Male	0		-0.847109	-0.94807	0.500621	-0.882222	-0.654839	-0.919228	-0.540331
273701	Female	0		-0.369666	-0.475322	-0.0231507	-0.860719	-0.828294	-0.269567	-0.213489
849811	Female	0		0.460758		-0.0656547	0.717226	0.451025	0.494337	0.925423
782652	Male	0		-1.73323	-1.09774	-0.827269	-0.882102	-1.49925	-1.41029	-1.0535
942524	Female	0		-0.624045	-0.960797	-0.999724	-0.45955	-0.746062	-0.783819	-0.787335
109182	Female	0		0.987228		0.440567	0.447016	0.0380052	0.930953	0.912837
507620	Female	0		-1.10398		-1.75907	-0.643413	-0.976249	-0.932654	-0.744384
896521	Female	0		-0.481174	-0.405128	-0.207498	-0.444568	-0.265179	-0.238151	-0.639326
988383	Female	0		-0.199628	-0.355732	0.593452	-0.104474	-0.400321	-0.228632	-0.792473
690389	Female	0		-0.629572	-0.715552	-0.148629	-0.643413	-0.357577	-0.688252	-0.654596
713701	Female	0		-0.964965	-0.738129	-0.661946	-0.770684	-0.165704	-0.68726	-0.654596
373068	Female	0		0.786892	1.02962	-0.0515384	0.703387	1.3713	0.905887	1.27642
835298	Female	0		0.573942	1.18959	0.817666	1.8755	1.81697	1.1095	0.912837
335727	Female	0		0.909335	0.259321	0.816304	0.3557	2.33203	0.730915	0.166255
452539	Male	0		-0.139053	-0.93143	0.0391596	-0.643413	0.460789	-0.24365	-0.538226
440061	Female	0		0.358232	0.0438239	0.418772	-0.308772	0.404752	0.25783	0.0995927
587745	Female	0		-0.426552	0.127324	0.0183072	0.832357	0.363796	0.106385	-0.218858
359493	Female	0		-0.572214	-0.828708	-1.13064	-1.83652	0.291406	-0.868734	-0.654596
474069	Female	0		-0.784675	-1.30243	-0.581525	-1.76601	0.223943	-0.897651	-0.829825
543123	Female	0		0.518309	0.150264	-0.168852	0.0854631	0.309612	0.179395	0.490166
159400	Female	0		0.188187	0.144152	0.229381	-0.176015	1.13871	0.0450306	0.264443
993231	Female	0		1.71106	1.78206	0.842849	0.977131	1.52329	1.60125	1.48987
826061	Male	0		1.47012	1.50151	1.97102	0.91246	-0.155584	1.41065	1.21436
589065	Male	0		-0.753611	-1.15571	-1.35512	-1.00554	-0.276755	-1.05352	-1.15899
901114	Female	0		0.784582	0.978997	1.54316	1.00509	1.84191	0.879208	0.804144
928844	Female	0		0.319548	0.285753	1.0148	0.326172	1.1505	0.0837519	0.388475
780359	Male	0		-0.889537	-0.790394	-1.39889	-1.5618	-0.611863	-0.935147	-1.23704
473856	Male	0		-0.74257	-0.951051	-0.230598	-1.03038	0.0712181	-0.880538	-1.08757
446114	Female			1.59876	1.87056	1.37392	1.23254	1.76843	1.38483	2.77419
807907	Male	0		0.614337	0.619367	1.35296	0.808867	1.03986	0.658572	0.569602
996790	Female	0		0.28525	-0.186535	0.0458431	-0.444492	0.363803	-0.138101	-0.180297
497793	Female	0		-1.17313	-0.641902	-1.6221	-0.0576631	0.334137	-0.936999	-0.315832
143359	Male	0		-0.747972	-0.963702	-0.484212	-0.957116	0.330725	-0.756755	-0.662363
430327	Male			0.679463	0.646521	0.237306	0.519294		0.670101	0.239611
453012	Female	0		0.0749859	0.0730236	0.838079	-0.921927		0.0153853	-0.23248
288793	Female	0				1.67611	1.80658	0.17206		2.54337
103826	Female	0		0.699027	-0.0292732	-0.812943	0.648893	-0.306786	0.694474	-0.884994
880597	Female	0		-0.679448	-0.326348	0.82296	0.0210803		-0.706004	-0.913177
995065	Female	0		-0.629572	-0.209711	0.159152	-0.257897	0.00643742	-0.175516	0.585835
879573	Female	0		1.47122	1.87608	1.55921	1.38793	-0.572649	1.61473	2.16042
237874	Female	0		0.843681	0.558316	0.379922	-0.179228	0.544116	0.726925	0.687289
425362	Female	0		-0.798695	-0.753243	-0.317281	-0.643413		-0.622459	-0.686501
914498	Female	0		-1.73819	-1.9977	-1.81597	-2.54866	-1.38317	-2.16533	-1.90708
471611	Male	0		-1.74081	-1.52606	-1.01346	-0.662411	0.142955	-1.72287	-1.67524
977066	Male	0		-1.141	-0.818044	-1.37019	-1.68103	-1.06584	-1.16984	-0.248181
951900	Female	0		-1.25229	-0.409713	-0.259269	-0.202404		-0.663751	-0.958376
550242	Female	0		0.359182	0.50327	-1.86883	-0.106117	-0.869107	0.13521	1.57006
729045	Female					-0.674683	0.105557	0.00414587		-0.61513
345240	Male	0		-0.1326	-0.815507	0.0923625	-0.690207		-0.406451	-0.220306
592342	Male			-0.794634	-1.75703	-1.75652	-1.8526	-1.02056	-1.10967	-1.87507
203111	Female	0		0.615918	0.395908	1.07619	0.152359	-0.409174	0.246201	0.497409
759393	Female	0		0.844195	0.342825	1.07174	0.535051		0.553752	0.434884
432361	Female	0		0.909335	1.00343	0.828514	1.2105	0.0102524	0.855006	0.880932
822956	Female	0		2.04676	1.60156	2.29913	1.0786	0.268267	1.6433	2.10484
292215	Female	0		-0.875394	-0.607563	0.391213	-0.355081	1.13189	-0.633555	-0.0539441
115359	Male	1		0.839333	0.13109	0.234057	-1.08799		0.633611	0.892257
935044	Female	0		-1.89807	-1.13945	-0.484757	-0.546567	0.564175	-1.57644	-1.6501
505516	Female			-1.01785	-0.316942	-0.570015	-1.33245	0.734543	-0.630567	-0.193343
360183	Male	0		0.441029	0.0860208	-0.0914776	0.295985		0.36021	0.17198
831798	Male	0		-0.876601	-1.27356	-0.808775	-0.919999	0.652303	-0.988253	-1.93111
985126	Male	0		-0.548782	-1.37603	-1.2865	-1.01238		-0.896575	-2.1543
875540	Female	0		-1.6456	-1.41911	-0.961995	-0.979565	-0.0143707	-1.52227	-1.67458
377496	Female	0		0.00464187	-0.256822	0.710246	-0.280246	0.827161	0.00401261	-0.251027
400125	Male	0		1.9555	1.43375	1.43709	1.05584	0.844652	1.53574	2.28378
226514	Male	0		0.142651	-0.870214	0.451629	-1.21313	0.192261	-0.772074	-0.504006
827491	Female	0		0.182184	0.303607	0.799797	0.446282	-0.721725	0.213426	0.54445
144513	Female	0		0.0434721	-0.0719859	0.184997	-0.225504	0.253198	-0.253185	0.485191
235311	Female	0		1.36485	1.61222	0.872915	1.42351	1.58666	1.5938	1.63727
571111	Female	0		0.578795	0.736928	0.503659	0.800772	1.27927	0.677124	1.04668
632839	Female	0		-0.629572	-0.956642	-0.691913	-0.658445	-0.630878	-1.0019	-0.87033
918095	Female	0		0.764189	0.623041	0.375998	-0.141558	1.01809	0.691633	1.10928
362219	Female	0		-0.680478	-0.465915	-0.693494	-0.149685	-1.10922	-0.280471	-1.28318
380762	Male	0		1.16687	1.136	0.142495	0.758246	0.550495	1.24337	1.27647
188783	Female	0		-1.52327	-0.911176	-0.185093	-0.710764	-0.43192	-1.03404	-0.654596
283594	Male	0		-0.517883	-1.0192	-0.853363	-0.922904	-1.34602	-0.592303	-1.23144
670648	Female	0		0.493693	0.625256	0.481246	0.72348	0.481819	0.517101	0.467783
345675	Male	0		0.159867	0.125017	-0.265929	0.0759479	-0.0131166	-0.123196	-0.179452
978424	Male	0		-0.104248	-0.232861	-0.319394	0.187675	0.106116	-0.0641688	-0.436892
300926	Female	0		0.435574	0.495549	0.55105	0.163314	0.91622	-0.143281	0.939732
129615	Female	0		0.271872	0.229105	0.800068	0.949698	0.217851	0.187772	0.103059
749513	Female			-1.63284	-1.29719	-0.0399852	-1.16699	-0.168716	-1.48948	-1.00209
294295	Female			-1.6132	-1.46469	-0.352933	-0.78555	-0.737347	-1.58165	-1.41057
876311	Female			1.83991	1.88857	2.31002	1.82112	1.57951	2.3315	1.56742
823099	Male	0		2.10804	2.20833	1.06184	1.39579	1.4068	1.67719	2.48374
985503	Male			0.909335	0.562515	0.542761	0.57153	0.556237	0.985347	0.010196
214528	Female	0		0.415337	-0.0940478	0.161128	0.243005	-0.359688	0.0666453	0.0543615
314547	Female	0		1.24951	0.694841	0.690601	0.439633	1.13124	0.637332	0.66492
276501	Female	0		-0.269707	0.471011	0.165092	0.832357	-0.0742979	0.606272	-0.398083
872622	Female	0		-0.258811	-0.328133	0.0303145	-0.145745	-0.0707304	0.0965895	-0.405046
858247	Female	0		-0.0898405	-0.130877	-0.0573712	0.440301	-0.219136	0.0518544	-0.561157
629547	Male	0		-1.9493	-1.80272	-0.592815	-0.722488	-0.623075	-2.08912	-1.80194
605967	Male	0		-0.629572	-0.468723	-0.36425	-0.643413	0.341289	-0.259826	-0.419719
836206	Female	0		-1.6181	-1.05167	-0.703315	-0.643413	-0.399716	-1.03348	-1.36013
678759	Female			0.332051	0.091928	-0.058488	0.434355	0.140267	0.083908	0.0335328
581279	Female			0.436822	0.657321	0.81717	0.431354	-0.588141	0.621795	0.338375
260327	Female			0.217815	-0.560004	0.4366	-0.381189	0.582894	-0.308088	-0.80175
911517	Female	0		0.674579	-0.0695887	0.0913828	0.832357	-0.655964	0.46916	0.0604748
604085	Male	0		1.14408	1.1528	0.711244	1.0032	-0.625463	1.09909	1.37278
454071	Female	0		1.59488	1.38415	0.375126	0.87524	2.73276	1.22504	1.08552
975643	Female	0		-0.496893	-0.291347	0.248163	-0.643413	0.206909	-0.659866	0.10041
776053	Female	0		-0.775858	-0.261023	-0.294622	0.160687	-1.05905	0.0570561	-0.444559
863999	Female	0		0.693511	0.284583	0.033468	-0.0517871	0.789095	0.671323	0.0538835
355743	Female	0		0.909335	1.04283	1.04918	0.601305	-1.40323	0.945474	1.064
948251	Female	0		-0.405422	-0.3076	0.226861	-0.200088	0.149678	-0.428483	-0.116567
194116	Female	0		-0.418244	-0.68529	-0.111828	-0.790275	0.336865	-0.571348	-0.645131
931863	Female	0		-0.0377364	0.197164	0.593165	0.31653	1.07938	0.124738	0.287288
145877	Female	0		-0.0891682	0.374025	0.582649	0.711096	-1.46355	0.329423	0.594896
421553	Female	0		0.0442362	0.249068	0.627437	-0.624165	0.256515	0.307823	0.289216
695471	Female	0		0.701466	0.809048	0.951946	1.09551	1.1854	0.942693	0.909645
432933	Male	0		-0.98903	-1.33213	-0.232787	-0.684857	-0.627271	-0.979093	-1.26471
624726	Female	0		2.84179	3.81989	3.00002	4.06909	3.29965	3.71471	2.74384
341872	Female			0.298432	0.237856	0.287791	-0.274672	0.577879	0.255577	0.530022
808981	Female	0		0.478809	0.499423	0.0958563	0.331544	0.549932	0.704017	0.321561
398917	Female			0.824736	0.848798	0.135639	0.658867	0.199459	0.521787	0.989599
188907	Female	0		1.36748	1.30637	1.2677	0.913054	1.16561	1.30147	1.00894
210640	Female	0		-0.435063	-0.462484	-0.495888	-1.14771	-0.426015	-0.1811	-1.00803
922331	Female			-0.530192	-0.516871	0.203096	-0.588655	-0.128166	-0.397344	-0.645557
909529	Female			-0.629572	-0.823367	-0.7735	-0.979173	-1.1622	-0.95557	-0.467531
827347	Female	0		0.707247	0.804315	0.514517	0.615525	0.758589	0.883296	0.896775
290434	Female	0		0.380443	0.102433	-0.202704	0.213368	-0.142106	0.0940247	0.170823
272604	Male	0		0.909335	0.820069	1.42405	0.832357	1.02151	0.827348	0.462758
914035	Male	0		-0.437907	-0.321526	-0.287748	-0.0270859	0.0359816	-0.571504	0.0793599
877351	Female	0		0.482848	0.295836	0.0367602	0.164059	0.421136	0.150133	0.69756
486578	Male			0.925618	0.839686	1.19919	0.976951	0.914951	1.17346	0.86209
607448	Male	0		-0.824623	-0.945476	-0.721871	-0.960996	-1.02203	-0.624674	-0.830224
502982	Female	0		0.978931	1.09169	0.88385	0.954129	0.52095	1.09925	1.02767
899839	Female	0		0.901435	0.971061	1.33508	0.70455	0.105889	0.974815	0.912837
734776	Male	0		-0.461303	-0.342388	0.174925	-0.223977	-0.363223	-0.326761	-0.654596
990281	Female	0		1.05738	1.38554	1.52367	0.953933	0.631634	1.30433	1.54759
708990	Female	0		-0.494764	-0.452417	-0.583267	-0.746111	-0.940181	-0.472683	-0.113323
230987	Female	0		-1.6773	-1.21448	-0.629202	-0.926824	-0.801113	-1.33943	-1.33604
944461	Female	0		1.18011	1.68354	1.36631	1.60677	1.1018	1.21829	1.74877
508675	Female			0.27919	3.05252e-05	0.163256	-0.281203	-0.210195	0.190311	-0.255223
642905	Female	0		0.946682	0.294878	0.794016	0.55	0.850529	0.645465	-0.429887
197342	Female			0.500113	0.342075	0.00496132	-0.611861	0.17129	0.375758	0.505102
543795	Female	0		1.42421	2.0219	1.80375	3.26588	1.78304	1.33497	2.42371
857650	Female	0		-0.546259	-0.690661	-0.752067	-0.272804	-0.523956	-0.746641	-0.654596
263372	Female	1		1.20555	1.4847	0.82482	1.78269	1.01375	1.4843	1.81757
474062	Female	0		-0.629572	-0.868128	-2.06411	-0.643413	-1.73458	-0.658739	-1.66526
995724	Female	0		0.909335	0.911832	1.45402	1.5513	0.693169	1.14134	0.197661
262594	Male	0		-1.56607	-1.30467	-0.707664	-1.29646	-0.873681	-1.10056	-1.70696
671290	Male			-0.472417	-0.248049	-0.359563	-0.266773	0.478655	-0.64665	1.17852
462777	Female	0		0.145424	-0.0205931	0.313904	0.249095	-0.122194	0.195945	-0.132587
925839	Female	0		-0.835742	-0.85045	-0.64088	-1.61572	-0.737886	-0.946063	-0.256175
815448	Female			0.168361	0.396168	-0.547087	-0.0683864	-0.0140705	0.196046	-0.0726028
381486	Male	0		-0.64005	-0.834605	0.0713333	-0.580839	-0.828566	-0.874907	-0.783737
447600	Male	0		-0.989947	-0.939674	-0.667934	-1.02447	-1.127	-0.709396	-0.824522
577512	Male	0		-0.629572	-0.803288	-3.11955	-0.847664	-1.68784	-0.722587	-0.844992
834583	Female	0		0.462742	0.439343	0.99574	0.564996	0.353579	0.569432	0.465849
700890	Female	0		0.280904	-0.101522	0.347135	-0.108459	-0.00215551	-0.0220065	0.17948
248699	Female	0		1.12899	1.4157	0.450507	1.11096	0.637184	1.40173	1.24497
614485	Female	0		1.20761	1.3422	0.902995	0.832357	0.752162	1.13901	1.17384
136569	Female	0		-0.332176	-0.673909	-0.317619	-1.01987	-0.982717	-0.530283	-0.654596
821472	Female	0		-0.648221	-1.12708	-0.567691	-1.50909	-1.11819	-1.11231	-0.912046
568167	Female			0.0956404	-0.434192	-0.102639	-0.447921	-0.864886	-0.00800661	-0.503808
760779	Female	0		0.0190104	-0.0434134	-0.334828	-0.268629	-0.151094	-0.165246	0.271202
568049	Male	0		-0.390114	-0.511278	-1.27006	-0.461441	-1.2093	-0.488549	-0.618393
194940	Female	0		-0.2095	-0.222853	0.13031	-0.625479	-0.321187	0.0491904	0.0501471
949537	Male	0		0.839834	0.886591	-0.0977607	0.831983	0.204747	0.971568	0.952751
261990	Female	0		-0.56078	-0.924994	-0.425669	-1.02705	-1.26605	-0.678868	-0.833785
224327	Male	0		1.10583	1.22265	1.21082	1.1174	0.859362	1.2261	0.929684
739653	Female	0		0.873633	0.600756	0.375685	0.255158	0.662793	0.714525	0.893674
182557	Female	0		1.00991	0.685976	0.771126	0.368124	1.52898	1.00299	0.639417
997969	Male	0		1.55479	1.3661	0.821052	0.695105	1.03271	1.15242	1.50702
246677	Female	0		-1.15021		-0.434092	-1.59611	-0.705564	-0.895541	-0.572052
827010	Male	0				0.595574	-1.66785	-1.55116		-1.00993
905435	Male	0		-1.20985	-0.966235	-0.820959	-0.931997	-1.80412	-1.02966	-1.03254
964779	Female	0		0.878268	1.01651	0.51899	0.418781	0.204765	0.840244	1.06157
864538	Male	0		0.984433	0.487625	0.800472	0.401236	0.355759	0.414324	0.676923
184024	Male			0.418885	0.857153	0.268332	0.569043	0.484551	0.598159	1.11174
512836	Female	0		-0.821091	-0.720498	-0.683827	-0.342695	0.249064	-0.881576	-0.637749
229781	Male	1		0.15265	0.254726	0.959024	0.349419	0.207264	0.568874	-0.0328806
602912	Female	0		0.622846	0.418063	-0.366549	0.63965	0.195115	0.304224	0.883781
867558	Female			0.167901		-0.838824	0.877674	0.537027	0.262372	0.457898
232486	Female			-1.89477	-1.63342	-1.68156	-1.62116	-1.00548	-2.23083	-1.53359
317044	Female	0		1.30173	1.05201	0.531817	1.80221	0.196631	1.31668	0.801758
981216	Male	0		0.0786312	0.0306004	0.545595	0.778196	-0.303782	0.147785	-0.249166
221397	Female	0		-0.59832	-1.31126	-1.83493	-1.51723	-1.82453	-1.00557	-1.07069
447103	Male	0		-1.89651	-1.34515	-0.24757	-0.268257	-0.251383	-1.96344	-0.761449
490074	Female	0		0.909335	0.318005	0.722258	-0.770461	0.512098	0.129176	0.572792
766645	Female	0		0.909335	1.01362	1.15752	1.06254	4.16346	0.976366	0.442548
168507	Male	0		-1.53782	-1.32866	-1.05355	-1.9171	0.288875	-1.51769	-1.71443
732085	Male	1		1.46052	1.53174	2.18126	1.24018	1.18366	1.67119	1.62641
688459	Female			-0.629572	-1.59613	-0.136996	-0.643413	1.24783	-3.02192	-0.654596
165669	Female	0		0.989647	2.76523	0.35004	0.79264	3.71082	5.70825	1.19134
762906	Female	0		-0.235499	-0.298919	0.162159	-0.377582	-0.166422	0.102485	-0.269657
577639	Female	0		-0.252305	-0.264104	0.384695	-0.0282371	-0.242334	-0.388736	-0.0722342
676484	Male	0		1.06163	1.02758	1.16647	1.04763	1.88699	1.57631	0.8889
348504	Female	0		0.57308	0.424105	-0.353977	0.975778	1.0596	0.371602	0.103573
391285	Female	0		1.09299	0.990077	0.86382	1.00553	-0.523545	1.23965	0.679163
346669	Female	0		-0.385112	-0.822633	-0.319806	-0.643413	-1.04565	-1.0427	-0.654596
294017	Female	0		0.661326	0.723458	-0.25698	-0.707899	0.0286824	0.924718	1.07413
126168	Male	0		-0.0677795	-0.515369	0.901058	-0.241397	0.345351	-0.53247	-0.0827439
419597	Female	0		0.650869	1.19711	0.72945	0.99318	0.293301	0.245506	0.845719
892287	Female	0		-0.512622	-0.530288	-0.0811138	-0.289856	-0.225266	-0.685371	-0.519141
823596	Female	0		-1.16241	-1.111	-0.169791	-2.1473	-0.713288	-0.769455	-0.913589
595826	Female	0		1.53251	1.79887	1.54039	1.95105	0.672619	1.16727	1.72676
127746	Male	0		0.10715	-0.0303915	0.435769	-0.521956	0.542075	0.520153	-0.159655
687119	Female	0		-0.102564	-1.11342	-0.102628	-0.119959	0.262663	-0.532387	-1.15919
322105	Female	0		-0.0927932	-0.466053	0.00564435	0.734398	0.203052	-0.365579	-0.404725
463869	Male			-0.382807	-0.488024	-0.858076	0.240942	-0.658876	-0.257803	-0.834797
664298	Female	0		0.471939	0.298835	0.598819	0.215962	0.306505	0.105689	0.576927
177848	Female	0		3.65239	3.67834	4.3125	5.0393	1.8171	2.92682	2.59446
507328	Female			1.29454	1.34377	1.92781	1.23567	1.11173	1.11248	0.809056
586939	Female	0		-1.14602	-0.689772	-0.596793	-0.0966635	0.206582	-0.933396	-0.654596
361290	Male	0		-0.944937	-1.05835	-1.37166	-1.87857	-0.773108	-0.964088	-1.02267
173048	Female	0		-0.488149	0.492319	1.35509	2.92906	0.135632	0.203827	0.123347
168150	Female	0		-1.15953	-1.47057	-0.599269	-1.20546	-1.23562	-1.1642	-0.911701
863881	Female	0		-1.17034	-0.878767	-0.75817	-1.66092	-0.890182	-0.876859	-0.747699
719337	Female	0		-0.140596	-0.233384	-0.759477	0.492644	0.580067	-0.339832	-0.540575
115457	Female	0		-2.08656	-1.98525	-1.70111	-2.59404	-1.13813	-1.45967	-1.75792
489220	Male	0		-1.45878	-1.74022	-2.36002	-2.68838	-0.652611	-1.54007	-1.37203
850580	Female	0		-0.819667	-1.09908	-1.17097	-1.35159	-0.488444	-0.853105	-1.3242
838204	Female	0		0.574745	0.297993	0.989181	0.828758	1.01898	0.384605	-0.0444655
454104	Female	0		0.38564	-0.224537	0.214668	-0.0648336	-0.100482	0.508423	-0.430648
849839	Female	0		1.67816	1.88574	1.59728	2.2089	2.20812	2.04685	1.57576
637518	Male	0		-0.160213	-0.576885	0.241407	-0.25984	-0.163777	-0.368224	-0.621276
419036	Female	0		0.986375	1.00276	0.575042	1.36859	0.384981	0.944725	0.909578
616150	Female	0		0.86313	0.336136	-0.91559	-0.496422		0.810605	0.894939
730856	Female	0		0.783204	1.04233	1.83403	1.25534	3.61304	1.03632	0.289541
518407	Male	0		0.909335	0.880093	0.0686518	0.975324	0.217881	0.556585	0.902766
430266	Male	0		-1.25919	-0.988736	-1.67645	-1.40391	-0.979174	-1.32061	-0.80547
301141	Female	0		-0.395245	-0.510512	-0.875542	-0.504205	-0.725985	-0.453963	-0.531756
614715	Female	0		1.13346	0.75144	0.319051	0.806585	0.111264	0.719286	0.791627
779463	Female	0		0.937477	1.09585	1.90042	0.831575		0.985902	1.57273
132853	Female			0.909335	0.38272	-0.0169309	0.28339		0.33685	0.912837
557770	Female	0		1.34411	1.17302	1.61938	1.02963	1.4698	1.16922	1.24269
508894	Female			1.10108	1.73598	1.06039	1.69444	0.0174245	1.85393	1.54545
256459	Male	0		1.07031	0.982196	1.52476	0.832357	0.983848	1.1849	0.443861
696955	Female	0		0.898977	1.0719	1.25511	0.857926	1.62439	1.04115	0.920016
484889	Male	0		-0.629572	-0.71198	-1.76432	-0.643413	-1.41822	-0.688252	-1.81412
991807	Female	0		-0.500289	-0.0319231	0.194767	0.046753	0.357502	-0.170391	-0.209153
980016	Female	0		-1.76985	-1.00264	0.0985597	-0.647669	-0.503218	-1.26248	-1.27301
756942	Female	0		0.90182	0.855179	0.795906	0.50447	1.46338	0.630988	0.909676
606107	Male			-1.02375	-0.792602	-0.30476	-0.246479	-0.901912	-1.50878	-0.647417
987409	Female	0		-0.882998	-0.922808	-1.08741	-0.348669	-0.25123	-0.819714	-0.498738
903476	Female	0		0.372438	0.594717	0.63851	0.806157	1.35371	0.617952	0.228841
274330	Male	0		-0.191993	-0.172266	-0.367814	0.00276043		0.0925506	-0.611529
329524	Female	0		0.576007	0.826761	1.20213	0.856193	1.97569	0.86847	0.748822
718052	Male	0		0.568405	0.562765	1.95667	0.409392	1.72734	0.760186	0.692774
483521	Female	0		0.568339	0.640584	0.449095	0.744358	0.912097	0.15302	0.618533
253714	Female	0		0.909335	0.751907	0.897014	0.903476	1.43091	1.36135	0.512456
125755	Male	0		1.41085	1.65764	2.03178	1.5637	2.18444	1.03952	1.90874
516186	Male			-0.696252	-0.455397	-0.558904	-0.193168	-0.0624137	-0.357555	-0.468765
566943	Male	0		-0.629572	-0.739438	-0.251881	-0.48704	0.244315	-0.508265	-0.896937
260032	Female	0		-0.863765		-1.76859	-0.311285	-1.10285	-0.300657	-0.864772
473148	Male	0		-0.34917		-0.942083	-0.661653	-0.566342	-0.613699	-0.654596
637445	Male	0		-0.385616		-0.76883	-0.118362	-0.38495	-0.273015	-0.518941
150273	Male	0		-1.27348		-0.143276	-0.74671	0.925364	-0.662709	-0.446461
458199	Male	0		2.35665		2.06986	1.6978	-2.03744	2.61894	2.34348
312695	Male	0		0.109599		-1.22944	-0.309979		-0.460882	-0.0641941
565935	Female	0		-1.58768	-0.968829	-0.609162	-0.0554556	-0.972473	-1.05929	-1.14123
930076	Female	0		1.12648	1.02505	0.44305	0.47319	0.577734	1.07134	1.04893
458830	Male			-1.37242	-1.26048	-1.35605	-0.908218	-1.23707	-1.14595	-1.64026
769262	Female			0.527305	0.382286	0.189516	1.13317	0.234904	0.547709	0.386502
614981	Male	0		-1.63345	-1.75945	-1.35914	-1.72529	-0.90535	-1.52929	-1.92209
426958	Female	0		-1.49718	-1.0896	-1.15075	-0.82866	-1.13529	-0.885859	-1.5881
682801	Male	0		0.568396	0.11494	0.790272	-0.198819	1.86105	0.108253	-0.624291
657317	Male	0		-0.629572		-0.758851	-0.643413	-0.84449	-0.848462	-0.685905
441755	Male	0		0.75044	-0.0565104	1.12269	-0.0355239	1.5976	0.324558	0.140673
656792	Female	0		0.311375	0.123766	-0.981497	-0.0172456	-0.336393	0.0825189	0.324671
748537	Female	0		0.452193	0.375937	0.362078	0.832357	1.51351	0.480083	0.264463
919410	Male	0		-0.437918	0.164914	0.976434	4.31477	0.000549231	0.417516	0.462498
127856	Male	0		-0.629572	-0.939244	-0.372451	-0.988854	-0.844157	-0.995706	-0.654596
789003	Female	0		0.944719	1.03662	0.903414	1.57219	2.06441	1.09199	0.912837
114952	Female	0		0.0104388	0.0829016	-0.217261	-0.0508301	-0.893583	-0.172395	0.0458374
860780	Male	0		-0.729318	-1.16216	-0.995125	-1.64495	-1.20375	-0.961957	-1.37654
325955	Male	0		1.27037	0.514333	0.359715	0.704061	-0.289028	0.347774	0.411459
360535	Male			0.80662	-0.694242	-0.906323	0.233985	0.0107863	-0.272149	-0.506527
776626	Male	0		1.25842	0.9825	1.10653	0.485276	0.83053	1.06574	0.959749
404005	Male	0		0.509929	-0.0799039	-0.103325	-0.733071	-0.873672	0.159619	-0.155502
360471	Female	0		-0.872768	-0.859501	0.162384	-0.643413	-0.893271	-0.971232	-0.801476
310602	Female	0		-0.854476	-0.645077	-0.792305	-1.03148	-1.13997	-0.451783	-0.872594
656708	Female	0		-0.525176	-0.683451	0.149544	-0.510035	-0.0800136	-0.397623	0.0692037
442094	Male	0		-2.60634	-1.75347	-2.06604	-1.13187	-2.17005	-2.23286	-2.53348
993959	Female	0		1.06585	1.88766	2.02086	3.25366	-0.182594	1.90659	2.07948
689544	Male			-1.33415	-0.5474	-0.76408	-0.625667	-1.3812	-0.767557	-0.526087
813380	Female	0		0.55993	0.797552	2.87377	6.24587	0.905869	1.78048	1.60999
467935	Female	0		0.923198	1.2495	1.44297	0.832357	0.304714	0.946981	1.60476
867199	Male	1		2.30533	2.10799	1.67872	3.19511	0.0456286	2.35921	2.48793
655942	Female	0		1.91072	1.33004	1.16635	1.1743	0.871346	1.66862	1.75749
884312	Female	0		-0.297917	-0.0893134	0.450186	-0.140229	-0.664248	-0.106923	0.173145
770119	Female	0		1.75011	1.72679	2.337	2.37414	0.0118001	2.00482	0.912837
868485	Female			-0.24383	-0.37573	0.878096	0.242465	0.141531	-0.189565	-0.697801
699051	Female	0		0.611559	0.573867	0.586215	0.700529	-0.510142	0.578072	0.400527
981205	Female			0.529519	0.325798	0.6238	0.284801	-0.619062	0.563016	-0.134982
467755	Male	0		1.95561	1.64119	2.01623	0.894456	0.336061	1.66519	1.4284
918196	Male	0		-0.595229	-0.980748	-1.12573	-1.43748	-0.861293	-0.603292	-0.708433
661843	Female	0		-1.01339	-1.3898	-1.36727	-0.682581	-0.282189	-1.42008	-1.74124
599720	Female	0		1.10031	1.06092	1.60418	-0.100036	0.435461	0.699742	2.19505
454344	Female	0		0.909335	0.738687	0.255735	-0.130436	-0.638314	0.612043	1.05477
115048	Female	0		-0.838828	-0.421611	0.502279	-0.643413	-0.845096	-0.443127	-0.82117
167036	Male	0		0.811318	0.602202	-0.143264	-0.212009	-0.666753	1.15346	0.889003
223062	Female	0		-0.143508	-0.400928	-0.392769	-0.405141	-0.820432	-0.25644	-0.654596
299570	Female	0		-0.717838	-0.442402	-0.167818	-0.867185	-0.782761	-0.558547	0.672488
177808	Female	0		0.556895	0.434842	0.381332	0.158942	-0.351077	0.204711	0.469485
720234	Female			-0.219159	-0.374376	0.177049	-0.344732	-0.128933	-0.718992	0.363002
767040	Female	0		1.47392	1.53365	1.21549	1.44443	-0.183043	1.44718	1.81709
210782	Female	0		1.3375	1.24198	1.32738	0.447631	-0.220605	0.993571	1.79665
594920	Female	0		2.48537	2.20012	1.72225	1.34775	0.143396	2.51854	2.60329
791262	Female	0		-0.888364	-0.443552	0.44296	0.453512	-0.622511	-0.771784	-0.357266
774922	Male	0		-2.2068	-1.5248	-1.496	-1.91515	-1.28552	-1.86496	-1.79502
551346	Female	0		0.170557	0.520937	0.257323	0.896865	-0.789848	0.257207	0.706409
652394	Female	0		-1.49588	-1.36862	-1.54894	-1.45738	-1.28175	-1.45049	-2.14121
555474	Male			-1.34459	-0.642867	-0.512747	-0.444173	-1.67744	-0.733383	-0.746099
936951	Male	0		0.278236	0.1538	0.826086	-0.0579544	1.15743	0.286321	0.223211
314442	Female	0		-0.629572	-0.545451	-0.813361	-0.36513	-0.0611227	-0.645171	-0.654596
233525	Male			-0.949904	-1.51318	-1.28105	-1.43859	-1.00707	-0.858405	-1.02478
272240	Female	0		1.27196	2.22635	1.09927	2.00567	2.08388	1.78013	1.4139
487660	Female			0.532922	0.822191	0.245693	0.832357	1.36184	0.778396	0.565061
290612	Male			2.0917	2.25832	1.35972	2.82775	2.85467	2.32344	1.51889
788637	Female			1.41496	1.45449	1.05093	0.970096	1.2835	1.45423	1.61331
564206	Male	0		0.422774	-0.200978	0.733081	-0.287683	-0.173582	0.194186	0.210314
617349	Male			-0.576274	-0.900916	-1.05522	-1.2018	-1.21881	-0.458294	-1.18541
205841	Male			1.18068	0.688508	1.6731	0.136003	0.106597	1.01225	0.500971
596279	Male	0		-0.629572	-0.806804	-0.986408	-1.63489	-1.75634	-0.703101	-0.664421
511657	Male	0		0.60147	0.78941	0.599426	0.832357	-0.490134	0.583064	0.912837
520384	Female	0		0.830501	0.85778	0.947908	0.671925	0.506091	0.617361	1.0661
157795	Male	0		0.946808	0.946752	1.54146	1.00843	0.463717	0.869504	0.944644
319062	Female	0		-0.673236	-0.677875	-0.77309	-0.282186	-0.0427938	-0.379015	-0.654596
377275	Female			0.909335	0.978267	0.61527	0.832357	2.05165	1.03994	0.912837
310003	Male	0		2.28254	2.46349	1.28845	2.66557	3.45734	2.20613	1.67243
651928	Female			-0.210329	-0.756331	-1.02683	-1.28249	1.17611	-0.525921	-0.433803
457159	Female	0		-0.0371429	0.277885	0.252198	0.555531	1.37705	-0.0400016	0.150321
368768	Female	0		-0.274073	-0.163662	0.552995	0.114104	0.944912	-0.310687	-0.515561
990742	Male	0		-0.736784	-1.04804	-0.534892	-1.22894	-0.470119	-1.15511	-0.708971
523686	Male			-0.550549	-0.493445	-0.530941	0.107733	0.199326	-0.258457	-0.654596
629558	Female	0		0.986843	1.31518	0.868861	1.13017	2.14392	0.733914	2.12061
162556	Female			1.40764	1.14056	0.868958	1.75809	1.7599	1.11879	1.0048
353758	Female	0		-0.0901531	0.123307	-0.183663	-0.182813	0.63046	0.0349435	0.124461
720286	Female			1.43453	1.41707	1.7732	2.00911	2.02253	1.86265	0.953465
709553	Female	0		-0.629572	-0.738963	-0.982431	-0.663802	-0.829769	-0.848904	-1.21565
605788	Female	0		1.00401	1.235	0.66321	1.36202	1.16265	0.838326	1.03364
690593	Female	0		-0.629572	-0.86755	-0.760636	-0.181412	-0.877668	-0.412227	-1.15632
960186	Female			-0.819167	-0.38556	-0.321698	0.307915	-0.747564	-0.6813	-0.619141
190180	Female			0.341907	0.308127	0.770176	0.229213	0.0934481	0.134949	0.180385
315800	Female			0.271493	0.38031	0.58382	0.277588	0.974956	0.441934	0.192259
536101	Female			0.880385	0.854791	0.985274	0.357793	1.23893	0.973529	0.501227
139474	Male			-0.180314	-0.224716	0.135014	-0.526253	0.798362	-0.296852	-0.177765
543191	Female	0		-0.622346	-0.808616	-0.749854	-0.826478	-0.304189	-1.1654	-0.93574
789688	Female	0		-0.339569	-0.532586	0.575925	-0.359158	1.00118	-0.6523	-0.400616
187894	Female	0		1.08756	1.45842	0.800391	1.05206	1.52525	1.11038	1.92398
297192	Female	0		-0.601554	-0.497795	-0.314501	-0.635475	-0.104228	-0.237201	-0.59273
389586	Male	0		-0.155343	-0.213282	-0.434754	-0.449975	-0.00418074	-0.156368	-0.162407
967011	Male	0		0.309307	0.248471	0.260665	-0.144832	1.15833	0.376517	0.883922
630979	Male	0		0.909335	1.14605	0.60166	0.813608	1.70004	0.710779	1.25101
527314	Male			-2.20861	-1.30049	-0.355558	-1.26109	-0.911382	-2.18508	-1.09603
932446	Male	0		-1.72711	-1.57002	-1.76962	-1.83194	-1.98887	-1.76908	-1.21744
625807	Male	0		-1.6217	-1.41688	-1.2357	-1.53835	-0.701878	-1.51073	-1.19453
477606	Female	0		0.93254	1.00715	0.398732	0.743194	0.807858	1.07932	1.143
565108	Female	0		-0.504532	-0.125221	0.194221	-0.0482366	0.132607	-0.343925	-0.233845
209901	Female			1.59582	1.64469	1.05377	1.20524	1.70063	1.34152	1.43033
139362	Male	0		-0.231576	-0.447134	-0.324695	-0.102335	0.550843	-0.313291	-0.648664
143980	Male	0		-1.69817	-1.42707	-0.0378411	-0.51441	0.00913993	-1.77519	-0.654596
835973	Male	0		2.51489	2.89302	1.54983	1.86959	3.08944	3.24454	1.8778
550348	Female	0		-1.68808	-0.459227	-0.903751	0.480107	0.0520909	-1.01531	-0.253323
753457	Male			1.24593	1.44039	1.02274	1.68678	0.408126	1.38427	1.36164
592534	Male	0		1.22801	0.51435	1.77578	0.383757	0.949238	0.657756	0.920013
360702	Male	0		-0.629572	-1.21531	-1.1757	-1.8405	-1.15571	-1.24445	-0.654596
315576	Female			-0.271031	-0.0839004	-0.689294	0.197943	-0.77107	-0.0788268	-0.09151
564038	Female	0		1.3424	1.18692	1.14164	1.40947	0.504489	1.38787	0.912837
927546	Female	0		0.909335	0.733043	0.529772	0.795208	0.282146	0.938202	0.72062
648110	Male	0		0.734345	0.720667	-0.560356	-0.562558	0.367818	0.331661	1.31499
171289	Male	0		-1.43196	-1.14837	-0.369826	-0.643413	-1.09439	-1.21321	-0.746403
945278	Male	0		0.519961	0.56392	0.419229	0.593119	0.140748	0.693215	0.741684
250960	Male	0		-0.256714	-0.0990439	0.504558	0.115157	0.423426	-0.149593	0.103451
383371	Male	0		-0.992668	-0.88795	-0.461802	-1.22932	-1.2161	-0.770163	-0.709237
787798	Male	0		-0.625743	-0.637381	-0.141916	-0.784641	-0.99442	-0.497901	-0.654596
637902	Male	0		-1.16877	-0.93503	-0.174551	-0.907354	-0.991427	-1.03149	-0.914138
509823	Female	0		0.693543	0.783928	0.208376	0.264453	0.911109	0.616439	1.26924
868807	Male			-0.629572	-0.586767	0.225136	-0.147266	-0.759925	-0.660354	-0.654596
306596	Male			-0.827069	-0.892939	-1.32569	-0.838948	-1.83154	-0.922006	-0.581331
559222	Female	0		0.00481427	-0.166334	-0.604338	-0.15455	-0.0736359	-0.414301	0.418982
370612	Female			0.459252		-1.27936	0.0135099	-0.558082		-0.338782
654801	Female	0		2.07507	2.08373	2.61143	1.82228	2.0796	2.33868	1.48032
411983	Male	0		0.663499		-0.506961	-0.00599953	-0.826038	0.146924	-0.502138
431897	Female	1		0.623229	0.746429	-0.349557	0.460103	-0.4381	0.342322	0.825813
338802	Female	0		-1.54305	-1.40331	-0.0142014	-0.636213	-1.38953	-1.11149	-1.2057
866616	Female	0		1.46784	1.19963	1.49914	0.963781	0.903033	1.42574	0.917948
873256	Female	0		-0.128371	-0.221934	0.0115979	-0.296469	0.136977	-0.0246624	-0.139859
738018	Male	0		-0.896661	-0.345884	0.970543	-0.0333541	0.56297	-0.629282	-0.552438
278577	Female	0		-0.629572	-0.551227	0.120486	0.793163	0.56642	-0.49981	-0.629051
187162	Male	0		-0.684656	-0.602839	-0.419885	-0.643413	0.00474714	-0.899452	-0.654596
986806	Female	0		0.594048	0.764378	1.11377	0.700134	0.970818	0.785312	0.628552
613999	Female	0		-0.629572	-0.922294	-0.473303	-1.06955	-0.788665	-0.679746	-0.654596
728253	Male	1		1.27457	0.798965	0.720261	0.639552	0.201243	1.10024	0.623251
295363	Female			1.32438	1.04358	1.4071	0.539382	1.52143	1.03215	1.10195
898128	Male	0		0.0653505	0.150257	0.717117	0.343556	1.52599	0.0173178	1.16728
793028	Male	0		1.1455	0.908977	1.52539	1.29257	1.39916	0.36188	1.38393
269978	Male	0		-1.36624	-0.631538	-0.526489	-0.710462	-0.855836	-0.958064	-1.02809
311364	Female	0		0.529584	-0.172821	-0.614435	-0.58041	-0.39391	0.10671	-0.0351569
743243	Male			-0.248985	-0.611108	0.179262	-0.37587	0.0183886	-0.554973	-0.294015
934334	Male	0		1.93683	1.3832	1.27072	1.05721	1.32003	1.68556	0.919049
802542	Female			0.909335	0.758848	0.352475	0.899234	0.753646	0.876503	0.54528
234138	Female			0.187879	0.113424	0.685582	0.772811	0.588102	0.0553265	0.180662
520077	Male	0		0.872286	0.80673	1.93192	0.626994	1.04705	0.875465	0.76554
797657	Female			1.00015	0.929345	1.59939	0.949852	1.70686	1.15094	0.760366
915650	Female	0		-0.593014	-0.574562	-0.506508	-0.0183007	0.401065	-0.429554	-0.489415
430094	Female	0		0.797437	0.927093	0.836742	0.921164	1.2003	0.756278	0.874664
532955	Female	0		-0.103595	-0.752053	-0.16572	-0.561204	-0.746811	-0.498047	-0.417249
528680	Male	0		0.0317877	0.175787	-0.0217269	0.266507	-0.276089	0.520546	-0.263677
561060	Female			0.93587	0.795657	0.243631	0.178817	0.995014	0.54614	1.01357
821715	Female	0		0.914212	1.1138	0.565825	1.20536	0.528925	0.746586	0.899548
776556	Female	0		0.137967	-0.515209	-0.477802	-0.0225489	0.323369	-0.274617	-0.654596
578053	Female	0		1.67988	1.32891	-0.378286	0.833428	-0.559159	1.12379	1.36209
299985	Female	0		1.29526	1.04206	0.471565	-0.195552	0.462849	0.819482	1.53729
295318	Male	1		1.70566	1.69054	1.40173	1.16494	0.85716	2.34568	1.46824
575949	Male	0		0.298818	-0.232164	-0.515452	-0.261683	-1.24126	0.324299	-0.624811
488862	Female	0		1.15607	0.814529	0.707302	0.511877	1.11451	1.27411	0.8189
560382	Female	0		0.661908	0.415208	-0.390419	0.288871	1.08857	0.248342	0.659785
915642	Female	0		0.522897	0.871129	1.31617	0.87349	1.73838	0.700994	0.350613
368676	Male	0		0.846854	1.0268	0.680123	0.0780131	3.18244	0.318501	1.17155
505346	Male	1		0.491953	0.730329	0.488117	0.315962	1.0425	0.4948	0.441438
596871	Female	0		-0.817281	-0.700628	-0.759544	-0.165798	-1.46944	-0.737574	-0.868471
914569	Male	0				-0.048268	-0.585728	-0.0018359		0.781102
787797	Female	0		1.06768	1.90357	1.64996	1.31239	1.4228	0.884542	3.1316
409370	Female	0		-2.04932	-1.22171	-0.478976	-1.61872	-1.23064	-1.69881	-0.779009
907613	Male			0.0884114	0.23903	0.156539	0.44936	-0.943013	0.350244	-0.111528
205629	Female					0.673221	0.088888	1.17365		0.148818
832678	Male	0		0.301762	0.211948	0.674667	-0.534314	-0.435634	0.0533132	0.1066
206289	Female	0		0.745212	0.572962	0.558446	-0.0580039	-0.664668	0.60108	0.815679
740147	Female	0		0.229683	-0.29224	0.190568	-0.424295	-0.900763	0.0738778	0.0531514
543784	Female	0				2.01286	3.08482	0.96247		1.68329
927268	Male			0.754244	0.87903	1.60548	0.321055	0.24502	0.916202	1.0732
613954	Female			1.00393	1.0118	1.00028	0.473834	0.323048	0.99774	1.0553
144929	Male	0		-0.203885	-0.421049	-0.563451	-0.809634	-1.61201	-0.186115	-0.68171
166079	Female	0		0.437176	0.443303	1.11663	0.887788	-0.334565	0.483732	0.135709
376249	Male	0		-0.904198	-0.716489	0.915937	-0.0293383	-0.322701	-0.652067	-0.248505
417883	Male	1		0.403288	0.253786	1.01579	0.658363	0.358752	0.440198	0.499388
759372	Female	0		0.588638	0.170682	0.390695	-0.124585	0.469642	0.253142	0.217074
606891	Female	0		2.43117	2.75699	3.53215	2.4816	1.46545	3.08171	1.84173
262137	Male	0		-1.05905	-0.752856	-0.179531	-0.780703	-0.107134	-0.800541	-0.65829
520683	Female	0		0.281832	0.49468	-0.0797652	0.376988	1.17598	0.335653	0.932305
563533	Female	0		-0.416859	-0.886713	-0.589254	-1.51535	-0.796381	-0.649044	-0.843535
245553	Male			1.05832	1.13466	-0.410326	1.47279	1.37308	0.90083	0.964288
143099	Male	0		-0.629572	-0.822585	-0.698114	-1.08617	-0.93871	-0.981575	-0.954103
234947	Female	0		0.932214	0.838446	1.57766	0.806925	1.13096	0.933666	0.506564
889150	Male	0		0.902978	0.939546	0.532243	0.750608	1.35071	0.767606	0.915236
799465	Female	0		-0.250613	0.159803	0.236443	2.12585	1.29888	-0.138058	-0.343437
210606	Female	0		0.694817	0.408044	0.727333	0.0511362	1.16245	0.586578	0.162059
280985	Female	0		-0.0883587	-0.10374	-0.031901	-0.0162258	0.0137588	-0.28771	-0.192425
237033	Female	0		-0.403011	-0.0745096	0.547532	0.193917	0.929188	0.145894	-0.403397
239833	Female	0		0.114749	-0.427703	-0.114826	-0.405463	-0.23465	-0.369266	0.0242035
867132	Female	0		-0.181489	-0.625533	-0.583699	-1.12416	0.144989	-0.444733	-0.654596
423676	Female	0		-0.350505	-0.382647	-0.350399	-0.364297	0.0805774	-0.0111074	-0.347633
541510	Male	0		-0.743518	-1.10567	-1.00607	-1.26641	-0.914636	-1.1744	-1.13548
991375	Female	0		-0.346994	-0.466438	0.0677335	-0.16525	-0.376954	-0.5282	-0.721579
893920	Female	0		0.909335	1.27434	1.20814	1.86416	1.13071	0.871449	0.912837
654914	Female			0.648868	0.408128	0.170767	-0.427488	0.784191	0.39229	0.563221
978939	Female	0		1.02492		1.45496	0.833148	0.960945	0.842532	-0.12313
970217	Male	0		-0.411556	0.135854	0.544512	-0.236004	0.480135	-0.468597	-0.00969734
493758	Male	0		1.61304	1.3801	1.58046	0.832357	1.75134	1.85676	1.10875
460417	Male	0		-0.303055	-0.647104	-0.713953	-1.42776	-0.591756	-0.491366	-0.501989
358762	Female			0.298839	0.230041	1.00207	0.909801	0.891746	0.145218	-0.560236
421887	Male	0		0.0360994	0.11907	-0.348293	0.102562	0.336	-0.218249	0.840143
929462	Male	0		-0.651931	-0.876916	-0.513607	-0.417999	-1.08322	-0.699419	-0.654596
733319	Female			0.909335	0.880191	1.04026	0.772741	1.54864	0.854811	0.912837
712240	Female	0		0.482667	0.498634	0.574378	0.507346	1.45357	0.506687	0.547763
884483	Female	0		-0.827354	-2.28974	-0.68165	-0.643413	-0.0314389	-1.43403	-1.12857
288237	Male	0		-0.105029	-0.820193	0.685592	-0.470664	-0.704465	-0.30908	-1.33671
245041	Male	0		2.3797	2.23484	1.2049	1.59658	1.25179	2.8271	2.18995
704858	Female	0		-0.629572	-0.36349	-1.23793	-0.597754	-0.313304	-0.631044	0.184203
287933	Female	0		0.368207	0.607442	0.884362	0.832357	0.74522	0.447789	0.519752
977150	Female	0				0.400644	0.704044	-0.696615		-0.435304
689708	Female	0		2.95527	2.64259	2.815	1.03744	1.79994	3.20852	2.21045
730323	Female	0		-0.263832		0.0478172	0.0816113	-1.19205	-0.134531	-1.25167
885779	Male	0		-0.405781	-0.619076	-0.301514	-0.643413	-0.952967	-0.696814	-0.691331
990332	Male	0		1.24936	1.55321	1.17168	1.08773	-1.71564	1.23169	1.66009
184820	Male	0		-0.629572	-0.715552	-1.44446	-0.643413	-0.578412	-0.688252	-0.654596
999191	Male	0		0.809069	0.697676	0.50499	0.832357	0.488797	0.770989	0.519042
678161	Male	0		0.909335	0.929757	0.282147	0.150763	-1.43367	1.00582	0.912837
809939	Female	0		-1.14229	-0.885958	-0.303251	-0.676329	-0.515064	-0.966011	-0.777496
871991	Male	0		-0.728355	-0.790344	-0.739499	0.0560555	-0.602376	-0.710713	-0.697366
247121	Female	0		0.724869	0.631993	1.16445	0.748203	1.46016	0.522636	0.618378
945854	Female			0.495337	-0.140466	0.242692	-0.0358015	1.39866	-0.0924171	0.135924
801977	Male	0		0.820155	0.510692	1.02582	0.517668	1.62969	0.71487	0.323737
525828	Male	0		0.429002	0.454143	1.24548	0.832357	1.63159	0.553075	0.753815
566744	Male	0		0.770615	0.581175	-0.122911	0.353867	-1.21672	0.770915	0.765881
376406	Male	0		0.909335	1.13759	0.739566	0.832357	0.318177	0.939964	1.15073
474016	Female	0		-0.0785337	-0.0557599	-0.0822024	0.156346	-0.467896	-0.0327304	-0.218987
522535	Male	0		-0.876142	-0.873666	-0.389761	-0.696998	-0.793368	-0.770799	-0.9473
475679	Male	0		-0.377248	-0.637586	-2.07526	-0.611995	-0.780018	-0.624287	-0.251932
234216	Male	0		-0.458754	-0.4567	-0.515755	-0.550748	-0.475392	-0.549088	0.0217925
763246	Female	0		-0.0340031	-0.697321	-0.555606	-0.754146	-0.523276	-0.494524	-0.826384
769998	Male	0				-0.442082	-0.154877	0.490013		-0.378708
613181	Male	0				-0.914003	0.164622	-0.963771		-0.536686
326990	Female	0		1.67898	1.98941	1.72545	0.832357	1.55713	1.48659	2.53799
985164	Male	0		0.799013	1.15946	0.611582	1.0103	1.48337	0.935451	2.02246
955831	Female	0		0.909335	0.442036	0.801449	0.624445	0.713315	0.602072	0.912837
667049	Female	0		-0.434414	-0.385593	-0.0226995	0.0995726	-0.628114	-0.279955	-0.556498
764344	Female	0		0.666344	0.228702	1.11599	0.520603	0.577552	0.244268	-0.0383117
497104	Male	0		-0.358142	-0.57342	-0.258377	-0.643413	-0.31491	-0.587575	-0.517154
809776	Male	0		0.162122	-0.318356	-1.38048	-0.241137	-0.596104	-0.201045	0.0854089
960849	Male			0.427418	0.765399	0.218701	0.51599	0.654981	0.589645	0.912837
901641	Male	0		-0.466689	-0.609137	-0.971083	-0.344312	-0.673403	-0.61472	-0.618134
592058	Male	0		-0.808419	-1.17548	-0.431583	-1.29016	-0.596126	-0.875584	-1.58068
621406	Female	0		1.01949	1.51494	1.29531	1.28719	2.79645	1.22306	1.75102
115826	Male	0		0.909335	0.735605	0.964907	0.832357	1.60012	0.887521	0.624849
403490	Male	0		-1.10751	-1.68094	-0.40163	-1.32306	-0.447282	-1.17396	-1.44299
997852	Female	0		0.700077	1.30713	1.09435	1.39205	0.693322	0.996583	1.56101
395194	Female			-0.0562106	0.211846	0.495059	0.561862	0.737576	0.132101	0.252225
815400	Female	0		0.541131	0.448985	-0.734392	0.047127	-0.368275	0.466197	0.385762
203842	Male	0		0.394537	0.175792	-0.0959462	0.124516	-0.665455	0.128295	-0.083977
787048	Female	0		1.55972	2.19178	1.32756	1.27111	1.67828	1.40745	2.98425
507918	Female	0		1.52696	1.80012	1.22061	1.66866	1.44279	1.48637	1.46716
107286	Female			-0.396646	-0.950543	-0.181365	-1.07743	-1.11912	-0.764735	-0.513681
855213	Male	0		0.908871	0.827947	0.867084	1.2411	1.19577	0.742397	0.912838
644382	Female	0		-0.637935	-0.809371	-0.583485	-0.582401	-0.317218	-0.817702	-0.835489
261581	Female	0		1.22353	1.06443	0.886714	0.72837	1.92943	1.16835	1.28536
126322	Female	0		0.0511072	-0.0645267	-0.231818	-0.39303	-0.0261312	0.0782702	0.23678
340625	Female	0		-0.458644	-0.733786	-0.880881	-0.90405	-0.954069	-0.635948	-0.883403
931111	Male	1		1.62812	1.41835	0.757612	0.787229	1.07191	0.926313	1.52372
590037	Female	0		0.50427	0.706654	0.897314	0.48231	1.03395	0.468078	0.885331
775363	Male	0		0.65666	0.500666	0.888492	0.285385	1.65583	0.861893	0.83635
432828	Male	1		0.57844	-0.0867631	1.03178	-0.231207	-0.0390136	0.0153071	-0.0596516
590694	Male			-0.579165	-0.740308	-1.10346	-1.3012	-0.995302	-0.600986	-1.03797
584769	Female			-0.202034	0.248992	1.3902	0.904394	0.588749	0.13253	0.675017
541437	Male	0		-0.633653	-1.13265	-1.15948	-0.708265	-1.72662	-0.556747	-1.38124
164650	Male	0		0.905254	1.24808	0.733402	1.20454	0.678961	1.22299	1.11668
352934	Female	0		1.90893	2.18428	-0.774004	2.09817	-0.19976	1.98946	2.1399
478145	Female	0		-0.542287	-0.797985	-0.752017	-0.756785	-0.559329	-0.521821	-0.823895
271068	Male			-0.465241	-0.494086	-0.0589704	0.606475	1.13711	-0.925359	-0.0735707
989336	Female			0.909335	0.552888	0.413212	-0.891284	0.276611	0.63799	0.862001
239067	Female			-0.231377	0.167208	1.10913	0.511315	1.02433	-0.0277408	0.709147
280519	Female			1.04234	0.933837	1.5654	0.832357	1.77661	0.931951	1.64287
736476	Male			-0.119796	-0.461084	0.107532	-0.733019	-0.278448	-0.518728	-0.46197
521998	Female			-0.629572	-0.90557	-0.727409	-0.769853	-0.280443	-0.821745	-0.654596
531589	Female			0.992388	1.42412	0.946435	0.939606	1.8344	1.07099	1.71351
520688	Male	0		0.884105	0.659139	0.250624	0.719043	1.10389	0.995685	0.476276
560679	Female	0		-0.127161	-0.0725325	-0.768056	-0.246243	0.450092	-0.328966	0.225071
291822	Female	0		-0.472124	-0.314195	0.439814	-0.236514	-0.0873592	-0.505179	-0.227229
546712	Male			-1.92598	-0.795186	0.168035	-0.908359	-0.552839	-1.45856	-0.449952
996516	Female			0.909335	0.706377	-0.0788826	1.43275	0.460019	1.11317	-0.654596
222209	Female	0		-0.430131	0.113932	-0.191473	-0.394494	0.21374	-0.381017	0.322476
124231	Female			-0.681096	0.240027	0.267394	0.243574	-0.0037984	0.0885351	0.34936
660102	Female			1.01009	1.90284	1.0584	1.41293	1.08902	1.59919	2.03047
540072	Female			0.909335	0.644408	0.796926	0.832357	0.80482	0.589633	0.912837
383337	Female			10.9108	3.20631	0.623524	0.483657	0.797645	5.76372	3.7863
707702	Female	0		-0.849946	-0.881123	-0.377196	-0.788917	-0.292176	-0.897745	-1.27233
324658	Female			1.11371	1.18477	1.80316	0.832357	1.48302	1.29942	1.28808
602547	Female			-0.061003	0.242884	0.150787	1.08098	1.42677	-0.0839017	0.131023
761226	Male			-0.494314	-0.389112	-0.485649	-0.210612	0.477486	-0.4267	0.182208
818390	Female			2.05931	1.97522	1.58334	1.75676	0.98452	1.78175	1.23921
879892	Female			-3.11561	-2.33911	-2.25586	-2.30926	-0.690518	-2.7006	-1.9937
330376	Male	0		0.00593566	0.0491681	-0.230811	0.143432	-0.501542	0.228556	-0.125962
538131	Female	0		0.670784	1.26671	1.00031	1.29665	0.21605	1.0478	0.184981
638660	Female	0		0.909335	-0.108649	-0.695696	-0.319761	0.363775	0.374683	-0.232858
457341	Male			0.0442517	-0.351516	0.596584	-0.451725	0.925705	-0.442807	0.433074
778608	Male			-0.629572	-0.861957	-0.0827489	-1.19304	-0.154894	-0.889235	-0.878853
348805	Male			0.410993	0.229724	0.0849234	-0.773995	0.671414	0.701042	0.912837
292823	Female			-0.339461	0.211257	0.204415	0.102444	-0.140122	0.0287122	0.789046
343181	Male			1.11323	0.796651	0.772369	-0.0180569	1.17447	0.945631	0.638694
289075	Male	0		0.831111	0.881561	1.24758	1.09326	1.13258	0.550222	0.876948
293404	Female			1.18161	1.13049	-0.0301339	1.11582	0.77317	0.771911	1.07174
863925	Male			-0.774689	-0.722098	-0.480195	-0.949719	0.301771	-1.00608	-0.426141
522102	Female	0		-0.616213	-0.650368	0.0403048	0.0897057	-0.30271	-0.620152	-0.575291
883600	Male	0		1.27491	1.15681	2.23551	1.16087	2.28455	1.54204	1.03911
636416	Female					0.0888151	-0.926178	-0.564298		-0.479444
934658	Male					2.85864	2.36561			1.64946
703716	Female	0		0.584868	0.488031	-0.841804	0.521956		0.843289	0.0247867
181387	Female	0		1.12897	0.845837	1.36527	-0.103803	0.702538	0.75967	0.938453
683230	Female	0		-1.04856	-0.961111	0.458197	-0.358125	-1.17984	-0.602765	-0.537217
923205	Female	0				0.0448514	-0.942663	-0.581914		-0.83788
507338	Female					0.1755	-0.0831778	-0.228511		-0.0935237
122662	Male			2.00805	2.2585	1.53517	2.17006	0.0893718	2.38722	1.98351
617796	Male	0				-1.1964	-0.277466	-0.937704		0.0545422
791808	Male	0		1.25202	1.05396	2.22985	0.596908	1.15992	1.02595	1.22431
654052	Female			0.133827	-0.777563	-0.272824	-1.16086	0.102404	-0.551859	-0.447524
422370	Female	0		4.42049	3.27532	4.71683	2.65936	0.95747	4.57987	1.98048
682999	Female			1.37532	2.54861	2.17296	3.78738	-0.255423	2.05979	1.31615
471417	Female			-0.518912	-0.948905	-0.666609	-0.492173	-0.274339	-0.851694	-0.543581
820716	Male			0.756095	1.71188	0.655012	2.20971	-0.312881	1.22256	1.91257
386043	Female			-0.719878	0.277989	0.303378	0.921829	-0.177546	0.325014	0.540537
297061	Female	0		1.15674	1.34439	1.72439	1.20795	1.18748	1.43462	1.25141
650366	Female			-0.28343		-0.723156	-0.808898	-1.32049	-0.504422	-0.827445
793378	Male			-0.385371	-0.460066	-0.135401	-0.398723	-0.837568	-0.639728	-0.407031
715900	Female			0.95636		0.342363	1.05975	0.396446		0.912837
463769	Female	0		-0.571959		0.334561	-0.411823	0.634901	-0.615246	-1.20181
278572	Male	0		1.34942	1.32414	1.48854	0.832357	1.07566	1.43953	1.24207
233319	Female			-0.629572	-0.6312	-0.3275	-0.636286	-0.585333	-0.390414	-0.567518
287318	Female	0		0.277198	0.270109	0.744522	0.305842	0.889023	0.0909833	0.111478
764132	Female	0		-1.05267	-1.85659	0.247332	-1.3039	-0.00444581	-1.00257	-0.654596
320509	Male			0.281803	1.20818	1.5529	2.03108	-0.419697	0.979393	0.536478
984695	Female			1.41528	0.871037	0.797213	-0.559232	0.48346	1.11974	1.34153
957881	Male			-1.79418	-2.26633	-1.19885	-1.42994	-1.73266	-2.35344	-1.13204
649027	Male			0.909335	0.714634	0.970491	1.04714	0.330845	0.882223	0.0758971
615949	Female	0		-0.807105	-0.960843	0.284492	-1.14788	1.05886	-0.898485	-0.41194
780143	Male	0		-0.224746	-0.108192	0.50533	0.81326	0.64019	-0.222659	0.0187029
549190	Female	0		0.816498	1.3737	0.894835	1.11219		2.1061	1.42034
715102	Female	0		2.56108	2.00318	1.318	0.832357	0.462113	1.71582	1.88971
657106	Male	0		0.00234794	0.35403	0.454276	0.638234	0.538976	-0.520892	0.459824
841056	Male			0.363659	0.100199	0.060998	-0.603158	-0.742151	0.116316	-0.255265
491697	Female	0		2.29803	1.70946	2.42952	1.83067	0.862684	2.14455	0.912837
642143	Female			1.05154	0.452549	-0.0240913	-0.241022	0.496179	0.603827	0.826597
532828	Male			1.16683	0.960604	0.421177	0.659938	0.753736	0.932181	1.12389
434047	Female	1		0.209539	-0.284618	-0.356868	0.112031	-0.363411	0.0410762	-0.315936
623414	Female			1.14916	1.16344	1.20355	1.73599	0.38296	1.408	0.905182
760530	Female			0.748272	0.745102	0.300408	0.756387	-0.382378	0.782262	0.535048
566592	Female			0.263209	-0.0141311	0.0565143	0.00939652	-0.488284	0.45645	-0.359459
398594	Male	0				-1.90712	-0.578561			0.769586
207876	Male	1		1.85999	2.26098	1.6606	2.00376	2.29842	2.14695	1.84723
848900	Female			0.364336	0.112845	0.217252	0.767102	0.635759	0.00753454	0.167046
348973	Female			0.374342	0.68472	0.203232	-0.704766	1.06778	0.785617	0.959543
860054	Male			-0.736712	-0.789801	-1.2826	-0.735998	-0.297184	-0.883508	-0.654596
264350	Male	1		-0.571014	0.0350675	0.200148	-0.0610897	-0.566705	-0.231396	-0.502068
629380	Female			0.83562		0.582769	0.623829	0.539983	0.451811	-0.395107
806403	Male	0		0.522256	0.48772	0.495269	0.53414	1.23939	0.114471	0.91322
769376	Male	0		-0.299697	-0.268448	-0.40388	-0.581068	0.536002	-0.46566	0.215527
114593	Female	0		0.275445	0.331135	-0.125867	0.358104	1.06921	0.514399	0.598364
184904	Female	0		-0.00576224	0.461288	0.491593	0.243405	0.874166	0.235814	0.523008
769900	Female	0		1.67556	1.97475	1.26442	1.86596	1.72674	1.61592	1.8407
986047	Female	0		1.45302	1.00881	1.53228	1.38479	2.17196	1.07429	1.28873
265552	Female	0		-0.640067	-0.524186	-0.346358	-0.643413	0.657745	-0.395768	-0.493334
266432	Male	0		-1.40715	-1.45404	-1.30468	-0.907719	-0.245117	-1.25466	-1.44189
604181	Female	0		-0.0553342	-0.245085	-0.638127	-0.497656	0.962788	-0.383232	-0.652234
491782	Male			-0.468744	-0.101925	0.655416	-0.55929		-0.183033	0.38802
546874	Female			0.727671	1.4071	3.15317	2.74195		0.797801	2.34267
788000	Female	0		0.500191	0.38721	0.318581	-0.00777939	1.03307	0.591318	-0.185167
941758	Male	0		-0.629572	-0.549976	-1.12446	-0.643413	0.902251	-0.678728	-0.654596
904287	Male	0		-1.97213	-1.75922	-1.91724	-2.32829	0.442554	-1.2831	-3.33188
996808	Female			-0.146323	-0.751576	-1.86211	-0.313805	-0.275876	-0.73253	-1.21947
487357	Female			0.907046	1.0168	0.347737	1.27967	2.06884	0.986538	1.06914
676004	Female			0.692864	0.214697	-0.0743334	0.296056	0.693813	0.833862	0.877381
722023	Female			3.19388	3.21946	1.62099	3.00954		3.101	3.39524
137936	Female	1		0.483323	0.737381	0.362615	1.02131	1.19556	0.468838	0.688741
876950	Female	0		1.74103	1.79245	1.58244	2.23096	1.49182	1.79216	1.63701
909160	Male			-0.433194		0.555668	0.136407	-0.42432	0.206278	0.544036
314043	Female			0.557394	0.296645	0.565428	-0.183059	-0.208826	0.218015	0.601389
141438	Female	0		0.109959	0.251759	0.506102	-0.180133	0.979272	-0.0432734	0.413029
543982	Female			-1.07566	0.268951	-0.0644958	1.60306	0.61329	-0.393006	0.912837
511048	Male			-1.13718	-1.41184	-1.41209	-1.76134	-1.19794	-1.11373	-1.23072
695494	Male	0		1.75864	1.69577	0.595798	0.338204	0.831829	1.67764	2.09393
176975	Male			-2.37814	-1.70903	-0.724512	-0.945132	-0.963194	-2.16526	-0.983234
213195	Female			-0.0110107	-0.395914	0.098807	-0.573521	-1.11666	0.122667	-1.04729
217230	Male			0.346467	0.465347	0.64389	0.459516	-0.501901	0.449382	0.648435
868654	Male	0		-1.07824	-0.329174	0.295482	-0.637621	-0.259742	-0.653126	-0.288851
725746	Male	1		4.03655	3.01456	2.47961	2.0842	2.82806	4.25603	1.90215
991819_01	Female	0		-0.127788	0.108707	0.536105	0.884134	-0.936704	-0.0128493	-0.419682
490451	Female	0		0.909335	0.797607	-0.28066	0.56834	-0.71588	1.07731	1.31671
765436	Male	0		-1.13273	-1.28126	-0.302491	-2.57014	-0.67652	-0.827329	-1.27954
898951	Female			-0.617188	-0.435998	-0.393945	-0.0221484	-1.2117	-0.746302	-0.746697
747773	Male	0		-1.43254	-1.26651	-1.85054	-1.01623	-1.6918	-1.40727	-1.77767
541053	Female			0.729856	0.579438	-0.282851	1.0251	0.41903	0.512801	0.786336
838959	Female	1		0.662815	1.12056	0.900103	1.31012	2.11064	1.05	0.789891
270086	Female			0.115169	0.175715	0.0516137	-0.470563	1.34626	0.361085	0.0390823
990238	Male	0		-0.841334	-1.13287	-1.43839	-3.29956	-0.848886	-1.01086	-0.261987
735105	Female			0.583417	0.421244	0.329367	0.585498	1.3481	0.50048	-0.0437001
880433	Female	1		1.34786	1.09833	0.975845	0.546468	0.0853914	1.62449	1.33453
606076	Female			-0.51149	-0.375067	-0.451935	-0.00485885	-0.699923	-0.453205	-0.369468
772818	Male			1.30282	1.49544	1.97517	-0.167147	1.31894	1.39463	2.11462
210019	Male			-0.161514	-0.217494	0.0949679	0.14881	-0.526458	0.12402	-0.350967
620937	Male	0		-2.26407	-1.89068	-1.63132	-3.47978	-0.807203	-2.00067	-2.34875
551672	Male	0		-1.4799	-0.674987	0.124926	-1.29986	-0.418559	-1.11914	-0.107936
721908	Female	0		-0.838696	-0.803097	0.769604	-0.245325	-0.0418088	-0.250466	-0.465334
229127	Male			0.902792	1.08756	1.65603	0.832357	3.46959	1.05097	0.912837
734471	Female			1.02831	1.15203	-0.170957	1.29601	0.550829	0.777389	1.25535
668173	Female			0.909335	0.459839	0.52954	0.832357	1.46264	0.420318	-0.0146661
602642	Female			-0.640758	-1.47765	-1.32086	-1.51574	-0.45746	-1.00823	-2.06604
213849	Male	1		1.64428	1.07142	1.70513	2.29973	1.08944	2.00242	1.50878
384820	Female			-0.458235	-0.416026	0.331127	-0.704793	0.706428	-0.132411	-0.645826
136101	Male	0		0.310961	-0.457179	0.505577	-0.0913428	0.646825	-0.145236	-0.225558
110622	Female	0		1.71029	1.57455	1.58431	1.64641	0.905619	1.57237	1.24087
378212	Female			-0.386421	-0.210886	-0.185467	0.592131	-0.783126	-0.318225	-0.548718
586009	Female			0.0734267	0.195661	0.274578	0.22465	-0.227454	0.21259	0.184061
140799	Female	0		1.59479	1.48469	2.27434	0.627548	1.06542	1.43655	2.45224
930836	Male	1		2.05735	1.68	2.65185	3.15406		2.48624	2.26232
164750	Male			0.125828	-0.0819827	-1.25294	-0.242144		-0.0663635	0.401
728584	Male	0		0.531758	-0.0669637	0.493921	0.832357	0.604932	-0.0309276	0.213786
708412	Male			-0.194547	-0.45136	-0.674423	-1.31696	-1.52877	-0.372238	-0.731607
229103	Male	0		-0.670381	-0.906135	-0.761031	-1.73689	-0.299382	-0.609723	-1.6941
335833	Female			0.30516		-0.460811	0.832357	-0.0138515		0.427617
823477	Female			0.507947	1.34256	1.62272	2.23207	1.14437	1.39934	1.71593
246280	Female			1.36121	1.27567	0.891624	3.13241	0.782223	1.32673	0.894186
183149	Female			0.472378	0.59456	0.642533	-0.174983	0.0337186	0.322472	0.880641
343980	Female			-0.581721	-0.187522	0.0587426	0.604463	-0.019395	-0.890818	-0.141955
802028	Male			-0.629572	-0.381631	-0.418805	0.37669	0.0714388	-0.747754	-0.207364
129527	Female			1.0087	1.45015	1.53725	1.85477	0.721962	1.52975	1.24812
123388	Male			1.37387	1.65296	0.873355	1.23806	0.610327	1.60324	1.42833
386164	Male			1.00915	-0.750322	-0.965431	-1.65377	0.0233773	0.159872	-0.816711
908706	Male			0.697585	0.954618	0.816863	0.574197	1.22247	0.889059	0.94517
126132	Male					0.6371	0.6269	1.45582		0.650638
738862	Female					0.645304	0.408842	0.965062		1.92231
844534	Female			1.09132	1.12028	0.751643	0.832357	1.16315	1.06623	1.50325
432007	Female					0.289434	-0.256971	-0.171044		-0.00226525
709521	Male					0.0219196	-1.02301	-0.320684		-0.204309
616514	Female					0.0841876	0.285818	-0.10037		0.280035
444968	Female					0.805966	0.900082	1.43049		1.72329
699095	Female					1.98698	3.74357	1.20191		0.991611
118090	Female					1.1972	0.736207	1.13815		0.912837
633030	Female					0.0169012	0.267466	-0.286165		0.0234089
345936	Female					-0.568173	-1.02249	-0.149309		-0.654596
461969	Female					0.904373	1.63738	0.637582		1.39509
372013	Female					0.265725	0.422972	0.834203		0.811347
476858	Female					0.167815	-0.29946	0.537513		-0.361247
252380	Female					0.699651	-0.224825	0.545957		-0.164249
306766	Male	1		-0.272831	-0.783799	-0.937768	-0.867974	-0.116124	-0.410484	-2.09804
800040	Female					1.13499	1.1461	0.869498		0.88856
961145	Female			-0.190078	-0.255649	-0.357494	0.224811	-0.3188	-0.323908	-0.395556
679370	Female			0.909335	0.620611	0.521595	0.443069	0.992676	1.11366	0.630094
247840	Female	1		1.8762	0.900788	1.2408	0.256625	1.8131	0.897467	1.01797
262779	Male			-0.377241		-0.734461	-0.377653	1.0736		0.159169
270065	Male			-0.707711	-0.714937	-0.103908	-0.117066	0.385831	-1.31758	0.0216939
182458	Female			0.807097	1.18063	0.795901	1.1994		1.28378	1.67762
647382	Male			0.250357	-0.570676	-1.00397	-1.32542	-0.108951	-0.190706	-1.23801
100411	Male			-0.400672	-0.521075	-0.569561	-0.955609	-0.0218391	-0.314804	-0.654596
495338	Female			1.76729	1.47897	1.30685	0.323467	2.0994	1.18105	1.48456
372084	Female			0.455678	0.698349	-2.35179	0.624717	0.365985	0.670364	0.7389
142709	Female			0.143223	0.808447	-0.102893	0.878097	-0.139483	0.300082	0.923016
627754	Female			0.894145	1.44434	0.50799	0.832357	0.532087	0.962553	2.74629
128544	Male			-0.59155	-0.418963	-0.787985	-0.159059	0.0829764	-0.417214	0.0241288
951164	Female			-1.69373	-0.219382	-1.08483	0.120371	-0.703757	-1.12032	-0.109535
337140	Female			0.909335	0.944962	-0.0715105	1.31607	0.779552	0.895155	0.833715
937161	Female	1		1.4442	1.21595	0.46685	1.21389	1.1771	1.43417	1.21185
198479	Female			1.07302	0.82791	0.810216	0.377434	0.430342	1.14667	0.759609
354769	Female					-2.20416	-0.687894	-1.37607		-1.05577
597348	Female			-0.213317	-0.427005	0.167993	-0.159655	-0.229574	-0.328338	-0.434062
509346	Female			2.0174	1.0276	1.00423	0.806564	1.9167	1.72646	1.05637
398667	Male			-0.578606	-0.501204	0.195827	-0.643413	0.00763401	-0.467761	-0.207652
499863	Female			0.812465	0.393969	1.14861	0.606112	-0.0679734	0.69825	0.473769
336925	Male			-2.11614	-1.00593	-0.185732	-0.710472	0.235229	-1.46197	-0.811904
754467	Male			-0.629572	-0.582472	-0.786007	-0.30331	0.0890641	-0.697349	-0.387814
514024	Female			1.04503	1.40109	1.21263	0.96379	2.01995	1.1649	1.78634
872809	Male			-0.507234	-0.593005	-1.28127	-0.969093	-1.10454	-0.228571	-0.654596
744065	Female			-2.65751	-1.10745	-0.56127	-0.376852	-0.321676	-1.81138	-0.654596
182241	Male			-1.3758		-0.30145	-0.405129	-2.42256	-1.05777	-0.654596
442617	Female			-0.0360607	-0.265801	0.0386258	-0.861879	0.518644	-0.370926	0.346059
404614	Female			-3.00631		-1.35478	-0.829376	-1.1382	-2.38899	-2.07914
870610	Female			-0.44759	-0.884531	-0.881087	-0.736455	-0.97051	-0.908085	-0.440047
621096	Male			-0.629572	-1.15269	1.07992	0.166134	0.991815	-0.480627	-0.654596
627566	Male					0.96166	1.39335	-1.10874		1.31484
965915	Female			-1.00777	-0.843912	-0.627034	-0.745174	-1.91286	-0.990339	-1.34987
276761	Female			-0.681359	-1.16853	-0.301236	-1.43185	-0.391244	-0.627434	-0.791861
482441	Female			2.06864	3.29325	2.49631	2.30764	2.16021	2.79628	2.45189
990193	Female			-1.07063	-0.519602	0.216909	-0.135396	-0.176392	-0.93384	-0.0504989
899923	Male			-0.913199		-0.229054	0.547022	0.264555	-0.628881	-0.696447
999576	Male			-0.103915	-0.378854	-0.345314	-0.643413	-0.768857	-0.0133839	-0.918406
959797	Male	1		0.482552	0.583793	1.3799	0.527829	2.14698	0.0876676	1.69371
238365	Female			1.53027	2.29764	2.41042	1.44644	1.46248	1.56133	2.30343
541466	Male			0.490437	-0.0455159	0.778051	-0.210923	0.791687	0.374304	0.385261
199077	Male			-0.848484	-0.276042	-0.7948	-0.333851	-0.354939	-0.493642	0.168693
466187	Male			-0.293945		-0.218757	-0.70984	-0.161224	-0.619679	-0.102679
243198	Male	1		2.28126	2.29402	2.57992	2.03964	2.0777	2.4972	2.08659
170525	Male			0.909335	1.08275	1.50093	0.832357	1.68461	1.2824	0.912837
744164	Female			-1.10866	-1.01652	-0.672755	-0.643413	-1.36189	-1.01836	-0.641508
439973	Female			-0.659005	-0.814944	-0.857008	-1.64612	-0.355697	-0.765533	-0.385219
342866	Female			0.568176	0.45233	0.224832	-0.160266	-0.328715	0.598682	0.173948
830540	Male			0.428409	0.417333	0.640134	0.236877	0.806368	0.464179	0.638978
582733	Male			0.325817	-0.937047	0.552298	-1.50757	3.2252	0.451285	-0.972496
302149	Male			-0.241948	-0.0894014	-0.763621	-0.493175	-0.121952	-0.130082	0.301735
745725	Female			-0.0963232	-0.360838	0.217414	0.0329962	-0.209958	-0.570176	0.0453586
890663	Female			0.613277	0.785261	1.06421	1.36286	0.859556	0.375543	0.657729
296433	Male			1.54237	1.30377	1.93265	0.823453	2.8635	1.77824	1.34089
124248	Male			-2.31884	-1.73478	-1.25463	-2.13927	-0.790343	-1.89332	-1.60737
750002	Female			0.652881	0.555677	0.470285	0.667225	-0.0554384	0.476096	0.259238
594759	Male			-1.06001	-1.73104	-2.43517	-2.94954	-1.01991	-1.13097	-1.85632
826674	Female			0.638302	0.275804	0.290488	0.248547	-0.0396006	0.551374	0.257259
411317	Female			-0.856418	-1.03456	-0.54913	-0.319066	-1.32683	-0.800848	-1.02259
307580	Female			-1.0331	-0.865686	-1.32248	-0.660586	-1.22939	-0.937433	-1.03499
509979	Female			1.02817	0.220776	0.00397477	0.147334	0.25732	0.37097	-0.121654
696788	Female			0.891438	1.37015	0.935951	1.23784	0.344218	0.929812	1.06967
129754	Male			1.34054	1.17164	0.585741	1.32462	0.711782	1.09394	0.517492
368859	Female			0.0996062	0.00539435	-0.27629	0.102589	-0.370061	-0.0687371	0.0339996
972574	Female			0.847081	0.243748	-0.170312	-0.546956	-0.0211036	0.840587	0.173145
780506	Male			2.08378	2.52466	1.39165	1.95809	1.61736	2.40828	1.80593
348730	Female			1.5949	2.43293	1.5071	2.41599	0.955927	2.17822	2.26446
636492	Female			0.386605	0.323592	-0.297063	1.26411	0.994352	0.442144	0.000848216
395325	Male			0.908073	0.620456	1.02307	0.612919	1.92395	1.16452	0.264669
308639	Female			-0.832728	-0.578362	-0.798043	-0.138719	-0.236235	-0.846947	-0.666756
708316	Male			-0.756813	-0.858903	-0.648002	-0.357288	0.326475	-1.37129	-0.641747
315335	Female			-0.875485	-1.56121	-0.767051	-1.21845	-0.318719	-1.27278	-1.80753
472621	Male			-0.287216	-0.0612327	0.354136	0.0336709	0.318844	-0.323521	0.561221
156214	Male			-0.920392	-1.43857	-1.17501	-1.12783	-1.0242	-1.20003	-1.86208
330997	Male			0.929333	1.39456	1.27674	0.95299	2.09465	1.01328	1.86484
121246	Male			0.357725	0.132137	-0.580784	-0.0607124	0.455433	0.0911807	-0.166497
425444	Male			-0.629572	-1.15218	-0.102793	-0.643413	-0.211609	-0.93307	-0.773311
633712	Female			-0.0492134	-0.419358	-0.137916	-0.268039	0.522635	-0.0144527	-0.481049
920977	Female			-0.596267	-0.503225	-0.34417	-0.874204	0.215138	-0.472703	-0.465818
683577	Male			0.911118	1.98519	0.930559	0.888759	2.17566	1.88179	2.38797
658338	Female	1		1.65682	2.53268	1.7945	2.36163	3.38483	3.10991	2.34861
532650	Male			0.541754	0.590256	0.367617	0.796067	0.816383	0.545341	0.365806
726912	Male			1.01679	1.27181	1.47759	0.958799	1.8846	1.08572	1.71752
181036	Male			0.0154987	-0.681121	-0.438723	0.246352	-0.0269578	-0.175724	-0.580245
981714	Male			1.19845	1.70949	1.02106	1.80522	1.75012	1.09968	2.1563
978980	Female			1.80189	2.56988	1.28993	3.59985	1.22051	1.86106	1.79866
834506	Male			-0.53353	0.320988	0.345986	0.80099	0.275156	-0.414216	0.393016
969950	Male			0.909335	0.370342	0.800068	-0.147534	0.0525188	0.452937	0.912837
471579	Female			-0.332402	-0.655645	-0.138981	-0.856656	0.433282	-0.517736	-0.234998
693705	Female			0.902753	-0.125812	-0.769623	-0.416109	-1.13932	-0.225526	-0.654596
303888	Male			0.0839321	-0.775759	-0.390686	-1.08086	-0.205662	-0.290439	-1.32155
906045	Male			-0.349411	-1.14399	-1.26573	-1.34151	-0.783215	-1.20025	-1.90927
105652	Female			-1.4182	-1.85334	-1.28196	-2.27004	-0.920093	-1.48691	-0.989442
269995	Female			-0.725998	-0.350603	0.473759	-0.635145	-0.467557	-0.0181212	-0.493908
712357	Female					-2.19858	1.79803	-0.664832		1.48135
549804	Male			-0.394396	-0.680124	-0.611728	0.219711	-0.705716	-0.255008	-0.688013
264016	Female			0.74715	0.677043	0.720701	0.587564	-0.0126438	0.656169	0.713642
340496	Female			-0.457134	-0.0554074	0.512542	-0.121128	-0.443295	-0.360561	-0.121745
301992	Female			-0.629572	-0.338946	0.241158	-0.206528	-0.415976	-0.814013	0.144188
867565	Female			0.701511	1.11692	0.370409	1.21982	0.229431	0.624569	1.28852
622963	Male			-0.382783	-0.0909883	0.739059	-0.181155	0.179846	-0.125397	-0.104654
344743	Female			0.636778	-0.26777	0.11236	-0.912436	-0.126381	0.338663	-0.654596
933738	Male			-0.039604	-0.565056	-0.546569	-0.982291	-0.125215	-0.226008	-0.352635
599054	Female			-0.629572	-0.621313	-0.547706	-0.643413	0.349432	-0.296072	-0.654596
698004	Female			0.0465274	-0.300114	-0.646621	-0.11187	0.68815	-0.0162969	0.186713
603267	Male			0.82153	1.25914	1.29934	1.28637	0.747231	0.706075	1.69381
797842	Female					-2.13259	1.12617	-1.39635		0.511173
599387	Male			1.42242	1.18755	0.0563727	0.42028	0.868484	0.927623	1.40354
827935	Female			-1.20238	-0.994646	-2.07607	-0.911353	-0.418801	-0.780678	-0.67175
141394	Male			0.370132	-0.0592584	0.382153	-0.0166655	-0.571615	0.16307	0.473486
474476	Female	0		2.05416	2.16982	1.49528	1.49196	0.704142	2.53888	1.48928
449868	Female	0		0.717753	0.752864	0.958801	0.313995	0.151137	0.683077	0.934197
766634	Female	0		-1.29137	-1.10351	-0.73694	-1.08306	-0.352391	-0.986897	-1.47385
177530	Female	0		0.353989	0.99209	1.0944	0.983474	1.92523	0.612438	1.71424
818455	Female	0		-0.795185	-0.481458	0.722778	0.184623	1.56844	-0.714583	-0.29359
845412	Male			-1.2469	-1.04727	-1.00445	-0.983779	-1.72346	-1.38954	-1.06731
998774	Female	0		0.166153	-0.154217	-1.36672	-0.140781	0.239201	0.062874	0.107354
730245	Male	0		-0.00680851	-0.181386	-0.304544	-1.07708	8.7718e-05	-0.208854	-0.297669
486918	Female	0		-1.02344	-0.597654	-0.0154188	-0.215964	-0.164909	-0.620684	-0.76915
517891	Female	1		1.10116	0.664875	0.0544983	0.130811	1.23912	0.800103	0.722753
133471	Female	0		1.36389	-0.0113431	-0.916619	-0.342994		1.30906	-1.78212
403224	Female	0		0.902954	1.02177	-0.421344	0.498116	0.972529	0.85149	1.1405
572290	Female	0		-0.583234	-0.685437	-0.52091	-0.54536	-1.48735	-0.795841	-0.950993
460021	Female	0		-0.629572	0.401868	0.322954	0.516855	0.0377465	0.0376992	0.0615123
115341	Male	0		0.360197	0.542966	0.962721	0.336339	0.0315007	0.623883	0.322551
423206	Male			-0.35349	-0.422891	0.0470893	-0.643413	0.0290874	-0.284493	-0.38634
507719	Female	0		-0.629572	-0.736839	-1.61157	-0.39093	-0.648707	-0.583937	-0.781673
509754	Male			1.351	2.31321	1.46169	2.14796		1.72904	1.88235
198883	Female	0		-0.131011	0.156302	0.382377	0.832357	0.471185	0.0191827	0.148929
244542	Female	0		1.22291	1.61414	2.02597	1.76754	0.373591	1.83327	2.12348
221620	Female	0		0.563242		0.311314	0.236767	-1.22427	0.173245	-0.454889
119726	Female			-1.08443	-1.10974	-1.47218	-0.671969	-1.09208	-0.924133	-1.86613
107802	Female	0		0.4652	0.757714	-0.79313	0.663561	-0.113203	0.288925	1.03705
703134	Female	0		-0.629572	-0.559171	-0.0111717	-0.509863	1.80682	-0.634778	-0.654596
651772	Female	0		1.02055	1.51553	1.57566	1.61484	0.256872	2.10089	0.912837
967432	Female	0		1.06899	0.994087	-0.490195	0.0859667	0.747454	0.868438	1.34044
539524	Female	0		-0.960256	-0.816729	-0.632579	0.216286	0.24784	-1.0019	-0.642743
489156	Female	0		-1.78176	-1.31079	-0.859826	-0.859839	-1.22862	-1.46092	-0.746144
137446	Female	0		1.56895	1.77212	0.457203	1.03568	0.777588	1.77043	1.50484
394786	Male	0		-1.31125	-1.27755	-1.60277	-3.33052	-1.82691	-1.2456	-0.901514
642109	Female	0		0.909335	0.726103	0.404874	0.832357	-0.0790535	1.06626	0.387159
904539	Female			0.554914	0.0681039	-0.174927	0.0874755	-0.201463	0.43862	0.12582
840342	Female	0		2.11746	2.06858	2.0895	2.15505	2.16644	1.95371	1.66866
661109	Male			0.795324	0.653973	0.557569	0.832357	0.917573	0.467461	0.912837
906803	Female	0		0.832039	1.01885	0.69808	0.65732	1.10067	1.05382	1.05462
487472	Female	0		-0.715037	-0.496189	-0.316394	-0.895887	-0.541331	-0.673535	-0.156452
590579	Female	0		-1.81908	0.218629	-0.270557	0.68604	-1.39622	0.0987991	-0.510382
702790	Female	0		0.69648	0.686294	0.864651	0.354708	0.146949	0.993075	1.04224
395460	Female	0		1.41372	0.87698	0.0932863	0.275954	0.0990429	0.74926	1.13303
535746	Female	0		-0.932636		0.589148	-0.157711	0.380352	-0.617412	0.09633
308069	Male	0		0.645403	0.328724	-0.102362	-0.670862	-0.204152	0.260379	0.961246
545675	Female	0		0.243877	0.191753	-1.23632	-0.0484757		0.433254	-2.85841e-05
971394	Male			0.468399	0.518269	0.421841	0.810196	0.763898	0.378594	0.110435
111287	Female	0		-0.378297	-0.116197	-0.0779086	-0.231429	0.725623	-0.501361	0.29545
790940	Female	0		0.134317	-0.414587	0.595792	-1.20846	0.138733	-0.238784	-0.134469
518247	Female	0		-0.375609	-0.499227	-0.500813	-0.216143	-0.358544	-0.264571	-0.50114
585380	Female			0.915243	0.991553	0.909678	1.31951	2.05275	0.818317	0.909759
984412	Female	0		0.909335		1.21408	0.761062	-1.09714	1.09853	0.912837
916339	Female			0.766692		0.229266	0.832357	-1.37745	0.744681	0.516166
234101	Male			-0.410025		-0.0312593	-0.405658	-0.449611	-0.275271	-0.341545
730526	Female	0		-0.0183818	-0.372116	-1.23513	-0.134059	-1.03528	-0.0823336	-0.637329
429352	Female	0		-0.629572	-0.154506	-0.12733	-0.8825	-0.649287	-0.384528	-0.12916
775688	Female	0		-0.232763	-0.218783	-0.458857	-0.191069	-0.977647	-0.299391	-0.580651
339358	Female	0		0.860729	-0.133214	-0.422159	0.208794	-0.81926	0.584553	-0.849093
892987	Female	0		3.27825	2.37766	3.15537	3.31663	1.1422	2.97799	1.83425
143260	Female	0		0.494284	0.0330656	-0.121534	-0.0531422	-0.665215	0.376133	0.276823
793298	Female			0.42673	-0.73767	-0.594784	-1.3077	0.209638	-0.380215	-0.166953
118820	Female	0		-0.0569485	-0.511963	-0.330696	-0.643413	0.240359	-0.437508	-0.0820002
895226	Male	0		-0.629572	-0.909389	-1.27936	-0.643413	-0.367481	-0.854586	-0.989715
428146	Female	0		0.264651	0.444329	1.41406	0.84941	0.772754	0.404905	0.436011
275733	Male			-1.77449	-1.17714	-0.704402	-0.83604	-0.378016	-1.49704	-0.434462
763279	Female	0		0.0297559	-0.199829	-0.117816	0.0470477	-0.73911	0.126668	-0.478585
977436	Female	0		0.909335	0.966792	0.500762	0.717078	0.411804	1.34202	0.912837
423117	Female			-0.170284	-0.401908	-0.397345	-0.529207	-0.399189	-0.245809	-0.108623
569848	Female	0		0.751741	0.635744	0.869103	0.832357	0.537102	0.768397	0.420854
283091	Female	0		-0.213923	-0.364262	0.603368	-0.467496	-0.353112	-0.0353934	-0.394037
333919	Male	0		-0.0761496	0.0905918	-0.403426	-0.0755306	-1.03942	0.109312	0.129102
198938	Male	1		0.29176	-0.0553186	-0.524663	-0.0670557	-0.374525	0.176555	0.0320288
609195	Male	0		-0.574181	-0.571739	-0.329161	-0.643573	-1.14478	-0.825785	-0.603058
608177	Female	0		0.221472	-0.427277	0.415264	-0.75787	-0.201641	-0.0538227	-0.502587
115006	Male	0		-0.629572	0.0660631	-0.200218	0.832357	0.249825	-0.532001	0.912837
402326	Female			0.0129813	-0.755515	-0.349352	-0.643413	0.877083	-0.319756	0.0305152
543468	Female	0		-1.10642		-1.02697	0.0350562	-0.270739	-0.107663	-0.383564
313542	Female	0		0.513518	0.12918	0.629213	0.159611	0.6996	0.457223	-0.182197
988517	Female	0				0.749807	0.952604			0.983522
146335	Female	0		1.09998	1.24505	0.810359	1.30159	1.79587	1.39256	1.11428
585275	Female	0		1.25742	1.66328	1.22655	1.64928	0.909066	1.27725	1.39387
937388	Female			-0.171201	-0.0770827	-0.202569	-0.643413	-0.35433	-0.0891721	-0.607608
660329	Female	0		-0.66272	1.17774	-0.702465	1.56187	1.3046	0.954048	0.964095
571157	Female	0		-0.232962	-0.0650598	0.800068	-0.32844	0.108852	-0.188572	0.912837
217051	Male	0		-0.428694	-0.618178	-1.39838	-0.359412	0.00757874	-0.644985	-0.654596
317693	Female	0		-0.6641	-0.525924	-0.379321	-0.658664	0.975481	-0.584969	-0.451764
247903	Female	0		1.17582	1.49197	-0.723091	1.86484		1.24544	1.72434
943819	Female	0		-0.498361	-0.258164	-0.00926148	0.184525		-0.366514	0.444898
139930	Female	0		0.296053		0.435629	0.629098		0.264991	0.360405
573671	Female	0		-0.50392	-0.232473	0.457304	0.479961	1.00641	-0.484284	0.245847
341469	Male	0		-1.39836	-1.1252	-0.922341	-0.926028	-0.982108	-1.3506	-0.466856
691314	Female	0		-0.399794	-0.504071	-0.602792	-1.22624	-0.0146622	-0.506571	-0.156183
853389	Female	0		-0.969805	-0.480024	0.505539	-0.222404	-0.11367	-0.480408	-0.303119
952160	Female	0		1.01133	0.340315	0.535269	0.596778		0.475445	0.315816
554422	Female	0		0.0322829		-0.48663	0.459051		0.123524	-0.612139
788694	Male	0		-0.64421	-0.637224	-0.623233	-0.808916	-0.781257	-0.346082	-0.382215
470714	Female	0		1.47357	1.93725	0.431079	1.59991	1.33447	2.0323	1.6753
209892	Female	0		0.146615	-0.395723	-1.03071	-0.292836	-1.08026	-0.157985	-0.654596
571997	Male	0		0.114206	0.156009	0.563815	0.157197	0.12865	-0.0749771	0.272338
295638	Female	0		1.17586		-0.433815	1.05256		0.907153	-0.483224
394313	Male	0		-1.01174	-0.909794	-0.650071	-0.611187	-0.214244	-0.893157	-0.392321
181919	Female	0		-0.76744	-0.379715	0.610708	0.217734	1.03822	-0.736142	-0.272775
745670	Male	0				0.362514	0.311347	-0.689106		-0.61211
824209	Female			0.85068	1.06661	0.799929	-0.0108514	0.590391	0.76186	1.76812
151871	Male	0		-1.13476	-0.361136	-0.469186	-0.369762	-0.629291	-0.903759	0.330529
450727	Male	0		-0.0669633	0.139251	-0.850862	0.492444	-0.423523	0.445383	0.335833
860197	Female			-0.0461187	0.0908348	0.172138	0.121123	0.0995618	-0.121337	0.059054
885810	Female					-0.501425	0.42545	-1.35119		-0.194313
966232	Female					1.59554	0.832357	1.13904		0.912837
493885	Female					0.0452985	-0.402543	-0.738022		-0.193016
765172	Male			-0.852622	-0.708745	-0.188339	-0.721818	-0.207294	-0.818209	-0.559383
255480	Male			-0.45601	-0.66764	-0.595246	-0.643413	-0.455204	-0.546496	-0.403435
824907	Female			1.1434	1.17327	0.287907	1.01238	0.823318	1.03008	1.16923
617266	Female			0.787072	0.634524	0.691751	0.823037	0.495666	0.75414	0.252092
351977	Male			0.625901	0.0472186	0.293536	-0.641535	1.08015	0.577127	0.912837
120596	Female			0.266891	-0.699858	-0.141529	-1.38846	-0.00167575	-0.0341452	-0.654596
986030	Male			-1.93321	-1.30946	-1.05596	-1.80218	0.121362	-1.3685	-1.75196
590584	Female			0.0657771	0.0200092	0.0724726	-0.106319	-0.0146269	0.0244471	0.433939
841142	Female	1		0.529683	0.366591	0.608883	0.329489	0.744311	0.439163	0.436867
389130	Female			0.624234	0.404921	-0.0642627	0.25035	0.438586	0.304244	0.385886
859852	Female			1.64239	1.28066	0.980554	1.12432	0.97677	1.66821	1.39137
475410	Female			-0.44387	-0.497106	0.178262	-0.647017	0.639153	-0.1794	-0.466013
380077	Female			0.541569	0.807221	0.778563	1.05709	-0.142289	0.813933	0.777901
655031	Male			1.16517	1.13942	0.241317	0.346675	0.706675	0.360858	1.78429
910921	Male			0.214131		-0.186795	0.365375	-0.103292	-0.194708	-0.816053
252422	Male			-0.652595	-0.811569	-1.51222	-0.889564	-0.927704	-0.652906	-0.654472
898703	Female			0.602091	0.573055	-0.170219	-0.0227646	-0.367503	0.353383	0.869192
516302	Male			-2.04932	-0.97853	-1.28006	-0.753444	-1.04763	-1.3164	-1.06836
636486	Female			-0.242607	-0.0447148	-0.201665	0.236853	0.10991	0.0144005	0.0548429
130697	Female					-0.940839	-0.152217	-0.660337		-0.356746
753701	Female			-0.535044	-0.487987	0.025848	0.0572694	0.0108184	-0.390077	0.275338
423902	Female			0.924174	0.909104	1.01627	0.342519	1.0525	0.661975	0.877185
855788	Female			0.461614	0.781312	0.330994	0.886408	0.86394	0.673099	0.922097
852250	Female			-0.605854	-0.289478	-0.44582	0.100062	-0.0620549	-0.447819	0.335991
308323	Female			-0.665466	-0.593761	-0.290887	-0.772608	-0.67465	-0.392247	-1.27531
378590	Male			0.442384	0.440297	1.14633	0.832357	1.51394	0.417662	0.483836
798829	Female			-0.371086	-1.24327	-1.47372	-1.08345	-0.497866	-0.986374	-1.15778
687575	Female			0.909335	0.662618	0.15777	-0.643413	0.145203	0.584954	0.912837
470724	Female			2.0119	3.18795	2.51457	3.27463	1.71197	3.07684	1.76104
647423	Female			1.62239	0.899557	0.223678	0.903227	-0.707034	1.26021	0.912837
483014	Male			0.308152	0.0753077	1.25563	0.399234	0.229203	-0.0245801	0.0907124
758960	Female			0.319705	0.712996	0.995622	0.952778	0.0618151	0.325281	0.802723
297884	Male			0.909335	0.776713	0.0239408	0.246607	0.262577	0.541615	1.00569
637890	Female			-0.824776		-0.433459	-0.68702	-0.272182	-0.673801	-0.519452
901310	Female			0.0668251	0.195582	-0.32781	-0.00985811	-0.63344	0.356865	0.17994
263131	Female			0.973043	1.53752	0.905963	0.325425	0.373719	0.911761	0.912837
177211	Female			-0.273294	-0.183482	-0.866824	0.0953797	-0.227194	-0.206736	-0.342154
345228	Female			0.130888	-0.321876	-0.444656	-0.768319	0.431117	-0.268702	-0.140775
938093	Female			0.46935	0.165752	-0.0891053	0.0750001	-0.105965	0.462803	-0.0934718
586740	Female			0.867964	0.886311	0.826177	0.565504	1.62513	0.687197	1.4598
749024	Male			0.275451	0.384116	0.68833	0.376538	0.527574	0.385954	0.212247
200421	Male	1		0.927275	1.06962	0.588704	1.17379	0.772599	1.24932	0.81291
438543	Female			-1.73546	-1.45535	-0.83608	-0.933613	0.0860393	-1.8588	-1.01431
132695	Male			0.572598	0.572355	0.731747	0.421515	0.905127	0.792623	0.555095
214634	Female			0.600485	0.746047	0.195838	-0.128192	2.27012	0.656041	0.836072
514136	Female			2.11015	1.70324	1.31999	1.52228	1.89067	2.06315	1.10181
450291	Female			0.536537	0.408174	-0.426007	0.127269	-0.0716336	0.336911	0.829704
473317	Female			0.909335	0.993228	0.249701	0.832357	0.782548	0.945474	1.04257
383467	Female					0.927865	0.832357	1.38177		0.912837
100971	Male	0				-0.0620954	0.477505	1.06354		0.480235
103473	Female	0		1.19028	1.1429	-0.132498	0.468662	0.639084	0.928659	1.23289
103731	Female	0		0.604951	1.07638	0.837372	0.0507958	0.855838	0.69902	1.27791
104034	Female	0		-1.14081	-0.817921	-0.963972	-0.6087	0.284697	-0.887554	-0.701354
108232	Female			0.68758	0.496447	1.50238	0.951385		0.804414	-0.141749
113639	Female	0		-0.971462	-0.282971	-0.931362	0.374823	-0.749187	-0.476567	-0.533912
114028	Female	0		0.668564	1.02239	1.29375	1.56754	0.85807	1.01566	0.806696
114753	Female			0.430286		0.627368	-0.400506	-0.391903	0.549962	0.508191
118570	Female			0.322513	0.52973	-0.0559013	0.074222	0.0343509	0.230932	0.474569
119635	Female	0		0.768318	1.57785	0.8778	2.59035	0.776958	1.2497	1.57625
121239	Female	0		-0.215299	0.128761	0.0908086	0.466579	0.787124	-0.156011	0.129779
121296	Female	0		-0.0238083	0.1035	-0.0891226	0.570841	0.202731	0.0716122	-0.62363
121831	Female	0		-0.469911	-0.425314	-0.287229	-0.65375	-1.97541	-0.497955	-0.431849
122657	Male	0		1.16465	1.65133	0.959222	0.480314	0.188648	1.35099	1.64956
123022	Male	0		0.768023	0.267879	-0.263445	-0.555432	-0.300191	0.936251	0.905924
124358	Male			0.730806	0.867741	1.02892	0.579826	1.59172	0.521866	1.53821
127465	Female	0		0.927905	0.663394	1.43559	0.604863	1.29992	0.639606	1.0485
128440	Female	0		0.890465	1.04938	0.048904	0.0517268	-0.0486361	0.744416	1.09381
130793	Male	0		0.450489	0.403423	0.652422	0.416746	0.641532	0.676901	0.10476
132878	Female	0		1.27206	1.4473	2.11517	1.63552		1.94236	0.913109
134981	Female	0		1.03678	1.03264	0.734001	0.241847	0.696235	0.937462	1.1115
136852	Female	0		1.73059		0.185581	0.933499	1.0738	1.25082	1.10918
139155	Female	0		1.54669	1.64731	1.48159	0.93786	0.592037	1.94703	1.52939
141500	Female	0				-1.36356	-0.0848734
142201	Female	0		0.793288	1.2585	1.28988	0.958327	0.412966	1.05315	1.19928
146114	Male	0		-1.88304	-1.38435	-0.42449	-0.999744	-0.453666	-1.56465	-0.669776
147743	Female	0		1.07438	0.954544	0.274869	0.44397	0.345762	0.806951	0.857588
147898	Male			-0.117518	-0.0329882	0.658932	-0.465946	-0.86312	-0.0047178	-0.454481
149500	Female	0		0.170666	0.281172	0.409865	0.154225	-0.0609386	0.577273	0.143536
151382	Male			0.686107	0.691264	-0.184447	0.397484	-0.291782	0.598857	0.892783
153189	Female	0		1.38693	1.43258	1.76852	0.732096	1.48246	1.74366	1.24497
154093	Female			-0.024536	-0.215754	0.139836	-0.818104	1.68655	0.291304	0.222299
156753	Male	0				0.418819	-0.203155	-1.55675
159453	Female	1		0.479136	0.602409	1.59671	1.1802	1.68779	0.96111	0.723832
160740	Female			-1.03744	-0.739407	-0.486466	-0.555432	-0.606003	-0.702075	-1.54358
163342	Female			0.30267	0.286669	-1.55843	0.187702	-0.194878	0.233863	0.00844666
164653	Female	0		0.456019	0.571211	-0.0312579	-0.026834	0.352906	0.465533	0.88921
165021	Male	0		-0.0577192		0.343025	1.45689	0.396859	0.443614	1.15868
165685	Female	0		0.0455229	-0.211683	-0.943074	-0.519768	0.041032	0.0507139	0.333154
166037	Female	0		0.548938	1.04958	0.769243	0.889619	0.18903	0.860132	0.905924
167215	Female	0		0.536858	0.710911	0.909965	0.42622	1.261	0.692001	0.753426
170963	Female					-0.290193	-0.555432	-0.728425		-0.665961
174373	Male	0				1.24849	1.43636	-0.610392		0.18193
181057	Male	0		0.998327	1.71943	2.15374	4.9289	0.944362	1.81225	1.57183
182008	Female	0		2.41525	2.5865	2.72811	2.05136	2.49647	2.74518	2.81894
184168	Female	0		-0.0027107	0.0910648	0.140393	-0.0482448	-0.444659	0.350705	-0.197072
184945	Male			0.829905	1.34137	0.986571	0.364546	0.259246	1.56064	1.26384
187011	Female	0		-0.200851	0.117889	1.13034	-0.215348	0.54675	0.36604	-0.025447
192632	Male			1.47351	1.27473	0.49932	1.03409	1.39599	1.7399	1.35225
199754	Female	0		-1.31342	-0.744521	-0.782677	0.911711	-0.704647	-0.703292	-0.452975
207565	Female	0		0.593025	0.401043	0.0781864	0.108734	0.461141	0.572654	0.459653
207758	Male	1		2.23471	2.83403	2.81883	2.34489	1.99038	3.36578	2.54217
208647	Female	0		0.979069	0.755747	0.101869	0.500822	0.107684	0.399306	0.956392
213230	Male	0				0.826046	-0.332517			-0.523873
214059	Male			-1.40465		-0.969647	-0.0485321	-0.811227	-0.682605	-0.670711
217766	Female	0		0.859425	1.60711	0.630791	0.637453	1.159	0.871388	1.74657
218822	Female	0		1.69965	1.98084	2.00746	0.765693	-0.366788	2.01475	1.82379
220209	Female	0		0.661312	0.961305	0.633142	0.645732	0.19217	0.929424	0.770267
223482	Male	0		0.677956	0.467565	0.910719	-0.5367	0.721483	0.647883	0.909884
224423	Female	0		76.4227	15.1973	0.685099	-0.553841	0.150983	40.4631	0.549655
228428	Male	0				1.44577	4.07188			-2.19731
232375	Female	0		0.0776541	0.343666	0.0179198	-0.18657		0.06324	0.476206
232434	Female	0		-0.42245	0.366604	-0.0350194	0.820257	0.287359	0.0448313	0.96671
232703	Female			0.529575	0.866034	0.651004	0.435224	0.255045	1.06055	0.666283
238025	Male			-1.37029	-0.91388	-1.79155	-1.34041	-1.13296	-1.06942	-1.38321
241643	Female	0		3.18072	1.8717	1.96887	1.39659	3.24221	2.28128	1.37791
242845	Female	0		-0.826632	-0.903871	-0.760881	-0.376937	-0.119227	-0.616344	-0.983663
245127	Female	0		-0.501966	-0.180825	-0.408632	-0.821958	-0.709348	-0.255575	-0.555335
247706	Female	0		-0.836278	-1.13856	-0.6205	-0.931937	-0.502226	-0.789196	-0.776008
249257	Female	0				0.792576	-0.553841	-1.2004		0.549087
250150	Female	0		1.19369	1.33881	0.965753	1.18072	2.08584	1.00099	1.42613
252011	Female	0		-0.652288	-1.28474	-0.134169	-0.786678	-0.644634	-1.2271	-1.3767
253840	Female	0		-0.527184	-0.196771	-0.898224	-1.05882	-0.164734	-0.39267	-0.0761995
254213	Female			1.37738	1.85106	2.18456	1.13528	1.88727	2.07142	1.25057
257439	Female	0		0.805548	1.01251	-0.290878	0.325214	0.650766	0.827196	0.905924
259631	Female	0		0.399435	0.51546	0.347384	0.0377625	0.323985	0.593431	0.380148
261602	Female	1		0.966579	1.1736	0.921432	0.728379	0.482815	1.26173	0.861373
262276	Female	0		0.851937	0.566719	0.0260888	0.18606	-0.347167	0.793293	0.110783
264925	Female			-0.631692	-1.151	-0.0844671	-1.05339	-1.30626	-0.92858	-0.974438
265807	Male	0		0.768023	1.05264	0.900668	0.535613	0.619743	0.887146	0.905924
267549	Female	0		-0.89511	-0.462989	-0.919594	-0.895034	-1.03302	-0.540278	-0.741148
269898	Female			0.177152	0.387167	0.541164	0.707705	0.929652	0.492801	0.320438
272442	Female					1.11653	1.96658			1.77988
277322	Male	0		0.966508	1.4118	0.0295456	0.407484	0.704702	1.22675	1.58297
278913	Male	0		0.587614	0.55516	0.00449285	0.387648	0.314892	0.479021	0.681638
281727	Female	0		76.425	15.1977	0.650568	-0.553841	0.0532145	40.4643	0.549192
283078	Female	0		0.080427	0.753976	0.691366	0.630813	0.784972	0.526026	0.918849
283293	Male	0		-0.597471	-0.730918	-0.632918	-1.07251	-0.628344	-0.371185	-0.994665
284731	Female	0		-0.0925204	-0.475617	0.238154	0.607526	1.31529	-0.362048	-0.394738
286219	Male			-0.687589	-0.591111	-0.572036	-2.09162	-0.257705	-0.326732	-0.454481
290441	Male			-0.469911	-0.418117	0.337781	-0.555432	-0.454233	0.0891887	-0.454481
296915	Female	0		-0.4424	-0.698482	-1.18876	-0.762168	-0.894114	-0.674201	-1.23307
298371	Male	0		-0.950067	-0.192654	-0.627458	-0.289989	1.04197	-0.389226	-0.233988
298799	Female	0		1.74534	1.35385	1.04386	0.597483	1.36048	1.67815	0.555931
299933	Female	0		0.740541	0.595581	0.692736	0.182697	0.699501	0.622473	0.905924
301676	Female	0		0.43429	0.492479	0.545451	-0.109649	0.361654	0.492208	0.580178
302556	Female	0		0.257401	0.328113	0.468564	0.259877	0.306004	0.559586	0.136121
303789	Female	0		0.416066	0.0983618	0.158787	-0.392402	0.0725954	0.282711	0.32428
306356	Male	0		-1.12323	-1.04852	-0.622203	-1.2059	-0.736476	-0.946155	-1.4156
309951	Female	0		-0.447125	-0.148365	-0.310213	-0.197466	-0.809228	-0.23853	-0.63977
310071	Female	0		-0.665531	-0.741224	-0.255812	-0.591567	-0.33735	-0.911285	-0.745102
311216	Female	0		-0.712358	-0.599309	-0.802885	-0.647118	-1.2097	-0.483518	-0.83038
318650	Female	0		1.44535	1.82635	0.558545	1.57918	0.56624	1.68202	1.42799
319158	Female	0		0.370494	-0.377016	-0.224413	-0.567918	-0.469937	0.145777	-0.22502
322077	Female	0		0.4561		-0.368116	0.106303	0.591802		-0.0593069
324089	Female	0		-0.895222	-0.680727	-0.292283	-0.903959	-0.198618	-0.80476	-0.455559
324861	Female	0		-0.469911	-0.354261	-0.526349	-0.274949	-0.0395229	-0.152345	-0.704351
325042	Female	0		0.962168	1.00102	0.632054	0.16964	0.78661	1.26064	0.698931
325522	Male	0		0.728322	0.876638	0.469635	0.658872	0.314181	0.791829	1.1962
325796	Female	0		0.768213	0.809761	1.39106	0.42485	1.3439	0.821436	1.27498
326269	Female	0		-0.532833	-0.375215	-0.246365	-0.244249	-1.1949	-0.356399	-0.608083
332077	Female	0		-0.672797	-0.265946	-0.671832	0.242139	-0.272188	-0.571905	-0.225296
339783	Female	0		0.463792	0.475201	0.917185	0.620113	0.503246	0.641426	0.102998
341381	Female			0.773281	0.864056	-0.278949	0.485454	0.608516	1.12536	0.905924
344030	Female	0		-0.469911	-0.530231	-0.401351	-0.891384	-0.431855	-0.574921	-0.454481
345447	Female	0		-0.373876	-0.500699	-0.0754762	-0.0422687	-1.01077	-0.288341	-0.783398
347170	Female	0		-0.61465	-0.344815	-0.0947385	-0.254082	-0.75005	-0.287206	-0.454481
347238	Male	0		1.01123	0.895596	0.401315	0.0621898	-0.0302452	0.9144	0.82103
348137	Female	0		1.46493	2.072	1.08865	1.57845	1.14105	1.89037	1.99866
348675	Female	0		0.559201	0.90617	0.651334	0.0295202	1.68381	0.756655	1.01179
350209	Female	0		-1.09663	-1.0874	-0.88107	-1.40263	-0.737674	-0.634434	-1.08425
356980	Female	0		0.522004	0.53403	0.567655	0.315911	0.495352	0.819138	0.75227
359395	Female	0		0.217196	-0.125636	0.372622	-0.129548	0.241531	0.0340936	-0.0621352
359749	Female	0		0.192888	-0.135051	-0.19145	-0.752643	-0.632089	0.267216	-0.748151
365005	Female	0		0.768023	0.826314	0.346363	0.223513	0.410661	0.940804	0.180096
365581	Female	0		-0.596243	-0.303648	-0.299735	-0.501827	0.486155	-0.337442	-0.408448
365694	Female	0		1.07208	1.22601	0.260166	0.174529	0.843708	1.17129	1.60403
368520	Female	0		0.167062	0.20262	-0.50107	-0.712895	-1.26327	0.45698	-0.149988
370201	Female	0		-0.453602		-0.847061	-0.594054	-0.686272	-0.600309	-0.54702
370983	Female	0		-1.54704	-1.22942	-0.244485	-1.37368	-0.159518	-0.944693	-1.0635
372421	Female	0		0.84379	1.20695	-0.279929	0.193441	0.685466	1.29117	1.16095
372443	Female	0		76.4227	15.1972	-0.0725531	-0.553841	1.30266	40.4631	0.548908
374267	Female	0		-0.469911	-0.596874	-0.458047	-0.891588	-1.32186	-0.41175	-0.454481
375838	Female	0		1.56324	2.17051	1.56083	1.2081	0.777272	2.30802	1.7514
376314	Female	0		-0.716756	-0.911885	-0.885185	-1.18204	-1.74324	-0.668025	-0.778869
382994	Female	0		0.942465	0.454413	1.35086	0.674181	0.702215	0.445923	0.894666
386038	Female	0		-0.469911	-0.418425	-0.475535	-0.555432	-0.834805	-0.41175	-0.454481
390384	Female	0		-0.375354	-0.26061	0.106486	-0.852676	-0.133731	-0.327168	0.0185535
390581	Male	0		1.37222	2.26544	2.83604	2.77314	1.18195	1.92243	1.86728
391801	Female	0		-0.712187	-0.450087	-0.560487	-0.446768	-0.560752	-0.350876	-0.39028
394061	Female	0		0.225499	0.579658	-0.368116	0.597483	0.501676	0.369123	0.686325
394182	Male			0.651234	0.854404	-0.307032	0.592374	1.12245	0.775163	0.957238
394434	Female			1.13256	1.65476	0.6786	0.749604	1.25895	1.388	1.62092
395813	Female	0		-1.15786	-0.572273	-0.276948	-0.625849	-0.465804	-0.720974	-0.454481
399761	Female	0		0.678089	0.267957	-0.370768	0.366749	0.0316933	0.314795	0.26466
406982	Female	0		0.377473	0.331715	0.613212	0.219981	0.634697	0.404672	0.336805
407534	Female	0				0.34046	0.55078	0.959949		0.288942
411580	Female			-0.266034	0.496859	-0.525231	1.01741	0.615109	0.00491274	0.864816
413439	Male	0		-0.531166	0.724412	0.193698	0.632012	0.585307	0.0551726	1.04814
416869	Female	0		0.361322	0.321647	-0.687197	-0.576024	0.136429	0.533851	0.572487
420192	Female	0		-0.367545	-0.276283	0.413076	-0.433581	0.193923	-0.537588	-0.196137
421772	Male	0		0.975793	1.2941	0.610086	0.741828	1.3013	1.07581	1.63077
426415	Female			-0.469911	-0.340371	-1.2929	-0.555432	0.483922	-0.41175	-0.454481
428720	Female	0		-0.630341	-0.413205	0.211259	-0.0902135	0.00688574	-0.497793	-0.200402
435090	Male	0				1.89097	2.66747			1.90404
437434	Female	0		1.26538	1.51449	1.49457	1.19475	0.977427	1.34781	1.29102
437850	Female	0		0.841834	0.721526	0.0331236	0.239005	0.945582	0.857268	0.479333
441844	Female			-0.547612	-0.0809815	-0.253412	-0.38849	-0.441098	-0.308434	-0.519877
443674	Female	0		0.942785	0.911116	0.307525	0.814853	0.608962	1.18549	0.858875
444021	Male	0		0.146024	0.265564	0.82102	0.280283	0.530259	0.184592	0.365258
446767	Female	0				-0.442314	-0.479113	-0.328847		0.156478
449202	Female	0		0.453375	0.643215	0.00288863	0.597483	-0.438419	0.39078	0.550949
451142	Female	0		1.98909	2.10608	1.66684	2.00654		2.15842	2.45801
452088	Male	0		-1.50732	-1.23793	-0.294731	-1.04606	-0.61504	-1.23591	-1.81311
452944	Female	0		-0.216843	-0.166333	-0.158565	-0.488991	-0.479202	-0.157842	0.183407
460744	Male	0		-1.12179	-0.837785	0.534345	-0.56168	-0.0989916	-0.724295	0.0499476
462764	Male	0		0.768023	1.00035	1.75634	1.82004	0.844465	1.39819	1.12092
463890	Male	0		-0.166053	-0.0262848	0.720787	0.244981	0.642348	-0.151043	0.20096
465719	Female	0		-0.354247	-0.544981	-0.546324	-0.191099	-0.552095	-0.252739	-0.704148
466043	Female	0		0.506136	0.182244	0.260081	-0.555432	-0.549388	0.177402	0.126463
470833	Female	0		-0.0335137	0.301234	0.635559	0.541305	0.4681	0.141418	0.822402
474621	Male	0		0.570369	0.916414	0.0650734	0.143798	1.18475	0.692966	1.30438
475908	Female	0		-0.469911	0.0120582	-0.159528	0.597483	-0.659413	0.278692	-0.454481
479045	Female	0		-0.308963	-0.228448	-0.0492641	-0.555432	-0.456898	-0.78994	0.454573
481573	Female	0		0.392597	0.652644	0.785769	0.623357	0.394081	0.646427	0.384007
484694	Male	0		0.53079	0.416829	0.563848	-0.440234	0.672012	0.531466	0.710041
486952	Male	0		-0.544989		0.732365	-0.547491	-1.3426	-0.598855	-0.429217
492558	Female			0.752174	1.01177	-0.0412189	0.206693	0.940817	0.497235	1.20074
499806	Male	0		0.701791	1.08826	0.794747	0.659506		0.98869	0.810275
507131	Female	0		-0.459065	-0.317637	0.0332725	0.367853	0.717361	0.083443	-0.495064
510359	Female	0		1.35305	1.45887	0.728733	1.84288	1.33966	1.19461	1.02044
510719	Female	0		0.0903315	0.405901	-0.138766	1.40021	-1.17026	0.274054	-1.38007
513007	Male	0		0.937971	1.17116	0.266197	0.452127	0.475007	0.975088	1.32209
520982	Female			1.91273	1.99042	1.78287	2.85695	2.48212	2.17959	1.8716
524457	Female	0		0.768023	0.126697	-0.0845	0.176074	-1.09617	0.391686	0.22012
524542	Male	0		0.768023	0.914241	0.0599644	0.597483	0.0683693	0.913209	0.905924
525027	Male	0		76.4227	15.1974	1.00516	-0.553841	0.734897	40.4631	0.550074
525649	Male			1.1391	1.66517	1.38294	1.21569	0.655658	1.33055	1.58139
525896	Female	0		1.6957	2.54058	1.30582	1.87895	1.97679	2.32768	2.14799
529648	Female	0		0.313013	0.859801	0.54272	0.234604	0.547776	0.589889	1.50652
531373	Female	0		0.189047	0.516936	0.193754	0.214627	0.458256	0.622884	0.607456
533538	Female			-0.445069	-0.286895	-0.702404	-0.355043	0.437758	-0.206119	-0.454481
538342	Female			0.155398	0.770868	0.197963	0.031317	-0.480124	0.61084	0.905924
538344	Female	0		-0.438981	-0.615931	-1.24925	-0.715051	1.58426	-0.649485	-0.640353
541908	Female	0		1.38159	1.06809	1.12069	0.560702	1.07395	1.04565	1.03749
545500	Female	0		-0.183095	-0.0985087	-0.0299585	-0.00763825	1.3982	0.160687	-0.0190444
549413	Female	0		0.725235	0.399278	0.794116	0.242715	0.634413	0.757541	0.877238
555022	Female	0		0.531246	0.541738	1.20175	1.03116	0.386331	1.03821	0.492883
557066	Male	0		0.583371	0.418563	-0.744559	0.278521	-0.395158	0.255956	0.232392
558001	Female	0		-0.308876	0.107734	-0.542794	-0.39618	-0.164397	0.111004	-0.526108
560627	Female	0		0.413723	0.348177	0.503104	0.56991	0.455648	0.351266	-0.0315738
566422	Female			3.02761	3.17583	2.14337	2.63073	2.39414	2.96763	2.7085
568104	Male	0		0.413598	0.349025	0.273932	1.00841	0.829175	0.46399	0.600944
568819	Female			1.90081	2.95443	0.847615	2.50478		2.6731	2.5403
569328	Female	0		-1.5443	-1.08318	0.407334	-1.47592	0.18158	-0.742143	-0.683005
570842	Female	0		-0.456058	0.0829303	0.747393	0.00300215	-0.64736	0.0622952	0.00111794
570998	Female	0		76.4273	15.1982	0.500892	-0.553842	1.83535	40.4656	0.548983
576913	Male	0		0.333601	0.152755	-0.540283	-1.1592		1.0426	0.54266
578610	Female	0		1.29473	1.62012	1.87517	1.79388	0.777044	1.65997	1.36874
581394	Female	0		0.378699		-0.514673	0.43196	0.640446	0.0490587	0.296874
583466	Female	0		-2.18685	-0.89707	-0.30694	-0.906572	-0.891772	-1.4607	-0.722001
583778	Male	0		1.30478	1.58601	0.614258	0.594919	1.65319	1.29045	1.597
587229	Female	0				1.15794	0.580746	2.22496		1.1531
588623	Male	0		0.449401	0.551065	0.121815	-0.0473954	0.567194	0.201714	0.89769
592584	Female			0.190917	0.694037	1.59341	1.3788	1.80014	0.520117	1.25236
593976	Female			0.371634	0.374645	-0.644871	-0.0610761	-0.107619	0.0996962	0.93605
595879	Male	1		0.808733	0.672348	0.471451	0.702404	0.323814	1.04651	0.649142
597741	Male	0		0.978949		0.641706	0.611533	-0.0772784	1.37656	1.30009
597987	Male			0.0479445	0.411062	-0.368116	-0.220609	-0.544698	0.115044	0.356397
598874	Female	0		0.330103	-0.470343	-0.356019	-1.14747	-1.25799	0.334191	-1.37153
604577	Male	0		-0.416886	-0.405627	0.525689	-0.672291	-0.207913	-0.434043	-0.556799
607710	Female	0				0.497674	0.921875	0.0444874		-0.649022
609910	Female			0.314452	0.41273	0.654959	0.812566	1.28206	0.539789	0.197956
610223	Male	0		1.57646	1.39369	2.29823	0.597483	0.909643	1.70526	2.01529
611127	Male	0		0.0446032	-0.151619	-0.290155	-0.473403	0.0107396	-0.0991398	0.164097
612665	Female	0		1.08968	1.06965	1.03662	0.614823	1.72406	0.927009	1.12918
613293	Female	0		0.768023	0.654873	0.749523	-0.261614	0.0349864	0.949473	0.65448
614951	Male	0		-0.180775	-0.048354	-0.699218	-1.04167	-1.33641	0.149321	-0.415291
616349	Female	0		-0.469911	-0.189162	-0.0968624	-0.159948	-0.692816	-0.0492477	-1.05236
616421	Male	0		-0.12081	0.120635	0.20408	0.37949		0.206869	0.0328347
619588	Female	0		0.522019	0.736279	0.428503	0.330861	0.326626	0.84117	0.503658
625259	Female	0		0.897895	1.17552	0.848972	0.597483	1.29141	1.34828	0.905924
635835	Female	0		-0.231134	-0.609341	-1.48567	-2.37304	-0.554543	-0.453188	-0.0940649
639605	Male	0		1.12297	1.18496	1.08615	1.04534	1.09109	1.18772	1.38021
641038	Male	0		0.219152	0.0646105	-0.844257	-1.93476	-0.514557	0.330954	-0.153285
641250	Female	0		-0.000881306	-0.0921223	-0.323574	0.315913	0.0618013	-0.286461	-0.133154
641449	Female					-0.136712	0.733949			1.39468
644300	Female			-0.0701238	-0.430636	-0.839568	-0.294382	-0.820251	0.0732475	-1.18113
650398	Female	0		-0.832813	-0.413297	-0.573829	-1.10214	-0.510214	-0.218499	-0.221213
650828	Male	0				-4.89687	-0.919453			-4.047
653199	Female	0		-1.10671	-1.05731	-1.01989	-0.555432	-1.03939	-0.853122	-1.20218
655738	Female	0		0.989385	0.676948	0.570152	0.535617	1.66661	0.549369	0.6648
658282	Female	0		0.768023	0.910995	0.421128	0.828838	-0.0580798	1.10154	1.02046
661291	Female	0		-0.678642	-1.0177	-0.102128	-0.624549	-0.762601	-0.45176	-0.354896
661457	Female	0		0.589519	0.23475	-0.316913	-0.555432	-0.157434	0.282609	0.905924
667342	Male	0		0.56998	0.448484	0.214286	0.597483	0.736464	0.51079	0.200162
669135	Female	0		-0.469911	0.375407	0.635599	0.597483	-0.93261	0.278692	-0.454481
672165	Female	0		0.0421252	0.398442	-0.818813	0.0215654	1.15816	0.113117	1.76043
676029	Female	0		0.0231847		0.149521	-0.565234	0.684323	-0.301482	0.378566
676211	Male	0		0.507064	0.676194	0.693027	0.639158	0.414192	0.620097	1.17199
681208	Female	0		0.726704	0.118385	0.783147	-0.423283	0.529224	0.606988	0.822939
683382	Female	0		-1.04618	-0.348272	-0.830143	-0.555432	-0.000415009	-0.71785	0.163992
683468	Male	0		-0.469911		-0.355484	-0.555432	-0.113318	-0.41175	-0.454481
684790	Male	0		0.997141	1.24586	0.754441	0.606438	1.65178	1.09787	0.885655
685143	Male			-0.26818	0.222942	0.604908	-0.555432	0.323481	0.228624	0.390324
686403	Female					0.230619	-0.216036	-0.19418		-0.349652
687550	Male	0		0.768023	0.924225	0.5275	0.597483	0.752714	0.936251	0.905924
687557	Female	0		0.620269	0.769246	0.845641	0.597483	-0.259572	0.615156	0.626585
688293	Female	0		-0.484656	-0.460402	-0.902039	-0.511823	-0.803464	-0.4217	-0.454481
691431	Male			-0.398003	-0.169759	0.297822	-0.503318	0.273308	-0.192124	0.164264
691722	Female	0				0.681143	-1.24625	-0.723055		-0.421757
695731	Female	0		0.768023	0.914217	1.04056	0.500245	0.17371	0.97639	0.905924
700153	Female	0		0.843833	1.42141	-0.403302	0.505545	-0.318872	1.43565	1.07207
702254	Male	0		0.198273	0.0803823	-0.350451	0.0838752	-0.0321453	0.382615	-0.482273
702925	Male	0		0.768023	0.621994	-0.410116	0.597483	-0.162481	0.615034	0.845542
704336	Male	0		0.387201	-0.189395	-0.619456	-0.555432	0.719209	0.278501	-0.0231751
705106	Female			1.17221	1.59003	0.966873	2.11121	0.804728	1.74793	1.26737
706463	Female	0		1.11371	0.91158	-0.470894	-0.563919	-0.439447	0.580552	0.934898
707660	Female			0.785567	0.945591	-0.279854	0.784273	0.353883	0.701324	1.24242
708450	Female	0		-1.08682	-1.34673	-1.63446	-2.1562	-1.32554	-1.2506	-1.68459
717684	Male	0		0.172737	0.16842	0.824662	-0.1953	1.4741	0.39755	0.198018
721103	Male	0		0.90805	0.947679	0.223657	0.450451	0.313249	0.740813	0.936752
722114	Male	0				-0.204929	0.169106	1.39175		-0.454481
726028	Female	0		-1.62257	-0.827141	-0.635352	0.26765	-0.311353	-1.00478	-0.626928
727069	Female	0		0.932637	1.07414	0.933414	1.45688	0.746047	1.26421	0.389522
728559	Male	0		-1.30099	-0.653662	-0.299408	-0.603067	-1.38539	-0.747336	-0.803889
728723	Male	0		0.00526854	0.346483	0.0452482	-0.696957	1.25331	-0.18704	0.982992
737416	Female	0		-1.03127	-0.400625	0.069117	-0.220126	-0.893093	-0.557412	-0.52956
741698	Female			1.24217	1.333	0.372891	0.223323	0.782002	0.961832	1.50588
747802	Female	0		0.656135	0.873195	-0.203251	0.909132	0.490338	0.826309	0.0544531
749361	Male			-0.309107	-0.340237	-0.362883	0.209443	0.629333	-0.339732	-0.323643
752085	Female	0		-0.341744	-0.466475	-0.335541	-0.309102	-0.493185	-0.482209	-0.227179
753512	Female	0		-0.813237	-1.24848	-1.10866	-2.49726	-1.05448	-0.597291	-1.60174
754262	Female	0		-0.469911	-0.285015	0.147493	-0.555432	-0.371232	0.0649422	-0.454481
756366	Female			1.40273	1.20972	1.0291	1.40223	1.52652	1.57114	1.4206
757357	Male	0		-0.206451	0.114521	0.435275	0.642169	-0.101731	-0.0904753	0.377238
761080	Female	0		0.357531	0.0510135	0.00472744	-0.47379	0.362038	0.438166	-0.122965
762821	Female	0		0.146951	0.39261	0.459026	0.736218	0.415677	0.664066	0.323865
763848	Female	0		1.46233	1.78305	1.50332	0.753639	0.505083	1.67954	2.01074
767026	Male	0		0.307483		-1.21401	-0.199646	-0.407521	0.138655	0.613418
771957	Female	0		-0.709411	-0.0405991	0.0187172	-0.0869991	0.480591	-0.0492929	-0.236856
772382	Male	0		-0.469911	0.0792124	-0.0360114	0.232486	-0.345187	-0.190449	-0.231508
772838	Male	0		0.357074		-0.355305	-1.68134	-0.423726	-0.0611765	-0.389381
772957	Female	0		-1.48975	-0.528978	-0.148715	-0.1392	-0.509632	-0.736095	-0.699648
775813	Female	0		0.0809979	0.305143	0.184012	-0.243029	0.49009	0.0360453	0.641459
783484	Male			1.22469	1.5533	0.66933	0.964866	0.486236	1.79457	1.34194
784269	Female	0		-1.27815	-1.0418	-0.988965	-0.938299	-1.40642	-1.20129	-1.06543
785188	Female	0		0.164124	0.524247	0.145681	0.253309	-0.0836662	0.620958	0.285848
785865	Female	0		0.756097	1.02489	1.4825	1.4174	1.04021	1.18606	1.06009
786823	Female	0		-0.577705	-0.852048	-1.31761	-2.05434	-1.04518	-0.375746	-1.51462
787760	Male	0		-0.469911	-0.407955	-0.00213992	-0.555432	0.00463186	-0.468993	-0.454481
788394	Male	0		-0.086642	-0.220381	-0.359834	-0.562245	-0.797056	-0.229845	-0.166725
790734	Female			-0.878235	-0.752096	-0.456402	-0.290764	-0.647327	-0.720061	-0.553528
791859	Female	0		1.10169	1.08708	1.10643	0.60661	0.637202	1.3015	0.986474
796626	Female			0.768023	1.95673	3.98052	2.29128	0.219728	3.85629	0.905924
797454	Female	0		-0.39964	-0.0152222	0.287944	-0.389688	0.193567	0.0951712	0.247991
798059	Female					-0.152142	-0.555432	-1.0482		0.163806
799334	Female			-1.03306	-1.43345	-0.904784	-0.746943	-0.528019	-0.645018	-0.454481
800490	Female	0		0.406753	0.855888	-1.03712	0.681463	-0.577188	0.940822	0.707353
800853	Female	0				1.85164	1.62629	0.872586		0.759358
802631	Male			0.268676	0.0955269	-0.526765	-0.518373	-0.604773	-0.0651984	0.231178
805690	Male			0.981238	0.906342	0.491931	0.345742	0.725473	0.736768	1.10941
807040	Female	0		-1.54527	-0.796029	-0.98944	-1.27724	-0.430482	-0.800759	-1.21871
811904	Female	0		0.0634063	-0.358913	-0.339204	-0.993788	0.0398438	0.179634	-0.407171
814200	Female	0		2.14679	0.97953	0.0156025	0.0737054	1.55039	1.39945	0.809054
815124	Female	0		0.870377	1.11067	0.724033	0.85964	0.547185	1.26304	0.904847
815626	Female	0		-1.99358	-1.16441	-1.46646	-1.25285	-1.06886	-1.61043	-1.40088
817593	Female	0		-0.689893	-0.436251	-1.31935	-0.675938	-0.673427	-0.250872	-0.84471
821571	Female	0		0.983959	0.908861	0.438748	0.805999	1.48471	1.02963	0.681486
825426	Male	0		0.579703	0.355875	0.0640259	-0.121072	0.329672	0.276928	0.333987
826293	Female	0		-3.27981	-1.65133	-0.703003	-0.840989	-0.225063	-2.26717	-2.09592
826949	Female	0		-0.469911	0.213243	-1.81885	0.597483	-0.571673	-0.41175	-0.454481
827763	Female	0		-0.56455		-0.512477	-1.13474	0.70674	-0.700704	-0.597707
828549	Female			-0.469911	-0.327588	-0.384843	-0.555432	-0.678252	-0.41175	-0.454481
835339	Female			1.5952	1.97132	1.97643	1.7691	1.00805	2.15993	1.61777
836159	Female			-1.07081	-0.995865	-0.857958	-0.555432	-1.67626	-0.631171	-1.07366
840539	Male	0		76.4273	15.1981	-0.168528	-0.553841	0.117082	40.4656	0.549087
840722	Female	0		0.215761	0.871804	0.558858	0.921276	0.72353	0.39634	1.02602
841398	Female	0		-1.3681	-1.20074	0.899939	-0.252512	-0.0546674	-0.58744	-1.18668
844690	Female	0		-1.45597	-1.41886	-0.823364	-1.0849	0.0856208	-1.79781	-0.288608
844701	Female			-0.587245	-0.254732	1.10861	-0.0144881	1.03093	-0.168871	-0.159736
846213	Female			0.345092	0.186913	-0.507151	1.01412		0.223885	0.470812
847932	Male	0		-0.287273	-0.843073	-0.674931	-0.679817	-0.759756	-0.826996	-0.395116
853545	Male			1.23115	1.21364	0.219425	0.649104	0.860641	1.08601	1.51177
855087	Female	0		-0.520466	-0.985331	-0.789046	-1.33417	-0.993862	-0.728468	-0.728091
855096	Female	0		1.21595	1.18461	1.90313	1.91273	0.849063	1.31262	1.02505
857986	Female	0		0.768023	0.935149	0.129888	0.597483	2.18679	0.936251	0.905924
858575	Male			0.951021	2.10885	0.722705	1.18482	1.87118	0.893748	2.26826
859007	Female	0		0.77629	0.550734	0.759526	0.62914	0.393745	0.715807	0.992955
869323	Male	0		-0.892375	-0.907818	-0.795135	-2.14498	-0.555799	-0.878726	-1.28169
872133	Female	0		0.269327	0.483453	-0.3963	0.761935	0.172353	0.40292	-0.111291
872354	Female	0		1.01684	1.2307	0.30718	0.760066	1.25956	0.992318	1.29232
872439	Female	0		-0.0494954	-0.343523	-0.106086	-0.677085	-0.24032	-0.0827827	-0.221952
872672	Male			1.42896		1.78968	0.701391	-0.25107	1.60671	1.55898
874044	Male	0		-1.31434	-0.724959	-0.36034	-1.04091	-0.716546	-0.694172	-0.532308
874372	Male	0		-0.286557	-0.670817	-0.633858	-0.930497	-0.932212	-0.247869	-0.68676
875192	Male	0		-0.469911	-0.297795	-0.453417	0.597483	-0.670486	-0.65003	-0.385236
880115	Female	0				-0.205257	-0.388229	-0.757835		-0.454481
882795	Female	0		1.44594	1.83609	1.38397	1.42759	1.00425	1.77103	1.61138
883298	Female	0		-0.995975		-0.680617	-0.32968	-0.864858		0.156978
884811	Female	0		0.398734	0.562508	-0.765876	0.114447	-0.306875	0.28636	0.901321
885718	Female			0.186667	0.418695	-0.366814	0.187644	0.21664	0.233599	0.544533
886859	Female	0		0.768023	0.551597	0.198327	-0.1768	0.194135	0.51394	0.537341
887567	Female	0		-0.00155823	0.0198318	-0.495467	-0.186247	0.236506	0.172361	0.329021
888579	Female	0		0.976122	0.540937	0.384674	0.167388	-0.568281	0.720482	0.688884
890087	Female	0		0.207379	0.394174	0.368863	-0.408526	0.0260734	0.12404	0.708204
891291	Female	0		0.452137	1.06922	0.780351	0.727161	0.704853	0.631351	1.04259
892823	Male	0		0.790793	0.750933	0.330995	0.295211	0.254899	0.933657	0.756672
896239	Female	0		0.0308509	-0.260271	-0.108351	-0.257325	0.243452	-0.000582877	0.0204218
899646	Female	0		0.168881	-0.275275	0.463646	-0.250909	-0.213396	0.108764	-0.454481
909718	Female	0		-0.09509	-0.111837	0.764751	-0.468119	0.0396684	0.193018	0.0021109
911677	Female	0		-0.874794	-1.24201	-1.24415	-1.11612	-0.565801	-1.31024	-0.884765
912881	Female	0		0.198039	0.222952	-0.0220446	-0.352603	0.0369033	0.325105	0.189083
913906	Female	0		1.03625	1.09822	0.139262	1.26479	0.627584	1.14542	1.02692
915242	Female	0		-0.389722	-0.114235	-0.169244	-0.0501487	-0.56849	-0.252568	-0.564762
917184	Female	0				1.19358	1.63923	1.20112		0.508509
921408	Male			0.303141	0.621012	0.619849	0.337089	0.133827	0.637601	0.616472
921700	Female			0.0562789	0.369661	-0.317025	-0.480031	-0.0251962	0.122635	0.493177
926752	Female	0		0.182784	0.624577	0.337667	0.135114	0.108551	0.418411	0.794334
926812	Male			0.768023	1.39464	1.8466	2.18551	0.291631	0.798732	0.905924
928765	Female	0		-0.981808	-0.44058	-0.694915	-0.360652	-0.749691	-0.657156	-0.414041
930001	Female	0				-0.369222	-0.459203	0.0612154		-0.477347
930040	Female	0		-0.40446	-0.629573	-0.655993	-1.05471	-0.475972	-0.656555	-0.677291
930107	Female	0		0.874986	0.391465	0.666392	0.597483	0.948155	1.17078	0.905924
933862	Female	0		0.832809	0.790294	0.840797	-0.0665915	1.29843	0.985349	1.18302
934367	Female			-0.269216	-0.504126	-0.251361	-0.654408	-0.539123	-0.362843	-0.569014
936129	Female			0.660662	0.75539	-0.072955	-0.357381	0.158611	0.710828	0.837798
953289	Female	0		-0.345021	-0.538383	-0.85393	-1.58413	0.0674873	-0.567047	-0.422197
953588	Female	0		-2.19681	-1.52392	-1.95585	-0.729897	-1.69161	-1.71269	-1.75064
956425	Female	1		2.43995	2.40365	0.991061	2.61251	0.654287	2.19211	1.38176
959286	Male	0		1.80917	1.62299	2.12507	1.49473	1.95496	1.70343	1.94416
960401	Female			1.20139	1.25422	1.80245	0.873167	2.15458	1.34008	0.904803
963417	Female	0		-1.3581	-0.715375	-0.240024	-0.555432	-0.704594	-0.49022	-1.06685
969947	Female			-0.298482	0.0621304	-0.183508	-0.555432	0.0137455	-0.32681	0.452826
970234	Female	0				-0.225579	1.21449	0.687282		0.472172
970939	Female	0		1.38831	1.54781	1.48044	0.630005	1.1824	0.885802	1.76528
971629	Male	0		-0.20043	0.133585	-0.462724	-0.081512	-0.820228	-0.0240033	-0.323458
974406	Male	0		-0.469911	-0.343308	-0.858	-0.153052	0.269483	-0.460088	-0.454481
976905	Male	0		-0.218659	0.0719528	0.638933	0.579623	-0.507654	0.133011	-0.141568
977473	Male	0		-0.0555263	-0.657526	-0.162348	-1.16232	-0.388869	-0.249432	-0.191482
979946	Female	0		-1.05715	-0.672556	-0.207889	-0.747421	0.345383	-0.429297	-0.252703
980066	Male	0		-0.810423	-0.503054	-1.2441	-0.302817	-0.617363	-0.716206	-0.427386
983945	Female	0		0.768023	0.822672	1.61091	0.80416	3.56696	1.18435	1.20518
984788	Female	0		0.503689	0.743633	0.0552323	-0.491616	-0.118411	0.486885	0.790545
985534	Female	0		-0.469911	-0.306399	-1.01695	-0.643547	-1.44739	-0.352283	-0.896759
986838	Female	0		0.575729	0.6603	0.764623	0.0200237	-0.0485339	0.878395	0.195318
986871	Male	0		0.333558	0.303185	0.890538	0.150579	-0.152301	0.641888	0.123368
991819_HR	Female	0		2.12245	2.80022	1.83909	2.1144	2.51077	2.79936	2.26419
992050	Female	0		-0.322253	-0.559959	-0.576818	-0.907062		-0.466921	-0.243806
994698	Female	0		0.43815	0.655082	0.828193	-0.0565337	0.814404	0.741885	0.610105
994709	Female	0		0.479366	0.760749	0.14314	0.00301928	0.255754	0.773566	0.848451
995873	Female	0		0.213174	0.578311	0.626172	-0.488986	-0.156204	0.503038	0.905924
996307	Female	0		-0.652154	-0.346595	-0.0158839	-0.534844	0.0438536	-0.479756	-0.4056
997438	Female	0		-0.352225	0.24356	-0.0279409	-0.594932	0.281968	0.0321206	0.185547
998987	Female	0		1.51787	1.38516	0.0948968	0.772869	1.19402	1.51955	1.15966
999454	Male	0		-0.0644825	1.1456	0.80845	0.658075	0.434888	0.0499518	2.54353

### Sheet: Fig2AB,S2
sample	IFN1_MDM	IFN2_MDM	IFNA2_TST	IFNA_KC	IFNG_KC	IFNG_MDM	IFNG_TST	TNF_KC	TNF_MDM	TNF_TST	stimulant	sex
ACT12_D2_S18	2.61566	2.4275	2.75831	2.68818	3.80578	2.65202	2.40399	1.50387	2.41274	2.02475	saline	Male
ACT13_D2_S1	2.62335	2.87797	3.00991	2.98618	3.89876	2.74306	2.58555	1.65903	2.97789	2.2159	saline	Male
BCG12_D2_S20	2.5335	2.38018	2.78768	2.79984	3.65377	2.51926	2.38245	1.90425	3.20746	2.00192	saline	Female
BCG14_D2_S5	2.21829	0.834601	2.11971	1.95586	3.32818	1.98048	1.87015	1.91552	2.42605	1.55057	saline	Male
BCG15_D2_S15	2.65484	2.1608	2.90226	3.38956	3.77873	2.72667	2.31123	1.45327	2.53587	1.93077	saline	Female
BH0022_S2	3.36464	5.87535	5.60941	5.81958	5.34029	6.0142	4.83738	4.18454	4.63466	4.33702	TST_D2	Male
BH0022_d7_S6	2.95612	5.21975	4.85736	4.62693	4.84404	4.78215	4.6033	3.21194	3.8402	4.18047	TST_D7	Male
BH0029_d7_S5	3.18132	5.38388	5.09406	5.11962	5.26905	5.21015	4.67078	2.96228	3.64763	4.16864	TST_D7	Male
BH0046_S10	3.95187	7.16368	6.62983	6.52183	6.21853	6.42145	5.85339	4.18357	5.29166	5.39582	TST_D2	Male
BH0046_d7_S15	3.31784	6.28821	5.70311	5.49082	5.46676	5.66931	5.1424	3.22549	3.93041	4.7435	TST_D7	Male
BH0047_S3	3.85887	6.90197	6.68282	7.22486	6.20175	6.37439	5.57817	3.15289	4.59829	5.09338	TST_D2	Male
BH0047_d7_S1	2.48464	4.9268	4.72081	4.87318	4.60473	4.77002	4.08186	2.20596	3.06867	3.59735	TST_D7	Male
BH0049_S4	3.42883	6.66982	6.13111	6.13955	5.80377	6.09919	5.2855	3.06019	4.04852	4.88045	TST_D2	Male
BH0049_d7_S4	3.28271	5.63928	5.4549	5.50711	5.23083	5.30993	4.76621	2.84081	3.61449	4.30823	TST_D7	Male
BH0050_S5	3.58214	6.16298	5.67035	5.59622	5.65514	5.54444	4.91861	3.14581	4.0269	4.51171	TST_D2	Male
BH0050_d7_S5	3.17372	5.46973	5.05515	4.98031	5.27596	5.07094	4.63504	2.87916	3.83745	4.19414	TST_D7	Male
BH0051_S6	3.80947	6.84712	6.31038	6.51631	6.06231	6.24078	5.28243	3.49597	4.82801	4.86829	TST_D2	Female
BH0051_d7_S6	3.08674	5.64995	5.39702	5.15644	5.26929	5.23454	4.88019	3.84912	3.83199	4.40255	TST_D7	Female
BH0054_S8	3.95904	6.65528	6.25819	6.48407	6.10821	6.11154	5.22147	3.21518	4.29711	4.79885	TST_D2	Male
BH0054_d7_S12	2.77779	5.32118	4.84673	4.68603	4.82413	5.09293	4.38432	2.50627	3.37412	3.93942	TST_D7	Male
BH0055_S9	3.98598	6.68738	6.48059	7.14877	6.04486	6.24621	5.44532	3.30152	4.36722	4.99555	TST_D2	Male
BH0055_d7_S6	3.25182	5.90457	5.45041	5.61351	5.38806	5.38411	4.92703	3.92317	4.01328	4.48862	TST_D7	Male
BH0059_S12	4.16461	6.97313	6.76764	7.6274	6.35848	6.59782	5.76218	4.00158	4.62945	5.19462	TST_D2	Male
BH0059_d7_S15	3.2395	5.48548	5.19261	5.65052	5.14806	5.20806	4.73573	3.07246	3.60915	4.27468	TST_D7	Male
BH0069_S6	3.8183	7.03126	6.63548	6.78244	6.13727	6.42649	5.67032	4.27753	4.62092	5.23497	TST_D2	Male
BH0071_S8	3.82377	6.80794	6.47387	6.81717	6.03056	6.32831	5.60404	4.05886	4.61264	5.14588	TST_D2	Male
BH0073_S11	3.56325	6.60225	5.99152	6.27947	5.6864	5.99052	5.11928	2.93346	4.27101	4.62207	TST_D2	Female
