## Supplementary material for "Human in vivo immunology of tuberculosis is not affected by sex dimorphism": Source Data (part 2 of 3)

### Sheet: Fig2AB,S2 (continued)
sample	IFN1_MDM	IFN2_MDM	IFNA2_TST	IFNA_KC	IFNG_KC	IFNG_MDM	IFNG_TST	TNF_KC	TNF_MDM	TNF_TST	stimulant	sex
BH0073_d7_S9	3.40009	5.97915	5.47875	5.46467	5.41871	5.43333	4.89581	3.20718	3.97868	4.47785	TST_D7	Female
BH0074_S12	3.63756	6.60918	5.96422	6.24275	5.85611	5.87664	5.06015	2.98595	4.22674	4.58898	TST_D2	Female
BH0074_d7_S5	3.10503	5.43387	5.00453	4.91436	5.08619	5.07158	4.53579	2.74058	3.57596	4.05908	TST_D7	Female
BH0085_S6	3.67805	6.37199	6.14214	6.84498	5.96195	5.89599	5.14071	2.93201	4.04917	4.60792	TST_D2	Female
BH0087_S8	4.07358	6.83188	6.56683	7.25817	6.16388	6.27302	5.55619	3.48947	4.60428	5.09761	TST_D2	Male
BH0087_d7_S6	3.72937	6.1754	5.7328	6.05295	5.68382	5.71798	5.16584	3.63943	4.27688	4.72146	TST_D7	Male
BH0093_S13	3.51894	6.48435	6.11855	6.09888	5.66927	5.96716	5.31454	4.1695	4.79357	4.92415	TST_D2	Male
BH0093_d7_S7	3.1966	4.94772	5.02537	5.31321	5.01629	4.63906	4.46876	3.46645	3.90644	4.11514	TST_D7	Male
BH0094_S14	3.70709	6.64873	6.29756	6.9328	5.99582	6.04875	5.30946	3.16642	4.27766	4.86648	TST_D2	Male
BH0094_d7_S7	3.13699	5.20081	4.93077	4.78536	5.10418	4.8876	4.50126	3.43644	3.47167	4.01779	TST_D7	Male
BH0095_S15	4.1542	6.90437	6.5648	7.38389	6.25524	6.30331	5.5625	3.28336	4.2327	5.03559	TST_D2	Male
BH0095_d7_S10	3.09208	5.64297	5.21658	5.10317	5.12449	5.2233	4.74026	3.06547	3.33133	4.16118	TST_D7	Male
BH0097_S1	3.57915	6.79349	5.94968	6.26403	5.84419	6.01419	5.1686	2.90108	3.98704	4.66164	TST_D2	Female
BH0097_d7_S9	3.27798	5.70916	5.29918	4.95743	5.31503	5.2691	4.82646	3.16747	3.90345	4.38026	TST_D7	Female
BH0098_S2	4.03479	6.98208	6.56224	7.28949	6.25593	6.51101	5.42852	2.96654	4.38051	4.85719	TST_D2	Female
BH0098_d7_S13	3.34075	5.5948	5.48633	5.89602	5.46478	5.5595	4.80626	3.57544	3.86788	4.25595	TST_D7	Female
BH0100_S4	3.79725	7.02674	6.50232	7.10842	6.08805	6.38385	5.5631	3.38945	4.85513	5.16607	TST_D2	Male
BH0100_d7_S10	3.20013	5.17182	5.0919	4.77929	5.16873	4.88574	4.57874	2.97973	3.85343	4.1273	TST_D7	Male
BH0104_S3	3.87704	6.70164	6.51067	6.91957	6.25568	6.31428	5.45138	3.24945	4.49907	4.94916	TST_D2	Male
BH0104_d7_S13	3.27329	5.15182	4.97838	4.90527	5.13834	4.89588	4.51091	2.80549	3.75411	3.97772	TST_D7	Male
BH0105_S4	3.86733	6.71911	6.49268	6.76974	6.00648	6.2822	5.43183	3.55843	4.52218	4.94954	TST_D2	Male
BH0105_d7_S14	3.19745	4.87388	4.80276	4.78314	4.88972	4.69277	4.2801	2.81141	3.3923	3.87579	TST_D7	Male
BH0107_d7_S15	3.09997	5.1778	4.95264	4.55983	4.96283	4.87713	4.53936	3.06497	3.64059	4.09046	TST_D7	Male
BH0108_S7	3.70748	6.61257	5.99639	5.93613	5.8644	6.04159	5.238	3.01218	4.10502	4.72977	TST_D2	Female
BH0108_d7_S15	3.48493	5.85898	5.28589	5.15051	5.37591	5.35227	4.91807	3.17759	3.91515	4.41558	TST_D7	Female
BH0109_S8	3.53457	6.01979	5.54141	5.66873	5.51278	5.55181	4.91084	3.01821	4.17266	4.44265	TST_D2	Female
BH0112_S11	3.87404	7.02638	6.4654	7.035	6.0721	6.38971	5.54926	3.05031	4.40937	5.06298	TST_D2	Male
BH0112_d7_S3	3.24593	6.05706	5.57544	5.20568	5.41663	5.49495	4.99413	3.1455	3.93747	4.50267	TST_D7	Male
BH0119_S1	3.4103	6.37544	5.70676	5.90283	5.55315	5.71743	4.87903	2.7504	4.23734	4.45844	TST_D2	Male
BH0119_d7_S6	3.36226	5.6332	5.49078	5.31383	5.38976	5.38983	4.93457	3.02875	3.63395	4.4322	TST_D7	Male
BH0123_S5	4.22112	7.27533	6.84397	7.59044	6.40009	6.64474	5.74464	3.42015	4.76963	5.27937	TST_D2	Female
BH0124_S6	4.0687	7.09293	6.86464	7.18793	6.39533	6.51147	5.7827	3.59123	4.94266	5.29874	TST_D2	Female
BH0124_d7_S7	3.4429	6.1735	5.59199	5.32973	5.51514	5.50621	5.08801	3.34048	4.17075	4.5833	TST_D7	Female
BH0125_S1	3.4292	6.63377	6.29398	6.51178	5.89138	6.09788	5.43317	3.29073	4.40386	5.03585	TST_D2	Female
BH0125_d7_S8	3.25746	5.23302	5.02635	4.90646	5.14719	4.93152	4.61508	3.0473	3.89009	4.1366	TST_D7	Female
BH0129_S11	3.90691	6.95134	6.44138	7.01002	6.20242	6.52886	5.57146	3.38234	4.2741	4.98897	TST_D2	Female
BH0129_d7_S10	3.23018	5.75398	5.25288	5.28103	5.25047	5.26405	4.67206	2.76068	3.68308	4.19986	TST_D7	Female
BH0131_S13	3.84139	6.78173	6.26027	6.62704	6.06296	6.31259	5.28997	2.92365	4.1697	4.82542	TST_D2	Male
BH0131_d7_S7	3.42026	6.27836	5.70357	5.83336	5.62968	5.7226	5.16362	3.40969	4.15255	4.72616	TST_D7	Male
BH0135_S5	3.37111	6.59205	5.95556	5.89999	5.82755	5.90231	5.18773	3.28517	4.15712	4.78361	TST_D2	Male
BH0143_S10	3.49231	6.07193	5.75532	6.01527	5.71049	5.56116	4.80628	2.79607	3.95825	4.37553	TST_D2	Female
BH0145_S12	3.35562	6.21552	5.67132	5.21773	5.67313	5.51688	4.81172	2.93118	3.87868	4.36734	TST_D2	Male
BH0145_d7_S8	3.35377	5.71098	5.51778	5.90694	5.47098	5.2545	4.80369	3.02336	4.03046	4.3357	TST_D7	Male
BH0147_S14	4.29394	7.05123	6.59057	7.41846	6.3061	6.46305	5.53417	3.49574	4.6871	5.03805	TST_D2	Male
BH0147_d7_S15	3.64738	6.21914	5.91661	6.77601	5.64032	5.90095	5.159	3.87209	3.8009	4.64985	TST_D7	Male
BH0148_d7_S1	2.71945	5.34132	4.93934	5.02037	4.92982	5.25663	4.46339	2.91637	3.30435	3.91719	TST_D7	Male
BH0158_S8	4.19	7.36449	7.01332	7.59589	6.51597	6.81919	5.86664	3.38168	4.89037	5.37508	TST_D2	Female
BH0160_S10	4.18455	6.99038	6.76041	7.519	6.3031	6.36519	5.7576	3.37666	4.22059	5.2565	TST_D2	Female
BH0160_d7_S10	3.45363	5.96286	5.62005	5.87501	5.52632	5.50434	5.05939	3.2804	3.79996	4.58866	TST_D7	Female
BH0161_S11	3.63841	6.469	6.12838	6.5215	5.99486	6.09458	5.23124	3.66603	4.18107	4.76536	TST_D2	Female
BH0161_d7_S11	3.321	4.87282	4.70492	4.66427	5.08793	4.80486	4.17055	2.51535	3.64765	3.67674	TST_D7	Female
BH0162_S12	2.75279	4.05931	3.63405	3.71207	4.17889	3.78635	3.17071	2.40743	3.27227	2.73099	TST_D2	Female
BH0162_d7_S12	3.24532	5.46196	5.05617	4.86068	5.1556	5.00468	4.46777	3.02139	3.70893	3.96339	TST_D7	Female
BH0163_S13	3.54596	6.25841	5.81761	6.03235	5.80654	5.77902	4.9249	3.42591	3.72707	4.41942	TST_D2	Female
BH0163_d7_S10	3.35725	6.09035	5.63143	5.50052	5.61799	5.6894	5.14386	3.16985	4.02342	4.69222	TST_D7	Female
BH0164_S14	3.41445	5.80619	5.28905	5.48147	5.38166	5.32811	4.5973	2.70735	3.74472	4.1315	TST_D2	Male
BH0164_d7_S5	3.14729	5.73118	5.13998	5.17153	5.10918	5.17902	4.60527	2.95183	3.75936	4.16985	TST_D7	Male
BH0174_S8	3.96416	6.95187	6.59726	7.27517	6.15348	6.42391	5.55577	3.24189	4.55074	5.07323	TST_D2	Female
BH0175_S9	3.85919	7.09865	6.40764	6.57415	6.07659	6.29908	5.45854	4.06604	4.44143	5.03022	TST_D2	Male
BH0175_d7_S9	3.3294	6.25985	5.63458	5.55623	5.54561	5.62245	5.06241	3.34038	4.03374	4.57195	TST_D7	Male
BH0178_S12	2.48648	2.95984	3.01119	2.74351	3.81489	3.04339	2.48424	1.73395	2.82121	2.13501	TST_D2	Female
HIRV_15_SB2_S1	3.52674	6.94198	6.46222	6.73093	6.16954	6.29226	5.44783	3.27595	4.48363	5.00251	TST_D2	Female
HIRV_16_SB2_S2	4.06991	6.82741	6.6388	7.18105	6.10737	6.26655	5.60848	3.48487	4.61953	5.16289	TST_D2	Male
HIRV_17_SB2_S3	3.86757	6.80699	6.36808	7.26054	6.31848	6.22488	5.09309	3.0149	4.05666	4.54458	TST_D2	Female
HIRV_18_SB2_S4	2.2502	2.56974	2.84238	2.80108	3.74738	2.51507	2.26776	1.40303	2.36899	1.8881	TST_D2	Male
HIRV_19_SB2_S5	4.20619	7.20101	6.85091	7.42196	6.31778	6.46564	5.70916	3.28561	4.56802	5.21911	TST_D2	Female
HIRV_20_SB2_S6	3.51768	5.74827	5.22006	5.41421	5.44504	5.22136	4.36139	3.19701	3.76702	3.89552	TST_D2	Male
HIRV_21_SB2_S7	3.90803	6.78327	6.29387	6.95844	6.02244	6.13242	5.23655	2.73792	4.27138	4.81038	TST_D2	Male
HIRV_24_SB2_S8	2.93012	4.33681	4.21412	4.31753	4.50773	4.0231	3.48768	2.33051	3.43553	3.01809	TST_D2	Female
HIRV_26_SB2_S9	3.8061	6.60524	6.15731	6.4956	6.01161	6.01784	5.19713	2.83725	4.08913	4.66562	TST_D2	Male
HIRV_28_SB2_S10	3.37674	5.72481	5.37653	5.49049	5.3735	5.15899	4.60664	2.90078	3.74746	4.16758	TST_D2	Female
HIRV_29_SB2_S11	3.87913	6.67832	6.15037	6.59192	5.99791	6.1795	5.23019	2.94309	4.31525	4.72787	TST_D2	Male
HIRV_30_SB2_S12	4.0536	7.09566	6.64594	7.13289	6.30386	6.40732	5.68603	4.4217	4.88204	5.28011	TST_D2	Female
HIRV_31_SB2_S13	3.6167	6.43084	5.99426	6.28679	5.91896	5.99727	5.02347	2.49855	3.83203	4.49288	TST_D2	Female
HIRV_32_SB2_S14	3.59597	6.6341	6.0827	6.53447	5.92215	5.90862	5.1838	2.79688	4.21366	4.71497	TST_D2	Male
HIRV_33_SB2_S15	3.84857	6.88645	6.3655	6.69109	6.08856	6.15154	5.38598	3.2201	4.47687	4.9388	TST_D2	Male
HIRV_35_SB2_S16	3.93344	7.1075	6.69125	7.11963	6.28666	6.38085	5.67949	3.54562	4.79152	5.20906	TST_D2	Male
HM0065_S2	3.62917	6.62104	6.33272	6.56415	5.80122	6.40931	5.44341	3.5906	4.83061	4.93589	TST_D2	Male
HM0068_S5	3.87455	6.7875	6.44624	6.87361	6.13125	6.3122	5.37131	2.907	4.34871	4.8908	TST_D2	Female
HM0068_d7_S8	3.29548	6.17123	5.84401	5.63058	5.65588	5.76183	5.21628	3.34896	4.11408	4.71531	TST_D7	Female
HM0079_S16	3.70474	6.53955	6.08003	6.08021	5.92566	5.8849	5.2174	3.15922	4.06322	4.78606	TST_D2	Female
HM0091_S12	3.61556	6.58665	6.11446	6.77392	6.05952	5.91558	4.98228	3.0465	4.13839	4.55119	TST_D2	Male
HM0091_d7_S8	3.32785	5.36341	5.05279	5.17459	5.37354	5.06398	4.60396	2.60511	3.77338	4.00508	TST_D7	Male
HM0096_S16	3.57851	6.41897	6.02964	6.43466	5.89131	5.88559	5.0449	2.81909	4.15069	4.58576	TST_D2	Female
HM0096_d7_S5	3.20139	5.40828	5.0049	5.25922	5.31121	5.15489	4.47956	3.03408	3.88004	4.01733	TST_D7	Female
HM0103_S2	3.49845	6.70428	6.14749	6.36438	6.04753	6.01772	5.26618	3.02127	4.20514	4.808	TST_D2	Female
HM0103_d7_S12	3.67846	6.59456	6.11965	6.1798	5.94048	6.06901	5.34806	3.23611	4.18733	4.87112	TST_D7	Female
HM0106_S5	2.94957	5.59069	5.23009	5.20371	5.38472	5.23987	4.74705	2.93395	3.98202	4.24925	TST_D2	Female
HM0106_d7_S1	3.26899	5.82744	5.06538	5.02236	5.21532	5.35473	4.67146	3.06303	3.75011	4.16035	TST_D7	Female
HM0107_S6	3.9696	6.80986	6.61892	7.34711	6.18291	6.41373	5.62351	3.80852	4.90097	5.12443	TST_D2	Male
HM0113_S12	3.20464	6.19021	5.83239	6.04534	5.52518	6.10881	5.00433	3.2924	4.39376	4.59378	TST_D2	Female
HM0136_d7_S11	3.30459	5.9409	5.5806	5.62678	5.41109	5.59041	4.99615	3.24835	3.78971	4.53586	TST_D7	Female
HM0141_S8	3.83351	7.02277	6.39271	6.48241	6.11069	6.26601	5.52756	3.33491	4.52306	5.09934	TST_D2	Female
HM0141_d7_S9	3.15931	5.77681	5.26088	5.19097	5.28878	5.16088	4.82595	3.67607	3.63828	4.35926	TST_D7	Female
HM0171_S5	2.69117	3.70918	3.55109	3.31064	4.19601	3.38854	3.00644	1.46626	3.00892	2.66824	TST_D2	Female
HM0171_d7_S10	2.31056	2.29395	2.54054	2.44186	3.55342	2.59295	2.03187	2.25723	1.80931	1.61621	TST_D7	Female
HV11_D2_S15	2.36944	1.10742	2.45456	2.6683	3.36729	2.17089	2.00291	1.68197	2.13807	1.62707	saline	Female
HV12_D2_S13	2.43278	1.62407	2.23732	2.0343	3.34159	2.07434	1.80902	0.951685	2.24529	1.40792	saline	Female
HV16_D2_S7	2.42968	2.0798	2.59929	2.63949	3.66789	2.68964	2.22961	0.831147	2.48087	1.9024	saline	Female
LAT10_D2_S19	2.67296	3.1548	3.43303	3.70972	4.08242	3.28254	2.73585	1.89056	2.82622	2.3471	saline	Female
LAT13_D2_S21	2.7217	2.60801	3.0432	2.71882	3.90131	2.80392	2.65676	1.66539	2.61652	2.29327	saline	Male
LAT14_D2_S21	2.41464	2.39034	2.73048	2.42956	3.60703	2.41132	2.42054	1.77583	2.76572	2.05352	saline	Female
NM0041_S7	3.30093	5.98648	5.4154	5.6053	5.42315	5.54466	4.59823	2.94457	3.84829	4.17946	TST_D2	Male
NM0041_d7_S6	3.15308	5.26406	4.87252	4.56951	5.06367	4.99542	4.35113	2.74929	3.58966	3.87686	TST_D7	Male
NM0044_S9	3.83948	6.90431	6.649	6.92235	6.13202	6.5212	5.7091	3.79799	5.0466	5.29892	TST_D2	Female
NM0044_d7_S12	3.29096	5.78145	5.45878	5.21304	5.24925	5.11461	4.94685	3.29059	3.9076	4.50618	TST_D7	Female
NM0064_S1	3.48815	5.77768	5.31414	5.80557	5.46432	5.24705	4.55849	3.65309	3.91791	4.03924	TST_D2	Female
NM0072_S10	3.10215	5.30196	4.82358	4.91751	4.96401	4.75736	4.01918	2.48462	3.55709	3.64392	TST_D2	Male
NM0099_S3	3.18211	6.09028	5.70675	6.39138	5.58979	5.78512	4.59058	2.57578	4.54319	3.98204	TST_D2	Male
NM0113_d7_S16	3.27522	5.41941	5.17989	4.9111	5.22059	5.0716	4.76398	3.33661	3.94809	4.34931	TST_D7	Female
NM0126_S2	4.0725	6.96913	6.7224	6.97375	6.29537	6.50368	5.71033	3.90634	4.67493	5.27153	TST_D2	Male
NM0126_d7_S9	3.10104	4.93572	4.56209	4.66864	4.79767	4.90336	4.20407	2.77196	3.55734	3.68603	TST_D7	Male
NM0136_S6	3.29145	6.30586	6.07675	6.30087	5.83059	5.9026	5.22732	3.95034	4.149	4.79846	TST_D2	Female
NM0137_S7	3.98154	6.85205	6.59524	7.00727	6.20041	6.31271	5.48792	3.22523	4.42354	5.07674	TST_D2	Male
NM0146_S13	4.17398	6.90319	6.60881	7.69619	6.29332	6.3125	5.46556	2.86951	3.98405	4.94006	TST_D2	Female
NM0146_d7_S14	3.65844	6.083	5.73707	5.86996	5.5331	5.60109	5.09177	3.23148	3.83406	4.58071	TST_D7	Female
NM0155_S5	3.64882	5.93686	5.5761	6.06365	5.50089	5.40858	4.46718	2.52696	3.5839	3.86191	TST_D2	Female
NM0169_S3	3.36491	5.95172	5.58298	6.80082	5.90614	5.82575	4.40117	1.79852	3.16275	3.66287	TST_D2	Male
NM0169_d7_S9	3.13259	5.34204	5.11742	5.0447	4.98985	4.87702	4.63049	3.38646	3.59874	4.15967	TST_D7	Male
NM0172_S6	3.76024	6.71894	6.38053	6.93405	6.04168	6.30055	5.5346	3.5061	4.72015	5.1009	TST_D2	Female
NM0221_S2	3.58188	6.77725	6.16893	6.70453	5.76562	6.27308	5.27544	3.13239	4.14705	4.8364	TST_D2	Female
NM0221_d7_S7	3.29258	5.69008	5.14059	5.12438	5.13822	5.20595	4.75293	3.15225	3.44932	4.31964	TST_D7	Female
PTB007_D2_S21	2.54286	2.08359	2.78065	2.54025	3.86074	2.80776	2.36717	1.57377	2.66304	1.97583	saline	Female
PTB043_D2_S20	2.24914	2.18421	2.65881	2.66624	3.61761	2.68813	2.29222	1.43252	2.44474	1.92512	saline	Male
PTB069_D2_S19	2.7684	2.85665	3.06903	3.70492	4.07173	3.1532	2.64108	2.04291	2.5344	2.27687	saline	Female
PTB072_D2_S11	2.516	2.69207	2.84361	2.87705	3.78573	2.75401	2.39296	0.762416	2.7033	1.99254	saline	Female
PTB073_D2_S6	2.62151	2.56587	2.90853	3.00335	3.74006	2.78057	2.3382	1.57123	2.576	2.00869	saline	Female
PTB081_D2_S23	2.45813	1.92258	2.63886	2.40386	3.64933	2.45951	2.26272	1.70174	2.42332	1.98148	saline	Male
RF0009_SB_48H_S9	3.90282	6.85329	6.51086	7.41887	6.15736	6.51082	5.4688	3.38416	4.67293	5.00265	TST_D2	Male
RF0025_d7_S7	3.19593	5.55661	5.32908	5.10284	5.23482	5.31723	4.86797	3.44114	4.13161	4.39934	TST_D7	Female
RF0032_d7_S11	3.03225	5.67524	5.2529	5.10957	5.1507	5.10243	4.6774	2.93102	3.65147	4.27775	TST_D7	Male
RF0034_S1	3.74726	6.70237	5.94538	5.6832	5.90332	5.92118	5.14643	3.09528	4.32484	4.71092	TST_D2	Female
RF0034_d7_S14	3.19795	5.45157	4.95887	4.79038	5.08952	5.10834	4.5072	2.72781	3.75327	4.01242	TST_D7	Female
RF0035_d7_S2	3.16524	5.57734	5.28141	5.15231	5.18019	5.17189	4.74376	3.59569	3.61033	4.31542	TST_D7	Male
RF0036_S2	4.09282	6.9092	6.8078	7.02243	6.31897	6.47033	5.70277	3.56195	4.91046	5.21363	TST_D2	Female
RF0037_S3	3.14998	5.62584	5.10317	5.18871	5.26147	5.15535	4.31312	2.45959	3.72786	3.85406	TST_D2	Female
RF0037_d7_S6	3.33876	5.90142	5.38124	5.18243	5.3362	5.35286	4.98246	3.40234	4.119	4.5623	TST_D7	Female
RF0053_d7_S9	3.02265	4.98108	4.83838	4.93726	4.8674	4.88978	4.3102	2.99617	3.40863	3.84824	TST_D7	Female
RF0057_S10	2.78299	3.74543	3.72023	3.74267	4.20416	3.67314	3.24669	2.31282	3.19927	2.80629	TST_D2	Female
RF0058_S11	2.65094	3.7878	3.43789	3.12302	4.10121	3.3963	3.01888	2.044	3.26648	2.72566	TST_D2	Female
RF0058_d7_S9	2.51509	4.36223	3.86123	3.75815	4.21622	4.00324	3.39214	2.27142	2.98608	2.92925	TST_D7	Female
RF0078_S15	3.88769	6.85825	6.40037	7.08202	6.06833	6.32592	5.46366	3.85826	4.39924	4.97572	TST_D2	Female
RF0078_d7_S12	3.30065	6.09729	5.75338	5.62014	5.42517	5.55757	5.15653	3.3861	4.2742	4.65464	TST_D7	Female
RF0081_S2	3.573	6.70296	6.26665	6.90579	6.03961	6.02377	5.12615	2.95761	4.21606	4.62881	TST_D2	Female
RF0081_d7_S9	3.22476	5.99266	5.62106	5.65735	5.47336	5.6758	4.99774	3.00185	3.66858	4.4732	TST_D7	Female
RF0148_S15	3.10794	6.22804	5.71718	5.74595	5.61099	5.88099	4.84023	2.53821	3.95367	4.33213	TST_D2	Male
RF0173_S7	3.4589	6.14402	6.00062	6.69239	5.58361	6.24414	5.08105	3.45989	4.62514	4.59816	TST_D2	Male
RF0173_d7_S8	3.28674	5.42521	5.11601	5.14497	5.18093	5.09073	4.64714	2.89298	3.78375	4.16954	TST_D7	Male
RF0227_S2	3.81024	6.79125	6.44941	6.88574	6.01088	6.15957	5.44774	3.17267	4.3407	5.01374	TST_D2	Male
RF0235_S2	3.74046	6.7771	6.36709	7.10681	5.96247	6.39925	5.35204	2.93923	4.19874	4.8598	TST_D2	Female
TT10SAL_S10	2.5642	2.54853	2.50218	2.69286	3.64144	2.3998	2.06622	1.3921	2.45275	1.63557	saline	Female
TT11SAL_S12	2.54317	2.2884	2.57037	2.26688	3.67266	2.52735	2.29183	1.76551	2.06442	1.88929	saline	Male
TT12SAL_S14	2.58515	2.55805	3.14643	3.22884	3.99928	2.62695	2.56245	1.50255	2.45866	2.13999	saline	Male
TT14SAL_S1	2.89197	2.87714	3.17063	3.76939	3.99042	2.92771	2.69546	1.87682	2.81271	2.25726	saline	Female
TT15SAL_S3	2.58015	2.73118	3.24089	2.93487	4.06022	2.90279	3.0178	2.35481	3.38599	2.65483	saline	Female
TT16SAL_S5	2.69411	3.32721	3.19498	2.88498	3.99552	2.97834	2.61528	2.2714	2.70147	2.22898	saline	Male
TT17SAL_S7	2.8549	2.71661	3.19839	3.37544	3.93398	2.8855	2.74196	2.02876	2.91325	2.34129	saline	Female
TT18SAL_S9	2.75161	2.88618	3.10554	3.17527	3.98369	2.98785	2.58953	1.87409	2.93755	2.10381	saline	Male
TT1SAL_PGU118_S2	2.62741	3.25666	3.31641	2.9731	4.08928	2.84004	2.79949	2.03556	2.55	2.433	saline	Female
TT20_SAL_S2	2.57152	2.46522	2.88071	2.86805	3.80934	2.46551	2.43113	1.64436	2.54052	2.03445	saline	Male
TT21_SAL_S3	2.32274	2.20848	3.02856	3.52308	3.81734	2.6166	2.36981	1.4094	2.52917	1.87213	saline	Female
TT3SAL_PGU118_S4	2.53419	2.10889	2.65864	2.32854	3.63928	2.37486	2.26411	1.71269	2.6965	1.87035	saline	Male
TT5SAL_PGU118_S6	2.43961	2.7297	2.89432	2.7046	3.76149	2.53967	2.2836	2.28671	2.52089	1.8615	saline	Male
TT6SAL_PGU118_S8	2.5124	2.19091	2.75556	2.64375	3.72762	2.44789	2.36604	1.55697	2.34725	1.99324	saline	Female
TT8SAL_PGU118_S10	2.5195	1.84026	2.79107	2.23112	3.66707	2.1925	2.36933	1.53117	1.95709	1.99235	saline	Male
TT9SAL_PGU118_S12	2.5314	1.98686	2.63909	2.34823	3.58168	2.36177	2.1213	0.930103	2.50265	1.78253	saline	Female
WH0001_SB_48H_S1	3.36316	5.77729	5.34281	5.97458	5.50327	5.21382	4.39425	2.36598	3.55771	3.93283	TST_D2	Male
WH0001_d7_S12	3.17101	5.39086	5.12286	5.09536	5.00382	5.08153	4.44488	2.66625	3.39037	3.988	TST_D7	Male
WH0002_SB_48H_S2	3.03619	4.73692	4.3353	4.3515	4.74657	4.18999	3.67686	2.55011	3.43632	3.17166	TST_D2	Female
WH0002_d7_S8	2.15817	2.1742	2.51384	2.46276	3.55034	2.55226	1.98102	1.55744	1.70621	1.54604	TST_D7	Female
WH0003_SB_48H_S3	3.9594	6.90812	6.58565	7.16165	6.29066	6.36888	5.53641	3.44223	4.49436	4.98913	TST_D2	Male
WH0003_d7_S9	3.17839	6.2717	5.80705	5.49994	5.48546	5.68875	5.08306	3.1038	3.97595	4.60769	TST_D7	Male
WH0004_SB_48H_S4	3.59557	6.91652	6.34753	6.73851	6.10296	6.18756	5.43619	3.17116	4.3409	4.96301	TST_D2	Female
WH0005_SB_48H_S5	3.42743	6.16658	5.87477	6.11654	5.60228	5.56204	4.96011	3.18432	4.07409	4.56091	TST_D2	Female
WH0005_d7_S10	3.34794	5.60206	5.24803	5.33038	5.29046	5.24618	4.71297	2.82605	3.85039	4.22613	TST_D7	Female
WH0006_SB_48H_S6	3.39284	6.05849	5.67891	6.06265	5.6334	5.57938	4.88718	2.72148	4.00392	4.41404	TST_D2	Male
WH0007_SB_48H_S7	4.09492	6.86734	6.67737	7.34743	6.18955	6.37685	5.57303	3.28195	4.66828	5.11219	TST_D2	Male
WH0008_SB_48H_S8	4.0498	7.22456	6.688	7.16208	6.27044	6.38922	5.50918	3.1654	4.43547	5.03828	TST_D2	Male
WH0010_SB_48H_S13	3.44842	6.45255	5.95391	6.43916	5.63774	6.26715	5.09662	3.10945	4.38764	4.53386	TST_D2	Male
WH0010_d7_S11	3.26674	5.33824	5.20312	5.00787	5.28168	4.93144	4.72035	3.02735	3.93029	4.24878	TST_D7	Male
WH0011_SB_48H_S14	4.19125	6.96555	6.85331	7.64068	6.40373	6.60209	5.75088	3.37365	4.82002	5.19496	TST_D2	Female
WH0011_d7_S3	3.0314	5.36421	5.16077	5.03012	5.08063	5.13524	4.64775	2.90437	3.75612	4.15469	TST_D7	Female
WH0012_S1	3.80202	6.51781	6.05044	6.24457	5.89575	5.94563	5.14907	3.05715	4.33331	4.68989	TST_D2	Female
WH0012_d7_S5	3.13058	5.47476	5.087	5.22851	5.18742	5.30958	4.5799	2.59292	3.52941	4.04283	TST_D7	Female
WH0013_SB_48H_S15	3.94928	7.39276	6.78247	7.12638	6.43124	6.69068	5.7446	3.68185	4.72864	5.25379	TST_D2	Male
WH0013_d7_S12	3.29026	5.81809	5.49304	5.21647	5.38286	5.31153	4.99003	3.47397	4.0807	4.51977	TST_D7	Male
WH0014_SB_48H_S16	4.10188	6.91057	6.44402	7.07568	6.19596	6.34508	5.54395	3.41258	4.60289	5.06847	TST_D2	Male
WH0017_d7_S5	3.33322	6.07697	5.67394	5.61132	5.52718	5.57801	5.07112	3.12108	4.20104	4.51732	TST_D7	Female
WH0018_d7_S13	2.382	2.64962	2.92199	2.83849	3.70715	2.71458	2.38364	1.58951	2.44994	1.99116	TST_D7	Male
WH0019_d7_S14	3.4225	5.71145	5.38971	5.32073	5.3782	5.27552	4.889	3.32539	3.87313	4.38054	TST_D7	Female
WH0020_d7_S15	3.50241	5.97191	5.49664	5.48257	5.49563	5.4513	4.84869	2.99624	4.07253	4.33074	TST_D7	Male
WH0021_d7_S16	3.52792	6.23712	5.88581	5.98185	5.66856	5.75396	5.15586	3.23891	4.2222	4.69547	TST_D7	Male
WH0024_d7_S8	2.44508	2.61393	3.17336	3.23188	3.79446	3.09151	2.55236	2.14539	2.58439	2.1646	TST_D7	Female
WH0026_d7_S8	3.28559	5.23139	5.14375	4.86665	5.11433	4.7733	4.63352	3.14062	3.80536	4.10832	TST_D7	Male
WH0031_d7_S9	3.42855	5.28543	5.23591	5.23026	5.28565	5.11414	4.6984	3.36815	3.9103	4.18823	TST_D7	Female
WH0033_d7_S10	3.6668	5.86785	5.69846	5.65023	5.52453	5.57336	5.03052	3.22912	3.91208	4.52815	TST_D7	Male
WH0038_S4	3.9784	6.79027	6.34793	6.68633	6.18429	6.37704	5.41822	3.47437	4.68712	4.98443	TST_D2	Male
WH0038_d7_S11	3.21724	6.04155	5.57775	5.30569	5.39561	5.43859	4.94914	3.23494	3.9934	4.50323	TST_D7	Male
WH0039_S5	3.23373	5.86532	5.18272	5.35735	5.34345	5.43897	4.37038	2.44988	3.68663	3.85078	TST_D2	Female
WH0039_d7_S7	3.31189	6.25749	5.69579	5.72326	5.59045	5.4962	5.09606	2.99509	4.07246	4.64117	TST_D7	Female
WH0040_S6	4.37782	7.21957	6.96805	7.14848	6.3767	6.596	5.90676	3.67322	4.91997	5.47614	TST_D2	Male
WH0040_d7_S4	3.18167	6.04678	5.58273	5.34271	5.32475	5.50095	4.98641	3.33137	3.9239	4.57267	TST_D7	Male
WH0043_S8	3.8832	6.64403	6.21116	6.207	5.95335	6.21622	5.39329	3.24389	4.45729	4.93857	TST_D2	Female
WH0043_d7_S8	3.07096	5.53141	5.06631	4.97785	5.06399	5.32547	4.55899	2.82837	3.47137	4.07048	TST_D7	Female
WH0045_d7_S10	3.1547	5.75774	5.16809	5.03293	5.10969	5.38327	4.63828	2.81832	3.57329	4.09808	TST_D7	Female
WH0052_S7	2.55478	3.56653	3.27904	3.31309	4.00586	3.48021	2.76764	1.90509	2.75409	2.27819	TST_D2	Female
WH0060_S13	3.77151	7.24699	6.56519	6.71324	6.23743	6.52075	5.82246	3.7999	4.78237	5.37176	TST_D2	Male
WH0060_d7_S7	3.4115	6.22619	5.69344	5.21202	5.51287	5.45402	5.18879	3.56652	4.3681	4.83443	TST_D7	Male
WH0061_S14	2.48303	2.86354	3.01419	2.4918	3.65169	2.64619	2.64779	1.9741	2.68315	2.37789	TST_D2	Male
WH0061_d7_S13	2.90155	4.36263	4.0097	3.59229	4.57515	3.97459	3.47461	2.43935	3.21255	3.07699	TST_D7	Male
WH0062_S15	3.86448	6.6259	6.36555	6.76689	6.02162	6.39167	5.34554	2.92524	4.26333	4.86753	TST_D2	Male
WH0062_d7_S3	3.09158	5.12688	4.95235	5.06577	4.95956	5.00511	4.4441	2.81213	3.34863	3.99458	TST_D7	Male
WH0063_S16	3.62505	6.77302	6.35651	6.38748	6.09336	6.27752	5.33116	2.84138	4.26795	4.89856	TST_D2	Male
WH0063_d7_S14	3.4462	6.07391	5.67572	5.77941	5.53683	5.62173	5.04212	3.12248	3.9031	4.60654	TST_D7	Male
WH0066_S3	3.7202	6.98135	6.50325	6.4773	5.90229	6.43924	5.77286	4.25541	5.1238	5.35928	TST_D2	Male
WH0066_d7_S15	3.16994	5.62042	5.18765	4.23162	4.95129	4.69035	4.86551	4.47601	4.2264	4.42546	TST_D7	Male
WH0067_S4	3.9613	7.11773	6.72253	7.01521	6.27274	6.64281	5.71349	3.51103	4.86281	5.19606	TST_D2	Female
WH0067_d7_S16	3.52121	5.85594	5.56379	5.41642	5.48942	5.37023	5.03445	3.27614	3.89213	4.60591	TST_D7	Female
WH0070_S7	4.16445	6.85482	6.68274	6.99603	6.16532	6.43108	5.72065	4.38824	4.84492	5.26069	TST_D2	Female
WH0070_d7_S5	3.35484	4.84261	4.92858	4.923	5.13602	4.6997	4.46553	3.09829	3.92974	3.98887	TST_D7	Female
WH0075_S13	3.74459	7.07635	6.29325	6.52805	6.02799	6.16375	5.27586	3.28707	4.50372	4.86666	TST_D2	Female
WH0075_d7_S10	3.47074	5.74659	5.42873	5.47749	5.40162	5.45875	4.79648	2.65978	3.83953	4.3009	TST_D7	Female
WH0076_S14	2.93613	4.73691	4.06475	4.30852	4.72114	3.97863	3.28444	1.89867	2.84616	2.83489	TST_D2	Female
WH0076_d7_S11	3.50291	5.54403	5.01747	5.09432	5.23176	4.94831	4.39746	3.12863	3.83933	3.93657	TST_D7	Female
WH0077_S9	3.8292	6.86216	6.48758	7.03967	6.09894	6.2513	5.41995	3.38301	4.50315	4.90683	TST_D2	Female
WH0077_d7_S7	3.02252	5.95113	5.31248	5.13947	5.17153	5.26652	4.90349	3.27193	4.07635	4.47975	TST_D7	Female
WH0080_S1	4.17486	7.26827	6.67315	6.9608	6.33945	6.48643	5.66293	3.586	4.66463	5.20076	TST_D2	Female
WH0080_d7_S13	3.3818	6.21497	5.88536	5.67328	5.52569	5.62329	5.19721	3.65817	4.10894	4.68875	TST_D7	Female
WH0082_S3	4.09237	7.32034	6.74774	7.25133	6.38752	6.47718	5.72569	3.58511	4.91578	5.21272	TST_D2	Female
WH0082_d7_S14	2.60382	5.49366	4.88077	4.49824	4.78424	5.07475	4.50613	3.09921	3.56339	4.06789	TST_D7	Female
WH0083_S4	3.94517	7.16643	6.65125	7.29271	6.28379	6.57231	5.75939	4.26694	4.62902	5.27686	TST_D2	Female
WH0083_d7_S11	3.19326	5.36862	5.14963	4.71356	5.01847	5.04664	4.729	3.24481	3.29318	4.28437	TST_D7	Female
WH0084_S5	4.17124	7.00326	6.56052	7.45305	6.28198	6.34649	5.3667	2.73456	4.33416	4.79351	TST_D2	Female
WH0084_d7_S14	3.56541	6.44439	5.93614	6.00763	5.75584	5.82428	5.3296	3.5367	4.22469	4.82772	TST_D7	Female
WH0086_S7	4.02764	6.84414	6.54957	7.49636	6.17215	6.20934	5.48007	3.06608	4.21348	5.00072	TST_D2	Female
WH0086_d7_S2	3.652	5.96842	5.74396	6.33432	5.65701	5.84468	5.04835	3.77544	3.83036	4.52592	TST_D7	Female
WH0088_S9	3.51697	6.74894	6.21554	6.32648	5.95708	6.09343	5.46619	3.38658	4.80494	5.05127	TST_D2	Female
WH0088_d7_S15	3.17821	4.76716	4.69624	4.38499	4.92188	4.50827	4.27083	3.78735	3.7669	3.83418	TST_D7	Female
WH0089_S10	4.24351	7.22563	6.91219	7.48028	6.36114	6.58495	5.84312	3.58404	4.90862	5.30002	TST_D2	Male
WH0089_d7_S13	3.2178	5.04842	5.0418	5.01182	4.98995	4.76129	4.54013	3.11461	3.6021	4.11014	TST_D7	Male
WH0090_S11	3.80841	6.78855	6.19516	6.97405	5.95923	6.16888	5.25972	3.27572	4.09536	4.73695	TST_D2	Male
WH0090_d7_S16	3.18612	5.4739	5.26267	5.04165	5.21606	5.1084	4.69256	3.23651	3.7626	4.26974	TST_D7	Male
WH0102_S1	4.04975	7.01824	6.66851	7.2629	6.14796	6.57987	5.53366	3.23345	4.54425	4.99206	TST_D2	Female
WH0102_d7_S11	3.51939	5.51274	5.30711	5.20528	5.34316	5.17886	4.78828	4.12256	4.05353	4.28327	TST_D7	Female
WH0110_S9	3.55777	6.81307	6.38705	6.87596	5.91935	6.44456	5.49722	3.27614	4.60053	5.01275	TST_D2	Female
WH0110_d7_S1	3.16397	5.137	5.04059	4.97593	5.00136	5.02553	4.60593	3.12205	4.16835	4.16959	TST_D7	Female
WH0111_S10	4.11458	7.20701	6.69344	6.98213	6.2631	6.57648	5.8199	3.59529	4.82137	5.35908	TST_D2	Female
WH0111_d7_S2	3.41972	5.91232	5.49482	5.39958	5.3681	5.40077	5.00493	3.99452	3.81552	4.55859	TST_D7	Female
WH0115_S13	3.27459	6.15293	5.71798	5.89603	5.67718	5.60107	4.812	2.70561	3.82655	4.39201	TST_D2	Female
WH0115_d7_S4	3.11597	5.78543	5.36394	5.08654	5.18923	5.38408	4.88459	3.29281	3.58963	4.51298	TST_D7	Female
WH0116_S14	3.81918	7.20797	6.65822	6.99219	6.18265	6.50576	5.77529	3.66391	4.66625	5.24838	TST_D2	Male
WH0116_d7_S5	3.01741	5.08588	4.84989	4.59594	4.93525	4.765	4.3907	2.84527	3.39969	3.98576	TST_D7	Male
WH0117_S15	3.71507	6.89273	6.39096	6.86448	6.1927	6.38121	5.39348	3.65162	4.23159	4.80001	TST_D2	Female
WH0118_S16	3.50498	6.48746	5.86781	6.11505	5.7924	5.85461	4.85206	2.83974	3.88936	4.30208	TST_D2	Male
WH0118_d7_S13	3.11228	5.68967	5.3229	5.01108	5.10786	5.39307	4.84603	3.20491	3.59285	4.38018	TST_D7	Male
WH0120_S2	4.14759	6.98985	6.57103	7.06899	6.26561	6.37243	5.58871	3.16161	4.29494	5.06736	TST_D2	Female
WH0120_d7_S6	3.33113	5.89059	5.44237	5.47177	5.32082	5.47952	4.842	2.84365	3.79968	4.44499	TST_D7	Female
WH0121_S3	3.46227	6.26355	5.91659	6.13838	5.67126	5.69584	4.92767	2.75546	3.79038	4.53596	TST_D2	Female
WH0121_d7_S7	3.36849	5.48148	5.08915	5.17225	5.1843	5.13057	4.59164	3.53683	3.54689	4.06833	TST_D7	Female
WH0122_S4	3.7295	6.87838	6.39821	6.75007	6.03042	6.40484	5.40664	3.12667	4.43332	4.97167	TST_D2	Male
WH0122_d7_S8	2.95325	5.0592	5.01767	4.98654	5.10498	4.86795	4.37862	2.76602	3.67642	3.85888	TST_D7	Male
WH0127_S9	3.81412	6.73782	6.23362	6.65049	6.03772	6.1023	5.38584	3.11635	4.24421	4.91182	TST_D2	Male
WH0127_d7_S5	3.07027	5.92707	5.36706	5.3262	5.38809	5.29999	4.94418	3.35691	3.96265	4.49948	TST_D7	Male
WH0128_S10	3.55181	6.38115	5.83317	6.09031	5.75854	5.67102	4.94362	2.89775	3.81112	4.50652	TST_D2	Male
WH0128_d7_S6	3.34703	5.70838	5.3154	5.55521	5.30908	5.17633	4.78971	3.21903	3.9075	4.2665	TST_D7	Male
WH0130_S12	3.76889	6.91869	6.46587	6.81464	6.01934	6.28707	5.31446	3.03437	4.2649	4.80852	TST_D2	Female
WH0130_d7_S9	3.4385	5.91802	5.69817	5.67122	5.5746	5.7429	5.05806	3.13636	4.02953	4.52907	TST_D7	Female
WH0132_S14	3.67482	6.59888	6.02917	6.28937	5.85809	5.95433	5.15028	3.51057	3.96876	4.66519	TST_D2	Female
WH0132_d7_S10	3.06058	5.56698	5.06976	5.0698	5.05644	5.09175	4.67689	2.57624	3.94189	4.24634	TST_D7	Female
WH0133_S3	2.69107	3.32008	3.36294	3.27793	4.05207	3.31044	2.69236	1.83487	2.66449	2.2461	TST_D2	Female
WH0133_d7_S11	3.06441	4.89018	4.52523	4.66919	4.84994	4.36999	4.05857	2.88687	3.48413	3.63784	TST_D7	Female
WH0134_S4	3.68977	6.6309	6.25917	6.77343	5.98546	6.47911	5.41036	3.63079	4.74736	4.91638	TST_D2	Male
WH0134_d7_S12	3.1719	4.82294	4.95723	4.60174	4.95752	4.65487	4.4768	2.91094	3.7979	4.08483	TST_D7	Male
WH0139_d7_S12	2.94119	5.22124	4.99812	4.8379	4.78883	4.88837	4.44578	2.75508	3.70575	4.01521	TST_D7	Female
WH0142_S9	3.83347	6.99998	6.4862	6.78308	6.25015	6.40035	5.62503	3.62298	4.58864	5.14185	TST_D2	Female
WH0142_d7_S13	3.33787	5.51811	5.11699	5.1175	5.30636	5.07243	4.66024	3.29109	3.97386	4.19404	TST_D7	Female
WH0144_S11	3.38386	5.85632	5.2441	5.40216	5.49198	5.30927	4.52846	2.68238	3.62045	4.06098	TST_D2	Female
WH0144_d7_S13	2.99011	5.91569	5.31467	5.17916	5.1996	5.35647	4.71723	3.58362	3.68273	4.28613	TST_D7	Female
WH0149_S16	4.0418	6.43734	6.19475	6.66371	5.95422	6.03281	5.24676	2.67465	4.08736	4.79533	TST_D2	Female
WH0149_d7_S14	3.40257	5.7308	5.38235	5.2874	5.39004	5.22463	4.89787	3.08024	3.93957	4.43468	TST_D7	Female
WH0150_d7_S2	3.33579	6.40153	5.75031	5.77157	5.57353	5.71657	5.17918	3.39749	4.02213	4.74187	TST_D7	Male
WH0151_S1	3.49007	5.45342	5.11134	5.75706	5.30921	5.03627	4.2487	2.59461	3.46697	3.71554	TST_D2	Female
WH0152_S2	3.5894	6.12815	5.8121	5.85859	5.65917	5.60128	5.04378	3.10945	3.85204	4.60306	TST_D2	Male
WH0152_d7_S15	3.31414	5.59412	5.25461	4.98797	5.27791	5.03191	4.6348	2.94416	3.78631	4.21397	TST_D7	Male
WH0153_S3	3.67911	6.68148	6.09969	6.14808	5.82956	6.05318	5.27088	3.28103	4.24926	4.83285	TST_D2	Male
WH0154_S4	4.09085	6.98853	6.45918	7.08119	6.03153	6.49295	5.47819	3.10176	4.39059	4.98608	TST_D2	Female
WH0154_d7_S16	3.52944	5.33366	5.12144	4.89694	5.21149	4.94097	4.6589	3.53055	4.09271	4.18357	TST_D7	Female
WH0155_d7_S3	3.2179	6.02396	5.7145	6.01993	5.42865	5.69629	5.03768	3.22036	3.65768	4.56311	TST_D7	Female
WH0156_S6	3.6478	6.65851	6.20853	6.53173	5.98849	6.07488	5.12956	3.07198	4.27003	4.73836	TST_D2	Male
WH0156_d7_S8	3.45394	5.69474	5.41693	5.2086	5.32487	5.32925	4.83434	3.42617	3.9915	4.3951	TST_D7	Male
WH0157_S7	3.67375	6.61997	6.36304	6.33844	5.97512	6.08116	5.52551	3.47261	4.51135	4.99998	TST_D2	Female
WH0157_d7_S9	3.21727	5.11579	4.90878	4.73852	5.13131	4.75929	4.51004	3.71495	3.7947	4.00484	TST_D7	Female
WH0159_S9	3.97663	6.85807	6.56645	6.86871	6.16269	6.37864	5.60356	3.43135	4.5253	5.11149	TST_D2	Female
WH0159_d7_S4	3.60262	5.51329	5.28312	5.65287	5.4524	5.35851	4.66679	3.37653	3.78387	4.14303	TST_D7	Female
WH0165_S15	3.14891	6.0322	5.58935	5.63332	5.40119	5.74121	4.73774	2.64384	3.72362	4.33651	TST_D2	Male
WH0165_d7_S6	3.37715	5.52605	5.19982	5.20214	5.27063	5.3172	4.64566	3.4051	3.49122	4.13279	TST_D7	Male
WH0166_S16	3.6824	6.95493	6.672	6.92327	6.19726	6.37787	5.7121	4.27726	4.46985	5.24074	TST_D2	Male
WH0166_d7_S7	3.01722	5.73067	5.27971	5.25619	5.15925	5.37393	4.65814	2.66657	3.32472	4.15607	TST_D7	Male
WH0167_S1	4.09754	7.08358	6.6969	7.25947	6.3399	6.56186	5.7251	3.74597	4.92407	5.31776	TST_D2	Female
WH0167_d7_S8	3.39791	6.22727	5.82045	6.1432	5.52567	5.71238	5.09885	4.35617	3.94524	4.69449	TST_D7	Female
WH0168_S2	3.77316	6.44345	6.16126	7.10766	5.83943	6.0118	5.06046	2.77344	3.81326	4.52045	TST_D2	Male
WH0168_d7_S13	3.3995	5.767	5.28213	5.39819	5.34406	5.29223	4.777	3.79825	3.87047	4.24562	TST_D7	Male
WH0170_S4	3.74635	6.38519	6.15432	6.37237	5.76372	5.91848	5.05534	2.98333	4.0233	4.61224	TST_D2	Male
WH0170_d7_S14	3.44821	5.85493	5.6621	5.8487	5.42851	5.48453	5.00577	3.11269	3.98402	4.52269	TST_D7	Male
WH0176_S10	3.28161	6.22511	5.67887	5.58288	5.66805	5.77117	4.95686	2.77221	3.71029	4.55353	TST_D2	Female
WH0176_d7_S15	3.53023	5.95065	5.5544	5.54176	5.52256	5.51374	4.97585	3.71469	3.98451	4.49213	TST_D7	Female
WH0177_S11	3.55579	6.52685	6.02779	6.32789	5.86888	5.82169	5.13358	2.90494	4.05117	4.68921	TST_D2	Female
WH0177_d7_S11	3.70875	6.24601	5.87245	6.63186	5.61451	5.7791	5.02847	3.71962	3.678	4.53479	TST_D7	Female
WH0179_S13	4.00841	6.83435	6.57495	7.11982	6.19097	6.5468	5.51018	3.50048	5.05053	5.07138	TST_D2	Male
WH0180_S10	4.15053	7.00281	6.77678	7.63438	6.31624	6.57505	5.65458	3.10809	4.58627	5.08586	TST_D2	Female
WH0181_S12	3.48334	6.71721	6.2874	6.62596	5.8344	6.28813	5.37583	3.39837	4.49611	4.92105	TST_D2	Male
WH0181_d7_S12	3.2062	5.0969	4.93449	5.27454	5.08775	4.84394	4.43878	3.63942	3.38204	3.98252	TST_D7	Male
WH0182_S13	3.86213	6.87021	6.38058	6.74167	6.00799	6.28241	5.56167	3.50094	4.70564	5.11203	TST_D2	Male
WH0182_d7_S13	3.21528	5.93101	5.45148	5.23033	5.25344	5.52273	4.95844	4.07448	4.05099	4.54277	TST_D7	Male
WH0183_S14	3.57327	6.68069	5.90095	6.13077	5.86555	5.89873	4.94964	3.29694	3.86903	4.53532	TST_D2	Male
WH0183_d7_S14	3.21213	5.76331	5.27047	4.9785	5.20028	5.29502	4.78948	2.83	3.50091	4.3458	TST_D7	Male
WH0184_S15	3.11256	5.91324	5.30355	5.23247	5.36234	5.32629	4.53743	2.53786	3.99601	4.05404	TST_D2	Female
WH0184_d7_S16	3.34828	6.21214	5.59874	5.52492	5.54398	5.48911	4.98557	3.25137	4.23157	4.50059	TST_D7	Female
WH0185_S16	3.78527	6.61418	6.423	6.95362	6.051	6.27199	5.4885	3.73033	5.1639	5.05442	TST_D2	Male
WH0185_d7_S10	3.20372	5.88188	5.34013	5.15886	5.27951	5.13804	4.86092	3.07503	3.84736	4.39424	TST_D7	Male
WH0186_S11	3.32324	6.48905	5.99125	6.66534	5.69194	6.14462	5.053	2.87684	4.11896	4.59862	TST_D2	Female
WH0186_d7_S7	3.25975	5.54582	5.22694	5.31998	5.23748	5.07352	4.7824	3.12388	3.65145	4.31068	TST_D7	Female
WH0187_S12	3.61999	6.5537	6.07705	6.55064	5.82308	5.95253	5.18271	2.82868	4.03402	4.68164	TST_D2	Female
WH0187_d7_S7	3.43087	5.73979	5.31222	5.21029	5.42432	5.21293	4.8076	3.12161	3.94288	4.32213	TST_D7	Female
WH0188_S13	2.97932	4.79284	4.34958	4.40723	4.69384	4.20917	3.54558	2.38786	2.92891	3.06903	TST_D2	Male
WH0188_d7_S6	3.26386	5.3933	5.06861	5.12746	5.20897	5.09334	4.41519	2.90504	3.58509	3.96146	TST_D7	Male
WH0189_S14	3.82876	6.87673	6.52176	7.19147	6.16908	6.5225	5.50862	3.24583	4.4728	4.98661	TST_D2	Female
WH0189_d7_S15	3.28775	6.03918	5.47274	5.34906	5.44662	5.53979	5.03943	3.38121	3.99114	4.61779	TST_D7	Female
WH0191_S15	4.09758	6.83113	6.50142	7.17856	6.19163	6.20628	5.5186	3.62481	4.47339	5.04908	TST_D2	Female
WH0191_d7_S7	3.53668	5.969	5.81923	6.21842	5.60738	5.6269	5.10608	3.14911	3.9193	4.61946	TST_D7	Female
WH0192_S16	3.77059	6.69843	6.29593	6.95718	5.9693	6.04732	5.13489	2.84333	4.14805	4.61887	TST_D2	Male
WH0193_S1	3.45181	5.97943	5.60538	6.17277	5.76821	5.58868	4.39671	2.49826	3.28787	3.81905	TST_D2	Male
WH0193_d7_S12	3.37521	5.5336	5.20645	4.98397	5.25428	5.18875	4.69713	2.93582	3.64025	4.15335	TST_D7	Male
WH0194_S2	3.1732	5.86332	5.59825	6.55173	5.20397	5.68783	4.85532	2.89933	4.17667	4.36001	TST_D2	Female
WH0194_d7_S8	3.5591	5.44946	5.3493	5.803	5.19971	5.06753	4.71134	3.72219	3.61541	4.24833	TST_D7	Female
WH0195_S3	3.96341	7.12814	6.6549	6.85426	6.17666	6.35107	5.66704	3.66408	5.17164	5.26223	TST_D2	Female
WH0196_S4	2.29845	1.50304	2.41416	2.39272	3.42483	2.0242	1.90525	1.29219	1.83854	1.45289	TST_D2	Female
WH0196_d7_S14	3.26967	5.90079	5.46572	5.16424	5.38374	5.55436	4.92459	3.92616	3.82492	4.48995	TST_D7	Female
WH0197_S1	3.58916	6.54029	6.03192	6.19864	5.8761	6.0045	5.06076	2.888	4.27872	4.56296	TST_D2	Female
WH0198_S2	3.37448	6.30312	5.67125	5.77302	5.58851	5.60036	4.96921	2.77819	3.90939	4.57664	TST_D2	Male
WH0199_S3	3.28969	6.05525	5.3926	5.18187	5.56293	5.36934	4.49533	2.50593	3.83595	4.06923	TST_D2	Male
WH0199_d7_S2	3.14459	6.19034	5.56232	5.41629	5.5183	5.64008	4.94901	3.94209	3.74609	4.47506	TST_D7	Male
WH0200_S4	3.32663	5.24592	4.74649	4.91065	5.08087	4.70308	4.27979	2.80983	3.76402	3.89661	TST_D2	Male
WH0200_d7_S3	3.36821	5.63949	5.24746	5.41626	5.29667	5.2314	4.77796	3.09907	3.7336	4.3726	TST_D7	Male
WH0201_S1	3.6535	7.10575	6.36025	6.59773	6.08882	6.4287	5.55119	3.46138	4.69586	5.04874	TST_D2	Male
WH0202_S2	3.75637	6.6784	6.35061	7.01534	5.80895	6.35766	5.26029	2.88378	4.18208	4.76738	TST_D2	Female
WH0203_S3	3.47724	6.73665	6.05035	5.85744	5.90451	5.9772	5.20883	3.16287	4.20812	4.78821	TST_D2	Male
WH0204_S4	3.84655	6.90036	6.45002	6.91092	6.0334	6.35794	5.61822	3.60068	4.73158	5.18271	TST_D2	Female
WH0205_S1	4.02206	6.66569	6.5031	7.23823	6.02903	6.45644	5.59911	3.38177	5.02019	5.10402	TST_D2	Female
WH0206_S2	3.45106	6.125	5.43306	5.48204	5.46881	5.30374	4.75203	2.76697	3.9023	4.3392	TST_D2	Female
WH0208_S3	2.62609	3.41158	3.20846	3.65064	4.22854	3.49274	2.53891	1.29649	2.46225	1.97718	TST_D2	Male
WH0209_S4	3.97464	7.23715	6.77217	7.29499	6.32287	6.49962	5.61699	3.67687	4.84605	5.10914	TST_D2	Male
WH0210_S1	4.1628	6.76376	6.57142	7.80116	6.19169	6.35397	5.48892	3.03017	4.40436	4.96872	TST_D2	Female
WH0210_d7_S4	3.26614	5.27226	4.86545	4.69182	4.98958	4.9478	4.57484	2.94542	3.35307	4.14892	TST_D7	Female
WH0212_S2	3.88917	7.25886	6.65215	7.17704	6.35578	6.63315	5.64217	3.55706	4.80544	5.15436	TST_D2	Female
WH0213_S3	4.21872	6.83336	6.44468	7.30297	6.22732	6.25986	5.37025	3.16641	4.42784	4.79695	TST_D2	Female
WH0214_S4	3.53644	6.50331	6.0073	6.28372	5.72347	5.83888	5.27594	3.39934	4.33353	4.89486	TST_D2	Male
WH0215_S1	3.75911	6.79153	6.48478	6.64805	6.13093	6.18858	5.57058	3.61055	4.69324	5.16294	TST_D2	Female
WH0215_d7_S5	2.94155	5.32311	5.11084	5.21573	5.01724	5.07216	4.69583	3.09665	3.61943	4.24668	TST_D7	Female
WH0216_S2	3.94399	6.9838	6.48701	6.91887	6.26037	6.36204	5.52927	3.40676	4.64534	5.06801	TST_D2	Female
WH0217_S3	3.939	6.90909	6.47346	6.82217	6.04423	6.23724	5.53678	3.37984	4.66697	5.10749	TST_D2	Female
WH0218_S4	3.16962	6.12614	5.61471	5.63896	5.52576	5.45949	4.76932	2.84611	4.04003	4.32952	TST_D2	Female
WH0219_S1	3.74242	6.38927	6.02218	6.20362	5.84935	5.8317	5.05821	2.76778	4.01054	4.64536	TST_D2	Male
WH0220_d7_S6	2.65465	4.49811	4.04301	3.92955	4.39357	4.32622	3.46883	2.4521	3.27238	3.06371	TST_D7	Female
WH0222_S3	2.80654	5.29062	4.74084	4.87172	4.77907	4.87463	3.99594	2.14344	3.29835	3.51297	TST_D2	Male
WH0223_S4	2.99795	5.40278	4.7371	5.25923	5.10975	4.90946	3.6997	1.36322	2.84136	3.21207	TST_D2	Female
WH0223_d7_S8	3.27744	5.98831	5.48709	5.47597	5.26099	5.48271	4.94321	2.97891	3.65171	4.49421	TST_D7	Female
WH0224_S5	3.59985	6.59514	6.06091	6.81864	5.66377	5.9471	5.08306	2.54997	3.96201	4.64159	TST_D2	Male
WH0224_d7_S9	3.53591	5.7273	5.4531	6.06984	5.38271	5.41106	4.78587	3.6448	3.85596	4.31398	TST_D7	Male
WH0225_S6	3.62743	6.76217	6.21056	6.73883	5.73752	6.11416	5.25275	2.95533	4.49605	4.83279	TST_D2	Male
WH0226_S1	3.12491	5.36908	4.90435	4.96354	5.06776	4.95389	4.23507	3.24457	3.56022	3.80079	TST_D2	Female
WH0228_S3	3.87073	6.86536	6.41866	6.88909	6.06014	6.11573	5.35927	3.25555	4.07422	4.94009	TST_D2	Female
WH0228_d7_S10	3.0605	5.50023	4.99123	4.94066	4.99991	5.11092	4.45196	2.63353	3.43897	4.03886	TST_D7	Female
WH0229_d7_S11	3.07816	5.68877	5.29916	5.44347	5.28756	5.41799	4.73614	2.86817	3.78856	4.31734	TST_D7	Male
WH0230_S4	3.89005	6.87845	6.47876	7.54815	6.18974	6.30097	5.4169	2.80198	4.19425	4.93703	TST_D2	Male
WH0231_S5	3.35364	6.42426	5.86269	5.65624	5.61148	5.58655	5.09403	3.19506	4.18704	4.71693	TST_D2	Male
WH0232_S6	2.26248	1.85703	2.4792	2.69225	3.4982	2.25995	2.08869	1.64905	2.2192	1.69796	TST_D2	Male
WH0233_S1	2.83654	5.71668	5.37152	5.84501	5.04149	5.46244	4.39392	2.05827	3.69807	3.91252	TST_D2	Female
WH0237_S3	3.87588	6.89637	6.59484	7.22408	5.98799	6.23533	5.53207	3.1422	4.16492	5.08104	TST_D2	Female
WH0238_S4	3.45161	6.08189	5.80516	6.63221	5.58216	5.80989	5.00699	2.71117	4.11164	4.51025	TST_D2	Male

### Sheet: Fig2C
ensembl_gene_id	log2FoldChange	padj
ENSG00000000938	0.137	0.387056
ENSG00000001036	-0.038	0.852504
ENSG00000002549	0.021	0.959267
ENSG00000002834	-0.035	0.698372
ENSG00000002919	-0.005	0.98974
ENSG00000002933	0.083	0.81495
ENSG00000003056	-0.03	0.775054
ENSG00000003400	-0.028	0.841479
ENSG00000003402	-0.004	0.990259
ENSG00000004399	0.037	0.886398
ENSG00000004468	-0.021	0.977327
ENSG00000004700	-0.014	0.969658
ENSG00000004809	-0.043	0.928433
ENSG00000004939	-0.019	0.984377
ENSG00000005001	0.16	0.551339
ENSG00000005020	-0.054	0.737823
ENSG00000005059	-0.036	0.862559
ENSG00000005381	0.085	0.767978
ENSG00000005448	0.059	0.857145
ENSG00000005844	0.074	0.668675
ENSG00000006025	-0.001	0.998368
ENSG00000006062	-0.03	0.865459
ENSG00000006116	0.03	0.967731
ENSG00000006118	0.363	0.00197044
ENSG00000006210	0.068	0.806787
ENSG00000006327	0.033	0.925386
ENSG00000006534	-0.057	0.790168
ENSG00000006576	-0.075	0.800051
ENSG00000006606	-0.166	0.673363
ENSG00000006634	-0.079	0.717497
ENSG00000007129	0.119	0.681722
ENSG00000007171	0.723	6.16619e-06
ENSG00000007174	-0.002	0.998368
ENSG00000007264	0.028	0.940326
ENSG00000007312	0.1	0.656748
ENSG00000007908	-0.08	0.856236
ENSG00000007968	-0.173	0.513092
ENSG00000008056	-0.073	0.747716
ENSG00000008118	0.202	0.444708
ENSG00000008513	0.009	0.967731
ENSG00000008516	0.155	0.412992
ENSG00000008517	0.131	0.610124
ENSG00000009790	0.041	0.878086
ENSG00000010030	0.014	0.96881
ENSG00000010270	0.029	0.794063
ENSG00000010292	-0.124	0.614958
ENSG00000010295	-0.01	0.982227
ENSG00000010610	0.022	0.934043
ENSG00000010671	-0.047	0.650726
ENSG00000010810	-0.112	0.384673
ENSG00000011083	0.045	0.946553
ENSG00000011422	0.148	0.421942
ENSG00000011590	0.109	0.767978
ENSG00000011600	0.028	0.946586
ENSG00000012048	-0.131	0.590547
ENSG00000012124	0.107	0.717059
ENSG00000012223	0.462	0.006698
ENSG00000012779	0.139	0.714647
ENSG00000013275	-0.039	0.799282
ENSG00000013364	0.041	0.743901
ENSG00000013374	0.006	0.984377
ENSG00000013725	0.075	0.788818
ENSG00000013810	-0.064	0.788818
ENSG00000014138	-0.027	0.896142
ENSG00000015133	-0.025	0.928433
ENSG00000015285	0.066	0.736133
ENSG00000015475	0.088	0.239856
ENSG00000017483	0.013	0.977327
ENSG00000019169	-0.51	0.00651558
ENSG00000019582	0.09	0.458386
ENSG00000020577	-0.115	0.335318
ENSG00000020633	0.068	0.622114
ENSG00000021355	0.061	0.800051
ENSG00000023171	-0.011	0.989288
ENSG00000023318	-0.057	0.480479
ENSG00000023330	0.004	0.990177
ENSG00000023445	0.013	0.986072
ENSG00000023892	-0.022	0.929545
ENSG00000023902	0.04	0.889874
ENSG00000023909	0.029	0.903635
ENSG00000024526	-0.319	0.214683
ENSG00000024862	-0.031	0.928433
ENSG00000025434	-0.002	0.998368
ENSG00000025708	0.186	0.321753
ENSG00000025770	0.031	0.886398
ENSG00000026103	-0.076	0.711201
ENSG00000026297	0.02	0.950436
ENSG00000026751	0.003	0.998368
ENSG00000026950	-0.003	0.998368
ENSG00000027075	-0.055	0.802959
ENSG00000027644	-0.109	0.767978
ENSG00000027869	0.13	0.675366
ENSG00000028116	-0.054	0.835619
ENSG00000028137	0.127	0.246946
ENSG00000028277	0.046	0.863732
ENSG00000029153	-0.017	0.967307
ENSG00000029534	0.011	0.982608
ENSG00000029993	-0.13	0.648015
ENSG00000030110	0.031	0.873688
ENSG00000030582	0.042	0.886398
ENSG00000031081	-0.033	0.893048
ENSG00000033170	-0.093	0.724271
ENSG00000033178	-0.035	0.925907
ENSG00000033867	-0.06	0.853272
ENSG00000034053	-0.034	0.951379
ENSG00000034510	0.058	0.840729
ENSG00000035499	-0.203	0.424861
ENSG00000035720	-0.149	0.634369
ENSG00000037241	-0.065	0.736133
ENSG00000037897	-0.049	0.842869
ENSG00000038945	-0.347	0.0116931
ENSG00000039600	-0.045	0.934223
ENSG00000040275	-0.074	0.737547
ENSG00000040933	0.002	0.998368
ENSG00000041357	-0.031	0.879348
ENSG00000041880	0.083	0.532709
ENSG00000041982	-0.025	0.951494
ENSG00000042088	-0.075	0.557557
ENSG00000042493	0.001	0.998368
ENSG00000042980	-0.007	0.990177
ENSG00000043462	0.026	0.937867
ENSG00000044574	-0.011	0.962997
ENSG00000047579	0.006	0.987223
ENSG00000048140	0.002	0.998368
ENSG00000048462	-0.107	0.791068
ENSG00000048740	-0.014	0.962893
ENSG00000049247	-0.277	0.37453
ENSG00000049249	0.063	0.823985
ENSG00000049449	-0.028	0.89031
ENSG00000049768	0.034	0.933353
ENSG00000050344	-0.033	0.896888
ENSG00000050405	-0.149	0.338306
ENSG00000050438	-0.066	0.703235
ENSG00000050730	-0.006	0.996998
ENSG00000050820	0.038	0.848979
ENSG00000051180	-0.127	0.590547
ENSG00000051341	-0.163	0.540096
ENSG00000051523	0.158	0.368248
ENSG00000051825	-0.02	0.947776
ENSG00000053918	0.032	0.925386
ENSG00000054219	-0.035	0.932691
ENSG00000054938	0.12	0.783364
ENSG00000054967	0.066	0.681722
ENSG00000055130	-0.046	0.678424
ENSG00000055163	0.08	0.633811
ENSG00000055332	-0.022	0.952075
ENSG00000055957	0.228	0.421048
ENSG00000056558	0.053	0.878086
ENSG00000057149	0.139	0.746674
ENSG00000058335	0.037	0.931104
ENSG00000059377	0.048	0.841983
ENSG00000059378	0.044	0.832785
ENSG00000059804	0.056	0.821594
ENSG00000060491	0.042	0.821594
ENSG00000060558	0.01	0.977327
ENSG00000060566	-0.24	0.465783
ENSG00000060982	-0.086	0.722004
ENSG00000061918	-0.068	0.802959
ENSG00000062038	0.004	0.998368
ENSG00000062524	0.055	0.879712
ENSG00000062598	-0.078	0.432504
ENSG00000062716	-0.033	0.838327
ENSG00000063978	-0.056	0.678424
ENSG00000064012	-0.033	0.880515
ENSG00000064201	-0.025	0.945136
ENSG00000064666	0.038	0.73433
ENSG00000064886	0.113	0.726852
ENSG00000064932	0.05	0.84734
ENSG00000065328	-0.112	0.574604
ENSG00000065413	0.022	0.951379
ENSG00000065427	-0.047	0.704015
ENSG00000065600	0.038	0.790381
ENSG00000065675	0.057	0.84734
ENSG00000065809	-0.027	0.907389
ENSG00000065882	-0.031	0.750967
ENSG00000065911	0	0.998368
ENSG00000065923	-0.019	0.947971
ENSG00000066279	-0.29	0.262651
ENSG00000066294	-0.056	0.788818
ENSG00000066336	0.096	0.532709
ENSG00000066697	0.017	0.945162
ENSG00000066827	0.307	0.148919
ENSG00000067057	-0.007	0.982608
ENSG00000067066	-0.036	0.845259
ENSG00000067082	-0.104	0.189902
ENSG00000067221	-0.019	0.947174
ENSG00000067225	0.05	0.698372
ENSG00000068079	0.062	0.830033
ENSG00000068366	-0.085	0.751027
ENSG00000068489	-0.177	0.423756
ENSG00000068781	-0.053	0.933353
ENSG00000068796	-0.041	0.829749
ENSG00000068831	0.097	0.639878
ENSG00000069011	-0.141	0.619372
ENSG00000069399	0.065	0.703235
ENSG00000069424	0.049	0.73433
ENSG00000069493	0.002	0.998368
ENSG00000069974	-0.009	0.976785
ENSG00000070031	0	0.999707
ENSG00000070190	-0.058	0.767978
ENSG00000070495	0.032	0.800051
ENSG00000070915	-0.137	0.552678
ENSG00000071073	0.046	0.848715
ENSG00000071127	-0.018	0.870577
ENSG00000071246	0.085	0.533828
ENSG00000071539	-0.211	0.244397
ENSG00000072110	0.013	0.971656
ENSG00000072135	-0.015	0.947971
ENSG00000072274	-0.11	0.387056
ENSG00000072401	0.048	0.896888
ENSG00000072571	-0.248	0.302303
ENSG00000072694	-0.233	0.0744318
ENSG00000072786	-0.025	0.889874
ENSG00000072818	0.094	0.53295
ENSG00000072858	0.068	0.681722
ENSG00000073111	-0.106	0.678424
ENSG00000073737	0.035	0.951379
ENSG00000073756	-0.12	0.739165
ENSG00000073792	0.001	0.998368
ENSG00000073849	0.08	0.618673
ENSG00000073861	0.027	0.953865
ENSG00000074266	-0.062	0.583965
ENSG00000074370	0.009	0.990177
ENSG00000074660	-0.096	0.802266
ENSG00000074706	-0.049	0.872761
ENSG00000074800	0.043	0.820863
ENSG00000074842	0.023	0.928433
ENSG00000074966	-0.135	0.421048
ENSG00000075142	-0.063	0.521113
ENSG00000075218	-0.229	0.307551
ENSG00000075399	0.021	0.93523
ENSG00000075618	0.067	0.841199
ENSG00000075624	0.002	0.998368
ENSG00000075884	-0.034	0.889493
ENSG00000076003	-0.065	0.678424
ENSG00000076351	-0.036	0.92983
ENSG00000076382	-0.206	0.252849
ENSG00000076641	-0.068	0.630878
ENSG00000076662	0.126	0.374741
ENSG00000076928	-0.002	0.998368
ENSG00000076944	0.028	0.911896
ENSG00000077150	0.073	0.590547
ENSG00000077152	-0.053	0.877782
ENSG00000077238	0.046	0.686761
ENSG00000077420	0.005	0.989288
ENSG00000077514	-0.059	0.648015
ENSG00000077549	-0.029	0.85491
ENSG00000077984	0.177	0.448541
ENSG00000078081	0.008	0.996998
ENSG00000078098	0.002	0.998368
ENSG00000078177	-0.089	0.750967
ENSG00000078237	-0.021	0.937224
ENSG00000078589	-0.042	0.903635
ENSG00000079215	-0.205	0.0939093
ENSG00000079263	0.025	0.951379
ENSG00000079385	0.16	0.263706
ENSG00000080493	-0.274	0.161203
ENSG00000080608	-0.09	0.604139
ENSG00000080824	-0.067	0.678424
ENSG00000080839	-0.051	0.84872
ENSG00000080986	-0.113	0.622114
ENSG00000081041	0.27	0.252849
ENSG00000081052	0.017	0.977327
ENSG00000081059	0.027	0.945162
ENSG00000081237	0.021	0.967731
ENSG00000081320	-0.047	0.882292
ENSG00000081479	-0.025	0.967731
ENSG00000081800	-0.084	0.886398
ENSG00000081985	-0.027	0.937867
ENSG00000082074	0.046	0.887128
ENSG00000082212	-0.042	0.767978
ENSG00000082397	-0.023	0.932691
ENSG00000082512	-0.074	0.618673
ENSG00000083454	0.054	0.920094
ENSG00000083799	-0.049	0.814372
ENSG00000083814	0.028	0.911896
ENSG00000084070	-0.034	0.788818
ENSG00000085265	0.05	0.889493
ENSG00000085449	-0.021	0.951379
ENSG00000085491	-0.062	0.848715
ENSG00000085514	0.035	0.928433
ENSG00000085563	-0.051	0.863732
ENSG00000085662	-0.049	0.872111
ENSG00000085840	-0.129	0.532709
ENSG00000085999	-0.114	0.652042
ENSG00000086061	0.001	0.998368
ENSG00000086062	-0.022	0.889874
ENSG00000086065	-0.036	0.872761
ENSG00000086288	-0.031	0.947971
ENSG00000086300	-0.024	0.967731
ENSG00000086730	0.002	0.998368
ENSG00000086967	0.102	0.72672
ENSG00000087085	0.143	0.582515
ENSG00000087086	-0.006	0.998368
ENSG00000087088	0.039	0.87411
ENSG00000087116	-0.06	0.841983
ENSG00000087237	-0.026	0.945165
ENSG00000087303	-0.082	0.851863
ENSG00000087586	-0.158	0.323619
ENSG00000087589	0.007	0.996998
ENSG00000088298	0.006	0.982608
ENSG00000088325	-0.347	0.0905684
ENSG00000088827	-0.021	0.9723
ENSG00000088832	-0.037	0.678424
ENSG00000088881	0.067	0.832525
ENSG00000088882	-0.1	0.802959
ENSG00000089012	0.088	0.770356
ENSG00000089127	0.018	0.969837
ENSG00000089327	0.074	0.739129
ENSG00000089351	0.074	0.714647
ENSG00000089505	-0.04	0.925386
ENSG00000089558	0.159	0.498795
ENSG00000089639	0.062	0.59717
ENSG00000089685	-0.288	0.209001
ENSG00000089692	0.211	0.455753
ENSG00000089820	0.09	0.648015
ENSG00000090104	-0.053	0.923116
ENSG00000090339	0.05	0.881035
ENSG00000090382	0.199	0.279476
ENSG00000090520	-0.022	0.887128
ENSG00000090554	-0.002	0.998368
ENSG00000090659	-0.249	0.239416
ENSG00000090889	-0.319	0.130376
ENSG00000090924	0.033	0.838327
ENSG00000091106	-0.044	0.886562
ENSG00000091129	0.096	0.716026
ENSG00000091137	0.49	0.000545985
ENSG00000091490	-0.062	0.731665
ENSG00000091527	-0.074	0.444708
ENSG00000091664	-0.025	0.977327
ENSG00000091972	0.026	0.937867
ENSG00000092010	0.004	0.991226
ENSG00000092020	-0.029	0.854333
ENSG00000092054	0.178	0.379256
ENSG00000092067	-0.014	0.989288
ENSG00000092345	-0.23	0.411131
ENSG00000092470	-0.076	0.727652
ENSG00000092841	-0.042	0.886398
ENSG00000092853	-0.011	0.984808
ENSG00000092871	-0.008	0.982608
ENSG00000092929	0.147	0.208536
ENSG00000093009	-0.111	0.665435
ENSG00000093072	0.007	0.990085
ENSG00000094804	-0.079	0.763921
ENSG00000095370	0.071	0.667817
ENSG00000095380	0.024	0.903635
ENSG00000095794	-0.053	0.822846
ENSG00000095970	-0.575	0.00144946
ENSG00000096060	0.003	0.998368
ENSG00000096264	-0.02	0.983634
ENSG00000096968	-0.051	0.888232
ENSG00000096996	0.086	0.533828
ENSG00000097021	-0.004	0.998368
ENSG00000097046	-0.124	0.524208
ENSG00000099331	0.009	0.967731
ENSG00000099860	-0.021	0.928433
ENSG00000099901	-0.092	0.553588
ENSG00000099958	-0.08	0.853272
ENSG00000099985	0.076	0.863732
ENSG00000099998	0.156	0.430875
ENSG00000100027	-0.121	0.604276
ENSG00000100055	0.023	0.925386
ENSG00000100060	0.106	0.398772
ENSG00000100077	-0.031	0.862559
ENSG00000100078	-0.17	0.374666
ENSG00000100079	0.134	0.637734
ENSG00000100097	0.042	0.923116
ENSG00000100100	-0.096	0.729736
ENSG00000100122	-0.18	0.648015
ENSG00000100162	-0.136	0.686902
ENSG00000100206	-0.115	0.724271
ENSG00000100226	-0.041	0.800051
ENSG00000100285	-0.021	0.946586
ENSG00000100292	-0.132	0.646166
ENSG00000100297	-0.037	0.887128
ENSG00000100298	0.044	0.929545
ENSG00000100336	-0.036	0.916755
ENSG00000100342	0.01	0.986072
ENSG00000100346	-0.025	0.946586
ENSG00000100351	0.108	0.398508
ENSG00000100362	-0.003	0.998368
ENSG00000100365	0.116	0.530821
ENSG00000100368	0.057	0.886398
ENSG00000100373	0.147	0.678207
ENSG00000100385	0.06	0.84734
ENSG00000100433	-0.267	0.120638
ENSG00000100450	0.23	0.378569
ENSG00000100453	0.167	0.652042
ENSG00000100526	-0.182	0.433159
ENSG00000100567	-0.044	0.782097
ENSG00000100599	-0.001	0.998368
ENSG00000100600	-0.014	0.968976
ENSG00000100628	0.061	0.863732
ENSG00000100644	-0.071	0.82825
ENSG00000100647	-0.062	0.782097
ENSG00000100721	0.048	0.928433
ENSG00000100731	-0.051	0.841479
ENSG00000100764	-0.05	0.839179
ENSG00000100902	0.008	0.982608
ENSG00000100906	0.036	0.873688
ENSG00000100911	0.053	0.800051
ENSG00000100918	-0.086	0.618673
ENSG00000100979	-0.046	0.941089
ENSG00000100985	0.032	0.951379
ENSG00000101000	0.014	0.953187
ENSG00000101017	-0.016	0.970321
ENSG00000101057	-0.294	0.0939093
ENSG00000101082	0.073	0.752183
ENSG00000101084	-0.054	0.703235
ENSG00000101096	0.08	0.644798
ENSG00000101109	-0.061	0.686761
ENSG00000101134	-0.349	0.000545985
ENSG00000101160	0.051	0.786014
ENSG00000101182	0.004	0.996998
ENSG00000101224	-0.005	0.99535
ENSG00000101246	0.072	0.633811
ENSG00000101265	0.05	0.822605
ENSG00000101294	0.012	0.951379
ENSG00000101306	-0.09	0.873688
ENSG00000101307	0.035	0.928433
ENSG00000101310	-0.009	0.977327
ENSG00000101336	0.08	0.643856
ENSG00000101342	-0.045	0.854333
ENSG00000101347	0.033	0.900978
ENSG00000101367	-0.067	0.368248
ENSG00000101412	-0.085	0.798972
ENSG00000101425	-0.165	0.675366
ENSG00000101438	0.025	0.9723
ENSG00000101439	-0.046	0.887128
ENSG00000101443	0.574	5.71097e-05
ENSG00000101445	0.012	0.982608
ENSG00000101577	-0.026	0.928433
ENSG00000101596	-0.052	0.848979
ENSG00000101608	-0.012	0.941089
ENSG00000101665	-0.005	0.992275
ENSG00000101670	0.183	0.379988
ENSG00000101842	-0.032	0.92983
ENSG00000101916	-0.004	0.998368
ENSG00000101945	-0.126	0.475751
ENSG00000101974	-0.041	0.89031
ENSG00000101977	-0.003	0.998368
ENSG00000101986	0.084	0.681292
ENSG00000102032	0.029	0.945162
ENSG00000102034	-0.035	0.802959
ENSG00000102096	-0.004	0.998368
ENSG00000102104	-0.066	0.914195
ENSG00000102144	-0.01	0.967731
ENSG00000102172	-0.007	0.985593
ENSG00000102218	-0.03	0.924396
ENSG00000102245	-0.003	0.998368
ENSG00000102265	0.066	0.848979
ENSG00000102384	-0.177	0.387056
ENSG00000102445	0.032	0.822846
ENSG00000102524	0.001	0.998368
ENSG00000102575	0.076	0.822846
ENSG00000102699	-0.016	0.963467
ENSG00000102755	-0.038	0.886398
ENSG00000102794	-0.053	0.933353
ENSG00000102802	0.088	0.746523
ENSG00000102837	0.75	1.25708e-06
ENSG00000102871	0.069	0.685492
ENSG00000102879	0.125	0.430875
ENSG00000102962	0.061	0.889434
ENSG00000102970	-0.021	0.982608
ENSG00000102981	0.125	0.553595
ENSG00000103005	0.004	0.989288
ENSG00000103043	0.022	0.911896
ENSG00000103044	-0.162	0.570228
ENSG00000103187	0.102	0.475751
ENSG00000103196	0.033	0.89031
ENSG00000103241	0.021	0.977327
ENSG00000103274	-0.079	0.338306
ENSG00000103313	0.093	0.724271
ENSG00000103355	-0.021	0.982608
ENSG00000103381	0.028	0.843086
ENSG00000103426	0.155	0.714647
ENSG00000103429	0.001	0.998368
ENSG00000103522	0.126	0.549132
ENSG00000103591	-0.046	0.72961
ENSG00000103642	-0.029	0.907389
ENSG00000103653	0.018	0.911896
ENSG00000103811	0.053	0.791068
ENSG00000103888	0.093	0.750965
ENSG00000103966	-0.037	0.681722
ENSG00000104043	-0.106	0.64702
ENSG00000104064	-0.075	0.559492
ENSG00000104081	-0.068	0.822846
ENSG00000104093	0.016	0.977327
ENSG00000104147	-0.171	0.538893
ENSG00000104267	-0.068	0.85491
ENSG00000104312	-0.063	0.796675
ENSG00000104320	-0.079	0.72183
ENSG00000104321	-0.06	0.819317
ENSG00000104518	0.11	0.568507
ENSG00000104522	-0.089	0.705819
ENSG00000104626	-0.082	0.878342
ENSG00000104635	-0.073	0.788818
ENSG00000104660	-0.039	0.782097
ENSG00000104689	-0.037	0.829662
ENSG00000104774	0.036	0.826631
ENSG00000104805	-0.027	0.903635
ENSG00000104814	0.084	0.619372
ENSG00000104825	0.024	0.933353
ENSG00000104856	0.086	0.560741
ENSG00000104889	-0.102	0.671913
ENSG00000104894	0.088	0.598446
ENSG00000104903	0.088	0.678424
ENSG00000104918	0.075	0.89144
ENSG00000104921	-0.245	0.379256
ENSG00000104951	0.139	0.651909
ENSG00000104972	-0.013	0.984808
ENSG00000104974	0.1	0.790168
ENSG00000104998	0.114	0.433159
ENSG00000105011	-0.152	0.532709
ENSG00000105063	0.012	0.951379
ENSG00000105122	0.115	0.532709
ENSG00000105173	-0.164	0.336791
ENSG00000105198	-0.147	0.73433
ENSG00000105205	-0.214	0.512922
ENSG00000105246	0.092	0.844496
ENSG00000105251	-0.033	0.960799
ENSG00000105254	-0.018	0.928433
ENSG00000105255	-0.053	0.886398
ENSG00000105329	0.08	0.580942
ENSG00000105339	0.046	0.748837
ENSG00000105352	0.201	0.532709
ENSG00000105369	0.205	0.389326
ENSG00000105370	0.171	0.673363
ENSG00000105371	0.01	0.984808
ENSG00000105374	0.181	0.430875
ENSG00000105383	-0.142	0.104592
ENSG00000105409	0.008	0.993903
ENSG00000105483	-0.026	0.925035
ENSG00000105499	-0.054	0.84734
ENSG00000105559	-0.125	0.619372
ENSG00000105609	-0.13	0.678079
ENSG00000105610	0.251	0.405412
ENSG00000105639	0.062	0.796784
ENSG00000105641	0.047	0.928433
ENSG00000105642	0.203	0.451493
ENSG00000105643	0.032	0.873688
ENSG00000105717	0.042	0.879725
ENSG00000105755	0.106	0.465783
ENSG00000105771	0.015	0.936538
ENSG00000105835	-0.039	0.914129
ENSG00000105851	-0.113	0.490192
ENSG00000105939	-0.086	0.430201
ENSG00000105963	0.136	0.414279
ENSG00000105967	-0.006	0.998368
ENSG00000105976	-0.08	0.754974
ENSG00000106066	-0.078	0.770655
ENSG00000106089	0.032	0.891785
ENSG00000106100	-0.059	0.640568
ENSG00000106266	0.039	0.836242
ENSG00000106366	0.165	0.570228
ENSG00000106392	-0.12	0.52332
ENSG00000106397	0.027	0.886398
ENSG00000106399	0.027	0.928433
ENSG00000106462	-0.139	0.253092
ENSG00000106526	0.042	0.878086
ENSG00000106560	0.046	0.830621
ENSG00000106565	0.087	0.802535
ENSG00000106588	-0.016	0.938742
ENSG00000106605	-0.009	0.977409
ENSG00000106683	-0.007	0.969727
ENSG00000106785	0.014	0.962997
ENSG00000106803	-0.005	0.989995
ENSG00000106868	-0.006	0.989288
ENSG00000106948	0.043	0.838489
ENSG00000106952	-0.034	0.90403
ENSG00000106991	0.099	0.39403
ENSG00000107018	-0.179	0.568922
ENSG00000107020	0	0.998368
ENSG00000107099	-0.005	0.996998
ENSG00000107159	0.093	0.863732
ENSG00000107201	-0.073	0.822846
ENSG00000107249	0.035	0.923116
ENSG00000107263	0.017	0.947971
ENSG00000107290	-0.046	0.842869
ENSG00000107447	0.039	0.95382
ENSG00000107551	0.108	0.633811
ENSG00000107593	-0.002	0.998368
ENSG00000107738	0.033	0.892264
ENSG00000107742	0.122	0.590547
ENSG00000107798	-0.135	0.509444
ENSG00000107937	-0.098	0.377138
ENSG00000108039	-0.085	0.448698
ENSG00000108106	0.049	0.872761
ENSG00000108342	0.25	0.433159
ENSG00000108387	-0.113	0.433159
ENSG00000108518	0.048	0.692332
ENSG00000108622	0.045	0.836242
ENSG00000108639	0.062	0.675518
ENSG00000108669	0.033	0.767978
ENSG00000108679	0.109	0.523778
ENSG00000108688	-0.117	0.794063
ENSG00000108691	-0.076	0.832525
ENSG00000108700	-0.109	0.802266
ENSG00000108702	-0.094	0.848979
ENSG00000108771	0.017	0.962997
ENSG00000108798	0.221	0.0164617
ENSG00000108819	-0.015	0.925386
ENSG00000108829	-0.076	0.539162
ENSG00000108849	-0.153	0.680971
ENSG00000108950	0.021	0.911896
ENSG00000109062	-0.016	0.957825
ENSG00000109205	0.665	0.000101597
ENSG00000109320	-0.012	0.951379
ENSG00000109321	0.093	0.800305
ENSG00000109323	-0.049	0.82825
ENSG00000109452	-0.054	0.886398
ENSG00000109471	0.031	0.962997
ENSG00000109511	0.038	0.947971
ENSG00000109667	0.049	0.822846
ENSG00000109674	-0.185	0.484133
ENSG00000109684	-0.103	0.691324
ENSG00000109685	-0.099	0.592203
ENSG00000109805	-0.254	0.202709
ENSG00000109861	-0.015	0.9723
ENSG00000109943	-0.065	0.73433
ENSG00000109971	0.02	0.933303
ENSG00000110031	0.067	0.726852
ENSG00000110047	0.026	0.886398
ENSG00000110057	0.054	0.797567
ENSG00000110077	-0.011	0.979055
ENSG00000110079	-0.179	0.398508
ENSG00000110203	0.239	0.465783
ENSG00000110218	-0.102	0.464175
ENSG00000110324	0.002	0.998368
ENSG00000110395	-0.045	0.896888
ENSG00000110446	0.031	0.925907
ENSG00000110448	0.02	0.963467
ENSG00000110492	0.112	0.619372
ENSG00000110665	-0.069	0.783364
ENSG00000110680	-0.153	0.687613
ENSG00000110697	0.122	0.181156
ENSG00000110711	-0.011	0.977327
ENSG00000110719	0.119	0.490192
ENSG00000110756	-0.053	0.739129
ENSG00000110777	0.002	0.998368
ENSG00000110848	-0.077	0.857145
ENSG00000110876	0.103	0.583965
ENSG00000110934	0.063	0.76863
ENSG00000110944	0.045	0.819317
ENSG00000111012	0.099	0.785156
ENSG00000111145	-0.011	0.977327
ENSG00000111181	0.076	0.853272
ENSG00000111206	-0.264	0.196646
ENSG00000111224	-0.022	0.934979
ENSG00000111229	-0.017	0.923116
ENSG00000111247	-0.089	0.776851
ENSG00000111252	0.006	0.990177
ENSG00000111331	-0.028	0.951494
ENSG00000111335	-0.024	0.96726
ENSG00000111348	0.018	0.937224
ENSG00000111452	-0.154	0.507119
ENSG00000111490	-0.01	0.977327
ENSG00000111536	-0.001	0.998368
ENSG00000111537	-0.297	0.317718
ENSG00000111554	-0.026	0.947496
ENSG00000111602	-0.062	0.767978
ENSG00000111640	0.019	0.947145
ENSG00000111641	-0.067	0.73433
ENSG00000111644	-0.014	0.974991
ENSG00000111665	-0.271	0.244387
ENSG00000111669	0.018	0.957308
ENSG00000111679	0.039	0.76703
ENSG00000111716	0.005	0.990238
ENSG00000111729	0.022	0.959887
ENSG00000111796	-0.021	0.968976
ENSG00000111801	0.029	0.89031
ENSG00000111817	-0.029	0.920581
ENSG00000111860	0.005	0.996998
ENSG00000111886	-0.104	0.477047
ENSG00000111912	0.017	0.969727
ENSG00000111913	0.041	0.835859
ENSG00000112029	-0.125	0.455753
ENSG00000112115	0.248	0.434995
ENSG00000112116	0.522	0.00418019
ENSG00000112118	-0.065	0.764456
ENSG00000112149	0.029	0.956283
ENSG00000112195	-0.061	0.886398
ENSG00000112242	0.003	0.998368
ENSG00000112249	-0.066	0.829749
ENSG00000112303	0.059	0.856236
ENSG00000112308	-0.024	0.932691
ENSG00000112343	-0.039	0.678207
ENSG00000112486	-0.037	0.886398
ENSG00000112493	-0.045	0.944904
ENSG00000112576	0.046	0.66225
ENSG00000112578	-0.044	0.856881
ENSG00000112715	-0.108	0.695962
ENSG00000112742	-0.178	0.54487
ENSG00000112763	-0.018	0.89031
ENSG00000112782	-0.054	0.89031
ENSG00000112799	-0.078	0.788818
ENSG00000112818	-0.081	0.886398
ENSG00000112984	-0.293	0.26708
ENSG00000113070	0.103	0.724271
ENSG00000113088	0.033	0.941089
ENSG00000113196	-0.164	0.681722
ENSG00000113263	-0.013	0.983634
ENSG00000113269	-0.056	0.767978
ENSG00000113273	-0.037	0.802535
ENSG00000113302	-0.053	0.911896
ENSG00000113368	-0.029	0.899043
ENSG00000113387	-0.009	0.977327
ENSG00000113407	-0.049	0.724271
ENSG00000113448	-0.069	0.802959
ENSG00000113504	0.037	0.908598
ENSG00000113520	-0.098	0.838327
ENSG00000113525	-0.173	0.667817
ENSG00000113532	0.004	0.998368
ENSG00000113552	-0.045	0.822846
ENSG00000113583	-0.015	0.953187
ENSG00000113594	-0.159	0.570228
ENSG00000113615	-0.029	0.940822
ENSG00000113722	-0.212	0.481775
ENSG00000113732	-0.019	0.934043
ENSG00000113739	0.054	0.863887
ENSG00000113749	0.079	0.618673
ENSG00000113763	0.001	0.998368
ENSG00000113810	-0.086	0.686761
ENSG00000114013	-0.035	0.928433
ENSG00000114127	-0.069	0.842869
ENSG00000114204	0.236	0.338306
ENSG00000114268	0.063	0.886398
ENSG00000114346	-0.101	0.618673
ENSG00000114353	0.03	0.84734
ENSG00000114395	0.048	0.776208
ENSG00000114423	-0.078	0.69211
ENSG00000114487	-0.068	0.898098
ENSG00000114737	0.06	0.835619
ENSG00000114805	0.008	0.996998
ENSG00000115009	0.348	0.0690448
ENSG00000115085	0.109	0.598446
ENSG00000115091	-0.047	0.82825
ENSG00000115155	0.167	0.64133
ENSG00000115163	-0.301	0.214683
ENSG00000115165	0.055	0.873688
ENSG00000115221	0.148	0.557998
ENSG00000115232	-0.03	0.94916
ENSG00000115234	-0.019	0.928083
ENSG00000115241	-0.033	0.863732
ENSG00000115267	-0.018	0.977327
ENSG00000115271	-0.005	0.996998
ENSG00000115318	-0.099	0.492654
ENSG00000115325	0.021	0.937867
ENSG00000115350	-0.047	0.84734
ENSG00000115355	-0.038	0.873688
ENSG00000115386	0.086	0.819317
ENSG00000115414	-0.091	0.747706
ENSG00000115415	-0.005	0.996998
ENSG00000115419	-0.018	0.967
ENSG00000115523	0.191	0.490192
ENSG00000115525	-0.018	0.951379
ENSG00000115541	-0.075	0.651909
ENSG00000115602	-0.251	0.337
ENSG00000115604	-0.045	0.871844
ENSG00000115607	-0.076	0.822846
ENSG00000115718	-0.045	0.928433
ENSG00000115756	-0.031	0.856707
ENSG00000115758	-0.086	0.45547
ENSG00000115896	-0.093	0.724271
ENSG00000115919	0.015	0.967731
ENSG00000115935	-0.004	0.997679
ENSG00000115956	-0.039	0.928433
ENSG00000115963	-0.135	0.387056
ENSG00000115977	-0.03	0.886398
ENSG00000116157	-0.086	0.677617
ENSG00000116254	-0.038	0.934043
ENSG00000116288	-0.016	0.951379
ENSG00000116478	-0.045	0.685492
ENSG00000116489	-0.077	0.64702
ENSG00000116514	0.04	0.898098
ENSG00000116544	-0.01	0.985856
ENSG00000116574	-0.1	0.524208
ENSG00000116584	0.021	0.903635
ENSG00000116586	-0.035	0.916591
ENSG00000116649	-0.059	0.819317
ENSG00000116663	0.082	0.590547
ENSG00000116670	0.047	0.792022
ENSG00000116691	0.05	0.841479
ENSG00000116701	-0.007	0.983634
ENSG00000116771	-0.042	0.889874
ENSG00000116785	-0.105	0.838327
ENSG00000116793	0.046	0.681722
ENSG00000116824	0.067	0.82825
ENSG00000116852	0.033	0.923116
ENSG00000116863	-0.034	0.886398
ENSG00000116954	-0.086	0.507603
ENSG00000116983	0.198	0.444708
ENSG00000117009	0.017	0.962997
ENSG00000117090	0.039	0.928433
ENSG00000117091	0.069	0.79243
ENSG00000117143	-0.168	0.276279
ENSG00000117215	-0.065	0.902493
ENSG00000117226	0.008	0.996998
ENSG00000117228	-0.025	0.962344
ENSG00000117245	-0.016	0.971781
ENSG00000117266	0.137	0.619372
ENSG00000117280	0.035	0.878342
ENSG00000117281	-0.112	0.60265
ENSG00000117308	-0.012	0.967731
ENSG00000117322	-0.001	0.998368
ENSG00000117399	-0.296	0.158682
ENSG00000117448	0.012	0.970452
ENSG00000117450	-0.041	0.857145
ENSG00000117500	-0.055	0.842105
ENSG00000117560	-0.02	0.9723
ENSG00000117586	-0.211	0.152328
ENSG00000117594	-0.04	0.888347
ENSG00000117632	-0.179	0.507565
ENSG00000117650	-0.22	0.385439
ENSG00000117676	0.013	0.928433
ENSG00000117724	-0.272	0.263706
ENSG00000118193	-0.154	0.574975
ENSG00000118257	-0.027	0.92983
ENSG00000118292	-0.107	0.414279
ENSG00000118308	-0.081	0.618673
ENSG00000118412	-0.042	0.947145
ENSG00000118503	0.005	0.998368
ENSG00000118508	-0.03	0.898098
ENSG00000118640	0.001	0.998368
ENSG00000118655	-0.068	0.637734
ENSG00000118707	-0.023	0.822846
ENSG00000118785	0.101	0.841199
ENSG00000118849	0.062	0.854333
ENSG00000118855	-0.034	0.876648
ENSG00000118922	-0.052	0.889493
ENSG00000118971	0.025	0.937224
ENSG00000119397	-0.06	0.717059
ENSG00000119403	-0.097	0.574975
ENSG00000119408	-0.016	0.941089
ENSG00000119508	-0.051	0.92379
ENSG00000119522	-0.056	0.510734
ENSG00000119535	0.121	0.518649
ENSG00000119614	-0.068	0.904643
ENSG00000119630	0.071	0.807561
ENSG00000119632	-0.057	0.878342
ENSG00000119655	0.01	0.977327
ENSG00000119686	0.002	0.998368
ENSG00000119699	-0.065	0.699196
ENSG00000119714	0.131	0.169269
ENSG00000119917	-0.041	0.927269
ENSG00000119922	-0.109	0.767978
ENSG00000119938	-0.065	0.903649
ENSG00000119969	-0.143	0.494446
ENSG00000120063	-0.05	0.886398
ENSG00000120217	-0.057	0.899043
ENSG00000120254	-0.188	0.0329376
ENSG00000120262	-0.097	0.681722
ENSG00000120280	-0.247	0.0180931
ENSG00000120337	-0.131	0.631648
ENSG00000120436	0.061	0.892264
ENSG00000120440	-0.061	0.886398
ENSG00000120457	-0.218	0.432464
ENSG00000120498	-0.038	0.937867
ENSG00000120526	-0.081	0.678424
ENSG00000120658	-0.121	0.262651
ENSG00000120659	-0.153	0.570228
ENSG00000120675	-0.018	0.947145
ENSG00000120694	-0.018	0.957075
ENSG00000120802	-0.073	0.782097
ENSG00000120833	0.057	0.751027
ENSG00000120885	-0.046	0.841199
ENSG00000120889	-0.02	0.896888
ENSG00000120910	-0.033	0.745111
ENSG00000120949	0.126	0.490192
ENSG00000121060	-0.082	0.652637
ENSG00000121101	-0.075	0.717497
ENSG00000121152	-0.188	0.257278
ENSG00000121207	0	0.998582
ENSG00000121210	-0.027	0.862559
ENSG00000121211	-0.171	0.51782
ENSG00000121281	-0.026	0.939051
ENSG00000121380	0.023	0.9723
ENSG00000121390	-0.05	0.770655
ENSG00000121577	-0.06	0.863732
ENSG00000121594	-0.113	0.788818
ENSG00000121621	-0.108	0.681927
ENSG00000121769	-0.229	0.488993
ENSG00000121797	0.044	0.909061
ENSG00000121807	-0.02	0.967307
ENSG00000121858	0.017	0.96726
ENSG00000121895	-0.039	0.886398
ENSG00000121898	-0.125	0.492654
ENSG00000121933	0.082	0.802535
ENSG00000121966	0.029	0.951379
ENSG00000122025	0.014	0.983634
ENSG00000122034	-0.061	0.767978
ENSG00000122122	0.055	0.819317
ENSG00000122188	-0.038	0.873688
ENSG00000122223	0.039	0.886398
ENSG00000122224	-0.023	0.951379
ENSG00000122483	-0.024	0.947776
ENSG00000122543	-0.106	0.822605
ENSG00000122565	0	0.998368
ENSG00000122641	0.414	0.0248334
ENSG00000122643	-0.095	0.716582
ENSG00000122694	0.055	0.751921
ENSG00000122852	-0.307	0.26708
ENSG00000122859	0.076	0.889874
ENSG00000122861	0.054	0.839867
ENSG00000122862	0.04	0.925907
ENSG00000122952	-0.23	0.267876
ENSG00000122986	0.022	0.932691
ENSG00000123130	-0.017	0.898679
ENSG00000123136	-0.025	0.898098
ENSG00000123143	0.03	0.914129
ENSG00000123146	0.081	0.629961
ENSG00000123219	-0.105	0.668675
ENSG00000123240	-0.016	0.937573
ENSG00000123297	-0.022	0.900195
ENSG00000123329	0.02	0.940755
ENSG00000123338	0.018	0.945162
ENSG00000123353	-0.049	0.804295
ENSG00000123360	-0.061	0.767978
ENSG00000123416	-0.066	0.505054
ENSG00000123453	-0.009	0.992823
ENSG00000123473	-0.079	0.726078
ENSG00000123485	-0.229	0.326551
ENSG00000123609	-0.022	0.938742
ENSG00000123610	0.035	0.951379
ENSG00000123685	-0.01	0.990177
ENSG00000123689	0.171	0.513913
ENSG00000123700	0.007	0.993015
ENSG00000123838	0.253	0.379256
ENSG00000123975	-0.057	0.848261
ENSG00000124102	0.178	0.610166
ENSG00000124103	-0.086	0.838327
ENSG00000124126	0.019	0.946348
ENSG00000124140	0.098	0.819317
ENSG00000124172	0.048	0.865567
ENSG00000124191	-0.107	0.750967
ENSG00000124196	-0.038	0.954513
ENSG00000124201	-0.02	0.935161
ENSG00000124203	0.016	0.979055
ENSG00000124216	-0.004	0.998368
ENSG00000124226	-0.026	0.878863
ENSG00000124243	0.012	0.984377
ENSG00000124256	0.099	0.788818
ENSG00000124391	0.507	0.00581491
ENSG00000124507	0.007	0.996998
ENSG00000124508	0.009	0.964628
ENSG00000124557	0.004	0.998368
ENSG00000124562	-0.076	0.67021
ENSG00000124564	0.128	0.779104
ENSG00000124568	0.095	0.843086
ENSG00000124575	0.04	0.946586
ENSG00000124610	-0.007	0.997832
ENSG00000124635	0.028	0.951379
ENSG00000124731	0.031	0.951379
ENSG00000124762	0.087	0.72961
ENSG00000124780	0.02	0.983634
ENSG00000124813	0.026	0.940521
ENSG00000124831	0.062	0.637734
ENSG00000124875	0.281	0.338306
ENSG00000125084	-0.042	0.92983
ENSG00000125089	0.106	0.400617
ENSG00000125144	0.133	0.66225
ENSG00000125148	0.06	0.862559
ENSG00000125245	-0.107	0.625556
ENSG00000125319	-0.197	0.368248
ENSG00000125347	0.023	0.944023
ENSG00000125354	-0.167	0.00182673
ENSG00000125384	0.009	0.983634
ENSG00000125430	-0.039	0.886398
ENSG00000125454	0.027	0.872761
ENSG00000125510	-0.103	0.809937
ENSG00000125538	0.318	0.158682
ENSG00000125726	0.088	0.779088
ENSG00000125730	-0.197	0.338306
ENSG00000125735	-0.001	0.998368
ENSG00000125753	0.024	0.83923
ENSG00000125810	0.056	0.794424
ENSG00000125826	-0.03	0.872761
ENSG00000125844	0.018	0.945527
ENSG00000125869	0.014	0.977327
ENSG00000125870	-0.066	0.68674
ENSG00000125900	0.058	0.889874
ENSG00000125910	0.281	0.0905684
ENSG00000125977	-0.054	0.791068
ENSG00000126010	-0.031	0.951379
ENSG00000126067	-0.063	0.575998
ENSG00000126246	0.091	0.665435
ENSG00000126247	0.017	0.945527
ENSG00000126251	-0.003	0.998368
ENSG00000126259	-0.113	0.73433
ENSG00000126262	0.009	0.994212
ENSG00000126264	0.095	0.724271
ENSG00000126353	0.07	0.886398
ENSG00000126453	0.001	0.998368
ENSG00000126561	0.044	0.681722
ENSG00000126709	0.068	0.873688
ENSG00000126759	0.157	0.39403
ENSG00000126787	-0.293	0.204544
ENSG00000126838	-0.015	0.983539
ENSG00000126860	0.023	0.945527
ENSG00000126861	-0.139	0.630878
ENSG00000126882	0.103	0.493655
ENSG00000126890	0.011	0.977327
ENSG00000127084	0.094	0.507119
ENSG00000127124	0.055	0.84734
ENSG00000127129	-0.273	0.360792
ENSG00000127191	0.077	0.413512
ENSG00000127311	-0.011	0.990177
ENSG00000127314	-0.048	0.782097
ENSG00000127318	0.173	0.652558
ENSG00000127334	-0.068	0.804759
ENSG00000127423	-0.092	0.750967
ENSG00000127507	0.025	0.925386
ENSG00000127561	0.195	0.345323
ENSG00000127564	-0.168	0.512909
ENSG00000127666	0.022	0.92983
ENSG00000127951	-0.024	0.947145
ENSG00000127954	-0.09	0.790168
ENSG00000128016	-0.09	0.618673
ENSG00000128040	-0.187	0.490192
ENSG00000128165	-0.011	0.977327
ENSG00000128203	-0.062	0.693036
ENSG00000128228	0.095	0.673363
ENSG00000128245	-0.036	0.791068
ENSG00000128250	-0.005	0.998368
ENSG00000128253	-0.117	0.799282
ENSG00000128271	0.184	0.505054
ENSG00000128284	0	0.998368
ENSG00000128285	0.245	0.245575
ENSG00000128335	-0.01	0.983823
ENSG00000128340	0.064	0.782097
ENSG00000128342	0.023	0.959267
ENSG00000128383	0.091	0.85491
ENSG00000128394	0.041	0.73433
ENSG00000128422	0.094	0.84734
ENSG00000128512	-0.038	0.923116
ENSG00000128604	0.055	0.668675
ENSG00000128656	0.123	0.158748
ENSG00000128683	-0.24	0.22962
ENSG00000128708	0.203	0.555069
ENSG00000128805	0.027	0.937224
ENSG00000128815	-0.04	0.89031
ENSG00000128944	0.004	0.998368
ENSG00000129003	-0.04	0.903635
ENSG00000129038	0.034	0.928592
ENSG00000129084	-0.027	0.863732
ENSG00000129173	-0.204	0.507348
ENSG00000129195	-0.349	0.102888
ENSG00000129226	-0.01	0.983634
ENSG00000129255	0.018	0.945162
ENSG00000129355	0.015	0.962997
ENSG00000129450	0.073	0.74902
ENSG00000129465	-0.047	0.620041
ENSG00000129667	0.025	0.89031
ENSG00000129673	-0.062	0.839167
ENSG00000129675	-0.082	0.634369
ENSG00000129810	-0.063	0.820863
ENSG00000129925	0.13	0.231186
ENSG00000129988	-0.205	0.518649
ENSG00000130021	-0.629	2.15673e-53
ENSG00000130052	0.008	0.98332
ENSG00000130066	0.117	0.448541
ENSG00000130164	0.003	0.998368
ENSG00000130202	0.098	0.509444
ENSG00000130208	0.443	0.0348436
ENSG00000130224	-0.206	0.320437
ENSG00000130234	-0.021	0.967307
ENSG00000130270	-0.079	0.782097
ENSG00000130303	0.132	0.630878
ENSG00000130429	0.109	0.368379
ENSG00000130433	0.032	0.967731
ENSG00000130477	0.01	0.98974
ENSG00000130479	0.084	0.618673
ENSG00000130487	0.193	0.338306
ENSG00000130508	0.103	0.590547
ENSG00000130511	0.013	0.9723
ENSG00000130589	0.017	0.974283
ENSG00000130592	0.051	0.841479
ENSG00000130707	-0.031	0.933353
ENSG00000130755	0.01	0.983634
ENSG00000130775	0.044	0.886398
ENSG00000130812	-0.005	0.997832
ENSG00000130813	-0.016	0.946553
ENSG00000130816	-0.015	0.945162
ENSG00000130830	-0.09	0.681722
ENSG00000131015	-0.251	0.149338
ENSG00000131042	-0.003	0.998368
ENSG00000131126	-0.207	0.244397
ENSG00000131142	0.015	0.989288
ENSG00000131153	-0.098	0.736349
ENSG00000131203	0.012	0.991729
ENSG00000131236	-0.031	0.671913
ENSG00000131238	-0.056	0.73433
ENSG00000131323	0.014	0.937281
ENSG00000131351	-0.059	0.798972
ENSG00000131355	0.215	0.424861
ENSG00000131378	-0.04	0.770128
ENSG00000131446	-0.015	0.946553
ENSG00000131459	0.026	0.923116
ENSG00000131504	-0.06	0.681722
ENSG00000131668	0.102	0.841199
ENSG00000131669	0.064	0.791068
ENSG00000131724	-0.051	0.714647
ENSG00000131747	-0.241	0.351638
ENSG00000131871	-0.02	0.928433
ENSG00000131979	-0.058	0.886398
ENSG00000132109	-0.016	0.951379
ENSG00000132182	0.044	0.794424
ENSG00000132205	-0.018	0.939051
ENSG00000132256	-0.034	0.899043
ENSG00000132274	-0.011	0.985514
ENSG00000132334	-0.013	0.977327
ENSG00000132341	-0.079	0.528108
ENSG00000132357	-0.005	0.990177
ENSG00000132429	0.125	0.694297
ENSG00000132432	-0.021	0.951379
ENSG00000132464	0.034	0.962997
ENSG00000132465	-0.066	0.885848
ENSG00000132507	-0.083	0.574975
ENSG00000132514	0.033	0.928433
ENSG00000132530	-0.023	0.951379
ENSG00000132589	0.04	0.745111
ENSG00000132646	-0.053	0.830621
ENSG00000132661	-0.07	0.694297
ENSG00000132688	0.054	0.820863
ENSG00000132693	0.719	1.6703e-05
ENSG00000132718	0.045	0.790168
ENSG00000132744	0.27	0.26708
ENSG00000132773	-0.07	0.551164
ENSG00000132780	-0.079	0.552527
ENSG00000132792	-0.026	0.89342
ENSG00000132819	0.088	0.381584
ENSG00000132872	0.682	5.71097e-05
ENSG00000132963	-0.02	0.939051
ENSG00000132965	0.037	0.889874
ENSG00000133048	0.313	0.00651558
ENSG00000133063	-0.41	0.0724742
ENSG00000133101	0.041	0.937867
ENSG00000133106	-0.033	0.934043
ENSG00000133216	-0.231	0.0542574
ENSG00000133246	0.049	0.903332
ENSG00000133256	-0.064	0.800305
ENSG00000133313	0.015	0.938742
ENSG00000133321	0.099	0.695962
ENSG00000133328	-0.119	0.788818
ENSG00000133561	0.008	0.984808
ENSG00000133574	0.041	0.889874
ENSG00000133657	-0.057	0.886398
ENSG00000133731	-0.025	0.945162
ENSG00000133874	-0.02	0.941089
ENSG00000134013	0.072	0.714647
ENSG00000134028	0.059	0.925386
ENSG00000134057	-0.249	0.260059
ENSG00000134061	-0.041	0.928433
ENSG00000134070	0.038	0.886398
ENSG00000134107	0.057	0.804731
ENSG00000134109	-0.019	0.951379
ENSG00000134184	-0.243	0.434995
ENSG00000134193	0.099	0.850183
ENSG00000134222	-0.228	0.405412
ENSG00000134242	-0.037	0.928433
ENSG00000134256	-0.091	0.746983
ENSG00000134285	-0.059	0.513092
ENSG00000134321	-0.052	0.925186
ENSG00000134326	0.031	0.951379
ENSG00000134333	-0.098	0.444708
ENSG00000134339	0.577	0.000372647
ENSG00000134375	-0.033	0.856707
ENSG00000134438	-0.305	0.00956721
ENSG00000134460	0.056	0.902493
ENSG00000134470	-0.028	0.916591
ENSG00000134516	-0.004	0.998368
ENSG00000134539	-0.065	0.781741
ENSG00000134545	-0.009	0.996998
ENSG00000134571	0.101	0.630878
ENSG00000134575	0.047	0.788818
ENSG00000134594	0.02	0.963472
ENSG00000134627	-0.068	0.724271
ENSG00000134668	0.048	0.887468
ENSG00000134690	-0.245	0.254632
ENSG00000134757	-0.033	0.918851
ENSG00000134758	-0.042	0.916257
ENSG00000134802	-0.068	0.434396
ENSG00000134827	-0.11	0.819317
ENSG00000134851	0.017	0.951379
ENSG00000134871	0.09	0.434002
ENSG00000134917	-0.278	0.158748
ENSG00000134940	-0.09	0.820863
ENSG00000134954	0.002	0.998368
ENSG00000135002	-0.036	0.898098
ENSG00000135046	0.039	0.841736
ENSG00000135047	0.011	0.977327
ENSG00000135048	-0.058	0.794063
ENSG00000135052	-0.083	0.551023
ENSG00000135074	0.05	0.914195
ENSG00000135077	-0.025	0.929545
ENSG00000135094	0.022	0.96881
ENSG00000135114	-0.003	0.998368
ENSG00000135124	0.017	0.940755
ENSG00000135148	-0.028	0.889874
ENSG00000135318	-0.07	0.757829
ENSG00000135334	-0.016	0.873688
ENSG00000135362	-0.045	0.84734
ENSG00000135363	-0.064	0.707498
ENSG00000135404	0.036	0.878086
ENSG00000135426	0.009	0.983634
ENSG00000135439	0.05	0.755161
ENSG00000135451	-0.323	0.12626
ENSG00000135476	-0.184	0.317718
ENSG00000135596	0.043	0.809607
ENSG00000135604	-0.04	0.886398
ENSG00000135625	0.035	0.962997
ENSG00000135636	0.018	0.939097
ENSG00000135677	-0.087	0.421048
ENSG00000135723	0.042	0.800051
ENSG00000135821	-0.033	0.886398
ENSG00000135824	0.061	0.924121
ENSG00000135838	0.002	0.998368
ENSG00000135898	0.165	0.376678
ENSG00000135899	-0.021	0.937224
ENSG00000135900	-0.008	0.96881
ENSG00000135905	-0.043	0.887128
ENSG00000135919	-0.142	0.557557
ENSG00000136026	-0.064	0.583965
ENSG00000136040	-0.028	0.934043
ENSG00000136048	-0.046	0.872696
ENSG00000136051	-0.052	0.878086
ENSG00000136052	-0.036	0.904246
ENSG00000136108	-0.08	0.830086
ENSG00000136122	-0.056	0.822605
ENSG00000136147	-0.045	0.75706
ENSG00000136167	-0.015	0.970452
ENSG00000136205	-0.107	0.44469
ENSG00000136244	0.073	0.886398
ENSG00000136250	0.117	0.651909
ENSG00000136280	0.018	0.933029
ENSG00000136286	0.217	0.232813
ENSG00000136295	0.025	0.931104
ENSG00000136371	0.026	0.898317
ENSG00000136404	0.013	0.982227
ENSG00000136490	0.088	0.678865
ENSG00000136514	0.078	0.756978
ENSG00000136541	-0.164	0.430875
ENSG00000136560	-0.035	0.885848
ENSG00000136573	0.061	0.89342
ENSG00000136630	-0.017	0.95382
ENSG00000136634	-0.025	0.938742
ENSG00000136689	-0.006	0.996998
ENSG00000136694	0.205	0.549818
ENSG00000136717	0.022	0.945527
ENSG00000136732	-0.018	0.946348
ENSG00000136810	-0.025	0.959267
ENSG00000136824	-0.09	0.747716
ENSG00000136867	-0.032	0.889874
ENSG00000136869	-0.087	0.681722
ENSG00000136877	0.034	0.885848
ENSG00000136918	-0.269	0.387056
ENSG00000136960	-0.066	0.79892
ENSG00000136986	-0.046	0.590547
ENSG00000137076	-0.026	0.886398
ENSG00000137077	-0.001	0.998368
ENSG00000137078	0.109	0.604139
ENSG00000137101	-0.051	0.873688
ENSG00000137124	-0.074	0.678207
ENSG00000137135	-0.122	0.568507
ENSG00000137161	-0.021	0.946348
ENSG00000137168	-0.072	0.656748
ENSG00000137193	-0.093	0.45547
ENSG00000137200	-0.041	0.779088
ENSG00000137265	-0.038	0.928433
ENSG00000137312	-0.002	0.998368
ENSG00000137313	0.033	0.952075
ENSG00000137364	-0.022	0.89836
ENSG00000137384	-0.252	0.433159
ENSG00000137393	-0.121	0.604139
ENSG00000137397	-0.311	0.186964
ENSG00000137403	-0.185	0.568922
ENSG00000137462	0.14	0.433159
ENSG00000137474	-0.151	0.490192
ENSG00000137478	-0.057	0.755161
ENSG00000137491	-0.104	0.557998
ENSG00000137496	0.006	0.996998
ENSG00000137501	-0.117	0.507119
ENSG00000137558	0.152	0.675366
ENSG00000137571	0.053	0.919008
ENSG00000137573	-0.054	0.887128
ENSG00000137628	-0.023	0.962893
ENSG00000137642	-0.025	0.946348
ENSG00000137648	0.038	0.94098
ENSG00000137731	0.104	0.750967
ENSG00000137745	0.234	0.444708
ENSG00000137752	-0.081	0.560741
ENSG00000137757	-0.082	0.842869
ENSG00000137767	0.068	0.630878
ENSG00000137801	-0.084	0.800051
ENSG00000137804	-0.35	0.102053
ENSG00000137807	-0.257	0.214683
ENSG00000137812	-0.168	0.512922
ENSG00000137841	0.022	0.93494
ENSG00000137869	0.33	0.102053
ENSG00000137959	-0.013	0.984377
ENSG00000137965	0.008	0.995722
ENSG00000137976	-0.062	0.862559
ENSG00000138035	-0.122	0.368379
ENSG00000138071	-0.03	0.932691
ENSG00000138074	0	0.998368
ENSG00000138080	0.011	0.982608
ENSG00000138092	-0.108	0.554513
ENSG00000138134	-0.125	0.362035
ENSG00000138135	-0.127	0.574681
ENSG00000138160	-0.241	0.279476
ENSG00000138166	0.01	0.984808
ENSG00000138180	-0.223	0.337
ENSG00000138315	0.174	0.637734
ENSG00000138316	0.054	0.865733
ENSG00000138346	-0.117	0.634128
ENSG00000138363	-0.043	0.842869
ENSG00000138378	-0.035	0.928732
ENSG00000138385	-0.066	0.659841
ENSG00000138435	0.041	0.944904
ENSG00000138495	0.011	0.969399
ENSG00000138496	-0.025	0.939051
ENSG00000138600	-0.015	0.953187
ENSG00000138642	-0.027	0.960799
ENSG00000138646	-0.03	0.957075
ENSG00000138658	-0.096	0.681722
ENSG00000138684	0.002	0.998368
ENSG00000138744	-0.02	0.92983
ENSG00000138755	0.025	0.974991
ENSG00000138772	-0.119	0.685492
ENSG00000138778	-0.201	0.433159
ENSG00000138795	-0.013	0.980524
ENSG00000138821	0.008	0.990177
ENSG00000138829	-0.136	0.507603
ENSG00000138964	0.065	0.672364
ENSG00000139055	-0.18	0.352202
ENSG00000139083	-0.044	0.767978
ENSG00000139117	-0.127	0.563872
ENSG00000139180	-0.021	0.92918
ENSG00000139182	-0.001	0.998368
ENSG00000139187	0.101	0.64553
ENSG00000139190	-0.05	0.841199
ENSG00000139192	-0.016	0.951379
ENSG00000139193	0.074	0.794424
ENSG00000139194	-0.058	0.819317
ENSG00000139278	-0.022	0.933353
ENSG00000139318	0.045	0.804731
ENSG00000139410	0.078	0.804824
ENSG00000139436	-0.031	0.889153
ENSG00000139567	-0.01	0.977327
ENSG00000139572	0.023	0.969399
ENSG00000139597	-0.029	0.886398
ENSG00000139610	-0.006	0.998368
ENSG00000139618	-0.072	0.726155
ENSG00000139626	0.142	0.228537
ENSG00000139629	-0.113	0.444708
ENSG00000139641	-0.042	0.862663
ENSG00000139687	-0.058	0.871844
ENSG00000139725	0.114	0.444066
ENSG00000139734	-0.199	0.421942
ENSG00000139737	0.085	0.652042
ENSG00000139832	0.053	0.878086
ENSG00000139899	-0.029	0.916941
ENSG00000139921	-0.054	0.820863
ENSG00000139970	0.001	0.998368
ENSG00000140030	-0.011	0.983539
ENSG00000140090	0.018	0.947145
ENSG00000140105	-0.007	0.996998
ENSG00000140107	-0.047	0.933029
ENSG00000140280	0.001	0.998368
ENSG00000140284	0.089	0.683285
ENSG00000140350	-0.017	0.937224
ENSG00000140368	0.089	0.637734
ENSG00000140379	-0.033	0.951379
ENSG00000140406	0.004	0.995722
ENSG00000140451	-0.194	0.363407
ENSG00000140459	-0.098	0.797567
ENSG00000140464	0.049	0.769564
ENSG00000140511	0.075	0.807213
ENSG00000140525	-0.138	0.507119
ENSG00000140534	-0.216	0.377138
ENSG00000140678	0.048	0.889874
ENSG00000140749	0.208	0.493655
ENSG00000140853	-0.052	0.767978
ENSG00000140931	-0.039	0.822846
ENSG00000140932	0.145	0.618673
ENSG00000140968	-0.026	0.945162
ENSG00000141086	-0.001	0.998368
ENSG00000141096	0.024	0.977327
ENSG00000141161	-0.06	0.890485
ENSG00000141293	0	0.999788
ENSG00000141298	-0.087	0.611637
ENSG00000141371	-0.049	0.933353
ENSG00000141434	-0.554	8.07366e-05
ENSG00000141452	-0.039	0.750967
ENSG00000141480	0.027	0.889874
ENSG00000141497	0.074	0.714647
ENSG00000141506	0.06	0.782097
ENSG00000141522	-0.001	0.998368
ENSG00000141524	0.069	0.494446
ENSG00000141526	0.319	0.0546627
ENSG00000141543	-0.076	0.568507
ENSG00000141574	0.029	0.946553
ENSG00000141576	-0.003	0.998368
ENSG00000141682	0.041	0.911896
ENSG00000141968	0.075	0.518649
ENSG00000141977	0.179	0.611637
ENSG00000142089	-0.012	0.979055
ENSG00000142185	-0.017	0.9723
ENSG00000142227	0.085	0.691209
ENSG00000142230	-0.079	0.692677
ENSG00000142347	0.093	0.518649
ENSG00000142512	0.14	0.265574
ENSG00000142583	-0.048	0.890485
ENSG00000142621	0.109	0.629961
ENSG00000142634	0.097	0.239416
ENSG00000142657	0.015	0.941089
ENSG00000142661	0.028	0.951379
ENSG00000142669	0.024	0.939051
ENSG00000142684	0.002	0.998368
ENSG00000142700	-0.213	0.532709
ENSG00000142731	-0.181	0.411131
ENSG00000142867	-0.041	0.790168
ENSG00000142871	-0.088	0.703235
ENSG00000142875	-0.038	0.923116
ENSG00000142945	-0.247	0.263706
ENSG00000142961	-0.001	0.998368
ENSG00000143106	-0.026	0.876648
ENSG00000143110	-0.098	0.604139
ENSG00000143119	-0.001	0.998368
ENSG00000143167	-0.148	0.604139
ENSG00000143184	-0.076	0.84734
ENSG00000143185	-0.313	0.0466128
ENSG00000143195	0.021	0.951379
ENSG00000143226	-0.065	0.782097
ENSG00000143228	-0.247	0.254632
ENSG00000143256	-0.064	0.637734
ENSG00000143333	-0.003	0.998368
ENSG00000143344	-0.08	0.692332
ENSG00000143355	-0.2	0.588918
ENSG00000143384	-0.055	0.678424
ENSG00000143387	-0.249	0.367698
ENSG00000143390	-0.002	0.998368
ENSG00000143401	-0.109	0.464175
ENSG00000143450	0.081	0.711201
ENSG00000143476	-0.109	0.671185
ENSG00000143498	-0.059	0.724271
ENSG00000143507	0.019	0.946348
ENSG00000143515	-0.022	0.944904
ENSG00000143546	0.215	0.464575
ENSG00000143549	-0.03	0.686761
ENSG00000143556	0.281	0.250822
ENSG00000143799	-0.041	0.736133
ENSG00000143815	-0.016	0.964628
ENSG00000143851	0.071	0.726078
ENSG00000143870	-0.07	0.509444
ENSG00000143889	-0.044	0.796722
ENSG00000143891	-0.086	0.630878
ENSG00000143942	0.053	0.863732
ENSG00000143977	-0.034	0.864106
ENSG00000144035	0.04	0.951379
ENSG00000144118	-0.023	0.898098
ENSG00000144130	-0.011	0.996289
ENSG00000144136	0.01	0.973985
ENSG00000144191	-0.129	0.750967
ENSG00000144290	-0.026	0.96881
ENSG00000144354	-0.217	0.434002
ENSG00000144554	-0.143	0.39403
ENSG00000144648	-0.11	0.673516
ENSG00000144655	-0.03	0.913928
ENSG00000144837	-0.123	0.592203
ENSG00000144843	0.022	0.889874
ENSG00000144848	-0.052	0.518649
ENSG00000144852	0.176	0.604139
ENSG00000144959	-0.123	0.551164
ENSG00000145050	0.003	0.998368
ENSG00000145088	0.001	0.998368
ENSG00000145113	-0.043	0.944904
ENSG00000145220	-0.043	0.822563
ENSG00000145287	-0.051	0.887937
ENSG00000145349	-0.138	0.375683
ENSG00000145365	-0.066	0.694297
ENSG00000145386	-0.258	0.256458
ENSG00000145416	-0.034	0.925386
ENSG00000145428	0.074	0.724271
ENSG00000145569	0.002	0.998368
ENSG00000145623	-0.104	0.644076
ENSG00000145649	0.07	0.873688
ENSG00000145681	0.107	0.825744
ENSG00000145685	0.022	0.927581
ENSG00000145703	0.047	0.822846
ENSG00000145736	0.127	0.767978
ENSG00000145779	-0.006	0.991569
ENSG00000145839	-0.126	0.790168
ENSG00000145850	-0.087	0.826631
ENSG00000145901	0.062	0.680971
ENSG00000146070	0.118	0.716582
ENSG00000146094	0.086	0.590547
ENSG00000146112	0.033	0.923116
ENSG00000146192	0.006	0.990177
ENSG00000146232	0.153	0.338306
ENSG00000146285	-0.042	0.89031
ENSG00000146374	-0.152	0.421942
ENSG00000146376	-0.094	0.625556
ENSG00000146386	-0.021	0.928433
ENSG00000146410	-0.176	0.241404
ENSG00000146425	-0.023	0.923116
ENSG00000146670	-0.123	0.679288
ENSG00000146859	-0.009	0.977327
ENSG00000146918	-0.123	0.668983
ENSG00000147010	-0.073	0.618673
ENSG00000147065	-0.045	0.798972
ENSG00000147138	-0.115	0.626147
ENSG00000147168	0.038	0.925386
ENSG00000147224	-0.072	0.518649
ENSG00000147251	-0.01	0.983634
ENSG00000147378	0.308	0.279476
ENSG00000147416	-0.058	0.480653
ENSG00000147434	0.101	0.814011
ENSG00000147443	0.056	0.819317
ENSG00000147457	-0.033	0.838327
ENSG00000147536	-0.111	0.615662
ENSG00000147570	-0.203	0.239416
ENSG00000147647	-0.212	0.398772
ENSG00000147689	0.202	0.312088
ENSG00000147889	0.025	0.944904
ENSG00000147894	-0.071	0.767978
ENSG00000147896	0.312	0.262651
ENSG00000148175	-0.047	0.683285
ENSG00000148204	0.061	0.889874
ENSG00000148288	0.093	0.507603
ENSG00000148339	-0.128	0.260059
ENSG00000148344	0.012	0.967731
ENSG00000148346	0.663	2.12259e-05
ENSG00000148459	-0.05	0.769564
ENSG00000148482	-0.042	0.949751
ENSG00000148484	-0.076	0.590547
ENSG00000148702	-0.016	0.989288
ENSG00000148734	0.065	0.873688
ENSG00000148735	0.139	0.604139
ENSG00000148773	-0.265	0.244397
ENSG00000148803	0.089	0.681292
ENSG00000148832	0.162	0.337
ENSG00000148834	0.047	0.806787
ENSG00000148848	0.007	0.993903
ENSG00000148908	0.002	0.998368
ENSG00000148926	0.209	0.338306
ENSG00000148965	0.191	0.521217
ENSG00000149131	-0.028	0.859614
ENSG00000149177	-0.034	0.886398
ENSG00000149257	-0.088	0.532709
ENSG00000149269	-0.046	0.618673
ENSG00000149311	-0.039	0.897466
ENSG00000149428	-0.002	0.998368
ENSG00000149503	-0.12	0.66225
ENSG00000149516	-0.138	0.747706
ENSG00000149554	-0.085	0.683285
ENSG00000149573	-0.066	0.856707
ENSG00000149635	-0.23	0.489649
ENSG00000149781	0.072	0.652042
ENSG00000149798	0.029	0.907389
ENSG00000149968	0.394	0.0939093
ENSG00000150045	-0.056	0.886398
ENSG00000150048	-0.066	0.590547
ENSG00000150337	0	0.998368
ENSG00000150510	0.083	0.505054
ENSG00000150551	0.143	0.59732
ENSG00000150630	0.063	0.714584
ENSG00000150636	-0.044	0.889874
ENSG00000150637	0.02	0.967731
ENSG00000150667	0.029	0.945342
ENSG00000150681	-0.014	0.980524
ENSG00000150687	0.12	0.468938
ENSG00000150753	-0.088	0.493655
ENSG00000150867	-0.044	0.767978
ENSG00000150961	-0.038	0.886398
ENSG00000150977	0.038	0.804295
ENSG00000151005	-0.125	0.779997
ENSG00000151006	0.115	0.756978
ENSG00000151014	-0.026	0.929458
ENSG00000151023	0.303	0.202415
ENSG00000151062	-0.001	0.998368
ENSG00000151304	-0.077	0.72961
ENSG00000151364	0.055	0.877522
ENSG00000151388	0.246	0.0946167
ENSG00000151466	-0.03	0.857328
ENSG00000151490	-0.047	0.794063
ENSG00000151572	-0.413	0.00651558
ENSG00000151577	-0.028	0.974145
ENSG00000151611	-0.057	0.724271
ENSG00000151651	0.173	0.455982
ENSG00000151689	-0.079	0.717059
ENSG00000151702	-0.006	0.987223
ENSG00000151790	0.348	0.0871841
ENSG00000151838	0.049	0.937281
ENSG00000151883	-0.045	0.841983
ENSG00000151948	0.163	0.266648
ENSG00000152049	-0.155	0.326551
ENSG00000152128	0.066	0.878342
ENSG00000152207	-0.013	0.977327
ENSG00000152213	0.027	0.89031
ENSG00000152229	-0.02	0.937867
ENSG00000152240	-0.025	0.928433
ENSG00000152270	0.072	0.83923
ENSG00000152315	0.045	0.890382
ENSG00000152332	-0.019	0.977327
ENSG00000152495	0.021	0.96842
ENSG00000152611	-0.057	0.928433
ENSG00000152689	0.017	0.947145
ENSG00000152766	-0.059	0.794063
ENSG00000152778	-0.04	0.89031
ENSG00000152804	-0.058	0.724271
ENSG00000152969	0.17	0.235242
ENSG00000153012	-0.029	0.937867
ENSG00000153048	0.092	0.652042
ENSG00000153064	-0.077	0.683285
ENSG00000153094	-0.01	0.982608
ENSG00000153147	-0.056	0.714647
ENSG00000153179	-0.05	0.767978
ENSG00000153283	0.023	0.951379
ENSG00000153310	-0.011	0.971412
ENSG00000153317	-0.052	0.835991
ENSG00000153495	0.056	0.889874
ENSG00000153551	0.015	0.951379
ENSG00000153563	0.137	0.5742
ENSG00000153574	-0.048	0.756978
ENSG00000153802	0.189	0.617253
ENSG00000153898	0.02	0.967
ENSG00000153976	0.071	0.788818
ENSG00000154016	0.085	0.660744
ENSG00000154096	0.039	0.925186
ENSG00000154165	0.512	0.00415315
ENSG00000154175	-0.144	0.590547
ENSG00000154217	0.029	0.84734
ENSG00000154310	0	0.998368
ENSG00000154451	-0.047	0.928433
ENSG00000154589	-0.051	0.886398
ENSG00000154611	0.041	0.946348
ENSG00000154734	-0.007	0.98974
ENSG00000154736	-0.022	0.969727
ENSG00000154760	-0.085	0.572614
ENSG00000154813	-0.042	0.807561
ENSG00000154814	-0.022	0.916591
ENSG00000154822	-0.042	0.788818
ENSG00000154839	-0.112	0.683285
ENSG00000154920	-0.159	0.545861
ENSG00000154978	0.043	0.788818
ENSG00000155115	-0.023	0.928433
ENSG00000155287	-0.037	0.852504
ENSG00000155304	-0.08	0.788818
ENSG00000155307	-0.015	0.983539
ENSG00000155363	-0.061	0.618673
ENSG00000155380	-0.187	0.185764
ENSG00000155465	0.081	0.680971
ENSG00000155629	-0.034	0.933303
ENSG00000155659	-0.212	0.507119
ENSG00000155660	-0.017	0.886678
ENSG00000155666	-0.008	0.982608
ENSG00000155719	-0.082	0.819317
ENSG00000155749	-0.002	0.998368
ENSG00000155849	0.004	0.98974
ENSG00000155903	-0.087	0.750052
ENSG00000155918	-0.175	0.398772
ENSG00000155926	-0.009	0.979055
ENSG00000155961	0.077	0.739129
ENSG00000155962	-0.146	0.181156
ENSG00000156049	-0.029	0.934043
ENSG00000156113	0.052	0.896443
ENSG00000156127	0.112	0.604139
ENSG00000156136	-0.043	0.887106
ENSG00000156219	-0.016	0.977327
ENSG00000156234	0.268	0.39403
ENSG00000156265	-0.083	0.751027
ENSG00000156273	-0.123	0.557557
ENSG00000156414	0.051	0.923116
ENSG00000156509	-0.106	0.790168
ENSG00000156510	-0.022	0.969727
ENSG00000156587	0.007	0.98974
ENSG00000156738	0.15	0.590547
ENSG00000156787	-0.033	0.834649
ENSG00000156802	-0.087	0.75706
ENSG00000156886	-0.186	0.431883
ENSG00000156970	-0.317	0.12626
ENSG00000157017	-0.084	0.724271
ENSG00000157036	-0.081	0.490192
ENSG00000157111	-0.035	0.937224
ENSG00000157191	-0.024	0.791068
ENSG00000157193	-0.098	0.338306
ENSG00000157214	-0.17	0.329166
ENSG00000157303	0.101	0.575998
ENSG00000157343	-0.123	0.714647
ENSG00000157350	0.036	0.794063
ENSG00000157456	-0.283	0.230282
ENSG00000157551	-0.022	0.938742
ENSG00000157601	-0.015	0.982608
ENSG00000157654	-0.159	0.0700166
ENSG00000157693	0.058	0.619372
ENSG00000157765	0.287	0.158748
ENSG00000157766	-0.209	0.181156
ENSG00000157827	-0.122	0.618673
ENSG00000157873	0.177	0.19222
ENSG00000158122	-0.081	0.374666
ENSG00000158125	-0.068	0.878086
ENSG00000158156	0.008	0.977327
ENSG00000158201	-0.007	0.989288
ENSG00000158402	-0.261	0.341346
ENSG00000158457	-0.026	0.934553
ENSG00000158470	-0.083	0.481561
ENSG00000158473	-0.15	0.501796
ENSG00000158481	-0.136	0.675307
ENSG00000158485	-0.086	0.855441
ENSG00000158497	0.008	0.996998
ENSG00000158517	0.141	0.630878
ENSG00000158710	0.021	0.922513
ENSG00000158714	0.02	0.967307
ENSG00000158717	0.035	0.878342
ENSG00000158773	-0.009	0.977327
ENSG00000158859	0.086	0.790168
ENSG00000158869	0.002	0.998368
ENSG00000158882	-0.031	0.87411
ENSG00000158985	-0.03	0.914195
ENSG00000158987	-0.095	0.681722
ENSG00000159110	-0.015	0.93366
ENSG00000159131	-0.063	0.679288
ENSG00000159189	-0.203	0.206529
ENSG00000159202	-0.029	0.802869
ENSG00000159216	0.004	0.997832
ENSG00000159231	0.016	0.977327
ENSG00000159251	-0.497	0.0104037
ENSG00000159261	0.121	0.788818
ENSG00000159322	-0.061	0.266648
ENSG00000159374	-0.123	0.678079
ENSG00000159377	-0.006	0.990177
ENSG00000159399	0.019	0.977327
ENSG00000159403	-0.062	0.739129
ENSG00000159445	-0.019	0.951494
ENSG00000159516	-0.028	0.967307
ENSG00000159556	0.015	0.989288
ENSG00000159618	-0.015	0.97198
ENSG00000159640	-0.09	0.822563
ENSG00000159753	0.092	0.678424
ENSG00000159784	0.084	0.651909
ENSG00000159840	0.05	0.714647
ENSG00000160013	0.025	0.942253
ENSG00000160014	-0.075	0.618673
ENSG00000160179	-0.054	0.886398
ENSG00000160183	0.09	0.675366
ENSG00000160185	0.109	0.596751
ENSG00000160190	-0.037	0.822563
ENSG00000160219	0.019	0.928433
ENSG00000160255	0.11	0.505054
ENSG00000160318	0.226	0.199878
ENSG00000160326	0.205	0.330145
ENSG00000160410	0.021	0.937224
ENSG00000160505	-0.116	0.770639
ENSG00000160593	-0.02	0.951379
ENSG00000160654	0.123	0.444708
ENSG00000160683	0.054	0.928195
ENSG00000160710	-0.046	0.790168
ENSG00000160712	0.012	0.925907
ENSG00000160791	0.028	0.947971
ENSG00000160856	-0.074	0.859614
ENSG00000160882	-0.134	0.74557
ENSG00000160883	0.093	0.699196
ENSG00000160932	0.128	0.507119
ENSG00000160973	0.072	0.889874
ENSG00000160991	0.12	0.338306
ENSG00000160999	0.092	0.61737
ENSG00000161405	0.043	0.871844
ENSG00000161638	0.175	0.00197044
ENSG00000161640	-0.078	0.82908
ENSG00000161643	-0.155	0.466259
ENSG00000161653	0.113	0.585609
ENSG00000161654	-0.014	0.933353
ENSG00000161791	0.049	0.754508
ENSG00000161800	-0.155	0.524208
ENSG00000161888	-0.161	0.551164
ENSG00000161905	-0.138	0.74687
ENSG00000161911	0.187	0.590547
ENSG00000161921	0.029	0.914985
ENSG00000161929	-0.063	0.838327
ENSG00000161944	0.043	0.898317
ENSG00000161955	0.106	0.452777
ENSG00000161960	-0.065	0.652042
ENSG00000161973	-0.065	0.889874
ENSG00000161980	0.022	0.951149
ENSG00000161981	-0.072	0.794063
ENSG00000161992	0.016	0.989288
ENSG00000162009	0.212	0.549132
ENSG00000162062	-0.007	0.996998
ENSG00000162063	-0.193	0.430875
ENSG00000162174	0.04	0.89031
ENSG00000162194	-0.074	0.704015
ENSG00000162241	-0.074	0.717059
ENSG00000162267	-0.193	0.455753
ENSG00000162366	0.093	0.724271
ENSG00000162374	0.078	0.782097
ENSG00000162493	0.02	0.947145
ENSG00000162494	0.053	0.886398
ENSG00000162511	0.105	0.379988
ENSG00000162512	-0.123	0.360792
ENSG00000162543	-0.015	0.977327
ENSG00000162551	0.008	0.997427
ENSG00000162594	-0.127	0.505054
ENSG00000162630	-0.001	0.998368
ENSG00000162639	0.061	0.687613
ENSG00000162645	0.028	0.92983
ENSG00000162654	-0.007	0.996998
ENSG00000162676	0.045	0.886398
ENSG00000162692	-0.091	0.743901
ENSG00000162695	-0.053	0.800305
ENSG00000162704	-0.011	0.966206
ENSG00000162711	-0.013	0.977327
ENSG00000162723	0.23	0.481775
ENSG00000162734	-0.034	0.756978
ENSG00000162739	-0.048	0.873688
ENSG00000162745	-0.105	0.668675
ENSG00000162747	-0.029	0.962893
ENSG00000162771	-0.216	0.492654
ENSG00000162772	-0.069	0.794063
ENSG00000162775	-0.068	0.620041
ENSG00000162777	-0.007	0.977327
ENSG00000162843	-0.086	0.850565
ENSG00000162889	-0.021	0.872761
ENSG00000162891	-0.116	0.790168
ENSG00000162892	0.37	0.139387
ENSG00000162894	0.007	0.996998
ENSG00000162896	0.578	1.6703e-05
ENSG00000162931	0.055	0.830621
ENSG00000162946	-0.072	0.678424
ENSG00000163013	0.023	0.934246
ENSG00000163032	-0.099	0.681722
ENSG00000163121	0.224	0.444708
ENSG00000163131	-0.004	0.998368
ENSG00000163154	0.057	0.822846
ENSG00000163170	-0.081	0.557998
ENSG00000163191	-0.033	0.886562
ENSG00000163202	0.066	0.908798
ENSG00000163209	0.017	0.982608
ENSG00000163216	0.3	0.168135
ENSG00000163219	0.043	0.840729
ENSG00000163220	0.222	0.430875
ENSG00000163221	0.213	0.424861
ENSG00000163249	-0.058	0.791068
ENSG00000163251	-0.106	0.510734
ENSG00000163297	0.026	0.913724
ENSG00000163346	0.015	0.977327
ENSG00000163359	-0.053	0.886398
ENSG00000163376	-0.116	0.650726
ENSG00000163377	-0.005	0.998368
ENSG00000163421	0.02	0.980524
ENSG00000163462	0.148	0.228537
ENSG00000163464	0.108	0.754991
ENSG00000163507	-0.097	0.618673
ENSG00000163508	-0.006	0.996998
ENSG00000163518	0.027	0.963467
ENSG00000163519	0.072	0.841199
ENSG00000163534	0.093	0.770128
ENSG00000163535	-0.045	0.898098
ENSG00000163554	-0.131	0.678207
ENSG00000163563	0.014	0.974991
ENSG00000163564	0.01	0.9866
ENSG00000163565	-0.086	0.585609
ENSG00000163568	0.005	0.998368
ENSG00000163599	-0.11	0.767978
ENSG00000163600	-0.058	0.889434
ENSG00000163606	-0.008	0.996998
ENSG00000163638	-0.066	0.853272
ENSG00000163644	0.063	0.822846
ENSG00000163661	-0.53	0.000882318
ENSG00000163666	-0.087	0.825801
ENSG00000163687	-0.122	0.557998
ENSG00000163694	-0.006	0.983634
ENSG00000163719	-0.035	0.756978
ENSG00000163734	0.347	0.137136
ENSG00000163735	0.465	0.0216158
ENSG00000163739	0.303	0.228537
ENSG00000163746	-0.042	0.937224
ENSG00000163754	-0.062	0.490192
ENSG00000163755	-0.038	0.903635
ENSG00000163808	-0.221	0.39403
ENSG00000163823	-0.021	0.963467
ENSG00000163840	-0.028	0.928433
ENSG00000163866	-0.024	0.886398
ENSG00000163872	-0.05	0.796722
ENSG00000163874	0.129	0.451984
ENSG00000163888	-0.103	0.794424
ENSG00000163902	-0.028	0.850592
ENSG00000163918	-0.021	0.951149
ENSG00000163932	0.013	0.940521
ENSG00000163947	-0.056	0.668675
ENSG00000163959	0.063	0.822846
ENSG00000164032	-0.106	0.619372
ENSG00000164038	-0.121	0.447978
ENSG00000164045	-0.086	0.726078
ENSG00000164054	-0.034	0.841983
ENSG00000164087	-0.093	0.695962
ENSG00000164088	-0.016	0.92895
ENSG00000164104	-0.183	0.338306
ENSG00000164109	-0.121	0.599825
ENSG00000164112	0.273	0.338306
ENSG00000164125	0.014	0.983634
ENSG00000164136	-0.023	0.93416
ENSG00000164167	-0.082	0.405412
ENSG00000164211	0.008	0.992444
ENSG00000164283	0.171	0.610124
ENSG00000164305	-0.038	0.826156
ENSG00000164307	-0.045	0.886398
ENSG00000164308	-0.159	0.619372
ENSG00000164342	-0.132	0.518649
ENSG00000164398	-0.041	0.89031
ENSG00000164399	-0.103	0.820863
ENSG00000164400	0.036	0.941904
ENSG00000164430	0.097	0.6771
ENSG00000164466	-0.023	0.888347
ENSG00000164483	-0.009	0.990526
ENSG00000164485	0.137	0.724271
ENSG00000164509	-0.087	0.739129
ENSG00000164512	-0.031	0.945162
ENSG00000164532	-0.059	0.923116
ENSG00000164543	-0.049	0.739129
ENSG00000164574	-0.049	0.671913
ENSG00000164611	-0.222	0.262651
ENSG00000164647	-0.17	0.150989
ENSG00000164674	0.006	0.996631
ENSG00000164691	-0.006	0.996998
ENSG00000164733	0.019	0.977327
ENSG00000164746	0.082	0.851376
ENSG00000164749	-0.098	0.819317
ENSG00000164761	-0.353	0.0180931
ENSG00000164935	-0.435	0.0424296
ENSG00000164951	-0.092	0.717059
ENSG00000165025	-0.051	0.535166
ENSG00000165030	-0.07	0.678424
ENSG00000165071	-0.014	0.971656
ENSG00000165078	-0.009	0.996998
ENSG00000165092	-0.153	0.590547
ENSG00000165118	0	0.998944
ENSG00000165140	0.121	0.568507
ENSG00000165168	-0.006	0.996574
ENSG00000165244	-0.098	0.758177
ENSG00000165304	-0.202	0.312088
ENSG00000165457	-0.304	0.237298
ENSG00000165480	-0.246	0.262651
ENSG00000165501	-0.021	0.92983
ENSG00000165502	-0.005	0.993903
ENSG00000165507	-0.196	0.245575
ENSG00000165682	0.143	0.64203
ENSG00000165704	-0.054	0.790168
ENSG00000165732	-0.127	0.421942
ENSG00000165806	-0.106	0.604139
ENSG00000165891	-0.272	0.263706
ENSG00000165929	-0.006	0.998368
ENSG00000165935	-0.067	0.829749
ENSG00000165948	-0.143	0.489639
ENSG00000165949	0.012	0.983634
ENSG00000165997	-0.152	0.568507
ENSG00000166002	0.059	0.792022
ENSG00000166090	0.077	0.889874
ENSG00000166128	-0.043	0.898442
ENSG00000166130	0.029	0.889874
ENSG00000166211	-0.073	0.836242
ENSG00000166278	-0.012	0.982608
ENSG00000166289	0.063	0.747706
ENSG00000166340	-0.042	0.743901
ENSG00000166428	-0.149	0.590547
ENSG00000166446	0.045	0.863732
ENSG00000166451	-0.069	0.714647
ENSG00000166452	-0.074	0.604139
ENSG00000166455	-0.078	0.873688
ENSG00000166501	0.008	0.977327
ENSG00000166508	-0.121	0.625556
ENSG00000166523	0.082	0.840729
ENSG00000166527	-0.005	0.998368
ENSG00000166562	-0.042	0.82445
ENSG00000166595	-0.006	0.990177
ENSG00000166598	-0.009	0.967
ENSG00000166670	0.257	0.429434
ENSG00000166676	0.105	0.507119
ENSG00000166707	-0.139	0.477354
ENSG00000166710	0.05	0.790168
ENSG00000166741	-0.031	0.928433
ENSG00000166750	-0.058	0.873688
ENSG00000166788	-0.062	0.739129
ENSG00000166794	0.009	0.982227
ENSG00000166797	-0.038	0.816738
ENSG00000166801	-0.053	0.820051
ENSG00000166803	-0.127	0.667817
ENSG00000166822	0.003	0.998368
ENSG00000166825	0.088	0.747706
ENSG00000166845	-0.072	0.823985
ENSG00000166851	-0.247	0.263706
ENSG00000166866	-0.127	0.637641
ENSG00000166889	-0.073	0.714647
ENSG00000166920	0.343	0.0732345
ENSG00000166922	0.089	0.863732
ENSG00000166923	-0.198	0.444708
ENSG00000166926	-0.025	0.977327
ENSG00000166927	0.012	0.984377
ENSG00000166928	0.045	0.928433
ENSG00000166986	-0.078	0.472202
ENSG00000167004	-0.018	0.89031
ENSG00000167077	0.076	0.679743
ENSG00000167083	0.157	0.346901
ENSG00000167088	-0.08	0.671913
ENSG00000167094	0.165	0.197761
ENSG00000167105	0.282	0.192966
ENSG00000167207	-0.046	0.834649
ENSG00000167208	0.02	0.951379
ENSG00000167261	-0.021	0.966767
ENSG00000167286	0.097	0.699196
ENSG00000167315	-0.001	0.998368
ENSG00000167460	-0.09	0.387056
ENSG00000167461	-0.068	0.252849
ENSG00000167513	-0.057	0.889784
ENSG00000167550	-0.026	0.941089
ENSG00000167553	-0.082	0.524337
ENSG00000167565	0.001	0.998368
ENSG00000167578	0.03	0.886398
ENSG00000167600	0.16	0.263706
ENSG00000167604	0.082	0.590547
ENSG00000167613	-0.046	0.932355
ENSG00000167618	-0.026	0.977327
ENSG00000167633	0.207	0.434995
ENSG00000167634	-0.037	0.954513
ENSG00000167664	-0.023	0.969727
ENSG00000167680	0.212	0.190075
ENSG00000167703	0.179	0.253092
ENSG00000167705	0.101	0.551339
ENSG00000167711	0.505	0.00285916
ENSG00000167755	0.528	0.00415315
ENSG00000167772	0.04	0.92983
ENSG00000167797	0.105	0.409519
ENSG00000167850	0.129	0.518649
ENSG00000167851	0.017	0.962997
ENSG00000167895	0.049	0.842869
ENSG00000167900	-0.275	0.214894
ENSG00000167916	-0.14	0.714647
ENSG00000167984	0.019	0.95382
ENSG00000167996	0.131	0.444708
ENSG00000168005	-0.018	0.937867
ENSG00000168016	-0.016	0.9723
ENSG00000168062	0.084	0.782097
ENSG00000168071	0.179	0.232813
ENSG00000168078	-0.287	0.237298
ENSG00000168081	-0.037	0.951379
ENSG00000168209	0.243	0.253092
ENSG00000168229	-0.14	0.604139
ENSG00000168237	0.011	0.973985
ENSG00000168280	-0.039	0.876648
ENSG00000168282	-0.019	0.93523
ENSG00000168298	-0.229	0.381152
ENSG00000168310	0.003	0.998368
ENSG00000168334	0.091	0.853272
ENSG00000168384	-0.149	0.618673
ENSG00000168394	0.03	0.922513
ENSG00000168404	-0.036	0.886398
ENSG00000168421	0.003	0.998368
ENSG00000168439	-0.052	0.66225
ENSG00000168454	-0.043	0.906893
ENSG00000168461	0.024	0.886398
ENSG00000168495	-0.055	0.717059
ENSG00000168496	-0.001	0.998368
ENSG00000168546	0.068	0.873688
ENSG00000168610	-0.045	0.693036
ENSG00000168658	0.055	0.803533
ENSG00000168685	0.068	0.857145
ENSG00000168701	0.001	0.998368
ENSG00000168748	-0.062	0.91091
ENSG00000168792	-0.021	0.933353
ENSG00000168811	-0.06	0.847849
ENSG00000168884	0.049	0.675366
ENSG00000168894	-0.016	0.968371
ENSG00000168899	0.052	0.886398
ENSG00000168918	0.025	0.889874
ENSG00000168961	0.051	0.876648
ENSG00000168995	0.022	0.9723
ENSG00000169136	0.021	0.953187
ENSG00000169180	-0.061	0.337
ENSG00000169194	-0.076	0.886398
ENSG00000169228	0.01	0.977327
ENSG00000169230	0.001	0.998368
ENSG00000169241	-0.051	0.769564
ENSG00000169245	-0.057	0.923116
ENSG00000169248	-0.079	0.886398
ENSG00000169258	-0.114	0.444708
ENSG00000169313	-0.049	0.925386
ENSG00000169385	0.015	0.982608
ENSG00000169403	0.102	0.61219
ENSG00000169413	0.027	0.951379
ENSG00000169427	0.059	0.90079
ENSG00000169429	1.038	3.02125e-12
ENSG00000169436	0.188	0.445245
ENSG00000169442	0.086	0.765373
ENSG00000169469	0.263	0.374666
ENSG00000169495	-0.228	0.161203
ENSG00000169499	-0.053	0.724954
ENSG00000169508	0.002	0.998368
ENSG00000169554	-0.042	0.885848
ENSG00000169607	-0.221	0.307551
ENSG00000169627	-0.09	0.75359
ENSG00000169679	-0.206	0.28008
ENSG00000169715	-0.202	0.204544
ENSG00000169813	-0.053	0.726078
ENSG00000169871	-0.033	0.887128
ENSG00000169896	-0.037	0.882563
ENSG00000169994	-0.051	0.886398
ENSG00000170043	-0.048	0.857145
ENSG00000170044	0.013	0.989288
ENSG00000170128	0.009	0.996998
ENSG00000170266	-0.035	0.826156
ENSG00000170298	-0.194	0.489639
ENSG00000170312	-0.262	0.260801
ENSG00000170379	-0.028	0.972422
ENSG00000170382	-0.03	0.947145
ENSG00000170396	-0.013	0.983634
ENSG00000170439	0.512	0.00702273
ENSG00000170458	-0.088	0.782097
ENSG00000170465	-0.069	0.904643
ENSG00000170468	-0.034	0.82825
ENSG00000170469	0.031	0.886398
ENSG00000170476	-0.036	0.932691
ENSG00000170542	-0.003	0.998368
ENSG00000170581	-0.005	0.990238
ENSG00000170627	0.109	0.593821
ENSG00000170633	-0.036	0.724954
ENSG00000170689	-0.093	0.73433
ENSG00000170801	0.251	0.12626
ENSG00000170802	-0.085	0.799282
ENSG00000170819	0.062	0.923116
ENSG00000170909	0.228	0.421048
ENSG00000170915	-0.02	0.937224
ENSG00000170956	0.182	0.5424
ENSG00000170961	-0.081	0.692332
ENSG00000170989	-0.004	0.996998
ENSG00000171049	0.059	0.89836
ENSG00000171051	0.101	0.73433
ENSG00000171115	-0.008	0.985856
ENSG00000171136	0.009	0.995722
ENSG00000171155	-0.042	0.782097
ENSG00000171208	-0.032	0.89031
ENSG00000171223	0.034	0.886398
ENSG00000171236	0.398	0.000119839
ENSG00000171241	-0.12	0.619372
ENSG00000171303	0.166	0.341346
ENSG00000171310	0.017	0.956288
ENSG00000171314	-0.034	0.841479
ENSG00000171320	-0.076	0.822846
ENSG00000171388	0.082	0.844806
ENSG00000171401	-0.085	0.882096
ENSG00000171428	-0.006	0.990177
ENSG00000171488	-0.031	0.923116
ENSG00000171509	-0.182	0.518649
ENSG00000171522	-0.041	0.886398
ENSG00000171551	0.026	0.957825
ENSG00000171570	0.132	0.724271
ENSG00000171595	0.052	0.898098
ENSG00000171608	0.001	0.998368
ENSG00000171611	-0.077	0.886398
ENSG00000171631	0.066	0.726852
ENSG00000171643	0.167	0.53295
ENSG00000171700	0.063	0.629961
ENSG00000171711	0.582	0.000352171
ENSG00000171724	0.085	0.873688
ENSG00000171777	0.055	0.681292
ENSG00000171793	-0.092	0.553595
ENSG00000171794	0.179	0.618673
ENSG00000171848	-0.183	0.434995
ENSG00000171855	0.081	0.886398
ENSG00000171860	0.023	0.967307
ENSG00000171916	-0.086	0.81423
ENSG00000171951	-0.322	0.0546627
ENSG00000171956	0.042	0.946348
ENSG00000171984	-0.021	0.944904
ENSG00000171992	-0.056	0.717059
ENSG00000172081	0.056	0.59624
ENSG00000172116	0.106	0.681722
ENSG00000172123	0.016	0.952075
ENSG00000172156	-0.479	0.00924924
ENSG00000172179	0.423	0.0542574
ENSG00000172183	0.079	0.848979
ENSG00000172209	-0.121	0.800051
ENSG00000172215	0.162	0.509444
ENSG00000172243	-0.012	0.979731
ENSG00000172322	-0.032	0.937867
ENSG00000172349	-0.074	0.724271
ENSG00000172350	0.039	0.940755
ENSG00000172524	0.006	0.998368
ENSG00000172531	-0.02	0.947971
ENSG00000172543	0.077	0.805342
ENSG00000172568	-0.043	0.937987
ENSG00000172575	-0.101	0.646338
ENSG00000172578	-0.014	0.964326
ENSG00000172602	0.335	0.0180905
ENSG00000172673	0.101	0.750965
ENSG00000172716	-0.067	0.800305
ENSG00000172724	0.088	0.775054
ENSG00000172738	-0.006	0.996998
ENSG00000172752	-0.243	0.276279
ENSG00000172757	0.002	0.998368
ENSG00000172780	0.081	0.739129
ENSG00000172794	-0.003	0.998368
ENSG00000172795	-0.017	0.959267
ENSG00000172850	-0.04	0.925386
ENSG00000172936	-0.039	0.845081
ENSG00000173110	0.051	0.807213
ENSG00000173193	-0.014	0.982608
ENSG00000173200	-0.023	0.945162
ENSG00000173208	0.014	0.984808
ENSG00000173334	-0.094	0.447978
ENSG00000173369	-0.217	0.180154
ENSG00000173372	-0.19	0.398772
ENSG00000173391	0.208	0.430875
ENSG00000173432	0.476	0.00581491
ENSG00000173442	0.066	0.526195
ENSG00000173503	0.021	0.977327
ENSG00000173535	0.152	0.507348
ENSG00000173559	-0.072	0.800305
ENSG00000173578	-0.293	0.198318
ENSG00000173698	-0.17	0.316576
ENSG00000173702	-0.06	0.917481
ENSG00000173706	-0.09	0.698372
ENSG00000173762	0.07	0.86112
ENSG00000173786	-0.023	0.911896
ENSG00000173821	0.001	0.998368
ENSG00000173918	0.054	0.811942
ENSG00000173988	0.041	0.92983
ENSG00000174004	-0.009	0.984377
ENSG00000174021	-0.047	0.675366
ENSG00000174123	-0.065	0.802535
ENSG00000174125	-0.05	0.886398
ENSG00000174130	-0.01	0.9723
ENSG00000174175	0.05	0.889874
ENSG00000174371	-0.194	0.367698
ENSG00000174405	0.001	0.998368
ENSG00000174417	0.071	0.898317
ENSG00000174442	-0.046	0.853272
ENSG00000174485	-0.07	0.714647
ENSG00000174600	0.056	0.842869
ENSG00000174718	-0.023	0.952075
ENSG00000174776	0.172	0.490192
ENSG00000174837	0.114	0.746037
ENSG00000174885	0.091	0.802266
ENSG00000174944	-0.093	0.724271
ENSG00000174945	-0.081	0.802266
ENSG00000174946	-0.011	0.991226
ENSG00000175040	0.014	0.96881
ENSG00000175063	-0.292	0.180154
ENSG00000175073	-0.068	0.782097
ENSG00000175130	0.176	0.314442
ENSG00000175262	-0.139	0.652042
ENSG00000175305	-0.207	0.381584
ENSG00000175334	-0.076	0.698941
ENSG00000175354	-0.045	0.671913
ENSG00000175426	0.063	0.878342
ENSG00000175463	0.139	0.430875
ENSG00000175471	-0.016	0.963467
ENSG00000175489	0.033	0.91091
ENSG00000175514	0.047	0.944904
ENSG00000175538	0.077	0.648015
ENSG00000175550	-0.036	0.886398
ENSG00000175567	0.041	0.886398
ENSG00000175592	-0.015	0.983634
ENSG00000175792	-0.066	0.714647
ENSG00000175820	0.036	0.946348
ENSG00000175857	-0.031	0.92918
ENSG00000175899	-0.097	0.788818
ENSG00000176014	-0.022	0.925035
ENSG00000176049	-0.048	0.871844
ENSG00000176076	0.195	0.488355
ENSG00000176083	-0.101	0.790168
ENSG00000176136	0.079	0.873688
ENSG00000176160	0.007	0.996998
ENSG00000176170	0.204	0.190075
ENSG00000176177	-0.044	0.907408
ENSG00000176386	-0.033	0.886398
ENSG00000176571	0.142	0.699196
ENSG00000176635	-0.095	0.829749
ENSG00000176788	-0.081	0.671913
ENSG00000176797	0.537	0.00346495
ENSG00000176890	-0.175	0.453561
ENSG00000176907	0.126	0.451984
ENSG00000177105	0.068	0.692677
ENSG00000177243	0.268	0.39403
ENSG00000177257	0.206	0.149512
ENSG00000177272	0.009	0.991226
ENSG00000177409	-0.062	0.886398
ENSG00000177455	0.13	0.66225
ENSG00000177464	0.11	0.444708
ENSG00000177542	0.008	0.984972
ENSG00000177556	0.02	0.954492
ENSG00000177575	0.01	0.989288
ENSG00000177602	-0.11	0.648494
ENSG00000177613	-0.065	0.481561
ENSG00000177663	0	0.998368
ENSG00000177669	-0.148	0.535166
ENSG00000177674	0.082	0.703235
ENSG00000177721	0.085	0.652042
ENSG00000177807	-0.128	0.726852
ENSG00000177885	-0.014	0.886398
ENSG00000177910	0.139	0.73433
ENSG00000177989	0.094	0.629961
ENSG00000178015	-0.022	0.9723
ENSG00000178127	-0.062	0.671913
ENSG00000178172	0.522	0.00346495
ENSG00000178175	0.057	0.846497
ENSG00000178199	0.063	0.75359
ENSG00000178217	-0.095	0.777228
ENSG00000178537	-0.088	0.604139
ENSG00000178562	0.052	0.886398
ENSG00000178623	0.09	0.633811
ENSG00000178685	0.103	0.523778
ENSG00000178719	0.078	0.532709
ENSG00000178732	0.213	0.245085
ENSG00000178752	0.146	0.514647
ENSG00000178773	-0.242	0.323619
ENSG00000178789	0.032	0.933353
ENSG00000178795	0.033	0.962997
ENSG00000178860	0.028	0.911896
ENSG00000178882	-0.1	0.75359
ENSG00000178927	0.026	0.876648
ENSG00000178965	0.061	0.91299
ENSG00000178999	-0.289	0.199878
ENSG00000179021	-0.056	0.796722
ENSG00000179044	-0.001	0.998368
ENSG00000179088	0.022	0.977327
ENSG00000179144	0.069	0.681722
ENSG00000179163	-0.132	0.651909
ENSG00000179165	-0.02	0.96881
ENSG00000179218	0.002	0.998368
ENSG00000179331	-0.018	0.977327
ENSG00000179344	-0.014	0.991226
ENSG00000179361	-0.01	0.96881
ENSG00000179399	-0.107	0.794063
ENSG00000179583	0.058	0.788818
ENSG00000179674	0.002	0.998368
ENSG00000179715	0.003	0.998368
ENSG00000179750	-0.143	0.681722
ENSG00000179817	0.077	0.886398
ENSG00000179820	0.059	0.675366
ENSG00000179826	0.539	0.00346495
ENSG00000179914	-0.187	0.551445
ENSG00000179921	-0.019	0.967731
ENSG00000179934	-0.163	0.430201
ENSG00000180061	0.177	0.434995
ENSG00000180090	0.036	0.953187
ENSG00000180096	0.081	0.686526
ENSG00000180113	0.028	0.962997
ENSG00000180340	0.148	0.424861
ENSG00000180353	0.026	0.925035
ENSG00000180370	-0.056	0.750967
ENSG00000180448	0.142	0.263706
ENSG00000180509	0.022	0.953187
ENSG00000180549	0.257	0.182993
ENSG00000180611	-0.047	0.806787
ENSG00000180616	-0.101	0.568507
ENSG00000180644	0.17	0.518649
ENSG00000180767	0.104	0.839684
ENSG00000180785	-0.232	0.472202
ENSG00000180817	-0.033	0.886398
ENSG00000180871	-0.011	0.977327
ENSG00000180884	0.01	0.984808
ENSG00000180914	0.361	0.00608184
ENSG00000180988	0.111	0.822846
ENSG00000181017	-0.007	0.998368
ENSG00000181023	-0.099	0.822846
ENSG00000181026	-0.063	0.650022
ENSG00000181036	0.004	0.998368
ENSG00000181074	0.028	0.948385
ENSG00000181109	0.228	0.477354
ENSG00000181143	-0.035	0.951379
ENSG00000181215	0.094	0.796722
ENSG00000181333	-0.063	0.914195
ENSG00000181374	-0.256	0.182993
ENSG00000181381	-0.074	0.830086
ENSG00000181467	-0.06	0.524208
ENSG00000181617	0.442	0.035595
ENSG00000181631	-0.011	0.985593
ENSG00000181634	0.126	0.398508
ENSG00000181649	-0.019	0.968976
ENSG00000181656	0.045	0.938637
ENSG00000181773	-0.214	0.337067
ENSG00000181786	0.006	0.998368
ENSG00000181817	-0.004	0.997427
ENSG00000181847	-0.041	0.916941
ENSG00000181896	0.033	0.829847
ENSG00000182010	-0.158	0.466259
ENSG00000182117	-0.041	0.854333
ENSG00000182134	-0.032	0.886398
ENSG00000182156	0.075	0.889874
ENSG00000182162	0.168	0.312088
ENSG00000182179	-0.019	0.933353
ENSG00000182183	-0.024	0.947145
ENSG00000182326	-0.118	0.473263
ENSG00000182333	0.086	0.875651
ENSG00000182393	0.596	0.000790799
ENSG00000182450	0.03	0.954492
ENSG00000182459	0.17	0.67021
ENSG00000182481	-0.113	0.210431
ENSG00000182557	0.022	0.96881
ENSG00000182566	-0.242	0.413512
ENSG00000182568	-0.039	0.889153
ENSG00000182578	0.007	0.988271
ENSG00000182585	-0.457	0.00483778
ENSG00000182742	-0.019	0.937867
ENSG00000182782	0.06	0.800305
ENSG00000182866	0.095	0.67021
ENSG00000182885	0.053	0.889874
ENSG00000182957	-0.077	0.681722
ENSG00000183019	0.185	0.532709
ENSG00000183023	-0.077	0.736349
ENSG00000183090	0.126	0.790168
ENSG00000183150	-0.004	0.998368
ENSG00000183246	-0.016	0.986612
ENSG00000183307	-0.11	0.518649
ENSG00000183311	-0.066	0.914195
ENSG00000183347	0.14	0.534068
ENSG00000183484	0.119	0.574975
ENSG00000183486	-0.024	0.964326
ENSG00000183508	-0.047	0.800305
ENSG00000183542	-0.147	0.681292
ENSG00000183570	0.055	0.822563
ENSG00000183615	0.066	0.854333
ENSG00000183625	-0.418	0.00124684
ENSG00000183662	0.003	0.998368
ENSG00000183684	-0.052	0.790168
ENSG00000183688	0.034	0.886398
ENSG00000183696	0.164	0.337
ENSG00000183709	0.436	0.0353694
ENSG00000183734	0.004	0.998368
ENSG00000183741	0.051	0.681292
ENSG00000183763	-0.189	0.434995
ENSG00000183773	-0.016	0.977142
ENSG00000183813	0.06	0.838327
ENSG00000183837	0.102	0.756978
ENSG00000183840	-0.054	0.882292
ENSG00000183918	0.01	0.98974
ENSG00000184007	-0.032	0.736133
ENSG00000184009	0.004	0.991226
ENSG00000184014	-0.054	0.724271
ENSG00000184060	-0.065	0.673363
ENSG00000184164	-0.042	0.841366
ENSG00000184182	-0.033	0.829749
ENSG00000184254	-0.044	0.923116
ENSG00000184260	-0.096	0.794063
ENSG00000184330	0.329	0.224121
ENSG00000184344	0.006	0.998368
ENSG00000184357	-0.075	0.89031
ENSG00000184371	-0.128	0.265574
ENSG00000184378	-0.052	0.856707
ENSG00000184557	0.024	0.962335
ENSG00000184584	-0.03	0.886398
ENSG00000184588	-0.006	0.996998
ENSG00000184613	0.063	0.863732
ENSG00000184640	-0.054	0.786266
ENSG00000184661	-0.204	0.414279
ENSG00000184730	0.155	0.341784
ENSG00000184922	0.083	0.518649
ENSG00000184979	-0.007	0.998368
ENSG00000184988	-0.054	0.782097
ENSG00000184995	0.174	0.656748
ENSG00000185028	-0.081	0.886398
ENSG00000185043	0.135	0.284504
ENSG00000185130	-0.153	0.717247
ENSG00000185187	0.061	0.838308
ENSG00000185201	0.009	0.983634
ENSG00000185215	0.092	0.604139
ENSG00000185245	-0.16	0.493655
ENSG00000185272	-0.031	0.937867
ENSG00000185291	0.18	0.0329376
ENSG00000185304	-0.27	0.265938
ENSG00000185338	0.046	0.926848
ENSG00000185339	0.142	0.467227
ENSG00000185386	0.083	0.518649
ENSG00000185404	-0.019	0.896888
ENSG00000185477	-0.054	0.889434
ENSG00000185479	0.031	0.96726
ENSG00000185482	0.024	0.946348
ENSG00000185499	0.162	0.33353
ENSG00000185507	0.102	0.805662
ENSG00000185523	-0.105	0.835991
ENSG00000185527	0.028	0.95382
ENSG00000185627	-0.028	0.898098
ENSG00000185651	-0.027	0.842105
ENSG00000185669	0.071	0.783364
ENSG00000185686	-0.067	0.911896
ENSG00000185697	-0.057	0.886398
ENSG00000185745	-0.06	0.89144
ENSG00000185753	-0.225	2.76164e-08
ENSG00000185811	0.031	0.92983
ENSG00000185862	-0.039	0.889874
ENSG00000185880	-0.006	0.993015
ENSG00000185885	0.05	0.854333
ENSG00000185897	0.012	0.991226
ENSG00000185905	0.047	0.842869
ENSG00000185947	-0.04	0.923248
ENSG00000185962	0.185	0.629961
ENSG00000185966	0.037	0.959128
ENSG00000185972	-0.075	0.87353
ENSG00000185989	-0.029	0.886398
ENSG00000186074	0.178	0.472202
ENSG00000186088	-0.015	0.963467
ENSG00000186185	-0.291	0.151569
ENSG00000186197	-0.01	0.977142
ENSG00000186265	-0.056	0.865939
ENSG00000186283	0.004	0.992275
ENSG00000186407	0.099	0.783364
ENSG00000186431	0.035	0.962997
ENSG00000186469	-0.013	0.9723
ENSG00000186470	-0.004	0.997427
ENSG00000186517	0.021	0.925035
ENSG00000186583	0.325	0.214683
ENSG00000186638	-0.107	0.767978
ENSG00000186665	-0.098	0.590679
ENSG00000186714	0.006	0.998368
ENSG00000186810	0.139	0.518649
ENSG00000186818	-0.079	0.877782
ENSG00000186827	0.111	0.774221
ENSG00000186832	0.064	0.903332
ENSG00000186854	0.067	0.723489
ENSG00000186871	-0.205	0.231186
ENSG00000187037	-0.05	0.889493
ENSG00000187116	0.002	0.998368
ENSG00000187210	-0.079	0.791068
ENSG00000187239	-0.041	0.724271
ENSG00000187474	0.055	0.886398
ENSG00000187498	0.067	0.767978
ENSG00000187510	0.208	0.447978
ENSG00000187513	0.159	0.241576
ENSG00000187608	0.145	0.691324
ENSG00000187627	-0.194	0.48112
ENSG00000187688	0.101	0.273144
ENSG00000187726	-0.02	0.977327
ENSG00000187741	-0.123	0.368379
ENSG00000187764	-0.028	0.834893
ENSG00000187796	0.085	0.752538
ENSG00000187808	0.072	0.802959
ENSG00000187837	0.089	0.807213
ENSG00000187840	-0.015	0.977327
ENSG00000187848	0.128	0.782097
ENSG00000187862	-0.163	0.379988
ENSG00000187980	-0.042	0.923116
ENSG00000187994	0.077	0.518649
ENSG00000188011	0.006	0.998368
ENSG00000188037	-0.004	0.998368
ENSG00000188042	0.152	0.0437372
ENSG00000188056	-0.02	0.983634
ENSG00000188060	-0.178	0.557998
ENSG00000188219	-0.026	0.9723
ENSG00000188223	0.029	0.96733
ENSG00000188257	-0.217	0.434995
ENSG00000188263	-0.084	0.779736
ENSG00000188282	0.063	0.864616
ENSG00000188293	0.147	0.724271
ENSG00000188305	0.046	0.902022
ENSG00000188313	-0.029	0.937867
ENSG00000188389	0.08	0.886398
ENSG00000188404	-0.07	0.84734
ENSG00000188452	0.037	0.953225
ENSG00000188486	-0.11	0.646124
ENSG00000188610	-0.205	0.104592
ENSG00000188641	0.01	0.984808
ENSG00000188676	0.121	0.712432
ENSG00000188677	0.064	0.683285
ENSG00000188778	-0.214	0.466259
ENSG00000188820	0.031	0.953187
ENSG00000188822	-0.063	0.822563
ENSG00000188848	-0.063	0.898098
ENSG00000188906	-0.066	0.849634
ENSG00000188996	-0.124	0.726852
ENSG00000189013	0.017	0.981652
ENSG00000189057	-0.11	0.714647
ENSG00000189067	0.013	0.951379
ENSG00000189068	-0.068	0.898679
ENSG00000189127	0.037	0.957825
ENSG00000189152	-0.043	0.91091
ENSG00000189159	-0.005	0.995722
ENSG00000189233	-0.03	0.928732
ENSG00000189377	0.302	0.064612
ENSG00000189410	0.014	0.990238
ENSG00000189430	-0.067	0.89031
ENSG00000196092	0.064	0.841983
ENSG00000196101	0.075	0.886398
ENSG00000196116	-0.021	0.95382
ENSG00000196126	0.007	0.998368
ENSG00000196136	0.45	0.000790799
ENSG00000196154	0.004	0.998368
ENSG00000196169	0.182	0.0624989
ENSG00000196209	0.104	0.717059
ENSG00000196230	-0.067	0.72961
ENSG00000196329	0.007	0.990177
ENSG00000196371	-0.045	0.841479
ENSG00000196396	-0.046	0.770128
ENSG00000196405	-0.054	0.739129
ENSG00000196431	-0.041	0.945527
ENSG00000196460	-0.069	0.821594
ENSG00000196502	-0.092	0.788818
ENSG00000196511	0.015	0.934043
ENSG00000196549	-0.011	0.990177
ENSG00000196550	-0.121	0.307872
ENSG00000196562	0.073	0.475751
ENSG00000196604	0.067	0.898098
ENSG00000196611	0.428	0.0329376
ENSG00000196664	-0.098	0.707498
ENSG00000196684	0.091	0.800305
ENSG00000196730	-0.066	0.746523
ENSG00000196735	-0.029	0.9723
ENSG00000196747	-0.121	0.796784
ENSG00000196754	0.098	0.806787
ENSG00000196776	-0.051	0.751692
ENSG00000196787	-0.011	0.996631
ENSG00000196793	-0.076	0.745111
ENSG00000196805	0.208	0.551445
ENSG00000196839	0.091	0.551164
ENSG00000196843	0.047	0.819317
ENSG00000196866	-0.087	0.873688
ENSG00000196954	-0.057	0.590547
ENSG00000197019	0.068	0.784489
ENSG00000197043	0.025	0.889874
ENSG00000197057	-0.02	0.977327
ENSG00000197061	0.013	0.990177
ENSG00000197122	0.077	0.549818
ENSG00000197142	0.026	0.889874
ENSG00000197153	0.009	0.996998
ENSG00000197183	-0.028	0.922513
ENSG00000197241	0.044	0.947145
ENSG00000197249	0.176	0.490192
ENSG00000197272	0.12	0.727652
ENSG00000197353	-0.186	0.414279
ENSG00000197405	0.093	0.695674
ENSG00000197409	0.171	0.610124
ENSG00000197430	-0.263	0.411131
ENSG00000197448	-0.044	0.769564
ENSG00000197471	0.082	0.553022
ENSG00000197540	0.194	0.345323
ENSG00000197601	-0.057	0.82825
ENSG00000197629	-0.066	0.800305
ENSG00000197635	0.013	0.977327
ENSG00000197646	-0.017	0.976785
ENSG00000197721	0.008	0.991226
ENSG00000197746	-0.036	0.854333
ENSG00000197747	0.01	0.982608
ENSG00000197860	-0.009	0.984808
ENSG00000197872	0.009	0.989288
ENSG00000197893	-0.064	0.886398
ENSG00000197903	-0.027	0.923116
ENSG00000197930	0.017	0.962997
ENSG00000197992	-0.104	0.724271
ENSG00000198049	-0.07	0.898098
ENSG00000198053	-0.023	0.886398
ENSG00000198055	-0.009	0.977327
ENSG00000198074	0.221	0.413512
ENSG00000198113	0.093	0.598446
ENSG00000198133	0.032	0.898098
ENSG00000198178	-0.094	0.736133
ENSG00000198216	-0.172	0.494446
ENSG00000198223	0.166	0.379512
ENSG00000198225	-0.111	0.637734
ENSG00000198246	0.017	0.952075
ENSG00000198265	-0.048	0.866876
ENSG00000198283	-0.032	0.963467
ENSG00000198286	0.127	0.568507
ENSG00000198355	0.078	0.593296
ENSG00000198400	-0.203	0.557998
ENSG00000198417	0.157	0.528813
ENSG00000198431	-0.041	0.873688
ENSG00000198502	0.047	0.943651
ENSG00000198520	-0.121	0.514647
ENSG00000198535	0.135	0.671742
ENSG00000198554	-0.064	0.862559
ENSG00000198574	-0.104	0.750052
ENSG00000198604	-0.031	0.876648
ENSG00000198624	0.085	0.493655
ENSG00000198736	0.056	0.791068
ENSG00000198771	0.021	0.92983
ENSG00000198780	-0.084	0.815287
ENSG00000198794	-0.289	0.0745647
ENSG00000198796	0.008	0.995722
ENSG00000198805	0.028	0.886398
ENSG00000198814	-0.048	0.889874
ENSG00000198821	0.081	0.747706
ENSG00000198826	-0.206	0.341346
ENSG00000198829	-0.121	0.726078
ENSG00000198830	-0.096	0.618673
ENSG00000198832	0.038	0.923116
ENSG00000198837	-0.025	0.877522
ENSG00000198846	-0.126	0.475751
ENSG00000198851	0.09	0.724271
ENSG00000198855	-0.011	0.963467
ENSG00000198879	-0.029	0.928433
ENSG00000198885	0.042	0.750967
ENSG00000198900	-0.09	0.424861
ENSG00000198901	-0.306	0.19222
ENSG00000198915	0.063	0.704015
ENSG00000198930	0.129	0.785156
ENSG00000198937	0.035	0.89031
ENSG00000198945	-0.008	0.983634
ENSG00000198951	-0.028	0.793296
ENSG00000198959	0.04	0.928433
ENSG00000203710	-0.128	0.511736
ENSG00000203747	-0.031	0.937867
ENSG00000203756	0.116	0.807613
ENSG00000203760	-0.238	0.204544
ENSG00000203797	0.012	0.982608
ENSG00000203852	-0.068	0.90141
ENSG00000203896	0.047	0.925386
ENSG00000203963	0.071	0.89031
ENSG00000204010	-0.019	0.98153
ENSG00000204099	0.057	0.929458
ENSG00000204161	0.002	0.998368
ENSG00000204165	-0.117	0.671913
ENSG00000204193	-0.12	0.798972
ENSG00000204252	-0.098	0.852504
ENSG00000204262	-0.013	0.979055
ENSG00000204264	-0.033	0.89031
ENSG00000204267	0.045	0.919349
ENSG00000204278	-0.022	0.982608
ENSG00000204287	-0.044	0.94098
ENSG00000204291	0.064	0.798654
ENSG00000204359	-0.14	0.724271
ENSG00000204364	-0.125	0.782522
ENSG00000204397	-0.006	0.993015
ENSG00000204427	-0.072	0.890014
ENSG00000204472	0.062	0.800051
ENSG00000204475	0.1	0.826631
ENSG00000204482	0.064	0.863732
ENSG00000204487	0.06	0.886398
ENSG00000204490	0.042	0.925386
ENSG00000204498	-0.125	0.752759
ENSG00000204516	-0.003	0.998368
ENSG00000204525	-0.039	0.951379
ENSG00000204577	0.152	0.698372
ENSG00000204610	-0.037	0.957075
ENSG00000204613	-0.24	0.421942
ENSG00000204614	-0.251	0.265574
ENSG00000204624	-0.032	0.967171
ENSG00000204632	0.232	0.477344
ENSG00000204642	0.129	0.770655
ENSG00000204872	0.152	0.686761
ENSG00000204936	-0.058	0.928433
ENSG00000205045	-0.003	0.998368
ENSG00000205089	-0.04	0.904246
ENSG00000205155	0.013	0.976785
ENSG00000205208	-0.103	0.443344
ENSG00000205220	0.091	0.64702
ENSG00000205268	-0.051	0.72183
ENSG00000205307	0.027	0.947145
ENSG00000205323	-0.041	0.873688
ENSG00000205352	-0.001	0.998368
ENSG00000205362	0.117	0.750967
ENSG00000205364	-0.034	0.945162
ENSG00000205413	-0.032	0.951379
ENSG00000205420	0.005	0.998368
ENSG00000205436	0.052	0.879725
ENSG00000205502	0.022	0.962997
ENSG00000205542	0.002	0.998368
ENSG00000205572	-0.045	0.941904
ENSG00000205744	-0.014	0.952075
ENSG00000205755	0.31	0.13444
ENSG00000205784	0.148	0.447978
ENSG00000205809	0.008	0.998368
ENSG00000205810	-0.099	0.822846
ENSG00000205846	0.013	0.98974
ENSG00000206073	0.206	0.563947
ENSG00000206113	0.062	0.89031
ENSG00000206190	-0.017	0.953187
ENSG00000206235	0.038	0.951379
ENSG00000206237	0.232	0.368379
ENSG00000206240	0.11	0.822846
ENSG00000206279	0.12	0.685492
ENSG00000206281	0.132	0.746983
ENSG00000206284	0.201	0.588162
ENSG00000206291	0.188	0.618673
ENSG00000206292	0.203	0.570228
ENSG00000206297	0.005	0.998368
ENSG00000206298	-0.037	0.928433
ENSG00000206299	0.034	0.960799
ENSG00000206302	0.247	0.337
ENSG00000206305	0.095	0.820863
ENSG00000206306	0.11	0.822846
ENSG00000206308	-0.025	0.977327
ENSG00000206314	0.01	0.996998
ENSG00000206320	-0.038	0.911896
ENSG00000206340	0.16	0.699196
ENSG00000206372	0.016	0.983634
ENSG00000206379	0.004	0.998368
ENSG00000206394	-0.023	0.9723
ENSG00000206428	-0.028	0.945527
ENSG00000206430	-0.097	0.788818
ENSG00000206433	0.077	0.886398
ENSG00000206435	-0.151	0.724271
ENSG00000206437	0.06	0.886398
ENSG00000206439	0.042	0.925386
ENSG00000206449	0.272	0.338306
ENSG00000206450	0.302	0.296088
ENSG00000206452	-0.063	0.923116
ENSG00000206455	-0.096	0.796784
ENSG00000206468	0.132	0.727652
ENSG00000206480	0.004	0.998368
ENSG00000206484	-0.055	0.863732
ENSG00000206486	0.091	0.855441
ENSG00000206490	0.093	0.782097
ENSG00000206493	0.118	0.73433
ENSG00000206501	0.017	0.983634
ENSG00000206503	0.003	0.998368
ENSG00000206505	-0.112	0.815791
ENSG00000206509	0.004	0.998368
ENSG00000206513	-0.088	0.822846
ENSG00000206531	-0.079	0.887128
ENSG00000206557	-0.233	0.265574
ENSG00000211592	0.057	0.923116
ENSG00000211593	-0.355	0.17875
ENSG00000211594	-0.292	0.335318
ENSG00000211595	-0.034	0.962997
ENSG00000211596	0.193	0.590547
ENSG00000211597	-0.189	0.549818
ENSG00000211598	-0.212	0.531864
ENSG00000211599	-0.003	0.998368
ENSG00000211611	-0.089	0.830621
ENSG00000211625	-0.126	0.717247
ENSG00000211637	-0.089	0.873688
ENSG00000211638	-0.105	0.83299
ENSG00000211639	0.07	0.876648
ENSG00000211640	-0.016	0.989288
ENSG00000211642	-0.105	0.809607
ENSG00000211644	-0.297	0.266648
ENSG00000211648	-0.308	0.279476
ENSG00000211649	0.104	0.835991
ENSG00000211650	-0.004	0.998368
ENSG00000211651	-0.028	0.767978
ENSG00000211652	-0.155	0.692677
ENSG00000211653	-0.14	0.750967
ENSG00000211655	-0.211	0.434002
ENSG00000211658	-0.152	0.618673
ENSG00000211659	-0.247	0.434995
ENSG00000211660	-0.143	0.745111
ENSG00000211662	0.061	0.925386
ENSG00000211663	-0.189	0.618673
ENSG00000211664	-0.054	0.925386
ENSG00000211665	0.033	0.944904
ENSG00000211666	0.054	0.932691
ENSG00000211667	0.124	0.767978
ENSG00000211668	-0.353	0.181156
ENSG00000211669	-0.024	0.977327
ENSG00000211670	0.073	0.893928
ENSG00000211673	-0.151	0.724271
ENSG00000211675	0.055	0.92983
ENSG00000211676	-0.117	0.512922
ENSG00000211677	-0.112	0.806256
ENSG00000211678	-0.203	0.414279
ENSG00000211679	-0.152	0.713474
ENSG00000211687	-0.004	0.998368
ENSG00000211688	-0.003	0.998368
ENSG00000211689	-0.151	0.652042
ENSG00000211690	-0.004	0.998368
ENSG00000211692	-0.277	0.338306
ENSG00000211693	-0.022	0.96881
ENSG00000211694	-0.093	0.782097
ENSG00000211695	-0.024	0.97198
ENSG00000211696	0.052	0.91091
ENSG00000211697	0.021	0.977327
ENSG00000211698	0.124	0.714584
ENSG00000211699	0.063	0.886398
ENSG00000211701	-0.056	0.911896
ENSG00000211706	0.056	0.886398
ENSG00000211710	0.077	0.854333
ENSG00000211713	0.107	0.724271
ENSG00000211714	0.063	0.889874
ENSG00000211716	0.047	0.899043
ENSG00000211717	0.011	0.996998
ENSG00000211720	0.046	0.937867
ENSG00000211721	0.207	0.338306
ENSG00000211724	0.141	0.722094
ENSG00000211725	0.032	0.963622
ENSG00000211727	0.053	0.928433
ENSG00000211728	0.068	0.854239
ENSG00000211731	-0.013	0.98974
ENSG00000211734	0.075	0.815791
ENSG00000211745	0.194	0.414279
ENSG00000211746	0.022	0.982608
ENSG00000211747	0.02	0.983634
ENSG00000211749	0.07	0.886398
ENSG00000211750	-0.062	0.889874
ENSG00000211751	0.119	0.794063
ENSG00000211752	0.133	0.618673
ENSG00000211753	0.133	0.715697
ENSG00000211764	-0.097	0.841199
ENSG00000211765	0.19	0.590547
ENSG00000211766	0.016	0.989288
ENSG00000211767	0.088	0.82825
ENSG00000211768	0.045	0.946348
ENSG00000211769	0.019	0.984808
ENSG00000211770	-0.058	0.928433
ENSG00000211771	0.239	0.39403
ENSG00000211772	0.117	0.770655
ENSG00000211776	-0.089	0.788818
ENSG00000211777	-0.006	0.998368
ENSG00000211778	-0.026	0.954513
ENSG00000211779	0.046	0.925386
ENSG00000211780	-0.082	0.839167
ENSG00000211782	-0.016	0.982608
ENSG00000211784	0.001	0.998368
ENSG00000211785	0.056	0.886398
ENSG00000211786	-0.048	0.897466
ENSG00000211787	-0.009	0.993554
ENSG00000211788	0.079	0.804295
ENSG00000211789	0.027	0.957825
ENSG00000211790	0.119	0.686526
ENSG00000211791	0.063	0.857093
ENSG00000211792	0.073	0.84734
ENSG00000211793	0.02	0.9723
ENSG00000211794	0.039	0.928433
ENSG00000211795	0.087	0.77389
ENSG00000211796	0.128	0.598769
ENSG00000211797	0.099	0.714647
ENSG00000211798	-0.027	0.9723
ENSG00000211799	0.122	0.654152
ENSG00000211800	-0.031	0.951379
ENSG00000211801	0.186	0.40127
ENSG00000211802	0.102	0.733918
ENSG00000211803	0.051	0.914454
ENSG00000211804	-0.143	0.675366
ENSG00000211805	0.148	0.618673
ENSG00000211806	0.164	0.518649
ENSG00000211807	0.116	0.66225
ENSG00000211809	0.123	0.681722
ENSG00000211810	0.082	0.790168
ENSG00000211812	0.208	0.461662
ENSG00000211813	0.035	0.954492
ENSG00000211815	0.046	0.916755
ENSG00000211816	-0.022	0.977327
ENSG00000211817	0.193	0.387056
ENSG00000211818	0.169	0.532709
ENSG00000211819	-0.03	0.968976
ENSG00000211820	0.147	0.538893
ENSG00000211821	0.137	0.724271
ENSG00000211825	-0.069	0.882292
ENSG00000211826	-0.06	0.925386
ENSG00000211827	-0.171	0.664141
ENSG00000211828	-0.1	0.84734
ENSG00000211829	-0.042	0.928433
ENSG00000211833	-0.029	0.962997
ENSG00000211834	-0.048	0.933353
ENSG00000211835	-0.016	0.977327
ENSG00000211836	-0.035	0.962997
ENSG00000211837	0.219	0.524174
ENSG00000211838	-0.18	0.637734
ENSG00000211839	0.126	0.726078
ENSG00000211840	-0.36	0.158748
ENSG00000211841	0.121	0.799282
ENSG00000211842	-0.077	0.878342
ENSG00000211843	0.011	0.989811
ENSG00000211844	-0.108	0.82825
ENSG00000211845	0.125	0.791078
ENSG00000211846	-0.089	0.872696
ENSG00000211847	-0.018	0.985593
ENSG00000211848	0.038	0.953187
ENSG00000211849	-0.222	0.518649
ENSG00000211850	-0.093	0.863732
ENSG00000211851	-0.087	0.878342
ENSG00000211854	-0.052	0.933353
ENSG00000211855	0.055	0.931853
ENSG00000211856	0.065	0.913724
ENSG00000211857	-0.032	0.967307
ENSG00000211858	0.079	0.886398
ENSG00000211859	-0.158	0.699196
ENSG00000211860	-0.001	0.998368
ENSG00000211861	0.072	0.897466
ENSG00000211862	-0.161	0.695674
ENSG00000211863	-0.089	0.872784
ENSG00000211865	0.017	0.983634
ENSG00000211866	0.032	0.96881
ENSG00000211867	-0.007	0.998368
ENSG00000211868	-0.096	0.84734
ENSG00000211869	0.068	0.902022
ENSG00000211870	0.345	0.196646
ENSG00000211871	-0.04	0.951379
ENSG00000211872	-0.004	0.998368
ENSG00000211873	-0.133	0.751393
ENSG00000211876	0.136	0.756978
ENSG00000211877	0.092	0.865593
ENSG00000211878	0.036	0.947467
ENSG00000211879	-0.154	0.714647
ENSG00000211880	0.033	0.967307
ENSG00000211882	-0.171	0.665435
ENSG00000211883	-0.028	0.9723
ENSG00000211884	0.059	0.928262
ENSG00000211885	-0.062	0.925386
ENSG00000211886	-0.078	0.886398
ENSG00000211887	-0.135	0.752538
ENSG00000211888	0.051	0.936538
ENSG00000211892	-0.076	0.889874
ENSG00000211893	-0.273	0.376678
ENSG00000211895	0.03	0.96881
ENSG00000211896	0.004	0.998368
ENSG00000211897	-0.201	0.585609
ENSG00000211898	0.364	0.0751643
ENSG00000211899	0.001	0.998368
ENSG00000211904	-0.003	0.998368
ENSG00000211933	-0.031	0.967307
ENSG00000211934	-0.103	0.841381
ENSG00000211935	0.021	0.977601
ENSG00000211937	-0.232	0.444708
ENSG00000211938	0.008	0.998368
ENSG00000211941	-0.384	0.106396
ENSG00000211942	-0.208	0.414279
ENSG00000211943	-0.103	0.841983
ENSG00000211946	-0.014	0.98974
ENSG00000211949	-0.434	0.0424296
ENSG00000211950	-0.203	0.528813
ENSG00000211951	-0.145	0.633811
ENSG00000211952	0.005	0.998368
ENSG00000211955	0.286	0.283273
ENSG00000211956	0.133	0.7769
ENSG00000211957	0.228	0.492654
ENSG00000211958	-0.018	0.980633
ENSG00000211959	0.096	0.857142
ENSG00000211962	-0.054	0.932348
ENSG00000211964	-0.103	0.841366
ENSG00000211965	-0.002	0.998368
ENSG00000211966	0.256	0.430201
ENSG00000211967	-0.28	0.262651
ENSG00000211968	-0.038	0.886398
ENSG00000211970	0.156	0.681722
ENSG00000211972	-0.1	0.809607
ENSG00000211973	0.134	0.533828
ENSG00000211974	0.056	0.886398
ENSG00000211976	-0.14	0.704015
ENSG00000213024	-0.01	0.951379
ENSG00000213047	-0.035	0.93494
ENSG00000213186	-0.127	0.414279
ENSG00000213203	0.076	0.618673
ENSG00000213231	-0.026	0.977327
ENSG00000213390	-0.123	0.551023
ENSG00000213402	0.198	0.381584
ENSG00000213413	0.196	0.421048
ENSG00000213445	0.126	0.367698
ENSG00000213471	0.027	0.96881
ENSG00000213512	0.262	0.360792
ENSG00000213523	-0.046	0.809607
ENSG00000213551	-0.125	0.523778
ENSG00000213614	-0.052	0.848979
ENSG00000213626	0.017	0.947496
ENSG00000213654	0.038	0.907688
ENSG00000213658	0.102	0.479267
ENSG00000213694	-0.086	0.785156
ENSG00000213714	-0.145	0.590547
ENSG00000213719	-0.054	0.739129
ENSG00000213760	-0.144	0.724271
ENSG00000213809	0.046	0.889434
ENSG00000213886	0.059	0.925386
ENSG00000213928	-0.047	0.769963
ENSG00000214212	0.082	0.747706
ENSG00000214226	-0.063	0.777619
ENSG00000214338	-0.11	0.668675
ENSG00000214872	0.062	0.847226
ENSG00000214943	0.159	0.668675
ENSG00000215048	0.116	0.782097
ENSG00000215113	0.15	0.724271
ENSG00000215115	0.128	0.782097
ENSG00000215695	-0.12	0.802266
ENSG00000215784	-0.128	0.578508
ENSG00000216490	0.109	0.590547
ENSG00000217442	0.162	0.610124
ENSG00000217555	0.02	0.92983
ENSG00000219435	0.004	0.998368
ENSG00000221887	0.013	0.983634
ENSG00000221937	0.062	0.924121
ENSG00000221946	-0.014	0.989288
ENSG00000221963	-0.048	0.863887
ENSG00000223350	-0.055	0.925035
ENSG00000223448	0.06	0.886398
ENSG00000223465	0.139	0.618673
ENSG00000223481	-0.169	0.675518
ENSG00000223493	0.12	0.791068
ENSG00000223531	-0.201	0.524208
ENSG00000223532	0.018	0.984808
ENSG00000223609	-0.228	0.476951
ENSG00000223638	-0.053	0.889493
ENSG00000223639	-0.019	0.977327
ENSG00000223648	-0.089	0.739129
ENSG00000223654	-0.104	0.816738
ENSG00000223731	0.144	0.714584
ENSG00000223793	-0.117	0.800305
ENSG00000223833	-0.114	0.726078
ENSG00000223865	-0.138	0.629961
ENSG00000223919	0.021	0.977327
ENSG00000223952	0.042	0.925386
ENSG00000223953	-0.089	0.821594
ENSG00000223980	0.295	0.317718
ENSG00000224041	-0.045	0.937224
ENSG00000224103	-0.023	0.977327
ENSG00000224145	-0.084	0.882096
ENSG00000224168	-0.164	0.652042
ENSG00000224212	0.426	0.0353694
ENSG00000224320	0.125	0.788818
ENSG00000224373	-0.259	0.421048
ENSG00000224383	0.104	0.430201
ENSG00000224389	0.24	0.284504
ENSG00000224472	-0.026	0.977327
ENSG00000224496	-0.084	0.841479
ENSG00000224608	-0.118	0.802959
ENSG00000224650	-0.233	0.490192
ENSG00000224654	-0.088	0.822846
ENSG00000224740	-0.058	0.872761
ENSG00000224748	0.027	0.957075
ENSG00000224916	-0.05	0.92918
ENSG00000224941	-0.026	0.977327
ENSG00000224979	-0.04	0.925386
ENSG00000225060	-0.052	0.93523
ENSG00000225130	-0.326	0.181156
ENSG00000225201	-0.054	0.92983
ENSG00000225211	-0.175	0.64702
ENSG00000225528	0.052	0.886398
ENSG00000225663	0.015	0.977327
ENSG00000225691	-0.132	0.780078
ENSG00000225698	-0.047	0.928433
ENSG00000225824	0.102	0.842869
ENSG00000225890	-0.077	0.889874
ENSG00000225967	-0.169	0.675518
ENSG00000225998	-0.04	0.925386
ENSG00000226060	-0.085	0.850183
ENSG00000226173	0.005	0.998368
ENSG00000226182	0.183	0.585609
ENSG00000226201	-0.037	0.928433
ENSG00000226248	-0.019	0.977327
ENSG00000226260	0.003	0.998368
ENSG00000226264	-0.037	0.951379
ENSG00000226275	0.021	0.977327
ENSG00000226402	-0.012	0.992763
ENSG00000226417	-0.019	0.977327
ENSG00000226560	0.034	0.951379
ENSG00000226650	-0.081	0.863732
ENSG00000226651	-0.019	0.977327
ENSG00000226660	0.131	0.618673
ENSG00000226826	0.117	0.802959
ENSG00000226898	-0.088	0.822846
ENSG00000226979	0.101	0.802869
ENSG00000227147	-0.248	0.44415
ENSG00000227191	-0.054	0.886398
ENSG00000227231	0.205	0.505054
ENSG00000227472	-0.064	0.876648
ENSG00000227507	0.172	0.475751
ENSG00000227686	-0.099	0.848979
ENSG00000227715	-0.107	0.830621
ENSG00000227739	0.021	0.977327
ENSG00000227746	0.054	0.928433
ENSG00000227816	-0.014	0.982608
ENSG00000227826	0.034	0.933353
ENSG00000227858	-0.02	0.977327
ENSG00000227993	0.154	0.673363
ENSG00000228001	0.006	0.998368
ENSG00000228080	-0.114	0.802959
ENSG00000228144	-0.181	0.533828
ENSG00000228163	0.186	0.623292
ENSG00000228267	0.247	0.444708
ENSG00000228278	0.584	0.000713601
ENSG00000228284	-0.043	0.947145
ENSG00000228299	0.116	0.809607
ENSG00000228321	0.042	0.925386
ENSG00000228454	0.17	0.675366
ENSG00000228582	-0.019	0.982608
ENSG00000228672	0.138	0.141964
ENSG00000228716	-0.114	0.681292
ENSG00000228849	0.042	0.925386
ENSG00000228854	-0.055	0.863732
ENSG00000228867	-0.055	0.863732
ENSG00000228881	-0.085	0.850183
ENSG00000228913	-0.053	0.893048
ENSG00000228964	-0.08	0.886398
ENSG00000228978	0.019	0.983634
ENSG00000228987	-0.013	0.990177
ENSG00000229006	0.046	0.933353
ENSG00000229058	-0.038	0.911896
ENSG00000229074	-0.003	0.998368
ENSG00000229077	0.45	0.0329376
ENSG00000229215	0.125	0.788818
ENSG00000229252	0.118	0.73433
ENSG00000229292	0.018	0.983634
ENSG00000229295	0.048	0.933353
ENSG00000229314	0.71	2.12259e-05
ENSG00000229474	-0.009	0.985593
ENSG00000229685	-0.023	0.962997
ENSG00000229698	0.077	0.887128
ENSG00000229769	0.188	0.513913
ENSG00000229998	-0.052	0.93523
ENSG00000230034	0.085	0.880202
ENSG00000230062	0.078	0.886398
ENSG00000230099	0.054	0.899043
ENSG00000230108	0.042	0.925386
ENSG00000230128	0.205	0.505054
ENSG00000230141	0.346	0.186964
ENSG00000230143	0.016	0.977327
ENSG00000230254	0.118	0.73433
ENSG00000230279	0.021	0.977327
ENSG00000230413	0.058	0.908798
ENSG00000230463	0.048	0.92983
ENSG00000230514	-0.34	0.0690448
ENSG00000230549	0.199	0.582016
ENSG00000230601	0.108	0.830525
ENSG00000230669	-0.037	0.928433
ENSG00000230678	0.067	0.904246
ENSG00000230685	0.111	0.822846
ENSG00000230705	-0.014	0.982608
ENSG00000230708	0	0.99943
ENSG00000230726	-0.025	0.977327
ENSG00000230763	-0.187	0.557998
ENSG00000230791	0.101	0.835129
ENSG00000230961	-0.149	0.716026
ENSG00000231002	-0.02	0.977327
ENSG00000231021	-0.106	0.832785
ENSG00000231048	0.043	0.938742
ENSG00000231129	-0.3	0.297614
ENSG00000231179	0.007	0.998368
ENSG00000231268	-0.34	0.0690448
ENSG00000231286	-0.035	0.962096
ENSG00000231314	0.06	0.886398
ENSG00000231372	-0.055	0.92983
ENSG00000231389	0.012	0.993015
ENSG00000231408	0.021	0.977327
ENSG00000231475	0.245	0.283273
ENSG00000231502	-0.04	0.925386
ENSG00000231543	-0.041	0.940755
ENSG00000231558	0.087	0.878086
ENSG00000231631	-0.022	0.957308
ENSG00000231679	0.155	0.685492
ENSG00000231823	0	0.998368
ENSG00000231834	0.326	0.181156
ENSG00000231925	0.089	0.830621
ENSG00000231939	-0.047	0.934439
ENSG00000232062	-0.061	0.914195
ENSG00000232126	0.061	0.925035
ENSG00000232169	0.093	0.782097
ENSG00000232180	0.45	0.0329376
ENSG00000232216	0.176	0.64133
ENSG00000232280	0.054	0.923116
ENSG00000232326	-0.165	0.681722
ENSG00000232367	-0.112	0.782097
ENSG00000232810	0.612	0.000251461
ENSG00000232869	0.091	0.767978
ENSG00000232957	-0.042	0.951379
ENSG00000232962	0.031	0.967731
ENSG00000233095	0.144	0.518649
ENSG00000233209	-0.087	0.878086
ENSG00000233276	0.089	0.665435
ENSG00000233306	0.073	0.822846
ENSG00000233312	0.107	0.82825
ENSG00000233450	-0.093	0.86112
ENSG00000233490	0.058	0.886398
ENSG00000233573	0.106	0.822846
ENSG00000233599	0.071	0.900195
ENSG00000233795	0.019	0.977327
ENSG00000233841	0.222	0.494446
ENSG00000233904	0.118	0.73433
ENSG00000233948	-0.114	0.756577
ENSG00000233999	-0.213	0.488355
ENSG00000234127	-0.039	0.951379
ENSG00000234218	0.023	0.947145
ENSG00000234243	0.01	0.996998
ENSG00000234487	0.049	0.886398
ENSG00000234508	0.01	0.996998
ENSG00000234511	-0.072	0.84734
ENSG00000234514	-0.043	0.945941
ENSG00000234674	-0.096	0.796784
ENSG00000234729	-0.039	0.937867
ENSG00000234745	0.002	0.998368
ENSG00000234794	-0.025	0.977327
ENSG00000234809	-0.055	0.863732
ENSG00000234836	-0.036	0.938742
ENSG00000234846	-0.051	0.929545
ENSG00000234906	-0.134	0.73433
ENSG00000235017	0.016	0.983634
ENSG00000235025	-0.064	0.876648
ENSG00000235030	0.205	0.505054
ENSG00000235134	0.027	0.951494
ENSG00000235162	0.049	0.878342
ENSG00000235220	0.009	0.996998
ENSG00000235259	0.074	0.896683
ENSG00000235336	0.45	0.0329376
ENSG00000235346	0.117	0.714647
ENSG00000235443	-0.024	0.967731
ENSG00000235568	0.117	0.467227
ENSG00000235588	-0.028	0.945527
ENSG00000235631	-0.193	0.610166
ENSG00000235657	-0.057	0.928433
ENSG00000235680	0.161	0.681292
ENSG00000235696	0.119	0.754974
ENSG00000235715	-0.002	0.998368
ENSG00000235718	-0.022	0.977327
ENSG00000235744	0.087	0.878086
ENSG00000235750	-0.089	0.464175
ENSG00000235773	-0.055	0.863732
ENSG00000235844	-0.149	0.618673
ENSG00000235905	-0.084	0.882096
ENSG00000235915	0.089	0.862559
ENSG00000235960	0.074	0.896683
ENSG00000235985	-0.016	0.977327
ENSG00000236149	0.093	0.782097
ENSG00000236177	-0.15	0.694297
ENSG00000236227	0.107	0.829749
ENSG00000236237	0.06	0.886398
ENSG00000236271	0.034	0.923248
ENSG00000236315	-0.097	0.788818
ENSG00000236320	-0.027	0.947467
ENSG00000236342	-0.3	0.297614
ENSG00000236383	0.017	0.947145
ENSG00000236418	0.046	0.938742
ENSG00000236428	-0.016	0.982227
ENSG00000236443	-0.037	0.928433
ENSG00000236490	-0.046	0.942838
ENSG00000236625	0.044	0.947145
ENSG00000236632	-0.054	0.92983
ENSG00000236693	-0.187	0.557998
ENSG00000236697	0.01	0.996998
ENSG00000236826	0.039	0.951379
ENSG00000236843	-0.055	0.863732
ENSG00000236884	0.013	0.989288
ENSG00000236925	0.06	0.886398
ENSG00000236949	-0.024	0.967731
ENSG00000236979	-0.097	0.788818
ENSG00000237022	0.047	0.945162
ENSG00000237046	-0.072	0.878342
ENSG00000237052	0.01	0.996998
ENSG00000237103	-0.097	0.788818
ENSG00000237155	0.205	0.505054
ENSG00000237192	-0.174	0.60265
ENSG00000237216	0.117	0.714647
ENSG00000237254	0.019	0.983756
ENSG00000237405	-0.038	0.911896
ENSG00000237412	0.005	0.998368
ENSG00000237462	-0.141	0.618673
ENSG00000237508	0.004	0.998368
ENSG00000237599	0.036	0.947145
ENSG00000237634	0.056	0.928433
ENSG00000237649	-0.225	0.381584
ENSG00000237702	0.164	0.430875
ENSG00000237703	-0.064	0.876648
ENSG00000237710	0.117	0.802959
ENSG00000237727	-0.028	0.945527
ENSG00000237808	-0.114	0.726078
ENSG00000237988	0.076	0.857145
ENSG00000238114	0.06	0.886398
ENSG00000238130	-0.008	0.997832
ENSG00000238289	-0.013	0.989288
ENSG00000239329	-0.005	0.998368
ENSG00000239457	-0.122	0.794063
ENSG00000239463	0.159	0.618673
ENSG00000239620	0.234	0.453561
ENSG00000239642	-0.153	0.695962
ENSG00000239672	-0.125	0.532709
ENSG00000239713	0.061	0.770655
ENSG00000239732	0.069	0.853272
ENSG00000239754	0.075	0.873688
ENSG00000239836	-0.022	0.977327
ENSG00000239855	0.064	0.916941
ENSG00000239900	-0.06	0.630878
ENSG00000239951	-0.181	0.619372
ENSG00000239961	-0.235	0.465783
ENSG00000239998	-0.02	0.967731
ENSG00000240041	-0.117	0.782097
ENSG00000240045	-0.111	0.807213
ENSG00000240065	0.008	0.985593
ENSG00000240118	-0.002	0.998368
ENSG00000240204	-0.048	0.91299
ENSG00000240382	0.001	0.998368
ENSG00000240433	-0.072	0.83923
ENSG00000240505	0.062	0.898098
ENSG00000240508	0.099	0.84872
ENSG00000240671	-0.005	0.998368
ENSG00000240864	-0.182	0.629961
ENSG00000240891	-0.095	0.753975
ENSG00000241106	-0.087	0.865654
ENSG00000241253	0.337	0.213585
ENSG00000241294	-0.182	0.618673
ENSG00000241296	-0.133	0.675366
ENSG00000241351	-0.044	0.946348
ENSG00000241360	-0.04	0.89031
ENSG00000241386	0.115	0.762949
ENSG00000241394	-0.18	0.630878
ENSG00000241534	0.05	0.925386
ENSG00000241553	-0.01	0.967731
ENSG00000241674	-0.001	0.998368
ENSG00000241755	0.002	0.998368
ENSG00000241794	0.473	0.0193397
ENSG00000241839	0.011	0.962997
ENSG00000242076	0.092	0.864091
ENSG00000242092	0.037	0.925386
ENSG00000242114	0.087	0.726078
ENSG00000242247	0.008	0.979055
ENSG00000242335	0.054	0.916257
ENSG00000242361	0.168	0.610124
ENSG00000242386	0.057	0.892356
ENSG00000242472	-0.216	0.373812
ENSG00000242574	-0.028	0.965031
ENSG00000242616	0.01	0.989288
ENSG00000242685	0.159	0.618673
ENSG00000242711	0.091	0.863887
ENSG00000242732	-0.032	0.886398
ENSG00000242887	-0.051	0.923116
ENSG00000243063	0.043	0.936538
ENSG00000243067	-0.02	0.982608
ENSG00000243189	0.159	0.618673
ENSG00000243215	0.159	0.618673
ENSG00000243238	-0.247	0.444708
ENSG00000243264	0.091	0.835991
ENSG00000243290	-0.29	0.337
ENSG00000243414	-0.035	0.914195
ENSG00000243466	0.154	0.717059
ENSG00000243496	0.052	0.790168
ENSG00000243509	0.217	0.338306
ENSG00000243570	0.054	0.916257
ENSG00000243594	-0.022	0.977327
ENSG00000243612	-0.118	0.797567
ENSG00000243646	-0.05	0.666879
ENSG00000243649	0.058	0.906141
ENSG00000243719	0.159	0.618673
ENSG00000243749	0.066	0.750335
ENSG00000243811	0.055	0.737226
ENSG00000243958	0.099	0.84872
ENSG00000244057	-0.249	0.33353
ENSG00000244094	0.116	0.801132
ENSG00000244115	-0.11	0.518649
ENSG00000244116	-0.198	0.590547
ENSG00000244122	-0.227	0.421048
ENSG00000244207	-0.219	0.524208
ENSG00000244255	-0.091	0.724271
ENSG00000244437	-0.177	0.652637
ENSG00000244482	-0.046	0.933353
ENSG00000244509	0.073	0.53295
ENSG00000244575	-0.215	0.521113
ENSG00000244682	-0.095	0.782097
ENSG00000244731	0.128	0.736379
ENSG00000247596	0.062	0.671913
ENSG00000248099	0.235	0.158748
ENSG00000248485	0.222	0.245575
ENSG00000248672	-0.031	0.96881
ENSG00000248710	-0.082	0.834287
ENSG00000248713	-0.278	0.312088
ENSG00000248746	0.183	0.622114
ENSG00000248767	0.223	0.518649
ENSG00000248871	-0.114	0.804731
ENSG00000249141	0.038	0.949751
ENSG00000249590	0.077	0.873688
ENSG00000249624	-0.038	0.925386
ENSG00000250254	0.019	0.983634
ENSG00000250264	-0.058	0.925386
ENSG00000250803	-0.149	0.726078
ENSG00000251201	-0.033	0.946348
ENSG00000251349	0.056	0.863887
ENSG00000251380	0.216	0.513092
ENSG00000251503	-0.158	0.686761
ENSG00000251546	0.19	0.618673
ENSG00000253188	0.075	0.863732
ENSG00000253276	0.021	0.925907
ENSG00000253291	0.068	0.910001
ENSG00000253409	0.027	0.973985
ENSG00000253626	-0.18	0.619796
ENSG00000253831	-0.072	0.898098
ENSG00000254087	-0.061	0.819317
ENSG00000254415	0.009	0.996998
ENSG00000254505	-0.036	0.898098
ENSG00000254521	-0.161	0.691046
ENSG00000254709	-0.025	0.977327
ENSG00000254788	-0.095	0.752538
ENSG00000254986	0	0.998688
ENSG00000255071	0.421	0.0329376
ENSG00000255150	-0.052	0.82825
ENSG00000255274	0.004	0.998368
ENSG00000255330	-0.06	0.887128
ENSG00000255398	0.108	0.714647
ENSG00000255569	0.133	0.722094
ENSG00000255582	-0.078	0.886398
ENSG00000255639	0.013	0.977327
ENSG00000255641	-0.144	0.678079
ENSG00000255663	-0.131	0.714647
ENSG00000255819	-0.036	0.946441
ENSG00000255833	0.137	0.553022
ENSG00000256235	0.069	0.777228
ENSG00000256500	-0.008	0.998368
ENSG00000256514	0.046	0.912463
ENSG00000256553	0.089	0.800305
ENSG00000256590	-0.133	0.750967
ENSG00000257008	0.055	0.928433
ENSG00000257017	0.235	0.386349
ENSG00000257390	-0.371	0.130376
ENSG00000257446	-0.054	0.886398
ENSG00000257473	0.032	0.967307
ENSG00000257524	0.061	0.802959
ENSG00000257594	0.002	0.998368
ENSG00000257743	-0.07	0.875651
ENSG00000257921	0.175	0.664141
ENSG00000257950	-0.057	0.822846
ENSG00000258064	0.023	0.951379
ENSG00000258227	-0.004	0.998368
ENSG00000258315	0.013	0.967731
ENSG00000258465	-0.091	0.854821
ENSG00000258644	-0.094	0.802266
ENSG00000258659	-0.035	0.82825
ENSG00000258677	-0.077	0.889874
ENSG00000258713	0.135	0.746983
ENSG00000259040	-0.078	0.873688
ENSG00000259092	0.106	0.74687
ENSG00000259112	0.044	0.911896
ENSG00000259207	0.001	0.998368
ENSG00000259316	-0.183	0.453561
ENSG00000259399	0.27	0.368379
ENSG00000259823	-0.022	0.982608
ENSG00000260286	0.229	0.444708
ENSG00000260314	-0.076	0.83643
ENSG00000260342	0.112	0.822824
ENSG00000260371	-0.062	0.923116
ENSG00000260802	-0.061	0.904246
ENSG00000260903	0.031	0.953187
ENSG00000261701	-0.329	0.23427
ENSG00000261717	0.166	0.678424
ENSG00000261796	-0.12	0.73433
ENSG00000261884	-0.045	0.782097
ENSG00000262139	-0.388	0.093982
ENSG00000262156	0.107	0.802869
ENSG00000262246	0.065	0.678424
ENSG00000262406	-0.005	0.998368
ENSG00000262418	0.012	0.991226
ENSG00000262473	-0.069	0.823985
ENSG00000262634	-0.111	0.776208
ENSG00000262635	0.33	0.118149
ENSG00000262660	-0.017	0.974283
ENSG00000262664	-0.013	0.9723
ENSG00000262771	-0.1	0.724271
ENSG00000262795	-0.057	0.726078
ENSG00000262874	0.138	0.724271
ENSG00000263020	-0.013	0.983634
ENSG00000263353	-0.204	0.549818
ENSG00000263513	-0.191	0.618673
ENSG00000263528	0.054	0.699936
ENSG00000264006	-0.002	0.998368
ENSG00000265107	-0.003	0.998368
ENSG00000265118	-0.108	0.830525
ENSG00000265303	0.056	0.911896
ENSG00000266094	-0.061	0.619372
ENSG00000267120	0.073	0.802266
ENSG00000267228	-0.065	0.886398
ENSG00000267303	-0.039	0.907408
ENSG00000267534	-0.051	0.781706
ENSG00000268173	-0.019	0.984377
ENSG00000268480	-0.159	0.381584
ENSG00000268500	0.038	0.944904
ENSG00000268674	0.036	0.914985
ENSG00000268790	-0.014	0.990177
ENSG00000268902	0.041	0.951379
ENSG00000268916	-0.013	0.990177
ENSG00000269058	-0.057	0.928433
ENSG00000269242	0.278	0.366858
ENSG00000269403	0.112	0.802266
ENSG00000269404	0.026	0.938742
ENSG00000269469	-0.044	0.863732
ENSG00000269693	-0.085	0.82825
ENSG00000269711	0.041	0.946348
ENSG00000269743	-0.059	0.73433
ENSG00000269823	-0.053	0.903635
ENSG00000269858	0.024	0.898679
ENSG00000269891	-0.198	0.518649
ENSG00000269897	0.012	0.99535
ENSG00000270136	0.029	0.967731
ENSG00000270276	0.014	0.984972
ENSG00000270299	0.043	0.911896
ENSG00000270316	0.033	0.945527
ENSG00000270339	-0.015	0.98974
ENSG00000270379	0.054	0.889153
ENSG00000270505	0.05	0.932691
ENSG00000270550	0.058	0.925386
ENSG00000270757	-0.121	0.739129
ENSG00000270800	-0.04	0.94916
ENSG00000271503	0.231	0.343579
ENSG00000271567	0.084	0.854333
ENSG00000271605	-0.008	0.984972
ENSG00000272410	0.018	0.984808
ENSG00000272636	-0.017	0.985593
ENSG00000272670	0.029	0.963467
ENSG00000272765	-0.102	0.739262
ENSG00000272921	-0.078	0.887128
ENSG00000272980	0.081	0.854333
ENSG00000273047	-0.002	0.998368
ENSG00000273088	0.052	0.887128
ENSG00000273217	-0.027	0.820863
ENSG00000273331	-0.121	0.788818
ENSG00000273498	-0.029	0.951379
ENSG00000273535	-0.011	0.996998
ENSG00000273542	-0.09	0.788818
ENSG00000273575	0.194	0.54487
ENSG00000273604	0.056	0.862559
ENSG00000273641	0.268	0.39403
ENSG00000273686	-0.063	0.898098
ENSG00000273703	-0.193	0.604276
ENSG00000273737	-0.211	0.434002
ENSG00000273822	0.057	0.928433
ENSG00000273884	0.058	0.928433
ENSG00000273936	0.002	0.998368
ENSG00000273947	0.094	0.619372
ENSG00000273983	-0.181	0.629961
ENSG00000273984	0.142	0.747706
ENSG00000273991	-0.22	0.40254
ENSG00000274000	0.176	0.618673
ENSG00000274049	-0.135	0.76767
ENSG00000274084	0.029	0.933353
ENSG00000274108	0.024	0.951379
ENSG00000274110	-0.023	0.9723
ENSG00000274113	-0.004	0.998368
ENSG00000274131	0.227	0.507348
ENSG00000274145	0.028	0.934443
ENSG00000274148	0.119	0.782097
ENSG00000274174	-0.043	0.94916
ENSG00000274185	0.012	0.99567
ENSG00000274221	0.187	0.560741
ENSG00000274232	0.13	0.524208
ENSG00000274233	0.003	0.998368
ENSG00000274311	-0.136	0.726078
ENSG00000274437	-0.256	0.252849
ENSG00000274438	-0.062	0.880202
ENSG00000274473	0.088	0.839684
ENSG00000274497	-0.364	0.158682
ENSG00000274513	0.019	0.983634
ENSG00000274533	-0.093	0.804295
ENSG00000274538	0.175	0.64133
ENSG00000274571	-0.02	0.983634
ENSG00000274575	-0.14	0.750967
ENSG00000274576	-0.07	0.889874
ENSG00000274580	0.025	0.977327
ENSG00000274587	-0.152	0.690125
ENSG00000274618	-0.08	0.886398
ENSG00000274641	0.044	0.947145
ENSG00000274669	-0.117	0.741059
ENSG00000274675	0	0.998368
ENSG00000274734	-0.203	0.532709
ENSG00000274752	0.087	0.790168
ENSG00000274854	-0.005	0.998368
ENSG00000274914	-0.012	0.989288
ENSG00000274935	-0.14	0.724271
ENSG00000274945	-0.004	0.998368
ENSG00000274955	-0.125	0.574681
ENSG00000274997	0.029	0.9723
ENSG00000275013	-0.029	0.9723
ENSG00000275019	0.147	0.724271
ENSG00000275045	0.04	0.946348
ENSG00000275063	0.206	0.518649
ENSG00000275066	-0.051	0.717059
ENSG00000275079	0.038	0.73433
ENSG00000275122	0.086	0.878086
ENSG00000275126	0.022	0.977327
ENSG00000275148	0.09	0.782097
ENSG00000275156	-0.006	0.998368
ENSG00000275158	-0.113	0.820863
ENSG00000275183	0.104	0.829749
ENSG00000275196	0.082	0.886398
ENSG00000275199	-0.03	0.96881
ENSG00000275214	0.039	0.928433
ENSG00000275237	-0.001	0.998368
ENSG00000275243	-0.007	0.998368
ENSG00000275262	-0.03	0.928433
ENSG00000275290	-0.134	0.770655
ENSG00000275302	0.163	0.610124
ENSG00000275306	0.001	0.998368
ENSG00000275316	-0.002	0.998368
ENSG00000275317	0.012	0.984808
ENSG00000275379	-0.153	0.714647
ENSG00000275385	-0.06	0.889874
ENSG00000275404	-0.176	0.640568
ENSG00000275416	-0.039	0.933353
ENSG00000275444	0.112	0.790168
ENSG00000275456	-0.032	0.91091
ENSG00000275463	0.104	0.841199
ENSG00000275525	0.229	0.493655
ENSG00000275539	-0.052	0.896888
ENSG00000275564	0.155	0.714647
ENSG00000275565	0.133	0.518649
ENSG00000275584	0.069	0.889874
ENSG00000275619	0.023	0.977327
ENSG00000275637	0.001	0.998368
ENSG00000275688	-0.174	0.633811
ENSG00000275699	0.09	0.830086
ENSG00000275713	-0.054	0.914195
ENSG00000275718	-0.082	0.857145
ENSG00000275730	0.096	0.84991
ENSG00000275732	-0.029	0.951379
ENSG00000275736	0.031	0.951379
ENSG00000275737	-0.062	0.880202
ENSG00000275740	-0.153	0.675366
ENSG00000275743	0.087	0.807213
ENSG00000275778	-0.032	0.951379
ENSG00000275791	0.277	0.265574
ENSG00000275793	-0.103	0.790381
ENSG00000275819	0.026	0.968976
ENSG00000275824	0.286	0.230282
ENSG00000275841	0.062	0.923116
ENSG00000275867	-0.024	0.977327
ENSG00000275903	-0.127	0.678865
ENSG00000275918	-0.163	0.686761
ENSG00000275960	-0.108	0.678424
ENSG00000275962	0.06	0.923116
ENSG00000275974	-0.088	0.863732
ENSG00000275990	0.09	0.819317
ENSG00000276042	0.111	0.822846
ENSG00000276043	-0.026	0.933353
ENSG00000276044	0.088	0.739129
ENSG00000276053	-0.061	0.863732
ENSG00000276070	0.235	0.444708
ENSG00000276085	0.011	0.996998
ENSG00000276125	0.236	0.444708
ENSG00000276146	-0.039	0.951439
ENSG00000276163	0.081	0.886398
ENSG00000276175	0.056	0.92983
ENSG00000276180	-0.143	0.724612
ENSG00000276240	-0.089	0.822846
ENSG00000276336	0.223	0.430201
ENSG00000276368	-0.104	0.836242
ENSG00000276405	0.192	0.518649
ENSG00000276410	-0.139	0.751393
ENSG00000276423	0.091	0.651909
ENSG00000276424	-0.078	0.822846
ENSG00000276432	-0.049	0.934043
ENSG00000276452	0.008	0.998368
ENSG00000276491	-0.076	0.724271
ENSG00000276495	-0.048	0.898317
ENSG00000276504	0.135	0.714587
ENSG00000276534	0.048	0.898442
ENSG00000276557	-0.009	0.996998
ENSG00000276561	0.165	0.525389
ENSG00000276566	-0.029	0.951379
ENSG00000276590	0.036	0.928433
ENSG00000276597	0.058	0.911896
ENSG00000276615	-0.268	0.378362
ENSG00000276634	-0.023	0.951494
ENSG00000276699	0.187	0.618673
ENSG00000276734	-0.044	0.947776
ENSG00000276747	-0.024	0.977327
ENSG00000276775	0.501	0.00913477
ENSG00000276779	-0.126	0.518649
ENSG00000276798	-0.177	0.652042
ENSG00000276819	0.171	0.528108
ENSG00000276838	0.203	0.490192
ENSG00000276849	0.122	0.604139
ENSG00000276886	-0.125	0.747706
ENSG00000276903	-0.17	0.671913
ENSG00000276953	-0.051	0.937281
ENSG00000276966	-0.119	0.782097
ENSG00000276977	0.028	0.962997
ENSG00000276986	0.049	0.907408
ENSG00000277005	-0.046	0.878086
ENSG00000277016	-0.118	0.797567
ENSG00000277044	0.136	0.76703
ENSG00000277076	0.059	0.830621
ENSG00000277086	-0.008	0.992275
ENSG00000277092	-0.114	0.800305
ENSG00000277110	0.207	0.338306
ENSG00000277134	0.041	0.945162
ENSG00000277157	-0.01	0.996998
ENSG00000277177	-0.032	0.963467
ENSG00000277224	-0.109	0.82825
ENSG00000277318	-0.232	0.444708
ENSG00000277335	-0.277	0.36987
ENSG00000277336	0.011	0.996998
ENSG00000277362	-0.126	0.518649
ENSG00000277377	0.045	0.946441
ENSG00000277398	0.039	0.951379
ENSG00000277414	-0.202	0.337
ENSG00000277443	-0.029	0.932691
ENSG00000277540	-0.061	0.923116
ENSG00000277574	-0.026	0.903621
ENSG00000277585	-0.223	0.507119
ENSG00000277632	0.181	0.619372
ENSG00000277633	0.004	0.998368
ENSG00000277657	0.007	0.996998
ENSG00000277734	0.083	0.681722
ENSG00000277751	0.078	0.882292
ENSG00000277768	0.291	0.29303
ENSG00000277775	0.064	0.91299
ENSG00000277791	-0.007	0.989288
ENSG00000277807	0.111	0.802535
ENSG00000277808	-0.421	0.058741
ENSG00000277816	0.224	0.509444
ENSG00000277836	-0.274	0.176611
ENSG00000277850	-0.027	0.956283
ENSG00000277856	-0.22	0.447978
ENSG00000277909	-0.116	0.806351
ENSG00000277926	0.12	0.797655
ENSG00000277943	-0.111	0.724271
ENSG00000277949	0.006	0.998368
ENSG00000278006	-0.038	0.932355
ENSG00000278023	-0.049	0.933353
ENSG00000278025	0.001	0.998368
ENSG00000278030	0.201	0.444708
ENSG00000278032	0.115	0.652685
ENSG00000278042	-0.175	0.473263
ENSG00000278046	0.058	0.928433
ENSG00000278082	0.155	0.711201
ENSG00000278154	0.111	0.822846
ENSG00000278167	0.027	0.976785
ENSG00000278173	0.026	0.962997
ENSG00000278174	0.031	0.960799
ENSG00000278195	-0.059	0.912582
ENSG00000278196	-0.025	0.977327
ENSG00000278211	-0.041	0.896888
ENSG00000278279	-0.061	0.925035
ENSG00000278293	-0.155	0.692677
ENSG00000278303	0.076	0.889874
ENSG00000278355	-0.176	0.640568
ENSG00000278362	-0.099	0.841479
ENSG00000278415	-0.022	0.977327
ENSG00000278430	-0.189	0.539162
ENSG00000278437	-0.055	0.916591
ENSG00000278442	-0.039	0.933353
ENSG00000278463	-0.051	0.928083
ENSG00000278468	-0.147	0.717059
ENSG00000278516	-0.069	0.886678
ENSG00000278550	0.177	0.307264
ENSG00000278555	0.24	0.466259
ENSG00000278565	0.028	0.951379
ENSG00000278567	0.153	0.671913
ENSG00000278588	-0.08	0.886398
ENSG00000278606	-0.078	0.84734
ENSG00000278615	-0.027	0.928433
ENSG00000278634	0.184	0.590547
ENSG00000278637	-0.231	0.496149
ENSG00000278656	0.012	0.9723
ENSG00000278661	0.073	0.889874
ENSG00000278677	-0.12	0.79243
ENSG00000278693	0.025	0.973985
ENSG00000278705	-0.136	0.76767
ENSG00000278707	-0.038	0.933353
ENSG00000278718	0.078	0.679288
ENSG00000278760	0.155	0.714647
ENSG00000278788	0.037	0.873688
ENSG00000278801	0.364	0.0751643
ENSG00000278809	0.196	0.421048
ENSG00000278850	0.074	0.82825
ENSG00000279073	0.204	0.551339
ENSG00000279782	0.084	0.854333
ENSG00000280411	-0.038	0.951379
ENSG00000280477	-0.029	0.886398
ENSG00000280610	-0.221	0.39403
ENSG00000280618	0.025	0.977327
ENSG00000280682	-0.02	0.962997
ENSG00000280688	0.02	0.977327
ENSG00000280949	-0.024	0.977327
ENSG00000281078	0.039	0.930596
ENSG00000281145	-0.047	0.925186
ENSG00000281165	0.205	0.330145
ENSG00000281179	0.05	0.932691
ENSG00000281221	-0.039	0.799282
ENSG00000281348	-0.087	0.878342
ENSG00000281449	0.023	0.9723
ENSG00000281593	-0.078	0.830621
ENSG00000281614	0.025	0.889874
ENSG00000281759	0.044	0.928433
ENSG00000281877	0.013	0.928433
ENSG00000281887	-0.029	0.967307
ENSG00000281931	0.134	0.751027
ENSG00000281933	-0.247	0.444708
ENSG00000281938	0.127	0.678424
ENSG00000281943	-0.055	0.92983
ENSG00000281957	0.051	0.937224
ENSG00000281958	-0.078	0.886398
ENSG00000281962	-0.434	0.0424296
ENSG00000281963	0.093	0.863732
ENSG00000281970	0.056	0.886398
ENSG00000281978	0.001	0.998368
ENSG00000281981	-0.055	0.888578
ENSG00000281989	-0.189	0.618673
ENSG00000281990	0.09	0.782097
ENSG00000281991	0.041	0.932691
ENSG00000282007	-0.031	0.969727
ENSG00000282019	-0.118	0.800305
ENSG00000282025	-0.198	0.590547
ENSG00000282040	0.073	0.841206
ENSG00000282045	-0.026	0.873688
ENSG00000282046	-0.198	0.444708
ENSG00000282049	0.001	0.998368
ENSG00000282054	0.243	0.430875
ENSG00000282064	0.002	0.998368
ENSG00000282065	-0.124	0.686761
ENSG00000282078	-0.168	0.651909
ENSG00000282098	0.068	0.854239
ENSG00000282122	-0.183	0.568507
ENSG00000282131	-0.11	0.444708
ENSG00000282133	-0.014	0.991226
ENSG00000282147	0.118	0.67288
ENSG00000282150	0.154	0.671913
ENSG00000282151	-0.005	0.98153
ENSG00000282154	-0.058	0.928433
ENSG00000282163	0.064	0.916941
ENSG00000282168	-0.011	0.990177
ENSG00000282172	-0.003	0.998368
ENSG00000282173	-0.144	0.698372
ENSG00000282179	0.068	0.910001
ENSG00000282182	-0.071	0.86112
ENSG00000282184	0.176	0.652042
ENSG00000282203	0.104	0.802266
ENSG00000282204	0.213	0.434995
ENSG00000282208	0.087	0.790168
ENSG00000282210	-0.089	0.830621
ENSG00000282211	-0.04	0.788806
ENSG00000282213	0.021	0.977601
ENSG00000282215	-0.144	0.698372
ENSG00000282223	0.501	0.00913477
ENSG00000282234	0.133	0.618673
ENSG00000282240	-0.082	0.886398
ENSG00000282242	0.058	0.911896
ENSG00000282252	0.087	0.807213
ENSG00000282272	0.19	0.590547
ENSG00000282273	-0.078	0.886398
ENSG00000282278	-0.063	0.889874
ENSG00000282281	-0.084	0.738511
ENSG00000282282	-0.182	0.629961
ENSG00000282285	0.194	0.414279
ENSG00000282286	-0.208	0.414279
ENSG00000282290	0.014	0.937867
ENSG00000282297	-0.017	0.984377
ENSG00000282305	-0.037	0.820948
ENSG00000282310	0.043	0.936538
ENSG00000282320	-0.168	0.651909
ENSG00000282322	-0.384	0.106396
ENSG00000282337	-0.038	0.886398
ENSG00000282340	-0.159	0.676867
ENSG00000282350	-0.004	0.98974
ENSG00000282353	0.026	0.9723
ENSG00000282354	0.163	0.668675
ENSG00000282371	0.088	0.82825
ENSG00000282380	0.045	0.946348
ENSG00000282399	0.114	0.791716
ENSG00000282402	-0.181	0.619372
ENSG00000282404	0.062	0.886398
ENSG00000282407	0.192	0.518649
ENSG00000282415	-0.007	0.998368
ENSG00000282419	-0.066	0.906141
ENSG00000282420	-0.189	0.618673
ENSG00000282447	-0.177	0.652637
ENSG00000282449	0.07	0.886398
ENSG00000282451	0.156	0.681722
ENSG00000282459	-0.038	0.954513
ENSG00000282466	0.107	0.830086
ENSG00000282471	0.179	0.379988
ENSG00000282476	-0.014	0.98974
ENSG00000282482	0.056	0.886398
ENSG00000282488	-0.097	0.841199
ENSG00000282497	0.171	0.528108
ENSG00000282499	0.024	0.977327
ENSG00000282500	-0.014	0.991226
ENSG00000282506	0.105	0.796784
ENSG00000282543	0.003	0.998368
ENSG00000282550	-0.103	0.841381
ENSG00000282577	0.299	0.307859
ENSG00000282579	-0.037	0.724271
ENSG00000282589	0.016	0.989288
ENSG00000282593	-0.28	0.262651
ENSG00000282604	-0.055	0.92983
ENSG00000282605	0.063	0.911896
ENSG00000282607	0.181	0.532709
ENSG00000282608	-0.11	0.651909
ENSG00000282610	0.069	0.876648
ENSG00000282615	-0.041	0.929647
ENSG00000282618	0.011	0.996998
ENSG00000282621	0.049	0.937224
ENSG00000282624	0.164	0.430875
ENSG00000282627	-0.103	0.841366
ENSG00000282628	0.091	0.767978
ENSG00000282633	0.005	0.998368
ENSG00000282639	0	0.998368
ENSG00000282642	0.169	0.652042
ENSG00000282644	0	0.998368
ENSG00000282651	0.014	0.983634
ENSG00000282657	-0.43	0.0327304
ENSG00000282666	-0.215	0.521113
ENSG00000282671	-0.182	0.618673
ENSG00000282678	-0.183	0.568507
ENSG00000282684	-0.096	0.857093
ENSG00000282691	-0.259	0.421048
ENSG00000282694	-0.29	0.337
ENSG00000282704	0.068	0.875651
ENSG00000282711	0.046	0.937867
ENSG00000282716	-0.025	0.911896
ENSG00000282719	0.119	0.791068
ENSG00000282726	0.005	0.998368
ENSG00000282730	0.32	0.148919
ENSG00000282745	-0.003	0.99061
ENSG00000282748	-0.013	0.98974
ENSG00000282756	0.01	0.994755
ENSG00000282758	0.002	0.998368
ENSG00000282771	0.096	0.844806
ENSG00000282777	0.058	0.925386
ENSG00000282780	-0.044	0.947145
ENSG00000282801	0.154	0.717059
ENSG00000282803	0.075	0.815791
ENSG00000282811	0.085	0.886398
ENSG00000282812	0.133	0.715697
ENSG00000282820	0.019	0.984808
ENSG00000282823	-0.044	0.946348
ENSG00000282895	0.077	0.518649
ENSG00000282899	-0.173	0.513092
ENSG00000282905	0.024	0.933353
ENSG00000282939	0.006	0.996998
ENSG00000283063	0.026	0.9723
ENSG00000283113	-0.005	0.998368
ENSG00000283149	-0.057	0.822846
ENSG00000283288	-0.087	0.802535
ENSG00000283361	-0.15	0.724271
ENSG00000283515	-0.004	0.998368
ENSG00000283599	-0.203	0.580277
ENSG00000283750	0.021	0.982608
ENSG00000283812	-0.076	0.89031
ENSG00000283852	-0.065	0.903332
ENSG00000283869	-0.038	0.932691
ENSG00000283934	-0.004	0.998368
ENSG00000283961	0.005	0.996998
ENSG00000284013	0.032	0.951379
ENSG00000284017	-0.042	0.788818
ENSG00000284021	-0.086	0.81423
ENSG00000284061	0.035	0.962997
ENSG00000284068	0.016	0.985593
ENSG00000284194	0.166	0.398772
ENSG00000284330	-0.01	0.992275
ENSG00000284342	0.207	0.434995
ENSG00000284365	0.032	0.951379
ENSG00000284426	0.207	0.434995
ENSG00000284460	-0.038	0.932691
ENSG00000284468	-0.062	0.848715
ENSG00000284487	-0.014	0.990177
ENSG00000284509	-0.038	0.932691
ENSG00000284548	-0.069	0.848715
ENSG00000284686	-0.128	0.611637
ENSG00000284691	0.003	0.998368
ENSG00000284889	0.053	0.800051
ENSG00000284903	-0.004	0.998368
ENSG00000284906	-0.178	0.338306
ENSG00000284916	0.004	0.991226
ENSG00000284953	-0.001	0.998368
ENSG00000284956	-0.013	0.977327
ENSG00000284969	0.206	0.35031
ENSG00000284978	0.537	0.00346495
ENSG00000284984	-0.1	0.524208
ENSG00000284987	-0.126	0.788818
ENSG00000285000	-0.082	0.886398
ENSG00000285007	-0.121	0.398772
ENSG00000285048	-0.026	0.923116
ENSG00000285114	-0.159	0.683582
ENSG00000285132	0.095	0.784984
ENSG00000285171	-0.087	0.790168
ENSG00000285283	-0.01	0.98974
ENSG00000285304	0.004	0.998368
ENSG00000285330	-0.036	0.934553
ENSG00000285369	0.015	0.990177
ENSG00000285376	0.268	0.39403
ENSG00000285379	-0.047	0.620041
ENSG00000285433	0.582	0.000352171
ENSG00000285443	0.05	0.714647
ENSG00000285446	-0.052	0.933353
ENSG00000285625	-0.121	0.794424
ENSG00000285713	-0.089	0.850183
ENSG00000285777	-0.168	0.671185
ENSG00000285816	-0.026	0.951379
ENSG00000285868	0.001	0.998368
ENSG00000285897	-0.051	0.868434
ENSG00000285901	-0.106	0.381584
ENSG00000286070	-0.058	0.750965
ENSG00000286098	-0.072	0.848979
ENSG00000286105	0.047	0.945162
ENSG00000286139	-0.04	0.937867
ENSG00000286165	-0.071	0.834649
ENSG00000286239	-0.004	0.998368
ENSG00000286522	0.075	0.889874
ENSG00000287080	-0.08	0.886398
ENSG00000287856	-0.061	0.79668
ENSG00000288133	0.092	0.854333
ENSG00000288145	-0.083	0.574975
ENSG00000288165	-0.121	0.763207
ENSG00000288169	0.094	0.53295
ENSG00000288185	0.114	0.433159
ENSG00000288190	0.051	0.907688
ENSG00000288210	-0.152	0.532709
ENSG00000288213	0.015	0.977327
ENSG00000288243	-0.03	0.886398
ENSG00000288299	-0.098	0.444708
ENSG00000288362	-0.098	0.797567
ENSG00000288368	-0.042	0.782097
ENSG00000288369	-0.058	0.819317
ENSG00000288411	0.496	0.00346495
ENSG00000288427	-0.001	0.998368
ENSG00000288445	-0.053	0.739129
ENSG00000288461	0	0.998368
ENSG00000288474	0.009	0.995722
ENSG00000288485	-0.039	0.928433
ENSG00000288512	-0.062	0.739129
ENSG00000288520	-0.117	0.786266
ENSG00000288681	-0.033	0.87353
ENSG00000288711	-0.41	0.0196559
ENSG00000288725	0.023	0.977327
ENSG00000288825	0.078	0.887128
ENSG00000288841	-0.075	0.89031
ENSG00000288859	0.019	0.984808
ENSG00000288867	0.192	0.585609
ENSG00000288894	-0.045	0.914024
ENSG00000289690	0.158	0.430875
ENSG00000289692	-0.312	0.158748
ENSG00000289701	0.017	0.967678
ENSG00000289720	-0.187	0.512922
ENSG00000289721	-0.113	0.752538
ENSG00000289723	0.017	0.983634
ENSG00000289746	0.014	0.984377
ENSG00000291237	0.049	0.875651
ENSG00000291380	-0.024	0.791068
ENSG00000291420	0.004	0.991226
ENSG00000291479	0.04	0.951379
ENSG00000291485	0.152	0.686761
ENSG00000291501	-0.233	0.265574
ENSG00000291507	-0.137	0.524174
ENSG00000291508	-0.076	0.568507
ENSG00000291525	-0.078	0.788818
ENSG00000291555	0.078	0.756978
ENSG00000291603	0.109	0.598446
ENSG00000291720	-0.139	0.630878
ENSG00000291721	-0.039	0.889874
ENSG00000291722	-0.108	0.830525
ENSG00000291738	-0.094	0.84381
ENSG00000291760	-0.163	0.379988
ENSG00000291814	0.028	0.886398
ENSG00000291872	0.596	0.000790799
ENSG00000291873	0.01	0.983634
ENSG00000291875	0.436	0.0353694
ENSG00000291918	0.017	0.962997
ENSG00000291919	0.032	0.933353
ENSG00000291920	0.129	0.518649
ENSG00000291925	0.053	0.886398
ENSG00000291928	0.056	0.791068
ENSG00000291941	0.195	0.345323
ENSG00000291963	-0.078	0.873688
ENSG00000291964	-0.069	0.714647
ENSG00000291971	0.077	0.549818
ENSG00000291978	-0.204	0.549818
ENSG00000291996	-0.041	0.854333
ENSG00000292170	-0.018	0.89031
ENSG00000292177	0.004	0.998368
ENSG00000292188	-0.182	0.529895
ENSG00000292210	-0.008	0.989288
ENSG00000292251	-0.069	0.791068
ENSG00000292264	-0.142	0.633811
ENSG00000292301	0.015	0.983634
ENSG00000292332	0.18	0.0329376
ENSG00000292333	0.168	0.312088
ENSG00000292357	0.166	0.379512
ENSG00000292363	0.31	0.13444
ENSG00000292418	-0.136	0.724271
ENSG00000293545	0.204	0.524828
ENSG00000293547	0.259	0.414279

### Sheet: Fig2D
ensembl_gene_id	log2FoldChange	padj
ENSG00000000938	-0.019	0.925413
ENSG00000001036	0.01	0.938948
ENSG00000002549	-0.126	0.315521
ENSG00000002834	-0.001	0.996283
ENSG00000002919	-0.024	0.820857
ENSG00000002933	0.055	0.783867
ENSG00000003056	0.021	0.685088
ENSG00000003400	-0.046	0.573337
ENSG00000003402	-0.04	0.709452
ENSG00000004399	-0.024	0.797226
ENSG00000004468	-0.053	0.835248
ENSG00000004700	0.056	0.537714
ENSG00000004809	-0.081	0.791088
ENSG00000004939	-0.132	0.643446
ENSG00000005001	0.196	0.389906
ENSG00000005020	-0.071	0.496604
ENSG00000005059	0.011	0.907103
ENSG00000005381	-0.047	0.807412
ENSG00000005448	0.052	0.655299
ENSG00000005844	0.088	0.488675
ENSG00000006025	0.07	0.457656
ENSG00000006062	-0.019	0.871062
ENSG00000006116	-0.19	0.483816
ENSG00000006118	0.025	0.917286
ENSG00000006210	-0.243	0.0942539
ENSG00000006327	-0.059	0.731215
ENSG00000006534	-0.115	0.184894
ENSG00000006576	0.071	0.666766
ENSG00000006606	-0.154	0.545928
ENSG00000006634	0.1	0.381728
ENSG00000007129	0.117	0.485329
ENSG00000007171	-0.017	0.973011
ENSG00000007174	-0.202	0.345069
ENSG00000007264	0.016	0.95323
ENSG00000007312	0.045	0.816023
ENSG00000007908	-0.299	0.151087
ENSG00000007968	0.048	0.75228
ENSG00000008056	0.065	0.6717
ENSG00000008118	0.258	0.0540804
ENSG00000008513	0.074	0.272892
ENSG00000008516	0.008	0.970318
ENSG00000008517	0.092	0.587093
ENSG00000009790	0.186	0.151155
ENSG00000010030	-0.229	0.151087
ENSG00000010270	0.041	0.323366
ENSG00000010292	0.043	0.66177
ENSG00000010295	0.021	0.861521
ENSG00000010610	0.027	0.835922
ENSG00000010671	-0.054	0.478469
ENSG00000010810	0.015	0.840964
ENSG00000011083	-0.056	0.869202
ENSG00000011422	-0.071	0.619848
ENSG00000011590	0.109	0.482921
ENSG00000011600	-0.048	0.783867
ENSG00000012048	0.049	0.683103
ENSG00000012124	0.348	0.0125296
ENSG00000012223	0.49	0.00597898
ENSG00000012779	0.085	0.781339
ENSG00000013275	-0.101	0.345069
ENSG00000013364	-0.064	0.372672
ENSG00000013374	-0.061	0.452228
ENSG00000013725	0.075	0.67314
ENSG00000013810	0.1	0.328931
ENSG00000014138	-0.008	0.948059
ENSG00000015133	0.09	0.345069
ENSG00000015285	0.073	0.486627
ENSG00000015475	-0.023	0.808468
ENSG00000017483	0.078	0.57473
ENSG00000019169	-0.363	0.109572
ENSG00000019582	-0.008	0.970318
ENSG00000020577	-0.111	0.358778
ENSG00000020633	0.052	0.484101
ENSG00000021355	0.044	0.566598
ENSG00000023171	-0.014	0.957538
ENSG00000023318	-0.053	0.494114
ENSG00000023330	-0.045	0.628831
ENSG00000023445	-0.003	0.995748
ENSG00000023892	0.068	0.344812
ENSG00000023902	-0.04	0.768655
ENSG00000023909	0.05	0.573337
ENSG00000024526	0.127	0.458362
ENSG00000024862	0.053	0.560898
ENSG00000025434	0.014	0.957338
ENSG00000025708	-0.09	0.515362
ENSG00000025770	-0.066	0.556045
ENSG00000026103	-0.023	0.877913
ENSG00000026297	0.02	0.892574
ENSG00000026751	-0.013	0.973011
ENSG00000026950	0.014	0.918818
ENSG00000027075	0.09	0.219015
ENSG00000027644	-0.171	0.504499
ENSG00000027869	0.144	0.340367
ENSG00000028116	-0.052	0.694289
ENSG00000028137	0.057	0.482921
ENSG00000028277	-0.017	0.9314
ENSG00000029153	-0.079	0.582152
ENSG00000029534	0.094	0.5018
ENSG00000029993	0.013	0.951661
ENSG00000030110	-0.012	0.932721
ENSG00000030582	-0.04	0.758566
ENSG00000031081	-0.109	0.344812
ENSG00000033170	0	0.999422
ENSG00000033178	0.026	0.911752
ENSG00000033867	0.03	0.912613
ENSG00000034053	0.062	0.840721
ENSG00000034510	-0.037	0.860873
ENSG00000035499	0.061	0.723242
ENSG00000035720	-0.156	0.344812
ENSG00000037241	-0.039	0.786602
ENSG00000037897	-0.098	0.437158
ENSG00000038945	-0.138	0.470547
ENSG00000039600	0.015	0.977087
ENSG00000040275	0.093	0.333381
ENSG00000040933	0.1	0.271964
ENSG00000041357	-0.046	0.587093
ENSG00000041880	-0.052	0.667601
ENSG00000041982	0.025	0.93258
ENSG00000042088	0.051	0.392706
ENSG00000042493	-0.042	0.832731
ENSG00000042980	0.05	0.783867
ENSG00000043462	0.058	0.64332
ENSG00000044574	-0.116	0.212164
ENSG00000047579	-0.062	0.520031
ENSG00000048140	-0.1	0.259193
ENSG00000048462	-0.123	0.57647
ENSG00000048740	0.061	0.619848
ENSG00000049247	0.034	0.941719
ENSG00000049249	0	0.999579
ENSG00000049449	-0.028	0.827758
ENSG00000049768	-0.113	0.422062
ENSG00000050344	-0.085	0.449261
ENSG00000050405	-0.073	0.598021
ENSG00000050438	-0.033	0.823423
ENSG00000050730	-0.109	0.439136
ENSG00000050820	-0.109	0.367363
ENSG00000051180	0.108	0.398591
ENSG00000051341	0.105	0.482239
ENSG00000051523	0.002	0.995748
ENSG00000051825	0.085	0.488675
ENSG00000053918	-0.036	0.781809
ENSG00000054219	0.046	0.808468
ENSG00000054938	0.263	0.305202
ENSG00000054967	-0.049	0.544546
ENSG00000055130	-0.058	0.529598
ENSG00000055163	0.121	0.173369
ENSG00000055332	-0.048	0.783867
ENSG00000055957	0.156	0.340367
ENSG00000056558	0.011	0.929199
ENSG00000057149	0.279	0.264781
ENSG00000058335	0.075	0.688083
ENSG00000059377	0.048	0.804408
ENSG00000059378	-0.028	0.749826
ENSG00000059804	0.047	0.689244
ENSG00000060491	-0.077	0.340367
ENSG00000060558	-0.111	0.384895
ENSG00000060566	-0.082	0.795816
ENSG00000060982	0.04	0.860992
ENSG00000061918	-0.039	0.770849
ENSG00000062038	0.055	0.859073
ENSG00000062524	0.065	0.769184
ENSG00000062598	-0.083	0.334153
ENSG00000062716	0	0.997872
ENSG00000063978	-0.003	0.984754
ENSG00000064012	0.061	0.596747
ENSG00000064201	0.026	0.910128
ENSG00000064666	0.046	0.539258
ENSG00000064886	-0.032	0.922878
ENSG00000064932	-0.074	0.57647
ENSG00000065328	0.111	0.450127
ENSG00000065413	0.063	0.691361
ENSG00000065427	-0.089	0.383796
ENSG00000065600	0.04	0.621892
ENSG00000065675	0.127	0.344812
ENSG00000065809	0.037	0.740925
ENSG00000065882	0.035	0.468629
ENSG00000065911	-0.012	0.933434
ENSG00000065923	0.023	0.89494
ENSG00000066279	0.09	0.695472
ENSG00000066294	0.01	0.973352
ENSG00000066336	-0.056	0.537714
ENSG00000066697	-0.044	0.600462
ENSG00000066827	0.24	0.268614
ENSG00000067057	-0.03	0.763591
ENSG00000067066	-0.032	0.622195
ENSG00000067082	-0.093	0.457656
ENSG00000067221	-0.06	0.644421
ENSG00000067225	-0.044	0.64332
ENSG00000068079	-0.124	0.328547
ENSG00000068366	-0.06	0.699623
ENSG00000068489	0.079	0.44172
ENSG00000068781	-0.118	0.684129
ENSG00000068796	0.087	0.388478
ENSG00000068831	0.14	0.201481
ENSG00000069011	0.16	0.542574
ENSG00000069399	-0.066	0.553074
ENSG00000069424	0.101	0.174565
ENSG00000069493	0.234	0.00635894
ENSG00000069974	0.057	0.385406
ENSG00000070031	-0.172	0.509052
ENSG00000070190	-0.086	0.350081
ENSG00000070495	0.015	0.900628
ENSG00000070915	-0.183	0.32962
ENSG00000071073	0.127	0.328931
ENSG00000071127	0	0.997862
ENSG00000071246	-0.037	0.652075
ENSG00000071539	0.098	0.34773
ENSG00000072110	-0.018	0.895969
ENSG00000072135	0.015	0.871062
ENSG00000072274	-0.022	0.914114
ENSG00000072401	0.034	0.834076
ENSG00000072571	0.118	0.468629
ENSG00000072694	-0.335	0.0373902
ENSG00000072786	0.065	0.315521
ENSG00000072818	0.13	0.218228
ENSG00000072858	0.107	0.268614
ENSG00000073111	0.04	0.795816
ENSG00000073737	0.059	0.834987
ENSG00000073756	-0.153	0.471419
ENSG00000073792	-0.074	0.537714
ENSG00000073849	0.07	0.428189
ENSG00000073861	0.105	0.500435
ENSG00000074266	0.056	0.476467
ENSG00000074370	0.089	0.344812
ENSG00000074660	-0.122	0.57647
ENSG00000074706	0.081	0.536657
ENSG00000074800	-0.028	0.854847
ENSG00000074842	-0.065	0.589256
ENSG00000074966	0.032	0.892574
ENSG00000075142	-0.017	0.884031
ENSG00000075218	0.087	0.496604
ENSG00000075399	-0.185	0.0670474
ENSG00000075618	-0.106	0.376207
ENSG00000075624	0.009	0.932937
ENSG00000075884	0.122	0.271644
ENSG00000076003	0.059	0.60026
ENSG00000076351	0.006	0.984754
ENSG00000076382	0.083	0.428189
ENSG00000076641	0.008	0.977087
ENSG00000076662	0.123	0.264781
ENSG00000076928	0.077	0.337784
ENSG00000076944	-0.072	0.474589
ENSG00000077150	-0.082	0.212164
ENSG00000077152	0.071	0.601343
ENSG00000077238	-0.007	0.942064
ENSG00000077420	0.106	0.286243
ENSG00000077514	0.031	0.67314
ENSG00000077549	-0.005	0.977087
ENSG00000077984	0.158	0.275433
ENSG00000078081	-0.025	0.93258
ENSG00000078098	0.14	0.344812
ENSG00000078177	-0.007	0.989125
ENSG00000078237	0.037	0.74046
ENSG00000078589	0.095	0.490999
ENSG00000079215	0.018	0.938083
ENSG00000079263	0.121	0.385406
ENSG00000079385	0.007	0.988763
ENSG00000080493	-0.114	0.621245
ENSG00000080608	-0.082	0.488675
ENSG00000080824	-0.065	0.587093
ENSG00000080839	0.057	0.661807
ENSG00000080986	0.173	0.10097
ENSG00000081041	-0.002	0.997823
ENSG00000081052	0.148	0.432834
ENSG00000081059	0.071	0.589791
ENSG00000081237	0.071	0.687316
ENSG00000081320	0.027	0.884384
ENSG00000081479	0.065	0.835632
ENSG00000081800	0.043	0.921487
ENSG00000081985	0.01	0.977397
ENSG00000082074	0.091	0.496604
ENSG00000082212	-0.001	0.996283
ENSG00000082397	-0.1	0.373656
ENSG00000082512	0.048	0.688083
ENSG00000083454	-0.02	0.964505
ENSG00000083799	0.024	0.834987
ENSG00000083814	0.048	0.624815
ENSG00000084070	0.005	0.977087
ENSG00000085265	-0.031	0.920321
ENSG00000085449	-0.055	0.731631
ENSG00000085491	-0.008	0.984417
ENSG00000085514	-0.031	0.860511
ENSG00000085563	0.118	0.452228
ENSG00000085662	-0.026	0.861521
ENSG00000085840	0.08	0.581352
ENSG00000085999	0.096	0.395824
ENSG00000086061	-0.007	0.972559
ENSG00000086062	0.008	0.951822
ENSG00000086065	-0.15	0.143531
ENSG00000086288	0.005	0.995022
ENSG00000086300	-0.046	0.851147
ENSG00000086730	-0.078	0.228326
ENSG00000086967	-0.069	0.819066
ENSG00000087085	-0.091	0.54735
ENSG00000087086	0.079	0.636357
ENSG00000087088	0.036	0.680539
ENSG00000087116	0.062	0.680539
ENSG00000087237	0.061	0.690919
ENSG00000087303	0.044	0.850367
ENSG00000087586	0.124	0.338206
ENSG00000087589	0.002	0.996283
ENSG00000088298	-0.04	0.652288
ENSG00000088325	0.055	0.673163
ENSG00000088827	-0.06	0.674571
ENSG00000088832	-0.059	0.393102
ENSG00000088881	-0.076	0.65147
ENSG00000088882	0.029	0.926148
ENSG00000089012	0.126	0.479863
ENSG00000089127	-0.065	0.637285
ENSG00000089327	0.063	0.603025
ENSG00000089351	0.024	0.797226
ENSG00000089505	0.037	0.880407
ENSG00000089558	-0.004	0.995748
ENSG00000089639	0.039	0.509052
ENSG00000089685	0.086	0.526794
ENSG00000089692	0.097	0.516459
ENSG00000089820	0.087	0.371873
ENSG00000090104	-0.045	0.877913
ENSG00000090339	-0.122	0.31856
ENSG00000090382	0.124	0.479863
ENSG00000090520	-0.059	0.462309
ENSG00000090554	-0.009	0.964465
ENSG00000090659	-0.219	0.21083
ENSG00000090889	0.091	0.470017
ENSG00000090924	0.035	0.681139
ENSG00000091106	-0.157	0.265412
ENSG00000091129	0.038	0.887707
ENSG00000091137	0.488	0.000442373
ENSG00000091490	0.057	0.57647
ENSG00000091527	0.007	0.949023
ENSG00000091664	-0.056	0.857005
ENSG00000091972	-0.095	0.475002
ENSG00000092010	-0.112	0.340367
ENSG00000092020	0.047	0.462309
ENSG00000092054	-0.034	0.917417
ENSG00000092067	-0.071	0.784635
ENSG00000092345	-0.034	0.932063
ENSG00000092470	0.093	0.277105
ENSG00000092841	-0.132	0.388936
ENSG00000092853	0.106	0.388936
ENSG00000092871	0.065	0.462309
ENSG00000092929	0.092	0.264781
ENSG00000093009	0.089	0.515362
ENSG00000093072	0.053	0.738282
ENSG00000094804	0.045	0.769184
ENSG00000095370	0.076	0.469554
ENSG00000095380	-0.055	0.621974
ENSG00000095794	-0.02	0.875453
ENSG00000095970	0.115	0.649997
ENSG00000096060	0.062	0.674571
ENSG00000096264	-0.035	0.938083
ENSG00000096968	-0.084	0.616513
ENSG00000096996	0.134	0.218521
ENSG00000097021	-0.032	0.821203
ENSG00000097046	0.04	0.796751
ENSG00000099331	0.03	0.68593
ENSG00000099860	-0.147	0.10097
ENSG00000099901	-0.031	0.834491
ENSG00000099958	-0.01	0.984754
ENSG00000099985	0.069	0.797372
ENSG00000099998	0.078	0.506985
ENSG00000100027	0.086	0.482673
ENSG00000100055	0.013	0.938948
ENSG00000100060	0.174	0.0168765
ENSG00000100077	-0.037	0.779923
ENSG00000100078	-0.332	0.128268
ENSG00000100079	-0.014	0.973011
ENSG00000100097	-0.032	0.880407
ENSG00000100100	0.002	0.996283
ENSG00000100122	-0.054	0.837014
ENSG00000100162	0.058	0.75397
ENSG00000100206	0.066	0.598021
ENSG00000100226	-0.086	0.427164
ENSG00000100285	0.198	0.143597
ENSG00000100292	0.226	0.150713
ENSG00000100297	0.037	0.749826
ENSG00000100298	0.185	0.350091
ENSG00000100336	-0.125	0.34773
ENSG00000100342	-0.088	0.524369
ENSG00000100346	0.205	0.283354
ENSG00000100351	0.149	0.188237
ENSG00000100362	-0.01	0.989125
ENSG00000100365	0.091	0.470017
ENSG00000100368	-0.046	0.83884
ENSG00000100373	0.076	0.770187
ENSG00000100385	0.091	0.447549
ENSG00000100433	-0.199	0.312913
ENSG00000100450	0.291	0.13308
ENSG00000100453	0.023	0.953199
ENSG00000100526	0.085	0.483816
ENSG00000100567	-0.043	0.616513
ENSG00000100599	-0.007	0.969862
ENSG00000100600	0.105	0.50275
ENSG00000100628	0.203	0.244457
ENSG00000100644	-0.038	0.869921
ENSG00000100647	-0.112	0.290197
ENSG00000100721	-0.015	0.978415
ENSG00000100731	-0.014	0.954242
ENSG00000100764	-0.13	0.381801
ENSG00000100902	-0.071	0.484418
ENSG00000100906	-0.119	0.187015
ENSG00000100911	-0.093	0.468629
ENSG00000100918	-0.032	0.827758
ENSG00000100979	-0.084	0.688083
ENSG00000100985	0.106	0.56563
ENSG00000101000	-0.066	0.650655
ENSG00000101017	-0.145	0.20151
ENSG00000101057	0.069	0.676653
ENSG00000101082	0.137	0.243197
ENSG00000101084	-0.046	0.619848
ENSG00000101096	0.103	0.338206
ENSG00000101109	0.037	0.823098
ENSG00000101134	-0.195	0.10097
ENSG00000101160	0.011	0.957328
ENSG00000101182	-0.075	0.537714
ENSG00000101224	0.089	0.150104
ENSG00000101246	-0.042	0.726782
ENSG00000101265	0.098	0.264781
ENSG00000101294	-0.065	0.469324
ENSG00000101306	0.009	0.984754
ENSG00000101307	0.021	0.945398
ENSG00000101310	-0.019	0.89529
ENSG00000101336	-0.068	0.509549
ENSG00000101342	-0.099	0.456851
ENSG00000101347	-0.067	0.506268
ENSG00000101367	-0.016	0.839975
ENSG00000101412	0.042	0.789089
ENSG00000101425	-0.325	0.133868
ENSG00000101438	-0.034	0.937673
ENSG00000101439	-0.067	0.73838
ENSG00000101443	0.282	0.123438
ENSG00000101445	0.065	0.573821
ENSG00000101577	0.062	0.568749
ENSG00000101596	0.031	0.885169
ENSG00000101608	0.018	0.839975
ENSG00000101665	-0.013	0.926148
ENSG00000101670	0.059	0.800961
ENSG00000101842	0.045	0.75397
ENSG00000101916	-0.086	0.637285
ENSG00000101945	-0.005	0.984754
ENSG00000101974	-0.002	0.996283
ENSG00000101977	-0.015	0.973011
ENSG00000101986	-0.023	0.820857
ENSG00000102032	-0.041	0.784601
ENSG00000102034	-0.042	0.536519
ENSG00000102096	0.026	0.875139
ENSG00000102104	-0.158	0.561316
ENSG00000102144	-0.047	0.543696
ENSG00000102172	0.026	0.800961
ENSG00000102218	-0.056	0.623299
ENSG00000102245	0.105	0.550795
ENSG00000102265	0.125	0.386137
ENSG00000102384	0.108	0.290672
ENSG00000102445	-0.013	0.953986
ENSG00000102524	-0.028	0.875139
ENSG00000102575	0.118	0.487568
ENSG00000102699	0.042	0.749826
ENSG00000102755	-0.115	0.444619
ENSG00000102794	-0.231	0.365881
ENSG00000102802	-0.053	0.736947
ENSG00000102837	0.63	7.86825e-05
ENSG00000102871	-0.086	0.427164
ENSG00000102879	0.128	0.344812
ENSG00000102962	-0.092	0.590135
ENSG00000102970	0	0.999422
ENSG00000102981	0.081	0.524369
ENSG00000103005	-0.025	0.620096
ENSG00000103043	-0.04	0.624815
ENSG00000103044	0.05	0.872933
ENSG00000103187	0.069	0.57473
ENSG00000103196	-0.008	0.97475
ENSG00000103241	-0.025	0.948059
ENSG00000103274	-0.052	0.509052
ENSG00000103313	-0.181	0.133868
ENSG00000103355	0.212	0.427414
ENSG00000103381	0.023	0.795816
ENSG00000103426	0.093	0.781809
ENSG00000103429	0.009	0.93258
ENSG00000103522	0.062	0.701333
ENSG00000103591	-0.016	0.892574
ENSG00000103642	-0.077	0.283354
ENSG00000103653	0.007	0.94416
ENSG00000103811	-0.051	0.643446
ENSG00000103888	0.028	0.942649
ENSG00000103966	-0.079	0.187015
ENSG00000104043	-0.028	0.910128
ENSG00000104064	-0.005	0.973011
ENSG00000104081	0.009	0.977087
ENSG00000104093	-0.003	0.997823
ENSG00000104147	0.086	0.418514
ENSG00000104267	-0.072	0.736947
ENSG00000104312	-0.152	0.11538
ENSG00000104320	-0.047	0.749826
ENSG00000104321	0.007	0.985268
ENSG00000104518	0	0.999422
ENSG00000104522	-0.23	0.174565
ENSG00000104626	-0.036	0.933866
ENSG00000104635	-0.179	0.334153
ENSG00000104660	0.037	0.574738
ENSG00000104689	0	0.999422
ENSG00000104774	0.006	0.964814
ENSG00000104805	-0.14	0.187015
ENSG00000104814	0.14	0.210221
ENSG00000104825	-0.067	0.605521
ENSG00000104856	-0.084	0.365881
ENSG00000104889	-0.02	0.925666
ENSG00000104894	0.101	0.350081
ENSG00000104903	-0.002	0.996283
ENSG00000104918	-0.307	0.21083
ENSG00000104921	-0.276	0.259193
ENSG00000104951	-0.035	0.881376
ENSG00000104972	-0.122	0.454067
ENSG00000104974	-0.032	0.926148
ENSG00000104998	0.061	0.509052
ENSG00000105011	0.105	0.457671
ENSG00000105063	0.022	0.672406
ENSG00000105122	0.114	0.428189
ENSG00000105173	-0.012	0.941904
ENSG00000105198	0.012	0.953628
ENSG00000105205	0.018	0.976411
ENSG00000105246	-0.16	0.284206
ENSG00000105251	-0.113	0.673939
ENSG00000105254	-0.021	0.876369
ENSG00000105255	-0.037	0.882852
ENSG00000105329	0.011	0.917341
ENSG00000105339	0.004	0.984754
ENSG00000105352	-0.017	0.977087
ENSG00000105369	0.142	0.485405
ENSG00000105370	0.092	0.785278
ENSG00000105371	-0.094	0.506268
ENSG00000105374	0.1	0.524699
ENSG00000105383	-0.148	0.0373323
ENSG00000105409	0.094	0.338206
ENSG00000105483	0.106	0.338206
ENSG00000105499	-0.125	0.388936
ENSG00000105559	-0.176	0.353181
ENSG00000105609	0.105	0.568749
ENSG00000105610	0.063	0.834076
ENSG00000105639	0.028	0.873631
ENSG00000105641	0.103	0.57647
ENSG00000105642	-0.001	0.998573
ENSG00000105643	0.051	0.537714
ENSG00000105717	0.046	0.619335
ENSG00000105755	-0.035	0.783867
ENSG00000105771	-0.042	0.632719
ENSG00000105835	-0.127	0.438249
ENSG00000105851	0.035	0.861764
ENSG00000105939	0.028	0.760264
ENSG00000105963	0.048	0.64332
ENSG00000105967	0.048	0.840721
ENSG00000105976	-0.121	0.529598
ENSG00000106066	-0.072	0.70331
ENSG00000106089	0.046	0.791088
ENSG00000106100	-0.129	0.0818654
ENSG00000106266	-0.063	0.506985
ENSG00000106366	0.076	0.739626
ENSG00000106392	-0.054	0.727933
ENSG00000106397	-0.026	0.781809
ENSG00000106399	0.023	0.885942
ENSG00000106462	0.04	0.665179
ENSG00000106526	0.006	0.985268
ENSG00000106560	0.124	0.12781
ENSG00000106565	0.041	0.847119
ENSG00000106588	-0.088	0.402681
ENSG00000106605	-0.079	0.515362
ENSG00000106683	-0.06	0.259193
ENSG00000106785	0.054	0.477795
ENSG00000106803	-0.054	0.622195
ENSG00000106868	-0.068	0.529598
ENSG00000106948	0.105	0.328931
ENSG00000106952	0.085	0.496604
ENSG00000106991	-0.029	0.731631
ENSG00000107018	0.134	0.529598
ENSG00000107020	-0.038	0.763363
ENSG00000107099	0.058	0.6693
ENSG00000107159	-0.16	0.535396
ENSG00000107201	-0.072	0.601343
ENSG00000107249	-0.03	0.916341
ENSG00000107263	0.011	0.9314
ENSG00000107290	-0.001	0.997823
ENSG00000107447	0.019	0.973352
ENSG00000107551	-0.035	0.781559
ENSG00000107593	0.157	0.530988
ENSG00000107738	-0.058	0.598021
ENSG00000107742	0.155	0.328931
ENSG00000107798	0.139	0.468629
ENSG00000107937	-0.034	0.769184
ENSG00000108039	-0.1	0.193462
ENSG00000108106	0.117	0.350081
ENSG00000108342	-0.107	0.716012
ENSG00000108387	-0.217	0.0712327
ENSG00000108518	0.017	0.89494
ENSG00000108622	-0.027	0.871062
ENSG00000108639	-0.089	0.392706
ENSG00000108669	0.035	0.499353
ENSG00000108679	-0.058	0.561316
ENSG00000108688	-0.239	0.348152
ENSG00000108691	-0.247	0.155659
ENSG00000108700	-0.187	0.445073
ENSG00000108702	-0.175	0.515362
ENSG00000108771	-0.101	0.385406
ENSG00000108798	0.124	0.213005
ENSG00000108819	-0.007	0.963158
ENSG00000108829	-0.007	0.957953
ENSG00000108849	-0.01	0.990296
ENSG00000108950	-0.108	0.283354
ENSG00000109062	0.079	0.381024
ENSG00000109205	-0.04	0.886938
ENSG00000109320	-0.025	0.789335
ENSG00000109321	0.037	0.925704
ENSG00000109323	-0.021	0.864797
ENSG00000109452	0.083	0.57473
ENSG00000109471	-0.083	0.800961
ENSG00000109511	0.127	0.661813
ENSG00000109667	-0.045	0.706905
ENSG00000109674	0.146	0.249907
ENSG00000109684	-0.031	0.92369
ENSG00000109685	0.077	0.399308
ENSG00000109805	0.097	0.491974
ENSG00000109861	-0.062	0.537714
ENSG00000109943	0.133	0.229262
ENSG00000109971	0.061	0.470046
ENSG00000110031	0.12	0.334153
ENSG00000110047	-0.051	0.439924
ENSG00000110057	-0.079	0.315383
ENSG00000110077	-0.016	0.936283
ENSG00000110079	-0.056	0.754808
ENSG00000110203	0.158	0.568749
ENSG00000110218	-0.094	0.398018
ENSG00000110324	0.006	0.984754
ENSG00000110395	0.011	0.977087
ENSG00000110446	0.012	0.954096
ENSG00000110448	0.059	0.736947
ENSG00000110492	-0.045	0.82933
ENSG00000110665	0.006	0.989864
ENSG00000110680	-0.134	0.616553
ENSG00000110697	0.081	0.211304
ENSG00000110711	0.029	0.823098
ENSG00000110719	-0.032	0.726782
ENSG00000110756	-0.023	0.87883
ENSG00000110777	-0.135	0.423212
ENSG00000110848	0.016	0.963158
ENSG00000110876	0.095	0.358778
ENSG00000110934	0.139	0.251958
ENSG00000110944	-0.027	0.869921
ENSG00000111012	-0.028	0.940468
ENSG00000111145	0.022	0.877913
ENSG00000111181	-0.126	0.490968
ENSG00000111206	0.088	0.350081
ENSG00000111224	0.021	0.89529
ENSG00000111229	-0.023	0.83884
ENSG00000111247	0.091	0.37113
ENSG00000111252	-0.013	0.948059
ENSG00000111331	-0.125	0.395824
ENSG00000111335	-0.042	0.83884
ENSG00000111348	0.103	0.344812
ENSG00000111452	-0.303	0.0383793
ENSG00000111490	-0.045	0.773264
ENSG00000111536	0.322	0.0712327
ENSG00000111537	0.037	0.900628
ENSG00000111554	0.074	0.455625
ENSG00000111602	0.044	0.632185
ENSG00000111640	0.011	0.96907
ENSG00000111641	-0.026	0.8592
ENSG00000111644	0.004	0.994792
ENSG00000111665	0.017	0.926148
ENSG00000111669	-0.033	0.844311
ENSG00000111679	-0.018	0.865037
ENSG00000111716	0.126	0.141347
ENSG00000111729	-0.016	0.916892
ENSG00000111796	0.224	0.269885
ENSG00000111801	0.016	0.908925
ENSG00000111817	-0.118	0.323366
ENSG00000111860	0.109	0.493015
ENSG00000111886	0	0.999422
ENSG00000111912	-0.02	0.917039
ENSG00000111913	0.09	0.367363
ENSG00000112029	0.073	0.532469
ENSG00000112115	0.066	0.827445
ENSG00000112116	-0.015	0.976411
ENSG00000112118	0.06	0.509549
ENSG00000112149	-0.051	0.779923
ENSG00000112195	-0.037	0.871062
ENSG00000112242	0.075	0.488675
ENSG00000112249	-0.022	0.926148
ENSG00000112303	-0.041	0.8592
ENSG00000112308	0.025	0.850245
ENSG00000112343	-0.018	0.827758
ENSG00000112486	0.078	0.66431
ENSG00000112493	0	0.999422
ENSG00000112576	0.041	0.511527
ENSG00000112578	-0.082	0.519207
ENSG00000112715	-0.14	0.451087
ENSG00000112742	0.094	0.56563
ENSG00000112763	-0.021	0.830478
ENSG00000112782	0.108	0.418514
ENSG00000112799	0.012	0.973011
ENSG00000112818	0.22	0.344812
ENSG00000112984	0.075	0.590135
ENSG00000113070	-0.078	0.70396
ENSG00000113088	0.129	0.471419
ENSG00000113196	-0.051	0.840246
ENSG00000113263	0.063	0.718936
ENSG00000113269	-0.033	0.760312
ENSG00000113273	-0.044	0.620096
ENSG00000113302	-0.147	0.468629
ENSG00000113368	0.093	0.482496
ENSG00000113387	0.002	0.994792
ENSG00000113407	0.002	0.995748
ENSG00000113448	0.049	0.823423
ENSG00000113504	0.04	0.877913
ENSG00000113520	-0.015	0.983466
ENSG00000113525	0.173	0.519611
ENSG00000113532	0.064	0.672406
ENSG00000113552	0.003	0.990296
ENSG00000113583	-0.075	0.366351
ENSG00000113594	-0.115	0.643446
ENSG00000113615	0.035	0.862964
ENSG00000113722	-0.08	0.783867
ENSG00000113732	-0.052	0.589256
ENSG00000113739	-0.134	0.482921
ENSG00000113749	0.013	0.954096
ENSG00000113763	-0.019	0.951822
ENSG00000113810	0.074	0.515631
ENSG00000114013	-0.042	0.709452
ENSG00000114127	-0.029	0.916892
ENSG00000114204	0.051	0.892433
ENSG00000114268	-0.038	0.789335
ENSG00000114346	0.026	0.898827
ENSG00000114353	-0.008	0.937188
ENSG00000114395	-0.021	0.866055
ENSG00000114423	0.042	0.784369
ENSG00000114487	-0.115	0.707833
ENSG00000114737	-0.091	0.482921
ENSG00000114805	-0.158	0.467078
ENSG00000115009	0.055	0.827758
ENSG00000115085	0.128	0.328931
ENSG00000115091	0.016	0.913183
ENSG00000115155	0.147	0.509052
ENSG00000115163	0.073	0.568749
ENSG00000115165	0.102	0.348422
ENSG00000115221	0.053	0.871062
ENSG00000115232	0.12	0.501067
ENSG00000115234	-0.074	0.462309
ENSG00000115241	0.015	0.912002
ENSG00000115267	-0.04	0.835467
ENSG00000115271	-0.067	0.452228
ENSG00000115318	-0.087	0.305202
ENSG00000115325	-0.017	0.910128
ENSG00000115350	-0.143	0.272933
ENSG00000115355	-0.042	0.754808
ENSG00000115386	0	0.997823
ENSG00000115414	0.107	0.488675
ENSG00000115415	-0.054	0.715267
ENSG00000115419	0.059	0.694289
ENSG00000115523	0.084	0.690823
ENSG00000115525	-0.07	0.272697
ENSG00000115541	-0.068	0.609679
ENSG00000115602	-0.383	0.0704966
ENSG00000115604	0.056	0.655635
ENSG00000115607	0.158	0.340367
ENSG00000115718	-0.057	0.841664
ENSG00000115756	0.014	0.898827
ENSG00000115758	-0.036	0.783776
ENSG00000115896	0.001	0.998573
ENSG00000115919	-0.015	0.912613
ENSG00000115935	0.099	0.392943
ENSG00000115956	-0.065	0.640791
ENSG00000115963	-0.193	0.150104
ENSG00000115977	0.064	0.468629
ENSG00000116157	-0.006	0.984754
ENSG00000116254	-0.266	0.173369
ENSG00000116288	-0.053	0.678594
ENSG00000116478	0.011	0.917341
ENSG00000116489	0.011	0.941904
ENSG00000116514	-0.069	0.509549
ENSG00000116544	-0.119	0.50275
ENSG00000116574	-0.094	0.274248
ENSG00000116584	0.043	0.50275
ENSG00000116586	-0.094	0.505835
ENSG00000116649	-0.082	0.502714
ENSG00000116663	-0.102	0.274248
ENSG00000116670	-0.008	0.970318
ENSG00000116691	-0.064	0.57473
ENSG00000116701	-0.108	0.193152
ENSG00000116771	0.028	0.835755
ENSG00000116785	-0.018	0.976264
ENSG00000116793	0.118	0.0931418
ENSG00000116824	0.178	0.274248
ENSG00000116852	0.095	0.510385
ENSG00000116863	-0.133	0.316467
ENSG00000116954	-0.054	0.695472
ENSG00000116983	0.106	0.626493
ENSG00000117009	0.04	0.834076
ENSG00000117090	0.104	0.468629
ENSG00000117091	0.065	0.644421
ENSG00000117143	-0.095	0.496604
ENSG00000117215	0.173	0.427164
ENSG00000117226	-0.04	0.860511
ENSG00000117228	-0.117	0.539247
ENSG00000117245	-0.034	0.869202
ENSG00000117266	-0.05	0.698444
ENSG00000117280	0.044	0.488675
ENSG00000117281	-0.016	0.961751
ENSG00000117308	-0.091	0.340367
ENSG00000117322	0.192	0.218521
ENSG00000117399	0.073	0.600441
ENSG00000117448	-0.099	0.350081
ENSG00000117450	-0.082	0.50275
ENSG00000117500	0.001	0.997823
ENSG00000117560	0.114	0.472932
ENSG00000117586	-0.071	0.623815
ENSG00000117594	-0.199	0.184894
ENSG00000117632	0.102	0.393102
ENSG00000117650	0.081	0.478469
ENSG00000117676	0.035	0.552204
ENSG00000117724	0.073	0.592112
ENSG00000118193	0.099	0.636357
ENSG00000118257	-0.059	0.576008
ENSG00000118292	-0.054	0.753164
ENSG00000118308	0.047	0.553827
ENSG00000118412	0.016	0.973352
ENSG00000118503	-0.065	0.65147
ENSG00000118508	-0.055	0.650027
ENSG00000118640	-0.135	0.350081
ENSG00000118655	-0.017	0.839951
ENSG00000118707	-0.004	0.984049
ENSG00000118785	-0.228	0.353038
ENSG00000118849	-0.211	0.267581
ENSG00000118855	0.01	0.95323
ENSG00000118922	0.071	0.731631
ENSG00000118971	0.01	0.963541
ENSG00000119397	0.098	0.345069
ENSG00000119403	0.068	0.386137
ENSG00000119408	-0.062	0.539258
ENSG00000119508	0.004	0.995748
ENSG00000119522	-0.115	0.143531
ENSG00000119535	-0.04	0.784369
ENSG00000119614	0.147	0.584364
ENSG00000119630	-0.092	0.506268
ENSG00000119632	-0.093	0.589181
ENSG00000119655	-0.027	0.877742
ENSG00000119686	-0.107	0.173369
ENSG00000119699	0.038	0.712485
ENSG00000119714	0.094	0.246848
ENSG00000119917	-0.164	0.323366
ENSG00000119922	-0.179	0.240447
ENSG00000119938	-0.133	0.616809
ENSG00000119969	0.076	0.603149
ENSG00000120063	0.042	0.842483
ENSG00000120217	-0.08	0.74158
ENSG00000120254	-0.063	0.516459
ENSG00000120262	-0.07	0.620096
ENSG00000120280	-0.146	0.136631
ENSG00000120337	-0.23	0.252677
ENSG00000120436	0.022	0.964465
ENSG00000120440	0.001	0.999422
ENSG00000120457	0.286	0.171725
ENSG00000120498	-0.193	0.323366
ENSG00000120526	-0.01	0.964465
ENSG00000120658	-0.037	0.783867
ENSG00000120659	-0.032	0.921156
ENSG00000120675	-0.037	0.783867
ENSG00000120694	0.065	0.621245
ENSG00000120802	0.054	0.707943
ENSG00000120833	0.077	0.487568
ENSG00000120885	-0.385	3.18147e-05
ENSG00000120889	-0.033	0.690919
ENSG00000120910	0.05	0.329769
ENSG00000120949	0.188	0.298388
ENSG00000121060	-0.118	0.350081
ENSG00000121101	-0.066	0.669322
ENSG00000121152	0.102	0.400941
ENSG00000121207	-0.057	0.870192
ENSG00000121210	-0.018	0.860511
ENSG00000121211	0.12	0.393102
ENSG00000121281	0.011	0.96907
ENSG00000121380	-0.044	0.860511
ENSG00000121390	-0.017	0.861884
ENSG00000121577	-0.095	0.468629
ENSG00000121594	-0.131	0.517281
ENSG00000121621	0.107	0.466974
ENSG00000121769	-0.008	0.989125
ENSG00000121797	-0.016	0.957379
ENSG00000121807	0.14	0.418514
ENSG00000121858	-0.073	0.498238
ENSG00000121895	0.183	0.0850212
ENSG00000121898	-0.183	0.21083
ENSG00000121933	0.146	0.469934
ENSG00000121966	0.146	0.329356
ENSG00000122025	0.076	0.68593
ENSG00000122034	-0.022	0.880141
ENSG00000122122	0.125	0.350081
ENSG00000122188	0.059	0.64332
ENSG00000122223	0.064	0.622823
ENSG00000122224	0.183	0.135074
ENSG00000122483	0.129	0.193152
ENSG00000122543	0.005	0.995748
ENSG00000122565	0.046	0.482239
ENSG00000122641	-0.044	0.885169
ENSG00000122643	-0.072	0.64332
ENSG00000122694	-0.033	0.73838
ENSG00000122852	-0.231	0.350081
ENSG00000122859	-0.3	0.219732
ENSG00000122861	-0.041	0.783867
ENSG00000122862	-0.017	0.939211
ENSG00000122952	0.061	0.594857
ENSG00000122986	0.004	0.987404
ENSG00000123130	-0.044	0.529598
ENSG00000123136	0.021	0.87883
ENSG00000123143	0.062	0.491617
ENSG00000123146	0.003	0.986721
ENSG00000123219	0.075	0.520949
ENSG00000123240	-0.081	0.462309
ENSG00000123297	-0.053	0.649991
ENSG00000123329	0.097	0.353181
ENSG00000123338	0.041	0.716318
ENSG00000123353	-0.103	0.427279
ENSG00000123360	-0.024	0.888259
ENSG00000123416	-0.023	0.837398
ENSG00000123453	-0.045	0.834987
ENSG00000123473	0.101	0.468629
ENSG00000123485	0.092	0.502714
ENSG00000123609	-0.01	0.941904
ENSG00000123610	-0.231	0.2187
ENSG00000123685	0.063	0.688083
ENSG00000123689	-0.276	0.155659
ENSG00000123700	-0.112	0.479863
ENSG00000123838	0.002	0.997872
ENSG00000123975	0.078	0.506604
ENSG00000124102	0.106	0.731631
ENSG00000124103	0.041	0.865542
ENSG00000124126	0.032	0.780113
ENSG00000124140	0.205	0.268614
ENSG00000124172	-0.045	0.793614
ENSG00000124191	0.172	0.293456
ENSG00000124196	-0.011	0.987492
ENSG00000124201	-0.09	0.20814
ENSG00000124203	0.125	0.439873
ENSG00000124216	-0.108	0.586876
ENSG00000124226	-0.055	0.343841
ENSG00000124243	-0.008	0.981702
ENSG00000124256	0.162	0.155659
ENSG00000124391	-0.082	0.791088
ENSG00000124507	0.122	0.502714
ENSG00000124508	-0.034	0.68143
ENSG00000124557	0.186	0.462309
ENSG00000124562	-0.045	0.767221
ENSG00000124564	0.108	0.716318
ENSG00000124568	0.241	0.348422
ENSG00000124575	-0.127	0.582152
ENSG00000124610	0.151	0.587433
ENSG00000124635	-0.247	0.0540804
ENSG00000124731	-0.086	0.742465
ENSG00000124762	-0.052	0.754207
ENSG00000124780	0.08	0.823899
ENSG00000124813	0.09	0.531621
ENSG00000124831	0.051	0.494114
ENSG00000124875	0.173	0.509052
ENSG00000125084	0.257	0.075955
ENSG00000125089	0.03	0.791088
ENSG00000125144	-0.437	0.0136655
ENSG00000125148	-0.218	0.151087
ENSG00000125245	0.107	0.470017
ENSG00000125319	-0.025	0.834987
ENSG00000125347	-0.095	0.388936
ENSG00000125354	-0.229	8.04197e-05
ENSG00000125384	0.036	0.834987
ENSG00000125430	0.037	0.854255
ENSG00000125454	0.049	0.568749
ENSG00000125510	-0.026	0.926148
ENSG00000125538	-0.034	0.926148
ENSG00000125726	-0.032	0.869921
ENSG00000125730	-0.291	0.150713
ENSG00000125735	0.031	0.838295
ENSG00000125753	-0.037	0.456851
ENSG00000125810	0.006	0.985268
ENSG00000125826	-0.113	0.269885
ENSG00000125844	-0.082	0.444619
ENSG00000125869	0.055	0.834076
ENSG00000125870	-0.014	0.926148
ENSG00000125900	0.036	0.89529
ENSG00000125910	0.2	0.173369
ENSG00000125977	-0.035	0.823098
ENSG00000126010	-0.197	0.340367
ENSG00000126067	-0.058	0.479863
ENSG00000126246	-0.014	0.937188
ENSG00000126247	-0.021	0.880407
ENSG00000126251	-0.181	0.428886
ENSG00000126259	-0.008	0.994792
ENSG00000126262	-0.18	0.264781
ENSG00000126264	0.069	0.687256
ENSG00000126353	0.074	0.709452
ENSG00000126453	0.039	0.730313
ENSG00000126561	-0.018	0.721809
ENSG00000126709	-0.125	0.462309
ENSG00000126759	0.064	0.776133
ENSG00000126787	0.109	0.502223
ENSG00000126838	0.084	0.66177
ENSG00000126860	0.089	0.506985
ENSG00000126861	0.173	0.340367
ENSG00000126882	0.146	0.150104
ENSG00000126890	0.02	0.884384
ENSG00000127084	0.137	0.106787
ENSG00000127124	-0.049	0.795816
ENSG00000127129	-0.261	0.283354
ENSG00000127191	-0.039	0.625302
ENSG00000127311	0.032	0.923781
ENSG00000127314	0.037	0.732917
ENSG00000127318	0.442	0.035825
ENSG00000127334	0.084	0.529598
ENSG00000127423	0.047	0.659294
ENSG00000127507	-0.147	0.282602
ENSG00000127561	-0.039	0.843881
ENSG00000127564	0.043	0.795816
ENSG00000127666	-0.077	0.424758
ENSG00000127951	-0.086	0.573197
ENSG00000127954	-0.042	0.889634
ENSG00000128016	-0.115	0.317859
ENSG00000128040	-0.183	0.344812
ENSG00000128165	-0.031	0.867579
ENSG00000128203	-0.117	0.345069
ENSG00000128228	-0.077	0.587433
ENSG00000128245	0.032	0.589712
ENSG00000128250	0.306	0.0402379
ENSG00000128253	-0.054	0.875139
ENSG00000128271	0.135	0.328931
ENSG00000128284	-0.058	0.638797
ENSG00000128285	0.075	0.730261
ENSG00000128335	-0.086	0.466654
ENSG00000128340	0.089	0.514553
ENSG00000128342	0.074	0.733037
ENSG00000128383	0.05	0.893357
ENSG00000128394	0.041	0.537714
ENSG00000128422	0.055	0.889696
ENSG00000128512	-0.021	0.938948
ENSG00000128604	0.029	0.779596
ENSG00000128656	0.065	0.592112
ENSG00000128683	-0.324	0.141347
ENSG00000128708	0.055	0.878247
ENSG00000128805	-0.045	0.706944
ENSG00000128815	0.017	0.963613
ENSG00000128944	0.028	0.783953
ENSG00000129003	0.033	0.885942
ENSG00000129038	-0.049	0.726813
ENSG00000129084	-0.051	0.551256
ENSG00000129173	0.008	0.984417
ENSG00000129195	0.008	0.977087
ENSG00000129226	0.015	0.948059
ENSG00000129255	-0.061	0.568749
ENSG00000129355	-0.027	0.86946
ENSG00000129450	0.069	0.621974
ENSG00000129465	-0.051	0.418514
ENSG00000129667	-0.08	0.2652
ENSG00000129673	-0.11	0.526188
ENSG00000129675	0.068	0.544546
ENSG00000129810	0.126	0.259193
ENSG00000129925	0.013	0.921498
ENSG00000129988	-0.352	0.138196
ENSG00000130021	-0.596	1.68231e-49
ENSG00000130052	-0.098	0.340367
ENSG00000130066	0.06	0.531621
ENSG00000130164	-0.165	0.219357
ENSG00000130202	-0.106	0.340367
ENSG00000130208	0.197	0.406186
ENSG00000130224	-0.031	0.912087
ENSG00000130234	-0.146	0.376508
ENSG00000130270	0.052	0.678594
ENSG00000130303	-0.028	0.90354
ENSG00000130429	0.006	0.979718
ENSG00000130433	0.018	0.976411
ENSG00000130477	-0.007	0.990296
ENSG00000130479	-0.007	0.964465
ENSG00000130487	-0.013	0.972339
ENSG00000130508	-0.024	0.918439
ENSG00000130511	0.006	0.971182
ENSG00000130589	-0.11	0.340367
ENSG00000130592	0.008	0.965493
ENSG00000130707	-0.375	0.0383793
ENSG00000130755	0.098	0.526188
ENSG00000130775	-0.067	0.587146
ENSG00000130812	0	0.999422
ENSG00000130813	-0.024	0.821646
ENSG00000130816	0.044	0.499353
ENSG00000130830	0.027	0.847329
ENSG00000131015	-0.095	0.707708
ENSG00000131042	-0.056	0.885942
ENSG00000131126	-0.084	0.763363
ENSG00000131142	-0.172	0.502714
ENSG00000131153	0.07	0.651549
ENSG00000131203	-0.154	0.527098
ENSG00000131236	0.014	0.781559
ENSG00000131238	-0.004	0.984754
ENSG00000131323	0.001	0.995748
ENSG00000131351	0.031	0.779923
ENSG00000131355	-0.175	0.496604
ENSG00000131378	-0.035	0.499353
ENSG00000131446	-0.018	0.882852
ENSG00000131459	-0.047	0.795816
ENSG00000131504	0.009	0.937673
ENSG00000131668	0.157	0.561641
ENSG00000131669	-0.092	0.479293
ENSG00000131724	-0.028	0.81476
ENSG00000131747	0.072	0.619848
ENSG00000131871	-0.122	0.283354
ENSG00000131979	-0.085	0.573197
ENSG00000132109	-0.042	0.57473
ENSG00000132182	0.105	0.334153
ENSG00000132205	-0.081	0.264781
ENSG00000132256	0.014	0.948059
ENSG00000132274	-0.014	0.953986
ENSG00000132334	-0.076	0.462309
ENSG00000132341	-0.023	0.860511
ENSG00000132357	0.058	0.537714
ENSG00000132429	0.212	0.180052
ENSG00000132432	-0.054	0.685968
ENSG00000132464	0.282	0.229262
ENSG00000132465	-0.402	0.0456149
ENSG00000132507	-0.144	0.274248
ENSG00000132514	-0.033	0.8592
ENSG00000132530	-0.045	0.785278
ENSG00000132589	-0.009	0.938083
ENSG00000132646	0.065	0.521603
ENSG00000132661	-0.075	0.56563
ENSG00000132688	-0.049	0.794497
ENSG00000132693	0.096	0.734698
ENSG00000132718	0.07	0.432834
ENSG00000132744	0.231	0.240447
ENSG00000132773	-0.026	0.808468
ENSG00000132780	0	0.999579
ENSG00000132792	-0.056	0.632185
ENSG00000132819	0.102	0.0904599
ENSG00000132872	0.143	0.509052
ENSG00000132963	-0.04	0.709893
ENSG00000132965	0.155	0.293456
ENSG00000133048	-0.138	0.476782
ENSG00000133063	-0.13	0.649997
ENSG00000133101	0.137	0.474589
ENSG00000133106	-0.076	0.561641
ENSG00000133216	-0.127	0.279495
ENSG00000133246	-0.08	0.640791
ENSG00000133256	0.076	0.350081
ENSG00000133313	-0.073	0.261522
ENSG00000133321	-0.038	0.844311
ENSG00000133328	0.011	0.988763
ENSG00000133561	0.065	0.427414
ENSG00000133574	0.134	0.184894
ENSG00000133657	0.002	0.997823
ENSG00000133731	0.078	0.479293
ENSG00000133874	-0.059	0.57473
ENSG00000134013	0.103	0.462309
ENSG00000134028	0.244	0.234167
ENSG00000134057	0.053	0.692031
ENSG00000134061	0.036	0.889191
ENSG00000134070	-0.054	0.562282
ENSG00000134107	-0.037	0.805091
ENSG00000134109	0.015	0.935696
ENSG00000134184	-0.162	0.527737
ENSG00000134193	0.033	0.944506
ENSG00000134222	0.009	0.977087
ENSG00000134242	0.119	0.504293
ENSG00000134256	-0.142	0.427676
ENSG00000134285	-0.001	0.997823
ENSG00000134321	-0.102	0.650027
ENSG00000134326	-0.095	0.634164
ENSG00000134333	-0.069	0.586375
ENSG00000134339	0.206	0.394996
ENSG00000134375	-0.014	0.903939
ENSG00000134438	-0.438	0.0160423
ENSG00000134460	-0.028	0.92464
ENSG00000134470	-0.154	0.0373323
ENSG00000134516	0.059	0.643446
ENSG00000134539	0.116	0.396134
ENSG00000134545	0.226	0.151087
ENSG00000134571	-0.159	0.274248
ENSG00000134575	-0.037	0.763363
ENSG00000134594	0.17	0.240202
ENSG00000134627	-0.06	0.527737
ENSG00000134668	-0.059	0.815244
ENSG00000134690	0.074	0.57473
ENSG00000134757	0.001	0.999422
ENSG00000134758	0.027	0.884384
ENSG00000134802	-0.027	0.690288
ENSG00000134827	0.322	0.187015
ENSG00000134851	-0.027	0.809604
ENSG00000134871	0.078	0.568749
ENSG00000134917	-0.498	0.00220643
ENSG00000134940	0.11	0.570495
ENSG00000134954	0.095	0.444062
ENSG00000135002	-0.051	0.553476
ENSG00000135046	-0.041	0.674571
ENSG00000135047	0.032	0.833508
ENSG00000135048	-0.041	0.769184
ENSG00000135052	-0.121	0.155659
ENSG00000135074	0.028	0.910128
ENSG00000135077	-0.026	0.787608
ENSG00000135094	0.134	0.462309
ENSG00000135114	0.009	0.981735
ENSG00000135124	-0.027	0.731215
ENSG00000135148	-0.125	0.121551
ENSG00000135318	-0.157	0.193462
ENSG00000135334	0.017	0.733037
ENSG00000135362	0.024	0.905902
ENSG00000135363	-0.119	0.211304
ENSG00000135404	-0.06	0.640791
ENSG00000135426	0.154	0.121551
ENSG00000135439	0.123	0.173369
ENSG00000135451	0.024	0.892574
ENSG00000135476	0.014	0.951275
ENSG00000135596	0.007	0.964465
ENSG00000135604	-0.091	0.438249
ENSG00000135625	0.081	0.821166
ENSG00000135636	-0.092	0.289133
ENSG00000135677	-0.077	0.422062
ENSG00000135723	0.016	0.862964
ENSG00000135821	-0.013	0.938083
ENSG00000135824	-0.168	0.526978
ENSG00000135838	0.164	0.212164
ENSG00000135898	0.075	0.588021
ENSG00000135899	-0.066	0.381024
ENSG00000135900	-0.014	0.916892
ENSG00000135905	0.028	0.880141
ENSG00000135919	-0.324	0.0383793
ENSG00000136026	-0.152	0.279495
ENSG00000136040	0.035	0.834076
ENSG00000136048	-0.093	0.36644
ENSG00000136051	0.01	0.977087
ENSG00000136052	-0.064	0.688083
ENSG00000136108	0.052	0.722097
ENSG00000136122	0.092	0.338206
ENSG00000136147	-0.013	0.914243
ENSG00000136167	0.025	0.89494
ENSG00000136205	-0.094	0.283068
ENSG00000136244	-0.084	0.800566
ENSG00000136250	0.052	0.75397
ENSG00000136280	0.03	0.75397
ENSG00000136286	0.152	0.168586
ENSG00000136295	-0.05	0.619848
ENSG00000136371	0.046	0.64332
ENSG00000136404	-0.019	0.922187
ENSG00000136490	0.087	0.519611
ENSG00000136514	-0.01	0.963541
ENSG00000136541	-0.052	0.823967
ENSG00000136560	-0.025	0.795344
ENSG00000136573	0.08	0.786602
ENSG00000136630	-0.183	0.0287221
ENSG00000136634	0.052	0.696229
ENSG00000136689	-0.316	0.0926834
ENSG00000136694	0.24	0.340367
ENSG00000136717	0.084	0.386137
ENSG00000136732	-0.068	0.567114
ENSG00000136810	-0.177	0.200599
ENSG00000136824	0.069	0.513014
ENSG00000136867	-0.238	0.0193061
ENSG00000136869	0.009	0.977087
ENSG00000136877	0.001	0.997823
ENSG00000136918	-0.124	0.678594
ENSG00000136960	-0.119	0.378325
ENSG00000136986	-0.025	0.770656
ENSG00000137076	-0.016	0.853352
ENSG00000137077	-0.18	0.350081
ENSG00000137078	0.149	0.350081
ENSG00000137101	-0.018	0.941904
ENSG00000137124	-0.055	0.626046
ENSG00000137135	-0.021	0.866019
ENSG00000137161	-0.069	0.515362
ENSG00000137168	-0.018	0.905629
ENSG00000137193	-0.21	0.0328229
ENSG00000137200	-0.062	0.51705
ENSG00000137265	0.016	0.93258
ENSG00000137312	-0.116	0.340367
ENSG00000137313	0.05	0.898292
ENSG00000137364	-0.105	0.242326
ENSG00000137384	-0.08	0.824405
ENSG00000137393	-0.11	0.472934
ENSG00000137397	-0.349	0.136907
ENSG00000137403	-0.136	0.622195
ENSG00000137462	-0.011	0.969888
ENSG00000137474	-0.06	0.688083
ENSG00000137478	-0.037	0.738282
ENSG00000137491	-0.015	0.951661
ENSG00000137496	-0.051	0.646132
ENSG00000137501	0.041	0.799729
ENSG00000137558	0.029	0.949023
ENSG00000137571	0.003	0.996283
ENSG00000137573	0.235	0.21083
ENSG00000137628	-0.067	0.701062
ENSG00000137642	0.104	0.482239
ENSG00000137648	0.087	0.695472
ENSG00000137731	-0.139	0.446121
ENSG00000137745	-0.006	0.995748
ENSG00000137752	-0.064	0.394393
ENSG00000137757	-0.189	0.376508
ENSG00000137767	-0.058	0.519756
ENSG00000137801	-0.165	0.34773
ENSG00000137804	0.076	0.644421
ENSG00000137807	0.079	0.545928
ENSG00000137812	0.1	0.61314
ENSG00000137841	0.033	0.823423
ENSG00000137869	0.06	0.823098
ENSG00000137959	-0.074	0.719708
ENSG00000137965	-0.015	0.956575
ENSG00000137976	0.138	0.623074
ENSG00000138035	-0.075	0.539878
ENSG00000138071	0.036	0.806106
ENSG00000138074	-0.026	0.834987
ENSG00000138080	-0.151	0.133868
ENSG00000138092	0.059	0.355414
ENSG00000138134	-0.019	0.874138
ENSG00000138135	-0.275	0.0712327
ENSG00000138160	0.072	0.660977
ENSG00000138166	-0.168	0.122741
ENSG00000138180	0.129	0.350081
ENSG00000138315	0.124	0.64332
ENSG00000138316	0.013	0.973352
ENSG00000138346	0.065	0.730313
ENSG00000138363	-0.018	0.881376
ENSG00000138378	0.114	0.328931
ENSG00000138385	-0.06	0.57473
ENSG00000138435	0.004	0.996283
ENSG00000138495	-0.083	0.517281
ENSG00000138496	-0.086	0.471419
ENSG00000138600	-0.04	0.68593
ENSG00000138642	-0.073	0.643446
ENSG00000138646	-0.01	0.973011
ENSG00000138658	0.033	0.875119
ENSG00000138684	0.192	0.37113
ENSG00000138744	-0.043	0.690484
ENSG00000138755	-0.121	0.598021
ENSG00000138772	-0.2	0.381801
ENSG00000138778	0.098	0.573337
ENSG00000138795	0.031	0.843574
ENSG00000138821	-0.043	0.860511
ENSG00000138829	-0.299	0.0570563
ENSG00000138964	0.087	0.427414
ENSG00000139055	0.033	0.821646
ENSG00000139083	-0.068	0.590135
ENSG00000139117	-0.044	0.825645
ENSG00000139180	-0.089	0.462309
ENSG00000139182	-0.055	0.622195
ENSG00000139187	0.247	0.143531
ENSG00000139190	0.07	0.502714
ENSG00000139192	-0.025	0.840557
ENSG00000139193	0.051	0.750059
ENSG00000139194	-0.022	0.900628
ENSG00000139278	0.082	0.494114
ENSG00000139318	-0.026	0.871105
ENSG00000139410	-0.106	0.466974
ENSG00000139436	0.031	0.769184
ENSG00000139567	-0.063	0.482496
ENSG00000139572	-0.149	0.422062
ENSG00000139597	-0.031	0.785278
ENSG00000139610	0.027	0.961684
ENSG00000139618	0.034	0.882852
ENSG00000139626	0.017	0.904923
ENSG00000139629	-0.123	0.285912
ENSG00000139641	0.027	0.722963
ENSG00000139687	0.003	0.995748
ENSG00000139725	0.101	0.150648
ENSG00000139734	0.066	0.587212
ENSG00000139737	0.168	0.152773
ENSG00000139832	0.032	0.866019
ENSG00000139899	-0.049	0.768655
ENSG00000139921	-0.017	0.895919
ENSG00000139970	-0.081	0.531621
ENSG00000140030	0.086	0.512521
ENSG00000140090	-0.004	0.995748
ENSG00000140105	-0.176	0.2895
ENSG00000140107	0.076	0.834052
ENSG00000140280	-0.001	0.997823
ENSG00000140284	0.09	0.616809
ENSG00000140350	0.026	0.762885
ENSG00000140368	0.097	0.397842
ENSG00000140379	-0.116	0.488675
ENSG00000140406	-0.004	0.972559
ENSG00000140451	0.015	0.951994
ENSG00000140459	-0.011	0.977087
ENSG00000140464	-0.078	0.283354
ENSG00000140511	-0.094	0.509052
ENSG00000140525	0.063	0.526978
ENSG00000140534	0.068	0.644421
ENSG00000140678	0.021	0.926148
ENSG00000140749	0.214	0.383796
ENSG00000140853	-0.058	0.488675
ENSG00000140931	0.025	0.859073
ENSG00000140932	-0.063	0.802919
ENSG00000140968	-0.002	0.997823
ENSG00000141086	0.061	0.786125
ENSG00000141096	0.118	0.64332
ENSG00000141161	0.166	0.413949
ENSG00000141293	0.126	0.377893
ENSG00000141298	-0.007	0.984754
ENSG00000141371	-0.189	0.428189
ENSG00000141434	-0.406	0.0309599
ENSG00000141452	-0.016	0.866019
ENSG00000141480	0.067	0.428189
ENSG00000141497	-0.109	0.344812
ENSG00000141506	0.069	0.516459
ENSG00000141522	-0.035	0.72565
ENSG00000141524	0.09	0.264781
ENSG00000141526	0.059	0.708127
ENSG00000141543	-0.044	0.688083
ENSG00000141574	-0.146	0.272933
ENSG00000141576	0.156	0.173369
ENSG00000141682	-0.02	0.921487
ENSG00000141968	0.066	0.479863
ENSG00000141977	0.092	0.784043
ENSG00000142089	-0.193	0.099719
ENSG00000142185	-0.153	0.272933
ENSG00000142227	0.015	0.951275
ENSG00000142230	0.012	0.933866
ENSG00000142347	0.072	0.568749
ENSG00000142512	-0.009	0.984417
ENSG00000142583	-0.126	0.427164
ENSG00000142621	-0.053	0.769951
ENSG00000142634	0.057	0.348152
ENSG00000142657	-0.067	0.440378
ENSG00000142661	-0.037	0.916892
ENSG00000142669	-0.028	0.854847
ENSG00000142684	-0.13	0.418514
ENSG00000142700	-0.062	0.833508
ENSG00000142731	0.068	0.636357
ENSG00000142867	-0.032	0.800961
ENSG00000142871	-0.057	0.832731
ENSG00000142875	0.098	0.502714
ENSG00000142945	0.097	0.436771
ENSG00000142961	-0.048	0.57473
ENSG00000143106	-0.044	0.64332
ENSG00000143110	-0.08	0.567114
ENSG00000143119	0.045	0.763363
ENSG00000143167	-0.051	0.755783
ENSG00000143184	0.013	0.977799
ENSG00000143185	-0.185	0.328931
ENSG00000143195	0.078	0.640791
ENSG00000143226	-0.145	0.218521
ENSG00000143228	0.147	0.26394
ENSG00000143256	-0.075	0.568749
ENSG00000143333	-0.096	0.529598
ENSG00000143344	-0.08	0.473799
ENSG00000143355	-0.213	0.367363
ENSG00000143384	-0.02	0.865037
ENSG00000143387	-0.125	0.488675
ENSG00000143390	0.017	0.834987
ENSG00000143401	0.077	0.440614
ENSG00000143450	-0.072	0.529598
ENSG00000143476	0.096	0.509549
ENSG00000143498	0.038	0.812502
ENSG00000143507	-0.011	0.905629
ENSG00000143515	0.091	0.38499
ENSG00000143546	0.205	0.418514
ENSG00000143549	0.013	0.81476
ENSG00000143556	0.223	0.381024
ENSG00000143799	0.048	0.374625
ENSG00000143815	0.099	0.462309
ENSG00000143851	0.138	0.327633
ENSG00000143870	-0.107	0.099719
ENSG00000143889	0.053	0.506985
ENSG00000143891	0.055	0.635896
ENSG00000143942	0.081	0.574738
ENSG00000143977	-0.027	0.887707
ENSG00000144035	-0.1	0.763363
ENSG00000144118	-0.072	0.36644
ENSG00000144130	0.009	0.985488
ENSG00000144136	0.095	0.229262
ENSG00000144191	-0.135	0.615965
ENSG00000144290	0.343	0.0712853
ENSG00000144354	0.055	0.779923
ENSG00000144554	0.069	0.418514
ENSG00000144648	-0.109	0.511527
ENSG00000144655	-0.18	0.147178
ENSG00000144837	-0.247	0.0837535
ENSG00000144843	0.035	0.637124
ENSG00000144848	-0.092	0.283354
ENSG00000144852	0.131	0.564335
ENSG00000144959	-0.115	0.418514
ENSG00000145050	-0.096	0.485823
ENSG00000145088	-0.038	0.776204
ENSG00000145113	-0.409	0.0104499
ENSG00000145220	0.082	0.385657
ENSG00000145287	-0.016	0.954096
ENSG00000145349	-0.08	0.518483
ENSG00000145365	-0.134	0.193152
ENSG00000145386	0.092	0.573337
ENSG00000145416	-0.019	0.9314
ENSG00000145428	-0.061	0.694298
ENSG00000145569	0.021	0.866745
ENSG00000145623	-0.093	0.581024
ENSG00000145649	0.126	0.555652
ENSG00000145681	-0.266	0.279078
ENSG00000145685	0.079	0.509052
ENSG00000145703	0.101	0.337784
ENSG00000145736	0.074	0.83884
ENSG00000145779	0.037	0.573337
ENSG00000145839	0.019	0.973904
ENSG00000145850	-0.301	0.172876
ENSG00000145901	-0.042	0.64332
ENSG00000146070	0.159	0.342076
ENSG00000146094	-0.039	0.779923
ENSG00000146112	0.01	0.954023
ENSG00000146192	-0.036	0.716318
ENSG00000146232	-0.01	0.963613
ENSG00000146285	0.116	0.454067
ENSG00000146374	-0.175	0.0712327
ENSG00000146376	-0.016	0.917417
ENSG00000146386	0.043	0.717388
ENSG00000146410	0.084	0.488675
ENSG00000146425	-0.085	0.267581
ENSG00000146670	0.124	0.344812
ENSG00000146859	-0.105	0.121551
ENSG00000146918	0.087	0.468629
ENSG00000147010	0.037	0.575972
ENSG00000147065	-0.015	0.860992
ENSG00000147138	0.026	0.926148
ENSG00000147168	-0.032	0.889191
ENSG00000147224	0.014	0.844311
ENSG00000147251	0.057	0.716849
ENSG00000147378	0.16	0.538597
ENSG00000147416	-0.057	0.394996
ENSG00000147434	-0.148	0.561426
ENSG00000147443	0.046	0.731631
ENSG00000147457	0.051	0.449052
ENSG00000147536	0.101	0.250609
ENSG00000147570	0.031	0.914662
ENSG00000147647	-0.202	0.22423
ENSG00000147689	0.239	0.295289
ENSG00000147889	-0.025	0.918294
ENSG00000147894	-0.037	0.843881
ENSG00000147896	0.044	0.904923
ENSG00000148175	-0.077	0.288842
ENSG00000148204	-0.15	0.462309
ENSG00000148288	-0.047	0.713094
ENSG00000148339	-0.097	0.219732
ENSG00000148344	-0.185	0.242326
ENSG00000148346	0.3	0.205566
ENSG00000148459	0.014	0.9314
ENSG00000148482	-0.096	0.772789
ENSG00000148484	-0.041	0.653901
ENSG00000148702	-0.006	0.995748
ENSG00000148734	0.013	0.973011
ENSG00000148735	0.112	0.62437
ENSG00000148773	0.059	0.749163
ENSG00000148803	0.017	0.942649
ENSG00000148832	-0.013	0.96907
ENSG00000148834	-0.033	0.81476
ENSG00000148848	0.119	0.619848
ENSG00000148908	0.031	0.815594
ENSG00000148926	-0.223	0.133845
ENSG00000148965	0.037	0.933866
ENSG00000149131	-0.164	0.0180004
ENSG00000149177	-0.025	0.86521
ENSG00000149257	-0.148	0.265293
ENSG00000149269	-0.116	0.18314
ENSG00000149311	0.069	0.71006
ENSG00000149428	-0.084	0.296824
ENSG00000149503	0.039	0.776757
ENSG00000149516	-0.013	0.985894
ENSG00000149554	0.09	0.462309
ENSG00000149573	-0.036	0.904923
ENSG00000149635	-0.238	0.350081
ENSG00000149781	0.032	0.75228
ENSG00000149798	-0.108	0.456851
ENSG00000149968	0.366	0.118701
ENSG00000150045	0.163	0.343541
ENSG00000150048	-0.079	0.436688
ENSG00000150337	-0.133	0.475026
ENSG00000150510	-0.038	0.785278
ENSG00000150551	-0.045	0.84809
ENSG00000150630	-0.137	0.133845
ENSG00000150636	0.03	0.843881
ENSG00000150637	0.115	0.367713
ENSG00000150667	0.021	0.9314
ENSG00000150681	0.035	0.884384
ENSG00000150687	0.086	0.478469
ENSG00000150753	-0.028	0.834052
ENSG00000150867	0.08	0.345069
ENSG00000150961	-0.001	0.997872
ENSG00000150977	0	0.998708
ENSG00000151005	-0.256	0.303149
ENSG00000151006	0.078	0.789335
ENSG00000151014	-0.045	0.66177
ENSG00000151023	-0.049	0.895969
ENSG00000151062	0.029	0.866752
ENSG00000151304	-0.036	0.841934
ENSG00000151364	-0.035	0.895969
ENSG00000151388	0.184	0.25477
ENSG00000151466	0.033	0.701062
ENSG00000151490	-0.002	0.996283
ENSG00000151572	-0.364	0.0444821
ENSG00000151577	-0.013	0.984754
ENSG00000151611	-0.056	0.6274
ENSG00000151651	0.075	0.504422
ENSG00000151689	-0.112	0.475491
ENSG00000151702	0.099	0.240447
ENSG00000151790	0.028	0.95256
ENSG00000151838	-0.049	0.899827
ENSG00000151883	0.106	0.37113
ENSG00000151948	0.021	0.933434
ENSG00000152049	-0.14	0.18314
ENSG00000152128	0.272	0.0520922
ENSG00000152207	-0.041	0.806343
ENSG00000152213	-0.064	0.385829
ENSG00000152229	-0.071	0.582152
ENSG00000152240	0.051	0.5116
ENSG00000152270	0.127	0.462309
ENSG00000152315	-0.135	0.340367
ENSG00000152332	0.055	0.825626
ENSG00000152495	0.112	0.527737
ENSG00000152611	0.196	0.470017
ENSG00000152689	0.015	0.920321
ENSG00000152766	-0.285	0.0472364
ENSG00000152778	-0.068	0.529598
ENSG00000152804	-0.066	0.41586
ENSG00000152969	0.231	0.128596
ENSG00000153012	0.065	0.744153
ENSG00000153048	0.017	0.913183
ENSG00000153064	0.059	0.733
ENSG00000153094	-0.038	0.81579
ENSG00000153147	0.018	0.885942
ENSG00000153179	0.072	0.34773
ENSG00000153283	0.117	0.484418
ENSG00000153310	0.003	0.990296
ENSG00000153317	-0.007	0.984603
ENSG00000153495	-0.15	0.479863
ENSG00000153551	-0.004	0.984754
ENSG00000153563	0.15	0.328373
ENSG00000153574	-0.006	0.972703
ENSG00000153802	0.173	0.506985
ENSG00000153898	0.008	0.977087
ENSG00000153976	-0.112	0.439136
ENSG00000154016	0.079	0.526188
ENSG00000154096	0.036	0.8592
ENSG00000154165	0.315	0.159083
ENSG00000154175	-0.071	0.734682
ENSG00000154217	0.06	0.358778
ENSG00000154310	0.076	0.619848
ENSG00000154451	-0.104	0.601343
ENSG00000154589	0.002	0.996283
ENSG00000154611	0.141	0.553476
ENSG00000154734	-0.144	0.323366
ENSG00000154736	-0.046	0.866019
ENSG00000154760	0.05	0.688183
ENSG00000154813	-0.003	0.989125
ENSG00000154814	0.082	0.264781
ENSG00000154822	0.056	0.469324
ENSG00000154839	0.166	0.110109
ENSG00000154920	0.06	0.537714
ENSG00000154978	0.037	0.587093
ENSG00000155115	0.027	0.842483
ENSG00000155287	-0.137	0.226367
ENSG00000155304	0.002	0.997823
ENSG00000155307	-0.003	0.995748
ENSG00000155363	-0.167	0.145442
ENSG00000155380	-0.052	0.716318
ENSG00000155465	-0.032	0.822141
ENSG00000155629	-0.038	0.843881
ENSG00000155659	-0.223	0.147178
ENSG00000155660	-0.097	0.105204
ENSG00000155666	-0.026	0.791088
ENSG00000155719	0.256	0.173369
ENSG00000155749	-0.047	0.784701
ENSG00000155849	0.032	0.583281
ENSG00000155903	0.017	0.951822
ENSG00000155918	-0.293	0.160316
ENSG00000155926	0.059	0.619848
ENSG00000155961	0.11	0.418514
ENSG00000155962	-0.099	0.279603
ENSG00000156049	-0.132	0.438249
ENSG00000156113	0.105	0.418514
ENSG00000156127	0.078	0.638062
ENSG00000156136	0.024	0.890455
ENSG00000156219	-0.123	0.451069
ENSG00000156234	0.401	0.070762
ENSG00000156265	-0.102	0.323366
ENSG00000156273	-0.152	0.350081
ENSG00000156414	-0.025	0.953986
ENSG00000156509	0.017	0.949023
ENSG00000156510	0.119	0.57663
ENSG00000156587	-0.117	0.215452
ENSG00000156738	0.325	0.0710588
ENSG00000156787	0.073	0.345069
ENSG00000156802	0.078	0.596161
ENSG00000156886	-0.076	0.770656
ENSG00000156970	0.066	0.634164
ENSG00000157017	0.003	0.995748
ENSG00000157036	-0.008	0.964465
ENSG00000157111	-0.145	0.427279
ENSG00000157191	-0.05	0.373492
ENSG00000157193	-0.008	0.973011
ENSG00000157214	-0.332	0.0190938
ENSG00000157303	0.079	0.50275
ENSG00000157343	-0.036	0.850245
ENSG00000157350	-0.049	0.477795
ENSG00000157456	0.073	0.582303
ENSG00000157551	-0.113	0.369711
ENSG00000157601	-0.058	0.796613
ENSG00000157654	-0.118	0.242327
ENSG00000157693	0.011	0.926148
ENSG00000157765	0.166	0.484876
ENSG00000157766	0.015	0.971803
ENSG00000157827	-0.009	0.984263
ENSG00000157873	-0.035	0.827758
ENSG00000158122	-0.025	0.842961
ENSG00000158125	-0.015	0.97663
ENSG00000158156	-0.039	0.739626
ENSG00000158201	0.06	0.512255
ENSG00000158402	0.025	0.89494
ENSG00000158457	-0.126	0.324913
ENSG00000158470	-0.061	0.468629
ENSG00000158473	-0.243	0.141613
ENSG00000158481	-0.323	0.151087
ENSG00000158485	-0.233	0.338206
ENSG00000158497	0.013	0.985122
ENSG00000158517	-0.028	0.923781
ENSG00000158710	-0.065	0.509549
ENSG00000158714	-0.001	0.997823
ENSG00000158717	0.068	0.477795
ENSG00000158773	-0.066	0.537714
ENSG00000158859	-0.068	0.797413
ENSG00000158869	-0.093	0.506985
ENSG00000158882	-0.062	0.590214
ENSG00000158985	0.05	0.627287
ENSG00000158987	-0.006	0.990296
ENSG00000159110	0.022	0.834076
ENSG00000159131	0.008	0.964465
ENSG00000159189	-0.062	0.727933
ENSG00000159202	-0.07	0.389981
ENSG00000159216	0.043	0.761845
ENSG00000159231	-0.168	0.366974
ENSG00000159251	-0.206	0.444619
ENSG00000159261	-0.166	0.529598
ENSG00000159322	-0.037	0.537714
ENSG00000159374	-0.036	0.882852
ENSG00000159377	-0.098	0.468629
ENSG00000159399	-0.102	0.477041
ENSG00000159403	-0.129	0.283354
ENSG00000159445	0.139	0.0712327
ENSG00000159516	0	0.999579
ENSG00000159556	-0.243	0.322425
ENSG00000159618	0.012	0.964465
ENSG00000159640	0.04	0.800961
ENSG00000159753	0.146	0.212164
ENSG00000159784	0.07	0.643446
ENSG00000159840	0.001	0.995748
ENSG00000160013	-0.09	0.394393
ENSG00000160014	-0.007	0.973011
ENSG00000160179	0.025	0.89529
ENSG00000160183	0.144	0.320847
ENSG00000160185	0.201	0.139466
ENSG00000160190	-0.107	0.165477
ENSG00000160219	0.095	0.350081
ENSG00000160255	-0.037	0.827758
ENSG00000160318	0.1	0.488675
ENSG00000160326	-0.027	0.900628
ENSG00000160410	-0.033	0.678594
ENSG00000160505	0.266	0.283354
ENSG00000160593	0.079	0.539258
ENSG00000160654	0.19	0.123131
ENSG00000160683	0.1	0.688083
ENSG00000160710	-0.057	0.586054
ENSG00000160712	-0.045	0.573337
ENSG00000160791	0.142	0.427676
ENSG00000160856	0.05	0.861723
ENSG00000160882	0.008	0.994212
ENSG00000160883	-0.108	0.550218
ENSG00000160932	-0.058	0.64332
ENSG00000160973	-0.105	0.699497
ENSG00000160991	0.042	0.521603
ENSG00000160999	-0.204	0.0223627
ENSG00000161405	0.121	0.361793
ENSG00000161638	0.076	0.286243
ENSG00000161640	-0.249	0.155659
ENSG00000161643	-0.297	0.0388189
ENSG00000161653	0.04	0.783867
ENSG00000161654	-0.028	0.74117
ENSG00000161791	0.041	0.659754
ENSG00000161800	0.086	0.36119
ENSG00000161888	0.078	0.573337
ENSG00000161905	-0.085	0.787608
ENSG00000161911	0.118	0.517125
ENSG00000161921	-0.047	0.607885
ENSG00000161929	-0.131	0.314797
ENSG00000161944	-0.22	0.18314
ENSG00000161955	-0.04	0.724437
ENSG00000161960	-0.103	0.356054
ENSG00000161973	-0.045	0.885169
ENSG00000161980	-0.004	0.990296
ENSG00000161981	-0.06	0.7035
ENSG00000161992	-0.065	0.749983
ENSG00000162009	-0.206	0.345069
ENSG00000162062	0.02	0.923781
ENSG00000162063	0.047	0.731631
ENSG00000162174	0.075	0.530161
ENSG00000162194	-0.079	0.350081
ENSG00000162241	-0.002	0.996283
ENSG00000162267	-0.019	0.957379
ENSG00000162366	-0.148	0.516574
ENSG00000162374	-0.163	0.470046
ENSG00000162493	-0.045	0.779596
ENSG00000162494	-0.188	0.417801
ENSG00000162511	0.077	0.532469
ENSG00000162512	-0.095	0.381801
ENSG00000162543	0.045	0.72565
ENSG00000162551	-0.305	0.0898747
ENSG00000162594	0.021	0.949408
ENSG00000162630	0.387	0.0287368
ENSG00000162639	0.161	0.00996906
ENSG00000162645	-0.091	0.39374
ENSG00000162654	-0.094	0.589151
ENSG00000162676	0.127	0.485823
ENSG00000162692	-0.135	0.353181
ENSG00000162695	0.021	0.912571
ENSG00000162704	0.052	0.470017
ENSG00000162711	-0.057	0.653926
ENSG00000162723	-0.207	0.443962
ENSG00000162734	-0.1	0.274248
ENSG00000162739	0.169	0.151087
ENSG00000162745	0.052	0.674891
ENSG00000162747	-0.303	0.143531
ENSG00000162771	-0.006	0.995748
ENSG00000162772	-0.158	0.323366
ENSG00000162775	0.008	0.976411
ENSG00000162777	0.115	0.110496
ENSG00000162843	-0.054	0.885169
ENSG00000162889	-0.031	0.632185
ENSG00000162891	-0.059	0.882852
ENSG00000162892	0.209	0.345069
ENSG00000162894	0.123	0.418514
ENSG00000162896	0.456	0.0017153
ENSG00000162931	-0.016	0.953986
ENSG00000162946	-0.066	0.61314
ENSG00000163013	0.031	0.772789
ENSG00000163032	-0.163	0.427676
ENSG00000163121	0.043	0.865542
ENSG00000163131	-0.037	0.813816
ENSG00000163154	-0.009	0.975361
ENSG00000163170	-0.068	0.529598
ENSG00000163191	-0.117	0.343541
ENSG00000163202	0.074	0.838295
ENSG00000163209	0.096	0.595539
ENSG00000163216	0.19	0.468629
ENSG00000163219	0.097	0.271614
ENSG00000163220	0.215	0.385406
ENSG00000163221	0.123	0.680906
ENSG00000163249	-0.021	0.906488
ENSG00000163251	-0.138	0.427676
ENSG00000163297	0.036	0.750059
ENSG00000163346	0.048	0.706604
ENSG00000163359	0.112	0.494114
ENSG00000163376	0.019	0.951822
ENSG00000163377	-0.001	0.998573
ENSG00000163421	0.174	0.468629
ENSG00000163462	0.058	0.573337
ENSG00000163464	-0.372	0.0274562
ENSG00000163507	0.147	0.28356
ENSG00000163508	0.201	0.228323
ENSG00000163518	0.005	0.995748
ENSG00000163519	0.149	0.350081
ENSG00000163534	0.109	0.619848
ENSG00000163535	0.112	0.445361
ENSG00000163554	0.01	0.984754
ENSG00000163563	-0.018	0.926148
ENSG00000163564	0.236	0.109572
ENSG00000163565	-0.004	0.977087
ENSG00000163568	0.066	0.688083
ENSG00000163599	0.091	0.620097
ENSG00000163600	0.112	0.531621
ENSG00000163606	0.102	0.504499
ENSG00000163638	-0.137	0.395824
ENSG00000163644	0.07	0.419067
ENSG00000163661	-0.698	3.18147e-05
ENSG00000163666	-0.016	0.963341
ENSG00000163687	-0.132	0.520823
ENSG00000163694	-0.033	0.815594
ENSG00000163719	-0.06	0.39367
ENSG00000163734	0.112	0.586007
ENSG00000163735	0.272	0.277105
ENSG00000163739	-0.071	0.821734
ENSG00000163746	0.003	0.997823
ENSG00000163754	0.041	0.590135
ENSG00000163755	0.047	0.729422
ENSG00000163808	0.134	0.340367
ENSG00000163823	-0.037	0.853352
ENSG00000163840	-0.052	0.691562
ENSG00000163866	-0.059	0.529598
ENSG00000163872	-0.013	0.951661
ENSG00000163874	-0.072	0.529598
ENSG00000163888	-0.04	0.895919
ENSG00000163902	-0.066	0.446121
ENSG00000163918	0.097	0.267581
ENSG00000163932	-0.117	0.070762
ENSG00000163947	-0.002	0.995748
ENSG00000163959	-0.032	0.881376
ENSG00000164032	0.05	0.660977
ENSG00000164038	0.037	0.780815
ENSG00000164045	0.081	0.570016
ENSG00000164054	-0.042	0.586054
ENSG00000164087	0.02	0.912613
ENSG00000164088	0.007	0.957953
ENSG00000164104	0.082	0.590135
ENSG00000164109	0.054	0.660416
ENSG00000164112	-0.1	0.731631
ENSG00000164125	0.029	0.900628
ENSG00000164136	-0.053	0.668967
ENSG00000164167	-0.034	0.779923
ENSG00000164211	-0.026	0.914662
ENSG00000164283	-0.08	0.756742
ENSG00000164305	0.055	0.442312
ENSG00000164307	0.017	0.951661
ENSG00000164308	-0.217	0.344812
ENSG00000164342	-0.121	0.472934
ENSG00000164398	-0.027	0.88842
ENSG00000164399	0.091	0.783867
ENSG00000164400	-0.014	0.977087
ENSG00000164430	0.016	0.922187
ENSG00000164466	0.061	0.468629
ENSG00000164483	0.158	0.330698
ENSG00000164485	0.098	0.736149
ENSG00000164509	-0.231	0.159083
ENSG00000164512	-0.02	0.951275
ENSG00000164532	0.012	0.987404
ENSG00000164543	0.154	0.121715
ENSG00000164574	0.034	0.708849
ENSG00000164611	0.069	0.617559
ENSG00000164647	-0.305	0.00114999
ENSG00000164674	0.015	0.926148
ENSG00000164691	0.034	0.83884
ENSG00000164733	0.02	0.96078
ENSG00000164746	-0.204	0.334153
ENSG00000164749	0.315	0.159957
ENSG00000164761	-0.165	0.350081
ENSG00000164935	-0.097	0.753237
ENSG00000164951	0.002	0.997823
ENSG00000165025	-0.052	0.469324
ENSG00000165030	-0.165	0.186964
ENSG00000165071	0.161	0.279495
ENSG00000165078	0.095	0.763363
ENSG00000165092	0.022	0.93141
ENSG00000165118	0.027	0.773545
ENSG00000165140	-0.096	0.646735
ENSG00000165168	-0.047	0.826945
ENSG00000165244	0.051	0.755879
ENSG00000165304	0.111	0.338206
ENSG00000165457	-0.08	0.731215
ENSG00000165480	0.148	0.180052
ENSG00000165501	0.096	0.26394
ENSG00000165502	-0.045	0.827758
ENSG00000165507	-0.25	0.12258
ENSG00000165682	0.036	0.910128
ENSG00000165704	0.022	0.839709
ENSG00000165732	-0.047	0.767811
ENSG00000165806	-0.12	0.21083
ENSG00000165891	-0.002	0.997856
ENSG00000165929	0.173	0.261522
ENSG00000165935	-0.077	0.692122
ENSG00000165948	-0.01	0.977087
ENSG00000165949	-0.132	0.44348
ENSG00000165997	-0.005	0.995748
ENSG00000166002	-0.11	0.343841
ENSG00000166090	0.043	0.885722
ENSG00000166128	0.045	0.82275
ENSG00000166130	0.115	0.18388
ENSG00000166211	0.139	0.622195
ENSG00000166278	-0.028	0.901354
ENSG00000166289	0.061	0.619848
ENSG00000166340	-0.027	0.81476
ENSG00000166428	-0.095	0.638062
ENSG00000166446	0.09	0.502714
ENSG00000166451	0.072	0.328931
ENSG00000166452	-0.061	0.488675
ENSG00000166455	0.004	0.997823
ENSG00000166501	0.02	0.843881
ENSG00000166508	0.002	0.997823
ENSG00000166523	0.039	0.885169
ENSG00000166527	-0.079	0.716012
ENSG00000166562	-0.068	0.515362
ENSG00000166595	-0.079	0.5107
ENSG00000166598	-0.102	0.209406
ENSG00000166670	0.307	0.21083
ENSG00000166676	0.169	0.123469
ENSG00000166707	0.215	0.0456149
ENSG00000166710	-0.082	0.406186
ENSG00000166741	-0.232	0.121119
ENSG00000166750	0.049	0.808468
ENSG00000166788	0.02	0.861723
ENSG00000166794	-0.082	0.512255
ENSG00000166797	-0.002	0.994141
ENSG00000166801	0.061	0.521603
ENSG00000166803	0.102	0.425024
ENSG00000166822	0.005	0.988955
ENSG00000166825	-0.056	0.703596
ENSG00000166845	0.147	0.350081
ENSG00000166851	0.08	0.529598
ENSG00000166866	0.1	0.50275
ENSG00000166889	-0.039	0.789089
ENSG00000166920	-0.122	0.50275
ENSG00000166922	-0.085	0.795816
ENSG00000166923	-0.005	0.995748
ENSG00000166926	-0.248	0.328931
ENSG00000166927	-0.075	0.706905
ENSG00000166928	0.063	0.813833
ENSG00000166986	-0.044	0.631158
ENSG00000167004	-0.119	0.13983
ENSG00000167077	0.102	0.264087
ENSG00000167083	0.029	0.861884
ENSG00000167088	-0.032	0.843881
ENSG00000167094	0.123	0.462309
ENSG00000167105	-0.034	0.923028
ENSG00000167207	-0.146	0.30517
ENSG00000167208	0.024	0.885722
ENSG00000167261	0.122	0.50275
ENSG00000167286	0.13	0.454019
ENSG00000167315	-0.024	0.839951
ENSG00000167460	-0.006	0.969888
ENSG00000167461	-0.025	0.640248
ENSG00000167513	0.084	0.537714
ENSG00000167550	-0.019	0.917341
ENSG00000167553	-0.107	0.397388
ENSG00000167565	-0.095	0.437158
ENSG00000167578	-0.038	0.661813
ENSG00000167600	-0.018	0.904923
ENSG00000167604	-0.02	0.83884
ENSG00000167613	-0.068	0.825772
ENSG00000167618	-0.131	0.632185
ENSG00000167633	-0.02	0.964465
ENSG00000167634	0.045	0.913183
ENSG00000167664	-0.054	0.830236
ENSG00000167680	0.1	0.445073
ENSG00000167703	-0.023	0.906889
ENSG00000167705	-0.106	0.334153
ENSG00000167711	0.074	0.834987
ENSG00000167755	0.251	0.32965
ENSG00000167772	-0.161	0.406186
ENSG00000167797	0.001	0.997872
ENSG00000167850	-0.036	0.853053
ENSG00000167851	0.021	0.928741
ENSG00000167895	0.11	0.350081
ENSG00000167900	0.057	0.70331
ENSG00000167916	-0.161	0.413308
ENSG00000167984	0.139	0.340367
ENSG00000167996	-0.026	0.884384
ENSG00000168005	0.02	0.840721
ENSG00000168016	0.031	0.842483
ENSG00000168062	-0.112	0.586765
ENSG00000168071	0.082	0.362541
ENSG00000168078	0.076	0.529598
ENSG00000168081	-0.012	0.983274
ENSG00000168209	0.137	0.328931
ENSG00000168229	0.159	0.381801
ENSG00000168237	0.045	0.66553
ENSG00000168280	0.116	0.155659
ENSG00000168282	0.01	0.885169
ENSG00000168298	-0.032	0.902208
ENSG00000168310	0.033	0.624869
ENSG00000168334	0.08	0.819066
ENSG00000168384	-0.187	0.238983
ENSG00000168394	-0.069	0.467078
ENSG00000168404	-0.05	0.475026
ENSG00000168421	0.058	0.603149
ENSG00000168439	-0.034	0.808441
ENSG00000168454	-0.111	0.593626
ENSG00000168461	0.001	0.997823
ENSG00000168495	-0.041	0.770849
ENSG00000168496	0.099	0.350081
ENSG00000168546	0.108	0.568957
ENSG00000168610	-0.076	0.482921
ENSG00000168658	-0.102	0.503862
ENSG00000168685	0.196	0.235452
ENSG00000168701	-0.115	0.393102
ENSG00000168748	-0.16	0.563814
ENSG00000168792	0.018	0.86946
ENSG00000168811	0.157	0.345069
ENSG00000168884	-0.054	0.506268
ENSG00000168894	-0.109	0.475208
ENSG00000168899	-0.148	0.25135
ENSG00000168918	0.074	0.358778
ENSG00000168961	-0.056	0.620096
ENSG00000168995	-0.004	0.995748
ENSG00000169136	-0.096	0.425024
ENSG00000169180	-0.017	0.825626
ENSG00000169194	0.013	0.984754
ENSG00000169228	-0.196	0.162538
ENSG00000169230	-0.111	0.344812
ENSG00000169241	-0.115	0.340367
ENSG00000169245	-0.146	0.573821
ENSG00000169248	-0.17	0.50275
ENSG00000169258	-0.033	0.837398
ENSG00000169313	0.026	0.938083
ENSG00000169385	-0.207	0.249907
ENSG00000169403	-0.007	0.977087
ENSG00000169413	0.105	0.393102
ENSG00000169427	0.063	0.851903
ENSG00000169429	0.007	0.995748
ENSG00000169436	-0.066	0.808468
ENSG00000169442	0.096	0.632185
ENSG00000169469	0.121	0.674571
ENSG00000169495	-0.017	0.953986
ENSG00000169499	0.043	0.731631
ENSG00000169508	0.125	0.348152
ENSG00000169554	-0.057	0.708849
ENSG00000169607	0.087	0.513077
ENSG00000169627	-0.173	0.295829
ENSG00000169679	0.1	0.521451
ENSG00000169715	-0.348	0.00882432
ENSG00000169813	-0.01	0.935696
ENSG00000169871	-0.011	0.963158
ENSG00000169896	-0.162	0.141347
ENSG00000169994	-0.345	0.0366962
ENSG00000170043	-0.029	0.878105
ENSG00000170044	-0.247	0.229262
ENSG00000170128	-0.206	0.378527
ENSG00000170266	-0.042	0.493692
ENSG00000170298	0.009	0.990296
ENSG00000170312	0.056	0.695991
ENSG00000170379	0.008	0.995126
ENSG00000170382	-0.119	0.470017
ENSG00000170396	-0.087	0.589256
ENSG00000170439	-0.078	0.81476
ENSG00000170458	-0.14	0.350081
ENSG00000170465	0.214	0.396859
ENSG00000170468	0.028	0.691259
ENSG00000170469	-0.015	0.936413
ENSG00000170476	-0.303	0.0712327
ENSG00000170542	-0.048	0.805551
ENSG00000170581	-0.092	0.261522
ENSG00000170627	0.14	0.356054
ENSG00000170633	0.038	0.493015
ENSG00000170689	-0.161	0.42207
ENSG00000170801	0.269	0.0712853
ENSG00000170802	0.026	0.92506
ENSG00000170819	0.168	0.445073
ENSG00000170909	-0.154	0.470017
ENSG00000170915	0.068	0.484418
ENSG00000170956	-0.115	0.529598
ENSG00000170961	-0.115	0.486118
ENSG00000170989	0.064	0.488675
ENSG00000171049	-0.121	0.628218
ENSG00000171051	-0.097	0.694289
ENSG00000171115	0.055	0.485329
ENSG00000171136	0.07	0.846133
ENSG00000171155	-0.007	0.962471
ENSG00000171208	0.022	0.892433
ENSG00000171223	-0.148	0.17022
ENSG00000171236	0.015	0.973011
ENSG00000171241	0.127	0.205566
ENSG00000171303	-0.089	0.649997
ENSG00000171310	0.017	0.926148
ENSG00000171314	-0.029	0.820799
ENSG00000171320	0.067	0.630363
ENSG00000171388	-0.027	0.95323
ENSG00000171401	-0.031	0.926148
ENSG00000171428	0.024	0.834987
ENSG00000171488	0.065	0.634984
ENSG00000171509	-0.117	0.64332
ENSG00000171522	0	0.999422
ENSG00000171551	-0.042	0.881376
ENSG00000171570	-0.007	0.995748
ENSG00000171595	0.399	0.00261804
ENSG00000171608	0.062	0.529598
ENSG00000171611	-0.207	0.321361
ENSG00000171631	-0.02	0.900628
ENSG00000171643	-0.217	0.315035
ENSG00000171700	0.006	0.965035
ENSG00000171711	0.182	0.475208
ENSG00000171724	-0.087	0.783867
ENSG00000171777	-0.066	0.598021
ENSG00000171793	0.016	0.917943
ENSG00000171794	-0.26	0.315035
ENSG00000171848	0.087	0.619848
ENSG00000171855	-0.044	0.885169
ENSG00000171860	-0.022	0.928741
ENSG00000171916	0.019	0.96662
ENSG00000171951	-0.432	0.0180004
ENSG00000171956	0.117	0.615809
ENSG00000171984	0.021	0.899827
ENSG00000171992	-0.148	0.143531
ENSG00000172081	0.014	0.838295
ENSG00000172116	0.159	0.327188
ENSG00000172123	0.021	0.89529
ENSG00000172156	-0.189	0.414545
ENSG00000172179	-0.033	0.945398
ENSG00000172183	0.036	0.841934
ENSG00000172209	-0.086	0.718645
ENSG00000172215	0.213	0.350081
ENSG00000172243	-0.07	0.576581
ENSG00000172322	-0.016	0.963158
ENSG00000172349	0.062	0.488675
ENSG00000172350	0.172	0.494114
ENSG00000172524	0.004	0.977087
ENSG00000172531	-0.018	0.922187
ENSG00000172543	0.118	0.509549
ENSG00000172568	-0.112	0.688083
ENSG00000172575	0.041	0.834987
ENSG00000172578	0.059	0.619848
ENSG00000172602	0	0.999579
ENSG00000172673	0.169	0.398018
ENSG00000172716	0.05	0.73661
ENSG00000172724	-0.234	0.248738
ENSG00000172738	-0.019	0.937551
ENSG00000172752	-0.343	0.049151
ENSG00000172757	-0.005	0.981702
ENSG00000172780	-0.014	0.972971
ENSG00000172794	0.127	0.383796
ENSG00000172795	0.07	0.619848
ENSG00000172850	-0.074	0.685968
ENSG00000172936	-0.116	0.0650812
ENSG00000173110	-0.154	0.205566
ENSG00000173193	-0.015	0.962471
ENSG00000173200	0.132	0.350081
ENSG00000173208	0.173	0.329356
ENSG00000173334	-0.069	0.496814
ENSG00000173369	-0.089	0.619845
ENSG00000173372	-0.092	0.574738
ENSG00000173391	-0.18	0.409245
ENSG00000173432	-0.107	0.71849
ENSG00000173442	-0.021	0.7075
ENSG00000173503	0.06	0.840721
ENSG00000173535	-0.157	0.211641
ENSG00000173559	-0.003	0.995748
ENSG00000173578	-0.02	0.969028
ENSG00000173698	-0.231	0.143531
ENSG00000173702	0.084	0.808441
ENSG00000173706	-0.119	0.428189
ENSG00000173762	-0.05	0.808394
ENSG00000173786	-0.104	0.315654
ENSG00000173821	0.001	0.997823
ENSG00000173918	-0.071	0.690919
ENSG00000173988	0.152	0.381801
ENSG00000174004	-0.056	0.462309
ENSG00000174021	-0.039	0.652288
ENSG00000174123	0.019	0.951822
ENSG00000174125	-0.12	0.369929
ENSG00000174130	0.001	0.997823
ENSG00000174175	-0.043	0.860873
ENSG00000174371	0.089	0.483816
ENSG00000174405	0.082	0.519611
ENSG00000174417	0.156	0.567216
ENSG00000174442	0.08	0.358778
ENSG00000174485	0.001	0.998573
ENSG00000174600	0.082	0.428886
ENSG00000174718	0.097	0.573337
ENSG00000174776	-0.03	0.938083
ENSG00000174837	-0.061	0.760312
ENSG00000174885	-0.082	0.709452
ENSG00000174944	-0.09	0.590135
ENSG00000174945	-0.076	0.791088
ENSG00000174946	0.156	0.358778
ENSG00000175040	-0.155	0.0424652
ENSG00000175063	0.08	0.555652
ENSG00000175073	0	0.999422
ENSG00000175130	-0.018	0.921993
ENSG00000175262	0.103	0.632185
ENSG00000175305	-0.008	0.984417
ENSG00000175334	-0.096	0.444619
ENSG00000175354	-0.051	0.418514
ENSG00000175426	0.199	0.300187
ENSG00000175463	0.183	0.128268
ENSG00000175471	-0.038	0.815093
ENSG00000175489	-0.057	0.643446
ENSG00000175514	0.024	0.964612
ENSG00000175538	0.032	0.862549
ENSG00000175550	-0.101	0.439136
ENSG00000175567	0.018	0.933866
ENSG00000175592	0.157	0.409245
ENSG00000175792	-0.005	0.984754
ENSG00000175820	0.283	0.200599
ENSG00000175857	0.099	0.619848
ENSG00000175899	0.055	0.739626
ENSG00000176014	-0.11	0.377793
ENSG00000176049	0.041	0.823899
ENSG00000176076	0.069	0.81476
ENSG00000176083	-0.196	0.30668
ENSG00000176136	-0.559	0.00131642
ENSG00000176160	0.162	0.344812
ENSG00000176170	-0.009	0.977087
ENSG00000176177	-0.132	0.488675
ENSG00000176386	-0.052	0.738282
ENSG00000176571	-0.038	0.926148
ENSG00000176635	0.32	0.18824
ENSG00000176788	-0.121	0.151087
ENSG00000176797	-0.013	0.984754
ENSG00000176890	0.15	0.279603
ENSG00000176907	-0.053	0.749826
ENSG00000177105	-0.031	0.781559
ENSG00000177243	0.045	0.913183
ENSG00000177257	0.077	0.544546
ENSG00000177272	0.12	0.506985
ENSG00000177409	-0.037	0.889634
ENSG00000177455	0.113	0.524369
ENSG00000177464	-0.015	0.949408
ENSG00000177542	-0.073	0.488675
ENSG00000177556	-0.119	0.340367
ENSG00000177575	-0.026	0.898827
ENSG00000177602	0.084	0.537714
ENSG00000177613	-0.014	0.878247
ENSG00000177663	-0.067	0.216383
ENSG00000177669	-0.127	0.4545
ENSG00000177674	-0.085	0.381801
ENSG00000177721	0.193	0.0609513
ENSG00000177807	-0.015	0.973011
ENSG00000177885	-0.03	0.405557
ENSG00000177910	0.014	0.984754
ENSG00000177989	-0.152	0.172585
ENSG00000178015	-0.016	0.953986
ENSG00000178127	-0.073	0.530627
ENSG00000178172	0.112	0.57473
ENSG00000178175	-0.023	0.925666
ENSG00000178199	-0.02	0.902583
ENSG00000178217	-0.023	0.956575
ENSG00000178537	-0.049	0.644329
ENSG00000178562	0.145	0.350081
ENSG00000178623	0.028	0.889696
ENSG00000178685	-0.041	0.688083
ENSG00000178719	-0.063	0.490968
ENSG00000178732	0.115	0.561641
ENSG00000178752	0.069	0.773129
ENSG00000178773	0.062	0.819066
ENSG00000178789	-0.027	0.925413
ENSG00000178795	0.04	0.898449
ENSG00000178860	0.003	0.995748
ENSG00000178882	-0.412	0.0160423
ENSG00000178927	-0.012	0.869921
ENSG00000178965	0.096	0.758583
ENSG00000178999	0.078	0.573337
ENSG00000179021	-0.065	0.446121
ENSG00000179044	-0.254	0.0412522
ENSG00000179088	0.196	0.286243
ENSG00000179144	0.113	0.271644
ENSG00000179163	0.122	0.405026
ENSG00000179165	0.016	0.973011
ENSG00000179218	-0.107	0.219794
ENSG00000179331	-0.052	0.843881
ENSG00000179344	-0.103	0.726813
ENSG00000179361	0.007	0.956575
ENSG00000179399	-0.064	0.845519
ENSG00000179583	-0.061	0.611163
ENSG00000179674	-0.096	0.76142
ENSG00000179715	0.105	0.344812
ENSG00000179750	0.088	0.726813
ENSG00000179817	-0.007	0.973011
ENSG00000179820	-0.02	0.917129
ENSG00000179826	0.003	0.997823
ENSG00000179914	0.125	0.621974
ENSG00000179921	-0.208	0.155659
ENSG00000179934	-0.16	0.347308
ENSG00000180061	-0.002	0.997823
ENSG00000180090	0.225	0.340367
ENSG00000180096	0.146	0.205566
ENSG00000180113	0.08	0.729422
ENSG00000180340	-0.031	0.822141
ENSG00000180353	0.057	0.620096
ENSG00000180370	0.022	0.885942
ENSG00000180448	0.129	0.145442
ENSG00000180509	0.027	0.902529
ENSG00000180549	0.043	0.834987
ENSG00000180611	-0.113	0.493507
ENSG00000180616	-0.134	0.300187
ENSG00000180644	0.266	0.0712853
ENSG00000180767	0.377	0.0712853
ENSG00000180785	0.111	0.563814
ENSG00000180817	-0.13	0.221513
ENSG00000180871	-0.12	0.268614
ENSG00000180884	0.095	0.248738
ENSG00000180914	0.045	0.851903
ENSG00000180988	-0.05	0.902801
ENSG00000181017	0.042	0.916129
ENSG00000181023	-0.053	0.877913
ENSG00000181026	-0.005	0.973011
ENSG00000181036	0.064	0.66177
ENSG00000181074	0.252	0.128268
ENSG00000181109	-0.167	0.537714
ENSG00000181143	-0.359	0.087565
ENSG00000181215	0.08	0.77893
ENSG00000181333	0.23	0.373656
ENSG00000181374	-0.411	0.0193061
ENSG00000181381	-0.031	0.89543
ENSG00000181467	0.017	0.876581
ENSG00000181617	0.286	0.2187
ENSG00000181631	-0.023	0.928481
ENSG00000181634	-0.033	0.880407
ENSG00000181649	-0.19	0.327406
ENSG00000181656	-0.155	0.542163
ENSG00000181773	0.002	0.997823
ENSG00000181786	0.149	0.590136
ENSG00000181817	-0.027	0.861723
ENSG00000181847	0.023	0.922187
ENSG00000181896	0.112	0.0520922
ENSG00000182010	-0.068	0.763363
ENSG00000182117	-0.066	0.621974
ENSG00000182134	0.035	0.656705
ENSG00000182156	-0.018	0.973011
ENSG00000182162	0.27	0.00408942
ENSG00000182179	-0.031	0.722167
ENSG00000182183	0.126	0.243591
ENSG00000182326	-0.118	0.350081
ENSG00000182333	-0.084	0.769184
ENSG00000182393	0.045	0.90354
ENSG00000182450	-0.076	0.786602
ENSG00000182459	0.021	0.968211
ENSG00000182481	0.058	0.512255
ENSG00000182557	0.029	0.892574
ENSG00000182566	-0.151	0.589151
ENSG00000182568	0.068	0.596161
ENSG00000182578	-0.03	0.804408
ENSG00000182585	-0.138	0.61314
ENSG00000182742	0.016	0.916892
ENSG00000182782	-0.314	0.0712327
ENSG00000182866	0.145	0.340367
ENSG00000182885	-0.025	0.925704
ENSG00000182957	0.023	0.90407
ENSG00000183019	-0.446	0.0383793
ENSG00000183023	-0.191	0.18314
ENSG00000183090	0.02	0.973011
ENSG00000183150	0.212	0.12258
ENSG00000183246	-0.055	0.885169
ENSG00000183307	-0.129	0.270671
ENSG00000183311	-0.018	0.973352
ENSG00000183347	0.008	0.988955
ENSG00000183484	0.031	0.791088
ENSG00000183486	-0.05	0.772789
ENSG00000183508	0.092	0.488675
ENSG00000183542	0.093	0.730642
ENSG00000183570	-0.003	0.995748
ENSG00000183615	-0.155	0.18314
ENSG00000183625	-0.163	0.240447
ENSG00000183662	-0.024	0.954096
ENSG00000183684	-0.013	0.949023
ENSG00000183688	0.109	0.338206
ENSG00000183696	-0.008	0.973011
ENSG00000183709	-0.001	0.997823
ENSG00000183734	-0.186	0.184894
ENSG00000183741	-0.012	0.921487
ENSG00000183763	0.021	0.896901
ENSG00000183773	-0.155	0.201657
ENSG00000183813	0.037	0.875139
ENSG00000183837	0.232	0.21083
ENSG00000183840	-0.134	0.493015
ENSG00000183918	0.134	0.444619
ENSG00000184007	0.043	0.173369
ENSG00000184009	-0.021	0.861154
ENSG00000184014	-0.079	0.348422
ENSG00000184060	-0.107	0.261135
ENSG00000184164	-0.115	0.305482
ENSG00000184182	-0.067	0.427279
ENSG00000184254	0.029	0.938948
ENSG00000184260	-0.054	0.800961
ENSG00000184330	0.246	0.340367
ENSG00000184344	-0.025	0.964465
ENSG00000184357	-0.12	0.624815
ENSG00000184371	-0.126	0.133887
ENSG00000184378	-0.106	0.457975
ENSG00000184557	-0.11	0.598021
ENSG00000184584	-0.052	0.454624
ENSG00000184588	-0.008	0.973904
ENSG00000184613	0.072	0.625302
ENSG00000184640	0.039	0.528199
ENSG00000184661	0.099	0.502714
ENSG00000184730	0.057	0.644421
ENSG00000184922	0.098	0.193462
ENSG00000184979	-0.003	0.996283
ENSG00000184988	-0.068	0.381728
ENSG00000184995	-0.027	0.955597
ENSG00000185028	-0.113	0.715143
ENSG00000185043	0.08	0.462309
ENSG00000185130	0.071	0.823423
ENSG00000185187	0.103	0.328931
ENSG00000185201	-0.077	0.572112
ENSG00000185215	-0.009	0.970202
ENSG00000185245	-0.051	0.843881
ENSG00000185272	0.01	0.984754
ENSG00000185291	0.096	0.462309
ENSG00000185304	-0.15	0.462309
ENSG00000185338	-0.138	0.448594
ENSG00000185339	0.05	0.731631
ENSG00000185386	-0.092	0.470017
ENSG00000185404	0.069	0.350081
ENSG00000185477	0.093	0.643446
ENSG00000185479	0.138	0.625119
ENSG00000185482	-0.015	0.936413
ENSG00000185499	-0.147	0.344812
ENSG00000185507	-0.029	0.951275
ENSG00000185523	-0.024	0.964465
ENSG00000185527	0.166	0.384895
ENSG00000185627	-0.077	0.509031
ENSG00000185651	-0.034	0.781809
ENSG00000185669	0.054	0.690919
ENSG00000185686	-0.384	0.0942861
ENSG00000185697	0.108	0.520031
ENSG00000185745	-0.094	0.619848
ENSG00000185753	-0.243	2.11285e-07
ENSG00000185811	0.137	0.337784
ENSG00000185862	0.1	0.482405
ENSG00000185880	-0.024	0.900628
ENSG00000185885	-0.087	0.492239
ENSG00000185897	0.023	0.969231
ENSG00000185905	0.101	0.381801
ENSG00000185947	-0.001	0.997872
ENSG00000185962	0.298	0.223658
ENSG00000185966	0.027	0.962471
ENSG00000185972	-0.143	0.468629
ENSG00000185989	0.023	0.832142
ENSG00000186074	-0.009	0.984754
ENSG00000186088	0.009	0.970202
ENSG00000186185	0.06	0.64332
ENSG00000186197	-0.113	0.468629
ENSG00000186265	0.1	0.512255
ENSG00000186283	-0.018	0.89494
ENSG00000186407	-0.197	0.299675
ENSG00000186431	0.094	0.781559
ENSG00000186469	0.105	0.323735
ENSG00000186470	0.039	0.809604
ENSG00000186517	0.077	0.286893
ENSG00000186583	0.212	0.251926
ENSG00000186638	0.024	0.875119
ENSG00000186665	-0.163	0.172876
ENSG00000186714	-0.016	0.977087
ENSG00000186810	0.096	0.574738
ENSG00000186818	0.166	0.509549
ENSG00000186827	-0.156	0.267581
ENSG00000186832	0.132	0.645385
ENSG00000186854	0.16	0.0670474
ENSG00000186871	0.124	0.334153
ENSG00000187037	0.014	0.953986
ENSG00000187116	-0.1	0.756742
ENSG00000187210	-0.064	0.644421
ENSG00000187239	0.008	0.951661
ENSG00000187474	0.029	0.886533
ENSG00000187498	0.078	0.669876
ENSG00000187510	0.224	0.328931
ENSG00000187513	-0.084	0.619848
ENSG00000187608	-0.066	0.789335
ENSG00000187627	-0.065	0.808468
ENSG00000187688	0.02	0.807412
ENSG00000187726	-0.09	0.619848
ENSG00000187741	0.002	0.996283
ENSG00000187764	0.037	0.649997
ENSG00000187796	-0.209	0.0287368
ENSG00000187808	-0.013	0.964465
ENSG00000187837	-0.17	0.296824
ENSG00000187840	-0.03	0.867774
ENSG00000187848	-0.05	0.894369
ENSG00000187862	-0.047	0.834076
ENSG00000187980	0.063	0.750187
ENSG00000187994	0.113	0.13525
ENSG00000188011	0.227	0.28356
ENSG00000188037	-0.035	0.916341
ENSG00000188042	0.197	3.78627e-05
ENSG00000188056	0	0.999579
ENSG00000188060	0.154	0.344812
ENSG00000188219	-0.083	0.795816
ENSG00000188223	-0.001	0.998573
ENSG00000188257	-0.363	0.115125
ENSG00000188263	-0.062	0.81476
ENSG00000188282	-0.102	0.539258
ENSG00000188293	-0.208	0.395824
ENSG00000188305	-0.05	0.815244
ENSG00000188313	-0.074	0.57473
ENSG00000188389	0.169	0.531621
ENSG00000188404	0.046	0.834987
ENSG00000188452	0.074	0.832125
ENSG00000188486	0.064	0.592112
ENSG00000188610	0.005	0.990213
ENSG00000188641	-0.003	0.995748
ENSG00000188676	-0.086	0.570184
ENSG00000188677	0.005	0.984754
ENSG00000188778	-0.271	0.283354
ENSG00000188820	-0.156	0.427676
ENSG00000188822	0.015	0.951822
ENSG00000188848	0.067	0.833508
ENSG00000188906	-0.007	0.990296
ENSG00000188996	-0.085	0.784701
ENSG00000189013	0.02	0.951661
ENSG00000189057	0.071	0.694298
ENSG00000189067	-0.019	0.835467
ENSG00000189068	-0.09	0.68593
ENSG00000189127	-0.066	0.83884
ENSG00000189152	-0.055	0.813229
ENSG00000189159	0.033	0.831115
ENSG00000189233	0	0.999422
ENSG00000189377	0.03	0.936413
ENSG00000189410	-0.182	0.502714
ENSG00000189430	0.231	0.267581
ENSG00000196092	0.225	0.243591
ENSG00000196101	0.009	0.989125
ENSG00000196116	-0.054	0.623556
ENSG00000196126	-0.206	0.446121
ENSG00000196136	0.181	0.482239
ENSG00000196154	0.07	0.656705
ENSG00000196169	0.055	0.707833
ENSG00000196209	-0.07	0.71849
ENSG00000196230	-0.005	0.98901
ENSG00000196329	0.065	0.511527
ENSG00000196371	-0.052	0.569089
ENSG00000196396	-0.053	0.50275
ENSG00000196405	0.053	0.451245
ENSG00000196431	-0.011	0.988763
ENSG00000196460	0.042	0.839292
ENSG00000196502	-0.09	0.620096
ENSG00000196511	0.01	0.928741
ENSG00000196549	-0.065	0.809604
ENSG00000196550	-0.003	0.991123
ENSG00000196562	-0.039	0.727626
ENSG00000196604	-0.069	0.834987
ENSG00000196611	0.045	0.910605
ENSG00000196664	-0.061	0.730313
ENSG00000196684	0.058	0.692122
ENSG00000196730	0.005	0.988657
ENSG00000196735	-0.055	0.88842
ENSG00000196747	-0.244	0.283354
ENSG00000196754	-0.226	0.366974
ENSG00000196776	-0.014	0.938083
ENSG00000196787	-0.046	0.867579
ENSG00000196793	0.029	0.894369
ENSG00000196805	0.238	0.350081
ENSG00000196839	0.137	0.134603
ENSG00000196843	-0.028	0.78
ENSG00000196866	-0.159	0.568749
ENSG00000196954	-0.067	0.36119
ENSG00000197019	-0.154	0.312758
ENSG00000197043	0.046	0.515362
ENSG00000197057	0.138	0.527737
ENSG00000197061	0.021	0.970318
ENSG00000197122	-0.08	0.350081
ENSG00000197142	0.022	0.815594
ENSG00000197153	0.004	0.996283
ENSG00000197183	0.008	0.974659
ENSG00000197241	-0.084	0.807412
ENSG00000197249	0.052	0.83884
ENSG00000197272	-0.276	0.0712853
ENSG00000197353	-0.179	0.493015
ENSG00000197405	0.093	0.469324
ENSG00000197409	-0.018	0.976264
ENSG00000197430	-0.001	0.995748
ENSG00000197448	-0.061	0.482921
ENSG00000197471	0.099	0.352585
ENSG00000197540	0.104	0.482239
ENSG00000197601	-0.005	0.988763
ENSG00000197629	0.001	0.997823
ENSG00000197635	0.131	0.264781
ENSG00000197646	0.016	0.944506
ENSG00000197721	-0.183	0.205043
ENSG00000197746	0.058	0.59809
ENSG00000197747	-0.092	0.541028
ENSG00000197860	0.014	0.953986
ENSG00000197872	-0.027	0.842483
ENSG00000197893	-0.198	0.454067
ENSG00000197903	-0.18	0.0560963
ENSG00000197930	0.079	0.469324
ENSG00000197992	0.017	0.973011
ENSG00000198049	-0.002	0.998223
ENSG00000198053	-0.09	0.212164
ENSG00000198055	0.026	0.692061
ENSG00000198074	0.1	0.681139
ENSG00000198113	0.001	0.997823
ENSG00000198133	-0.009	0.970318
ENSG00000198178	-0.009	0.988763
ENSG00000198216	-0.052	0.823423
ENSG00000198223	0.082	0.386137
ENSG00000198225	-0.088	0.688769
ENSG00000198246	0.025	0.885169
ENSG00000198265	0.052	0.786602
ENSG00000198283	0.033	0.941904
ENSG00000198286	0.142	0.277105
ENSG00000198355	-0.128	0.264781
ENSG00000198400	-0.021	0.953986
ENSG00000198417	-0.045	0.819496
ENSG00000198431	0.022	0.843881
ENSG00000198502	-0.207	0.408146
ENSG00000198520	-0.223	0.0326045
ENSG00000198535	-0.05	0.83884
ENSG00000198554	0.087	0.475026
ENSG00000198574	0.169	0.3581
ENSG00000198604	-0.036	0.731631
ENSG00000198624	0.082	0.211304
ENSG00000198736	-0.192	0.152773
ENSG00000198771	0.15	0.123438
ENSG00000198780	0.056	0.824961
ENSG00000198794	-0.056	0.786125
ENSG00000198796	-0.017	0.953986
ENSG00000198805	0.041	0.636061
ENSG00000198814	-0.109	0.467078
ENSG00000198821	0.138	0.296824
ENSG00000198826	0.079	0.583281
ENSG00000198829	-0.075	0.760312
ENSG00000198830	-0.008	0.964465
ENSG00000198832	-0.175	0.274248
ENSG00000198837	0.003	0.984754
ENSG00000198846	0.058	0.727626
ENSG00000198851	0.18	0.21083
ENSG00000198855	-0.096	0.274248
ENSG00000198879	0.105	0.502714
ENSG00000198885	0.069	0.392685
ENSG00000198900	-0.052	0.598021
ENSG00000198901	0.04	0.709452
ENSG00000198915	0.066	0.621245
ENSG00000198930	-0.177	0.449093
ENSG00000198937	0.051	0.784189
ENSG00000198945	0.049	0.672406
ENSG00000198951	-0.063	0.18314
ENSG00000198959	-0.191	0.285912
ENSG00000203710	-0.132	0.467078
ENSG00000203747	-0.091	0.637285
ENSG00000203756	0.044	0.917417
ENSG00000203760	-0.029	0.885169
ENSG00000203797	-0.142	0.323366
ENSG00000203852	0.077	0.815594
ENSG00000203896	0.132	0.34773
ENSG00000203963	-0.044	0.885942
ENSG00000204010	0.028	0.957338
ENSG00000204099	0.252	0.315035
ENSG00000204161	0.059	0.679605
ENSG00000204165	-0.009	0.984754
ENSG00000204193	0.187	0.394393
ENSG00000204252	-0.152	0.578753
ENSG00000204262	0.041	0.860992
ENSG00000204264	-0.092	0.406186
ENSG00000204267	0.044	0.861764
ENSG00000204278	-0.104	0.736947
ENSG00000204287	-0.094	0.718936
ENSG00000204291	0.068	0.551396
ENSG00000204359	-0.253	0.265293
ENSG00000204364	-0.133	0.64332
ENSG00000204397	-0.036	0.834076
ENSG00000204427	-0.089	0.779596
ENSG00000204472	-0.037	0.860511
ENSG00000204475	0.072	0.818262
ENSG00000204482	-0.091	0.6693
ENSG00000204487	-0.025	0.926148
ENSG00000204490	-0.033	0.89494
ENSG00000204498	0.313	0.193689
ENSG00000204516	-0.101	0.726813
ENSG00000204525	-0.186	0.444619
ENSG00000204577	0.23	0.358778
ENSG00000204610	-0.131	0.590135
ENSG00000204613	-0.085	0.808468
ENSG00000204614	0.001	0.995748
ENSG00000204624	-0.166	0.506268
ENSG00000204632	-0.07	0.840721
ENSG00000204642	0.069	0.83884
ENSG00000204872	0.094	0.721809
ENSG00000204936	0.006	0.995748
ENSG00000205045	0.074	0.619062
ENSG00000205089	-0.007	0.985894
ENSG00000205155	-0.056	0.675875
ENSG00000205208	0.022	0.874129
ENSG00000205220	-0.052	0.688083
ENSG00000205268	0.132	0.261522
ENSG00000205307	0.061	0.68143
ENSG00000205323	-0.036	0.840721
ENSG00000205352	-0.019	0.853352
ENSG00000205362	-0.036	0.926148
ENSG00000205364	-0.339	0.0712853
ENSG00000205413	0.074	0.727933
ENSG00000205420	0.166	0.529598
ENSG00000205436	-0.183	0.173369
ENSG00000205502	-0.09	0.643446
ENSG00000205542	0.05	0.756742
ENSG00000205572	-0.208	0.389906
ENSG00000205744	0.064	0.340367
ENSG00000205755	0.174	0.350081
ENSG00000205784	0.158	0.235452
ENSG00000205809	0.135	0.57663
ENSG00000205810	0.043	0.89529
ENSG00000205846	-0.112	0.64929
ENSG00000206073	0.447	0.0378292
ENSG00000206113	-0.054	0.874373
ENSG00000206190	0.016	0.904923
ENSG00000206235	-0.069	0.834076
ENSG00000206237	0.064	0.811664
ENSG00000206240	0.085	0.799729
ENSG00000206279	0.065	0.820653
ENSG00000206281	-0.034	0.938083
ENSG00000206284	0.036	0.937188
ENSG00000206291	-0.056	0.889191
ENSG00000206292	0.105	0.730261
ENSG00000206297	-0.172	0.395824
ENSG00000206298	-0.106	0.568749
ENSG00000206299	-0.087	0.771741
ENSG00000206302	0.069	0.795816
ENSG00000206305	0.05	0.860511
ENSG00000206306	0.085	0.799729
ENSG00000206308	0.053	0.885169
ENSG00000206314	-0.028	0.953986
ENSG00000206320	0.004	0.995748
ENSG00000206340	-0.171	0.509549
ENSG00000206372	0.06	0.860511
ENSG00000206379	-0.068	0.769184
ENSG00000206394	-0.001	0.998573
ENSG00000206428	-0.037	0.857005
ENSG00000206430	-0.008	0.989125
ENSG00000206433	-0.011	0.988763
ENSG00000206435	-0.048	0.908015
ENSG00000206437	-0.025	0.926148
ENSG00000206439	-0.033	0.89494
ENSG00000206449	0.419	0.048793
ENSG00000206450	0.061	0.875139
ENSG00000206452	-0.015	0.979718
ENSG00000206455	-0.081	0.720782
ENSG00000206468	0.07	0.819787
ENSG00000206480	-0.068	0.769184
ENSG00000206484	0.017	0.932937
ENSG00000206486	0.006	0.995748
ENSG00000206490	0.01	0.984754
ENSG00000206493	0.07	0.834076
ENSG00000206501	-0.046	0.8757
ENSG00000206503	-0.083	0.815594
ENSG00000206505	-0.146	0.581438
ENSG00000206509	-0.056	0.871062
ENSG00000206513	-0.061	0.791088
ENSG00000206531	-0.224	0.383796
ENSG00000206557	-0.289	0.2187
ENSG00000211592	-0.479	0.0216318
ENSG00000211593	-0.252	0.334153
ENSG00000211594	-0.331	0.171919
ENSG00000211595	-0.264	0.305202
ENSG00000211596	-0.49	0.0190938
ENSG00000211597	-0.535	0.00635894
ENSG00000211598	-0.37	0.112778
ENSG00000211599	-0.09	0.710133
ENSG00000211611	-0.046	0.908015
ENSG00000211625	-0.176	0.476467
ENSG00000211637	-0.197	0.468629
ENSG00000211638	-0.408	0.0540804
ENSG00000211639	-0.278	0.173369
ENSG00000211640	-0.302	0.218638
ENSG00000211642	0	0.999579
ENSG00000211644	-0.377	0.106787
ENSG00000211648	-0.453	0.035825
ENSG00000211649	-0.419	0.0466223
ENSG00000211650	0.03	0.940381
ENSG00000211651	-0.105	0.503434
ENSG00000211652	-0.038	0.9314
ENSG00000211653	-0.374	0.106787
ENSG00000211655	-0.303	0.187015
ENSG00000211658	-0.347	0.075955
ENSG00000211659	-0.139	0.621892
ENSG00000211660	-0.267	0.29596
ENSG00000211662	-0.263	0.302909
ENSG00000211663	-0.384	0.0983039
ENSG00000211664	-0.389	0.0712327
ENSG00000211665	-0.029	0.942607
ENSG00000211666	-0.239	0.350081
ENSG00000211667	-0.012	0.985894
ENSG00000211668	-0.283	0.264781
ENSG00000211669	-0.405	0.0388189
ENSG00000211670	0.211	0.418514
ENSG00000211673	0.001	0.998812
ENSG00000211675	-0.266	0.298388
ENSG00000211676	-0.227	0.337784
ENSG00000211677	-0.468	0.0287368
ENSG00000211678	-0.436	0.0383793
ENSG00000211679	-0.458	0.0328229
ENSG00000211687	-0.02	0.973011
ENSG00000211688	0.045	0.912002
ENSG00000211689	0.121	0.626046
ENSG00000211690	-0.02	0.973011
ENSG00000211692	-0.004	0.997823
ENSG00000211693	0.091	0.763309
ENSG00000211694	-0.017	0.96722
ENSG00000211695	-0.025	0.941904
ENSG00000211696	0.049	0.853352
ENSG00000211697	0.037	0.912571
ENSG00000211698	0.074	0.784635
ENSG00000211699	0.182	0.328931
ENSG00000211701	-0.139	0.568749
ENSG00000211706	0.065	0.835755
ENSG00000211710	0.271	0.219732
ENSG00000211713	0.108	0.529598
ENSG00000211714	0.008	0.98901
ENSG00000211716	-0.041	0.835248
ENSG00000211717	0.247	0.340367
ENSG00000211720	0.158	0.515362
ENSG00000211721	0.364	0.0424652
ENSG00000211724	0.172	0.518087
ENSG00000211725	0.227	0.366887
ENSG00000211727	0.265	0.268614
ENSG00000211728	0.083	0.783867
ENSG00000211731	-0.026	0.963541
ENSG00000211734	0.009	0.986721
ENSG00000211745	0.232	0.345069
ENSG00000211746	0.049	0.900628
ENSG00000211747	0.067	0.842483
ENSG00000211749	0.103	0.623556
ENSG00000211750	0.095	0.628816
ENSG00000211751	0.176	0.509052
ENSG00000211752	0.345	0.0383793
ENSG00000211753	0.14	0.599334
ENSG00000211764	0.172	0.403885
ENSG00000211765	0.133	0.530627
ENSG00000211766	0.053	0.889191
ENSG00000211767	0.118	0.535781
ENSG00000211768	0.058	0.871062
ENSG00000211769	-0.003	0.997823
ENSG00000211770	0.162	0.504499
ENSG00000211771	0.044	0.890709
ENSG00000211772	0.141	0.621974
ENSG00000211776	0.063	0.816023
ENSG00000211777	-0.085	0.763891
ENSG00000211778	0.168	0.472934
ENSG00000211779	0.148	0.482405
ENSG00000211780	0.044	0.912613
ENSG00000211782	0.25	0.24777
ENSG00000211784	-0.112	0.600462
ENSG00000211785	0.174	0.355414
ENSG00000211786	0.285	0.0712327
ENSG00000211787	0.078	0.669332
ENSG00000211788	0.207	0.218638
ENSG00000211789	0.241	0.211641
ENSG00000211790	0.168	0.427676
ENSG00000211791	0.114	0.57663
ENSG00000211792	-0.002	0.997872
ENSG00000211793	0.133	0.499353
ENSG00000211794	-0.022	0.961751
ENSG00000211795	0.265	0.099719
ENSG00000211796	0.105	0.688183
ENSG00000211797	0.038	0.902119
ENSG00000211798	0.101	0.62437
ENSG00000211799	0.175	0.268614
ENSG00000211800	0.077	0.768655
ENSG00000211801	0.169	0.455411
ENSG00000211802	-0.068	0.815594
ENSG00000211803	0.017	0.974452
ENSG00000211804	-0.022	0.964465
ENSG00000211805	0.308	0.139466
ENSG00000211806	-0.012	0.984754
ENSG00000211807	0.291	0.138196
ENSG00000211809	0.068	0.827758
ENSG00000211810	0.226	0.212164
ENSG00000211812	0.227	0.345069
ENSG00000211813	0.165	0.515362
ENSG00000211815	0.046	0.876105
ENSG00000211816	0.077	0.809604
ENSG00000211817	0.013	0.984417
ENSG00000211818	0.246	0.187015
ENSG00000211819	0.079	0.825772
ENSG00000211820	0.431	0.0190938
ENSG00000211821	0.13	0.619848
ENSG00000211825	0.013	0.982279
ENSG00000211826	0.149	0.595539
ENSG00000211827	0.099	0.73661
ENSG00000211828	0.078	0.812502
ENSG00000211829	0.094	0.621245
ENSG00000211833	0.182	0.499353
ENSG00000211834	-0.076	0.834076
ENSG00000211835	0.249	0.329493
ENSG00000211836	-0.023	0.96907
ENSG00000211837	0.021	0.970318
ENSG00000211838	-0.056	0.885712
ENSG00000211839	0.053	0.89494
ENSG00000211840	0.135	0.616513
ENSG00000211841	0.021	0.970202
ENSG00000211842	-0.137	0.623815
ENSG00000211843	-0.011	0.987404
ENSG00000211844	0.048	0.902208
ENSG00000211845	0.34	0.12781
ENSG00000211846	-0.056	0.885942
ENSG00000211847	0.178	0.475208
ENSG00000211848	-0.01	0.989976
ENSG00000211849	0.163	0.526978
ENSG00000211850	0.104	0.688083
ENSG00000211851	0.224	0.346803
ENSG00000211854	-0.086	0.800961
ENSG00000211855	-0.038	0.931307
ENSG00000211856	-0.017	0.977087
ENSG00000211857	-0.038	0.929199
ENSG00000211858	-0.005	0.996283
ENSG00000211859	-0.19	0.483816
ENSG00000211860	-0.048	0.904923
ENSG00000211861	0.121	0.673163
ENSG00000211862	-0.083	0.805551
ENSG00000211863	0.133	0.64332
ENSG00000211865	0.06	0.86946
ENSG00000211866	0.087	0.783867
ENSG00000211867	-0.133	0.64332
ENSG00000211868	0.107	0.734698
ENSG00000211869	0.165	0.532469
ENSG00000211870	0.133	0.64332
ENSG00000211871	-0.126	0.626046
ENSG00000211872	0.139	0.619335
ENSG00000211873	0.141	0.620097
ENSG00000211876	0.118	0.679605
ENSG00000211877	0.01	0.989125
ENSG00000211878	0.08	0.824961
ENSG00000211879	-0.124	0.57647
ENSG00000211880	0.049	0.89494
ENSG00000211882	-0.005	0.996283
ENSG00000211883	0.202	0.376207
ENSG00000211884	0.327	0.0712327
ENSG00000211885	0.152	0.530988
ENSG00000211886	0.089	0.734698
ENSG00000211887	0.106	0.652288
ENSG00000211888	0.092	0.734055
ENSG00000211892	-0.274	0.272933
ENSG00000211893	-0.415	0.0650812
ENSG00000211895	-0.693	6.59801e-05
ENSG00000211896	-0.286	0.261522
ENSG00000211897	-0.494	0.0180004
ENSG00000211898	-0.164	0.517595
ENSG00000211899	-0.053	0.875119
ENSG00000211904	-0.33	0.123131
ENSG00000211933	-0.015	0.97837
ENSG00000211934	-0.739	6.16146e-06
ENSG00000211935	-0.238	0.350081
ENSG00000211937	-0.405	0.0671613
ENSG00000211938	-0.009	0.990296
ENSG00000211941	-0.15	0.590135
ENSG00000211942	-0.303	0.193462
ENSG00000211943	-0.042	0.922187
ENSG00000211946	-0.234	0.350081
ENSG00000211949	-0.404	0.0712327
ENSG00000211950	-0.03	0.948835
ENSG00000211951	-0.222	0.348422
ENSG00000211952	-0.267	0.271644
ENSG00000211955	-0.389	0.0813799
ENSG00000211956	0.152	0.573337
ENSG00000211957	0.141	0.583393
ENSG00000211958	-0.118	0.654485
ENSG00000211959	-0.068	0.842961
ENSG00000211962	-0.039	0.926148
ENSG00000211964	-0.66	0.000172375
ENSG00000211965	-0.371	0.10097
ENSG00000211966	0.117	0.656673
ENSG00000211967	-0.341	0.145442
ENSG00000211968	-0.227	0.243591
ENSG00000211970	-0.298	0.218638
ENSG00000211972	-0.049	0.883573
ENSG00000211973	-0.162	0.329385
ENSG00000211974	-0.142	0.560654
ENSG00000211976	-0.375	0.0774703
ENSG00000213024	-0.033	0.590135
ENSG00000213047	0.056	0.789335
ENSG00000213186	0.114	0.303461
ENSG00000213203	0.176	0.0138603
ENSG00000213231	-0.184	0.496604
ENSG00000213390	0.009	0.954583
ENSG00000213402	0.143	0.383796
ENSG00000213413	0.207	0.168221
ENSG00000213445	0.029	0.726813
ENSG00000213471	0.168	0.446121
ENSG00000213512	0.019	0.973352
ENSG00000213523	-0.068	0.603025
ENSG00000213551	0.013	0.942649
ENSG00000213614	0.026	0.861764
ENSG00000213626	0.083	0.418514
ENSG00000213654	0.037	0.843881
ENSG00000213658	0.08	0.474589
ENSG00000213694	-0.022	0.933866
ENSG00000213714	-0.033	0.898292
ENSG00000213719	-0.131	0.315383
ENSG00000213760	-0.014	0.983621
ENSG00000213809	0.21	0.115362
ENSG00000213886	0.021	0.967777
ENSG00000213928	-0.12	0.188621
ENSG00000214212	-0.089	0.517281
ENSG00000214226	0.024	0.889191
ENSG00000214338	-0.015	0.970281
ENSG00000214872	-0.119	0.529598
ENSG00000214943	0.175	0.515362
ENSG00000215048	0.297	0.134603
ENSG00000215113	-0.129	0.621018
ENSG00000215115	-0.16	0.512255
ENSG00000215695	-0.052	0.895403
ENSG00000215784	0.024	0.928741
ENSG00000216490	-0.031	0.878466
ENSG00000217442	-0.071	0.834076
ENSG00000217555	0.007	0.977087
ENSG00000219435	0.021	0.949023
ENSG00000221887	-0.08	0.620097
ENSG00000221937	0.092	0.776133
ENSG00000221946	0.107	0.529598
ENSG00000221963	-0.045	0.734698
ENSG00000223350	-0.433	0.021266
ENSG00000223448	-0.025	0.926148
ENSG00000223465	-0.025	0.950756
ENSG00000223481	-0.101	0.74117
ENSG00000223493	-0.109	0.727933
ENSG00000223531	-0.064	0.844311
ENSG00000223532	-0.086	0.805551
ENSG00000223609	-0.23	0.373492
ENSG00000223638	0.058	0.860873
ENSG00000223639	-0.001	0.998355
ENSG00000223648	-0.082	0.768655
ENSG00000223654	-0.131	0.472934
ENSG00000223731	0.223	0.389906
ENSG00000223793	-0.21	0.350081
ENSG00000223833	0.006	0.995022
ENSG00000223865	-0.211	0.323366
ENSG00000223919	0.06	0.840721
ENSG00000223952	-0.033	0.89494
ENSG00000223953	0.089	0.627415
ENSG00000223980	0.182	0.485329
ENSG00000224041	-0.26	0.219357
ENSG00000224103	0.041	0.903939
ENSG00000224145	-0.052	0.89494
ENSG00000224168	-0.135	0.582152
ENSG00000224212	0.171	0.519611
ENSG00000224320	-0.006	0.995748
ENSG00000224373	-0.408	0.070762
ENSG00000224383	0.049	0.731215
ENSG00000224389	-0.163	0.462309
ENSG00000224472	0.102	0.754808
ENSG00000224496	0.001	0.997823
ENSG00000224608	-0.02	0.973011
ENSG00000224650	-0.002	0.997823
ENSG00000224654	-0.061	0.791088
ENSG00000224740	-0.013	0.973011
ENSG00000224748	0.04	0.89494
ENSG00000224916	0.084	0.808468
ENSG00000224941	0.102	0.754808
ENSG00000224979	-0.074	0.685968
ENSG00000225060	-0.056	0.885942
ENSG00000225130	-0.359	0.128596
ENSG00000225201	-0.07	0.83884
ENSG00000225211	-0.088	0.789335
ENSG00000225528	-0.012	0.975026
ENSG00000225663	-0.059	0.643446
ENSG00000225691	-0.154	0.573337
ENSG00000225698	-0.352	0.10097
ENSG00000225824	0.094	0.767811
ENSG00000225890	-0.02	0.973011
ENSG00000225967	-0.101	0.74117
ENSG00000225998	-0.074	0.685968
ENSG00000226060	0.085	0.786602
ENSG00000226173	-0.172	0.395824
ENSG00000226182	0.006	0.995748
ENSG00000226201	-0.106	0.568749
ENSG00000226248	-0.001	0.998509
ENSG00000226260	-0.044	0.898292
ENSG00000226264	0.019	0.973011
ENSG00000226275	0.06	0.840721
ENSG00000226402	-0.306	0.180052
ENSG00000226417	-0.001	0.998355
ENSG00000226560	0.039	0.91937
ENSG00000226650	-0.003	0.997823
ENSG00000226651	-0.001	0.998573
ENSG00000226660	0.189	0.317368
ENSG00000226826	0.111	0.7035
ENSG00000226898	-0.061	0.791088
ENSG00000226979	-0.029	0.938083
ENSG00000227147	-0.071	0.844311
ENSG00000227191	0.023	0.935696
ENSG00000227231	-0.134	0.598021
ENSG00000227472	-0.152	0.469324
ENSG00000227507	0.014	0.970318
ENSG00000227686	-0.133	0.636357
ENSG00000227715	-0.112	0.706944
ENSG00000227739	0.008	0.988763
ENSG00000227746	0.017	0.973011
ENSG00000227816	-0.021	0.948059
ENSG00000227826	-0.014	0.96662
ENSG00000227858	-0.088	0.708121
ENSG00000227993	-0.021	0.964465
ENSG00000228001	0.004	0.977087
ENSG00000228080	0.003	0.997823
ENSG00000228144	0.046	0.844311
ENSG00000228163	-0.049	0.904923
ENSG00000228267	-0.028	0.954242
ENSG00000228278	0.144	0.537714
ENSG00000228284	-0.019	0.973011
ENSG00000228299	0.138	0.623556
ENSG00000228321	-0.033	0.89494
ENSG00000228454	-0.171	0.517281
ENSG00000228582	-0.008	0.990454
ENSG00000228672	0.017	0.916892
ENSG00000228716	0.099	0.323366
ENSG00000228849	-0.033	0.89494
ENSG00000228854	0.017	0.932937
ENSG00000228867	0.017	0.932937
ENSG00000228881	0.085	0.786602
ENSG00000228913	-0.127	0.475491
ENSG00000228964	0.08	0.791088
ENSG00000228978	-0.057	0.885169
ENSG00000228987	-0.009	0.988955
ENSG00000229006	-0.057	0.86946
ENSG00000229058	0.004	0.995748
ENSG00000229074	0.032	0.932721
ENSG00000229077	0.172	0.515362
ENSG00000229215	-0.006	0.995748
ENSG00000229252	0.07	0.834076
ENSG00000229292	0.059	0.853352
ENSG00000229295	-0.095	0.691361
ENSG00000229314	0.104	0.747394
ENSG00000229474	0.133	0.350081
ENSG00000229685	-0.108	0.468629
ENSG00000229698	-0.011	0.988955
ENSG00000229769	0.087	0.656705
ENSG00000229998	-0.056	0.885942
ENSG00000230034	0.115	0.688083
ENSG00000230062	0.15	0.591996
ENSG00000230099	0.264	0.151155
ENSG00000230108	-0.033	0.89494
ENSG00000230128	-0.134	0.598021
ENSG00000230141	0.088	0.787624
ENSG00000230143	-0.096	0.638566
ENSG00000230254	0.07	0.834076
ENSG00000230279	-0.044	0.895919
ENSG00000230413	-0.045	0.89494
ENSG00000230463	0.063	0.816023
ENSG00000230514	-0.237	0.305202
ENSG00000230549	0.049	0.871062
ENSG00000230601	0.144	0.616119
ENSG00000230669	-0.106	0.568749
ENSG00000230678	-0.035	0.938083
ENSG00000230685	-0.144	0.568957
ENSG00000230705	-0.021	0.948059
ENSG00000230708	-0.042	0.918583
ENSG00000230726	0.053	0.885169
ENSG00000230763	-0.129	0.57473
ENSG00000230791	-0.107	0.731215
ENSG00000230961	-0.037	0.926148
ENSG00000231002	-0.028	0.923781
ENSG00000231021	0.036	0.932937
ENSG00000231048	-0.026	0.956575
ENSG00000231129	-0.342	0.151087
ENSG00000231179	-0.105	0.707708
ENSG00000231268	-0.237	0.305202
ENSG00000231286	-0.022	0.968919
ENSG00000231314	-0.025	0.926148
ENSG00000231372	0.056	0.886938
ENSG00000231389	0.05	0.89529
ENSG00000231408	-0.044	0.895919
ENSG00000231475	-0.041	0.917286
ENSG00000231502	-0.074	0.685968
ENSG00000231543	0.038	0.922187
ENSG00000231558	0.022	0.96907
ENSG00000231631	-0.064	0.784701
ENSG00000231679	0.081	0.781809
ENSG00000231823	0.04	0.89494
ENSG00000231834	0.231	0.282602
ENSG00000231925	-0.023	0.964465
ENSG00000231939	-0.037	0.916892
ENSG00000232062	0.005	0.995748
ENSG00000232126	0.098	0.769184
ENSG00000232169	0.01	0.984754
ENSG00000232180	0.172	0.515362
ENSG00000232216	-0.149	0.57473
ENSG00000232280	-0.002	0.997823
ENSG00000232326	-0.135	0.632185
ENSG00000232367	-0.084	0.781559
ENSG00000232810	0	0.999422
ENSG00000232869	0.219	0.334153
ENSG00000232957	0.04	0.926148
ENSG00000232962	0.061	0.866019
ENSG00000233095	-0.098	0.56615
ENSG00000233209	0.004	0.996283
ENSG00000233276	-0.018	0.929199
ENSG00000233306	0.2	0.21083
ENSG00000233312	0.005	0.996283
ENSG00000233450	0.056	0.857005
ENSG00000233490	0.035	0.869202
ENSG00000233573	-0.029	0.952973
ENSG00000233599	-0.044	0.917417
ENSG00000233795	0.069	0.786602
ENSG00000233841	0.02	0.970318
ENSG00000233904	0.07	0.834076
ENSG00000233948	0.025	0.926148
ENSG00000233999	-0.455	0.035825
ENSG00000234127	-0.095	0.769184
ENSG00000234218	0.006	0.983548
ENSG00000234243	-0.028	0.953986
ENSG00000234487	-0.066	0.72565
ENSG00000234508	-0.028	0.953986
ENSG00000234511	-0.007	0.990134
ENSG00000234514	0.008	0.990296
ENSG00000234674	-0.081	0.720782
ENSG00000234729	0.165	0.462309
ENSG00000234745	-0.221	0.386137
ENSG00000234794	0.053	0.885169
ENSG00000234809	0.017	0.932937
ENSG00000234836	-0.005	0.995748
ENSG00000234846	-0.021	0.969994
ENSG00000234906	0.098	0.73838
ENSG00000235017	0.06	0.860511
ENSG00000235025	-0.152	0.469324
ENSG00000235030	-0.134	0.598021
ENSG00000235134	-0.069	0.807911
ENSG00000235162	0.093	0.344812
ENSG00000235220	-0.07	0.824961
ENSG00000235259	-0.041	0.926148
ENSG00000235336	0.172	0.515362
ENSG00000235346	-0.004	0.995748
ENSG00000235443	0.114	0.57473
ENSG00000235568	-0.028	0.869202
ENSG00000235588	-0.037	0.857005
ENSG00000235631	-0.169	0.513171
ENSG00000235657	-0.076	0.816023
ENSG00000235680	-0.062	0.849751
ENSG00000235696	0.044	0.905769
ENSG00000235715	-0.161	0.389906
ENSG00000235718	0.057	0.885169
ENSG00000235744	0.022	0.96907
ENSG00000235750	-0.025	0.773546
ENSG00000235773	0.017	0.932937
ENSG00000235844	-0.187	0.238983
ENSG00000235905	-0.052	0.89494
ENSG00000235915	-0.159	0.537714
ENSG00000235960	-0.041	0.926148
ENSG00000235985	-0.04	0.846736
ENSG00000236149	0.01	0.984754
ENSG00000236177	-0.045	0.89494
ENSG00000236227	0.108	0.715267
ENSG00000236237	-0.025	0.926148
ENSG00000236271	-0.166	0.393102
ENSG00000236315	-0.008	0.989125
ENSG00000236320	0.106	0.54735
ENSG00000236342	-0.342	0.151087
ENSG00000236383	-0.084	0.470017
ENSG00000236418	0.003	0.997823
ENSG00000236428	0.058	0.83884
ENSG00000236443	-0.106	0.568749
ENSG00000236490	0.001	0.999422
ENSG00000236625	-0.077	0.830875
ENSG00000236632	-0.07	0.83884
ENSG00000236693	-0.129	0.57473
ENSG00000236697	-0.028	0.953986
ENSG00000236826	-0.243	0.293456
ENSG00000236843	0.017	0.932937
ENSG00000236884	0.03	0.926148
ENSG00000236925	-0.025	0.926148
ENSG00000236949	0.114	0.57473
ENSG00000236979	-0.008	0.989125
ENSG00000237022	0.17	0.517281
ENSG00000237046	0.001	0.995748
ENSG00000237052	-0.028	0.953986
ENSG00000237103	-0.008	0.989125
ENSG00000237155	-0.134	0.598021
ENSG00000237192	0.143	0.563814
ENSG00000237216	-0.004	0.995748
ENSG00000237254	-0.001	0.998573
ENSG00000237405	0.004	0.995748
ENSG00000237412	0.01	0.973011
ENSG00000237462	-0.072	0.70331
ENSG00000237508	-0.056	0.871062
ENSG00000237599	-0.013	0.977087
ENSG00000237634	-0.074	0.819066
ENSG00000237649	0.094	0.456851
ENSG00000237702	0.223	0.329356
ENSG00000237703	-0.152	0.469324
ENSG00000237710	0.111	0.7035
ENSG00000237727	-0.037	0.857005
ENSG00000237808	0.006	0.995022
ENSG00000237988	-0.028	0.926148
ENSG00000238114	-0.025	0.926148
ENSG00000238130	-0.013	0.977403
ENSG00000238289	-0.042	0.881376
ENSG00000239329	0.071	0.844311
ENSG00000239457	-0.056	0.884384
ENSG00000239463	0.115	0.64332
ENSG00000239620	-0.035	0.9314
ENSG00000239642	-0.082	0.80657
ENSG00000239672	-0.138	0.366974
ENSG00000239713	0.105	0.286066
ENSG00000239732	-0.03	0.926148
ENSG00000239754	-0.186	0.39374
ENSG00000239836	0.001	0.999028
ENSG00000239855	-0.331	0.155659
ENSG00000239900	-0.044	0.57473
ENSG00000239951	-0.445	0.0383793
ENSG00000239961	-0.078	0.832659
ENSG00000239998	-0.05	0.797666
ENSG00000240041	-0.342	0.134603
ENSG00000240045	0.037	0.931307
ENSG00000240065	0.018	0.908925
ENSG00000240118	0.005	0.996283
ENSG00000240204	0.028	0.911752
ENSG00000240382	-0.262	0.303461
ENSG00000240433	0.002	0.997823
ENSG00000240505	0.15	0.487568
ENSG00000240508	-0.028	0.953986
ENSG00000240671	-0.346	0.110155
ENSG00000240864	-0.339	0.155659
ENSG00000240891	-0.009	0.983548
ENSG00000241106	-0.038	0.9314
ENSG00000241253	0.554	0.00404172
ENSG00000241294	-0.281	0.24526
ENSG00000241296	-0.259	0.140639
ENSG00000241351	-0.46	0.0328229
ENSG00000241360	0.045	0.800961
ENSG00000241386	0.016	0.972339
ENSG00000241394	-0.173	0.488675
ENSG00000241534	-0.206	0.328931
ENSG00000241553	-0.01	0.949023
ENSG00000241674	0.013	0.985488
ENSG00000241755	0.02	0.973011
ENSG00000241794	0.203	0.444041
ENSG00000241839	0.007	0.969888
ENSG00000242076	-0.101	0.755811
ENSG00000242092	0.018	0.938083
ENSG00000242114	0.034	0.849751
ENSG00000242247	0.003	0.991123
ENSG00000242335	-0.205	0.337784
ENSG00000242361	0.136	0.583281
ENSG00000242386	-0.014	0.973011
ENSG00000242472	-0.049	0.89529
ENSG00000242574	-0.057	0.842483
ENSG00000242616	-0.064	0.514553
ENSG00000242685	0.115	0.64332
ENSG00000242711	-0.027	0.956575
ENSG00000242732	-0.122	0.151087
ENSG00000242887	-0.09	0.769596
ENSG00000243063	-0.124	0.634061
ENSG00000243067	-0.023	0.967099
ENSG00000243189	0.115	0.64332
ENSG00000243215	0.115	0.64332
ENSG00000243238	-0.266	0.298388
ENSG00000243264	-0.244	0.279603
ENSG00000243290	-0.287	0.256217
ENSG00000243414	-0.057	0.71028
ENSG00000243466	-0.241	0.350081
ENSG00000243496	0.006	0.97475
ENSG00000243509	-0.058	0.840721
ENSG00000243570	-0.205	0.337784
ENSG00000243594	0.001	0.999028
ENSG00000243612	-0.049	0.89611
ENSG00000243646	-0.055	0.509052
ENSG00000243649	-0.167	0.503862
ENSG00000243719	0.115	0.64332
ENSG00000243749	0.007	0.973352
ENSG00000243811	0.151	0.122527
ENSG00000243958	-0.028	0.953986
ENSG00000244057	0.125	0.580212
ENSG00000244094	0.451	0.0328229
ENSG00000244115	-0.09	0.466974
ENSG00000244116	-0.287	0.259193
ENSG00000244122	-0.14	0.617559
ENSG00000244207	-0.051	0.89529
ENSG00000244255	-0.007	0.995022
ENSG00000244437	-0.489	0.0190938
ENSG00000244482	0.04	0.912002
ENSG00000244509	0.091	0.228323
ENSG00000244575	-0.259	0.30517
ENSG00000244682	-0.202	0.34773
ENSG00000244731	0.015	0.979688
ENSG00000247596	0.006	0.969994
ENSG00000248099	0.065	0.783867
ENSG00000248485	-0.114	0.627415
ENSG00000248672	-0.033	0.947118
ENSG00000248710	-0.057	0.861764
ENSG00000248713	-0.227	0.348939
ENSG00000248746	0.105	0.708669
ENSG00000248767	-0.001	0.997823
ENSG00000248871	-0.083	0.673163
ENSG00000249141	0.157	0.475208
ENSG00000249590	0.031	0.944763
ENSG00000249624	-0.07	0.701802
ENSG00000250254	0.086	0.800961
ENSG00000250264	-0.147	0.5018
ENSG00000250803	0.013	0.982928
ENSG00000251201	0.007	0.986721
ENSG00000251349	0.08	0.632185
ENSG00000251380	0.183	0.471419
ENSG00000251503	-0.035	0.932063
ENSG00000251546	-0.474	0.0268807
ENSG00000253188	-0.116	0.620097
ENSG00000253276	-0.055	0.513077
ENSG00000253291	-0.058	0.881376
ENSG00000253409	0.008	0.995022
ENSG00000253626	-0.119	0.677407
ENSG00000253831	-0.183	0.468629
ENSG00000254087	-0.13	0.244457
ENSG00000254415	-0.055	0.881376
ENSG00000254505	-0.085	0.566598
ENSG00000254521	-0.072	0.842611
ENSG00000254709	-0.216	0.417717
ENSG00000254788	-0.121	0.524369
ENSG00000254986	-0.036	0.61314
ENSG00000255071	0.298	0.200599
ENSG00000255150	0.028	0.833508
ENSG00000255274	0.103	0.537714
ENSG00000255330	0.003	0.996283
ENSG00000255398	-0.244	0.155659
ENSG00000255569	-0.089	0.767221
ENSG00000255582	0.124	0.667601
ENSG00000255639	-0.017	0.945962
ENSG00000255641	0.106	0.652288
ENSG00000255663	-0.084	0.770849
ENSG00000255819	0.143	0.509052
ENSG00000255833	0.14	0.344812
ENSG00000256235	0.055	0.671766
ENSG00000256500	0.019	0.973011
ENSG00000256514	-0.116	0.509052
ENSG00000256553	0.08	0.750936
ENSG00000256590	-0.009	0.990454
ENSG00000257008	0.158	0.539372
ENSG00000257017	-0.073	0.816023
ENSG00000257390	-0.002	0.997872
ENSG00000257446	-0.051	0.843881
ENSG00000257473	0.098	0.730985
ENSG00000257524	0.187	0.160316
ENSG00000257594	-0.011	0.977087
ENSG00000257743	-0.102	0.677524
ENSG00000257921	0.05	0.898827
ENSG00000257950	-0.059	0.589712
ENSG00000258064	-0.035	0.913183
ENSG00000258227	-0.279	0.0560963
ENSG00000258315	-0.057	0.6274
ENSG00000258465	0.106	0.716318
ENSG00000258644	-0.135	0.515362
ENSG00000258659	-0.006	0.977087
ENSG00000258677	0.034	0.935696
ENSG00000258713	-0.071	0.839292
ENSG00000259040	-0.059	0.880956
ENSG00000259092	0.332	0.0816695
ENSG00000259112	0	0.999422
ENSG00000259207	-0.043	0.82275
ENSG00000259316	0.073	0.706929
ENSG00000259399	-0.016	0.980705
ENSG00000259823	-0.011	0.98735
ENSG00000260286	0.078	0.786602
ENSG00000260314	-0.137	0.38589
ENSG00000260342	-0.118	0.688083
ENSG00000260371	0.008	0.995022
ENSG00000260802	-0.007	0.995748
ENSG00000260903	-0.153	0.559465
ENSG00000261701	-0.355	0.133136
ENSG00000261717	-0.133	0.573337
ENSG00000261796	0.011	0.966695
ENSG00000261884	-0.046	0.5949
ENSG00000262139	-0.156	0.573337
ENSG00000262156	0.224	0.340367
ENSG00000262246	0.04	0.666726
ENSG00000262406	0.04	0.926148
ENSG00000262418	-0.036	0.926148
ENSG00000262473	-0.079	0.688083
ENSG00000262634	0.061	0.875453
ENSG00000262635	0.011	0.988657
ENSG00000262660	-0.062	0.768655
ENSG00000262664	-0.098	0.485823
ENSG00000262771	-0.142	0.395824
ENSG00000262795	-0.132	0.121119
ENSG00000262874	0.063	0.834076
ENSG00000263020	-0.023	0.9314
ENSG00000263353	-0.009	0.990296
ENSG00000263513	0.198	0.355414
ENSG00000263528	-0.091	0.140975
ENSG00000264006	0.087	0.794521
ENSG00000265107	-0.179	0.244457
ENSG00000265118	0.04	0.926148
ENSG00000265303	0.015	0.970202
ENSG00000266094	-0.023	0.772789
ENSG00000267120	-0.107	0.487776
ENSG00000267228	-0.111	0.602195
ENSG00000267303	0.008	0.984603
ENSG00000267534	-0.111	0.259193
ENSG00000268173	-0.041	0.902801
ENSG00000268480	0.008	0.987404
ENSG00000268500	0.029	0.941719
ENSG00000268674	0.063	0.699497
ENSG00000268790	0.009	0.991123
ENSG00000268902	-0.013	0.984754
ENSG00000268916	-0.109	0.726782
ENSG00000269058	-0.002	0.997823
ENSG00000269242	0.016	0.973011
ENSG00000269403	0.148	0.568749
ENSG00000269404	0.05	0.833442
ENSG00000269469	-0.042	0.885169
ENSG00000269693	-0.026	0.941904
ENSG00000269711	-0.164	0.344812
ENSG00000269743	0.155	0.117237
ENSG00000269823	-0.174	0.444619
ENSG00000269858	-0.019	0.877913
ENSG00000269891	-0.017	0.970318
ENSG00000269897	-0.085	0.793078
ENSG00000270136	-0.07	0.834491
ENSG00000270276	0.004	0.996283
ENSG00000270299	-0.137	0.519611
ENSG00000270316	-0.135	0.583281
ENSG00000270339	0.034	0.941904
ENSG00000270379	-0.01	0.985268
ENSG00000270505	0.045	0.916892
ENSG00000270550	-0.264	0.2652
ENSG00000270757	0.05	0.789089
ENSG00000270800	-0.126	0.66177
ENSG00000271503	0.168	0.355414
ENSG00000271567	-0.089	0.783867
ENSG00000271605	-0.11	0.150104
ENSG00000272410	0.007	0.995748
ENSG00000272636	-0.108	0.727933
ENSG00000272670	0.181	0.493805
ENSG00000272765	-0.131	0.468629
ENSG00000272921	-0.097	0.727626
ENSG00000272980	0.151	0.436688
ENSG00000273047	0.162	0.312783
ENSG00000273088	0.12	0.511527
ENSG00000273217	-0.053	0.706905
ENSG00000273331	-0.026	0.95224
ENSG00000273498	0.032	0.916892
ENSG00000273535	-0.059	0.882852
ENSG00000273542	-0.094	0.632185
ENSG00000273575	0.215	0.309112
ENSG00000273604	0.047	0.769184
ENSG00000273641	0.045	0.913183
ENSG00000273686	0.085	0.768054
ENSG00000273703	0.089	0.772789
ENSG00000273737	-0.303	0.187015
ENSG00000273822	-0.265	0.264087
ENSG00000273884	-0.124	0.673163
ENSG00000273936	0.029	0.823098
ENSG00000273947	0.047	0.784043
ENSG00000273983	0.208	0.420195
ENSG00000273984	-0.174	0.511527
ENSG00000273991	0.022	0.964612
ENSG00000274000	-0.083	0.797992
ENSG00000274049	-0.173	0.493015
ENSG00000274084	-0.011	0.973011
ENSG00000274108	0.02	0.932937
ENSG00000274110	-0.097	0.738256
ENSG00000274113	-0.223	0.376746
ENSG00000274131	-0.211	0.428189
ENSG00000274145	-0.017	0.951822
ENSG00000274148	0.09	0.781559
ENSG00000274174	-0.024	0.966567
ENSG00000274185	-0.046	0.913183
ENSG00000274221	0.006	0.995022
ENSG00000274232	0.021	0.9314
ENSG00000274233	0.134	0.512521
ENSG00000274311	-0.12	0.687618
ENSG00000274437	-0.225	0.235452
ENSG00000274438	-0.033	0.89494
ENSG00000274473	0.146	0.573337
ENSG00000274497	-0.335	0.160316
ENSG00000274513	0.108	0.731215
ENSG00000274533	-0.037	0.872933
ENSG00000274538	0.002	0.997823
ENSG00000274571	-0.164	0.532469
ENSG00000274575	-0.374	0.106787
ENSG00000274576	0.01	0.988955
ENSG00000274580	0.009	0.990296
ENSG00000274587	-0.266	0.288712
ENSG00000274618	-0.121	0.669074
ENSG00000274641	-0.083	0.781559
ENSG00000274669	-0.089	0.725455
ENSG00000274675	0.003	0.996283
ENSG00000274734	-0.067	0.860511
ENSG00000274752	0.16	0.454067
ENSG00000274854	-0.305	0.21083
ENSG00000274914	-0.257	0.210639
ENSG00000274935	-0.28	0.266805
ENSG00000274945	0.005	0.990296
ENSG00000274955	-0.067	0.688083
ENSG00000274997	-0.194	0.456851
ENSG00000275013	-0.28	0.21812
ENSG00000275019	0.001	0.999422
ENSG00000275045	0.09	0.784369
ENSG00000275063	-0.164	0.512521
ENSG00000275066	0.065	0.470017
ENSG00000275079	0.104	0.0287368
ENSG00000275122	0.222	0.340367
ENSG00000275126	0.023	0.969888
ENSG00000275148	0.035	0.902119
ENSG00000275156	-0.093	0.754207
ENSG00000275158	0.024	0.964814
ENSG00000275183	-0.076	0.834987
ENSG00000275196	-0.044	0.912002
ENSG00000275199	0.035	0.938948
ENSG00000275214	-0.092	0.553476
ENSG00000275237	-0.006	0.985559
ENSG00000275243	0.037	0.918814
ENSG00000275262	-0.017	0.931947
ENSG00000275290	-0.138	0.625152
ENSG00000275302	0.107	0.621377
ENSG00000275306	0.041	0.834491
ENSG00000275316	-0.371	0.10097
ENSG00000275317	0.004	0.995748
ENSG00000275379	-0.009	0.990296
ENSG00000275385	0.116	0.63435
ENSG00000275404	-0.06	0.875784
ENSG00000275416	-0.005	0.995748
ENSG00000275444	0.016	0.973352
ENSG00000275456	-0.053	0.656705
ENSG00000275463	-0.01	0.989864
ENSG00000275525	0.024	0.967777
ENSG00000275539	-0.094	0.555652
ENSG00000275564	-0.023	0.96907
ENSG00000275565	-0.067	0.650027
ENSG00000275584	0.048	0.869921
ENSG00000275619	-0.155	0.569089
ENSG00000275637	-0.027	0.951822
ENSG00000275688	0.246	0.343841
ENSG00000275699	0.084	0.694289
ENSG00000275713	-0.176	0.243591
ENSG00000275718	0.03	0.936413
ENSG00000275730	0.005	0.996283
ENSG00000275732	0.032	0.916892
ENSG00000275736	-0.021	0.951822
ENSG00000275737	-0.033	0.89494
ENSG00000275740	-0.01	0.97837
ENSG00000275743	0.18	0.468629
ENSG00000275778	0.024	0.942649
ENSG00000275791	0.071	0.835632
ENSG00000275793	-0.067	0.773264
ENSG00000275819	-0.115	0.621245
ENSG00000275824	0.224	0.299489
ENSG00000275841	-0.3	0.141613
ENSG00000275867	0.179	0.467189
ENSG00000275903	-0.145	0.479757
ENSG00000275918	-0.175	0.509549
ENSG00000275960	0	0.999422
ENSG00000275962	-0.025	0.936413
ENSG00000275974	0.082	0.815594
ENSG00000275990	0.09	0.730412
ENSG00000276042	0.068	0.855185
ENSG00000276043	0.088	0.485329
ENSG00000276044	0.024	0.908015
ENSG00000276053	-0.082	0.645385
ENSG00000276070	-0.088	0.781809
ENSG00000276085	-0.017	0.977087
ENSG00000276125	-0.105	0.723242
ENSG00000276146	-0.067	0.853352
ENSG00000276163	0.033	0.946804
ENSG00000276175	-0.118	0.694289
ENSG00000276180	0.152	0.545928
ENSG00000276240	0.157	0.418514
ENSG00000276336	-0.017	0.976264
ENSG00000276368	0.057	0.858177
ENSG00000276405	0.02	0.969888
ENSG00000276410	-0.142	0.605909
ENSG00000276423	0.01	0.973011
ENSG00000276424	-0.003	0.996283
ENSG00000276432	0.217	0.264781
ENSG00000276452	0.001	0.998573
ENSG00000276491	0.011	0.970202
ENSG00000276495	-0.077	0.715898
ENSG00000276504	0.081	0.644421
ENSG00000276534	0.055	0.786602
ENSG00000276557	-0.016	0.970318
ENSG00000276561	-0.087	0.691259
ENSG00000276566	-0.276	0.173369
ENSG00000276590	0.039	0.834987
ENSG00000276597	0.03	0.948059
ENSG00000276615	0.148	0.583281
ENSG00000276634	0.042	0.756631
ENSG00000276699	0.063	0.865004
ENSG00000276734	-0.06	0.875119
ENSG00000276747	-0.207	0.444619
ENSG00000276775	-0.27	0.279603
ENSG00000276779	-0.098	0.479293
ENSG00000276798	-0.045	0.89494
ENSG00000276819	0.111	0.688083
ENSG00000276838	0.054	0.835632
ENSG00000276849	0.203	0.192597
ENSG00000276886	-0.134	0.573337
ENSG00000276903	-0.018	0.973011
ENSG00000276953	0.171	0.521603
ENSG00000276966	-0.107	0.672406
ENSG00000276977	-0.061	0.823098
ENSG00000276986	0.122	0.579964
ENSG00000277005	-0.003	0.995748
ENSG00000277016	-0.339	0.152773
ENSG00000277044	-0.003	0.997823
ENSG00000277076	-0.037	0.802919
ENSG00000277086	-0.013	0.972559
ENSG00000277092	-0.084	0.797226
ENSG00000277110	0.364	0.0424652
ENSG00000277134	-0.07	0.81476
ENSG00000277157	0.013	0.984754
ENSG00000277177	-0.113	0.694289
ENSG00000277224	0.028	0.948059
ENSG00000277318	-0.405	0.0671613
ENSG00000277335	-0.026	0.963613
ENSG00000277336	-0.017	0.977087
ENSG00000277362	-0.098	0.479293
ENSG00000277377	-0.207	0.427164
ENSG00000277398	0.053	0.882852
ENSG00000277414	0.05	0.857005
ENSG00000277443	-0.04	0.64332
ENSG00000277540	-0.144	0.485823
ENSG00000277574	-0.065	0.685968
ENSG00000277585	-0.288	0.249907
ENSG00000277632	-0.275	0.21083
ENSG00000277633	-0.286	0.261522
ENSG00000277657	0.013	0.970202
ENSG00000277734	0.15	0.295769
ENSG00000277751	0.013	0.984716
ENSG00000277768	-0.016	0.97837
ENSG00000277775	0.005	0.996283
ENSG00000277791	-0.097	0.496604
ENSG00000277807	0.059	0.867799
ENSG00000277808	0.166	0.530988
ENSG00000277816	0.179	0.506985
ENSG00000277836	-0.191	0.422062
ENSG00000277850	-0.047	0.826132
ENSG00000277856	-0.167	0.511527
ENSG00000277909	0.09	0.762755
ENSG00000277926	-0.039	0.929199
ENSG00000277943	-0.01	0.984603
ENSG00000277949	0.227	0.28356
ENSG00000278006	0.029	0.904923
ENSG00000278023	0.085	0.690919
ENSG00000278025	-0.027	0.951822
ENSG00000278030	0.11	0.57473
ENSG00000278032	-0.104	0.279495
ENSG00000278042	-0.267	0.139466
ENSG00000278046	-0.122	0.680539
ENSG00000278082	-0.062	0.86946
ENSG00000278154	0.092	0.784369
ENSG00000278167	0.173	0.518087
ENSG00000278173	0.013	0.969888
ENSG00000278174	0.149	0.466974
ENSG00000278195	0.043	0.885169
ENSG00000278196	-0.355	0.136714
ENSG00000278211	-0.051	0.635815
ENSG00000278279	0.048	0.900958
ENSG00000278293	-0.038	0.9314
ENSG00000278303	-0.166	0.531744
ENSG00000278355	-0.06	0.875784
ENSG00000278362	-0.025	0.963541
ENSG00000278415	-0.076	0.799729
ENSG00000278430	0.06	0.834987
ENSG00000278437	0.136	0.621974
ENSG00000278442	-0.005	0.995748
ENSG00000278463	-0.265	0.298388
ENSG00000278468	-0.073	0.837692
ENSG00000278516	-0.002	0.997823
ENSG00000278550	-0.034	0.763363
ENSG00000278555	0.053	0.885169
ENSG00000278565	0.048	0.81345
ENSG00000278567	-0.017	0.969156
ENSG00000278588	-0.006	0.995748
ENSG00000278606	0.033	0.91937
ENSG00000278615	-0.046	0.800961
ENSG00000278634	0.095	0.779596
ENSG00000278637	0.245	0.267581
ENSG00000278656	0.008	0.964465
ENSG00000278661	0.209	0.3581
ENSG00000278677	-0.026	0.936413
ENSG00000278693	0.093	0.683946
ENSG00000278705	-0.132	0.64332
ENSG00000278707	-0.134	0.482921
ENSG00000278718	-0.068	0.5018
ENSG00000278760	0.093	0.781809
ENSG00000278788	-0.12	0.344812
ENSG00000278801	-0.164	0.517595
ENSG00000278809	0.087	0.634164
ENSG00000278850	-0.001	0.998708
ENSG00000279073	-0.107	0.644421
ENSG00000279782	-0.089	0.783867
ENSG00000280411	0.043	0.89529
ENSG00000280477	0.023	0.832142
ENSG00000280610	0.134	0.340367
ENSG00000280618	0.006	0.995748
ENSG00000280682	-0.058	0.781559
ENSG00000280688	-0.095	0.678594
ENSG00000280949	-0.207	0.444619
ENSG00000281078	-0.258	0.21083
ENSG00000281145	-0.28	0.173369
ENSG00000281165	-0.027	0.900628
ENSG00000281179	0.045	0.916892
ENSG00000281221	-0.101	0.345069
ENSG00000281348	0.003	0.997823
ENSG00000281449	-0.044	0.860511
ENSG00000281593	0.013	0.970318
ENSG00000281614	0.074	0.358778
ENSG00000281759	-0.139	0.491974
ENSG00000281877	0.035	0.552204
ENSG00000281887	0.043	0.848159
ENSG00000281931	-0.031	0.945398
ENSG00000281933	-0.266	0.298388
ENSG00000281938	0.021	0.9314
ENSG00000281943	-0.063	0.86946
ENSG00000281957	-0.063	0.865037
ENSG00000281958	0.005	0.995748
ENSG00000281962	-0.404	0.0712327
ENSG00000281963	0.179	0.483816
ENSG00000281970	0.065	0.835755
ENSG00000281978	-0.262	0.303461
ENSG00000281981	-0.09	0.688083
ENSG00000281989	0.009	0.988657
ENSG00000281990	0.035	0.902119
ENSG00000281991	-0.087	0.581941
ENSG00000282007	0.113	0.715898
ENSG00000282019	-0.032	0.948401
ENSG00000282025	-0.287	0.259193
ENSG00000282040	0.035	0.928741
ENSG00000282045	-0.081	0.680539
ENSG00000282046	-0.005	0.995748
ENSG00000282049	0.02	0.973011
ENSG00000282054	0.205	0.419474
ENSG00000282064	0.048	0.889696
ENSG00000282065	-0.119	0.478181
ENSG00000282078	-0.075	0.767811
ENSG00000282098	0.083	0.783867
ENSG00000282122	-0.254	0.234868
ENSG00000282131	-0.158	0.268614
ENSG00000282133	0.114	0.616809
ENSG00000282147	0.015	0.977087
ENSG00000282150	0.132	0.585835
ENSG00000282151	-0.077	0.504499
ENSG00000282154	0.162	0.504499
ENSG00000282163	-0.331	0.155659
ENSG00000282168	-0.066	0.840721
ENSG00000282172	-0.09	0.710133
ENSG00000282173	0.094	0.616513
ENSG00000282179	-0.058	0.881376
ENSG00000282182	-0.171	0.468629
ENSG00000282184	-0.481	0.0193061
ENSG00000282203	0.232	0.350081
ENSG00000282204	-0.046	0.904923
ENSG00000282208	0.16	0.454067
ENSG00000282210	-0.046	0.908015
ENSG00000282211	-0.067	0.620096
ENSG00000282213	-0.238	0.350081
ENSG00000282215	0.094	0.616513
ENSG00000282223	-0.27	0.279603
ENSG00000282234	0.345	0.0383793
ENSG00000282240	0.167	0.529598
ENSG00000282242	0.03	0.948059
ENSG00000282252	0.18	0.468629
ENSG00000282272	0.133	0.530627
ENSG00000282273	0.005	0.995748
ENSG00000282278	-0.101	0.755783
ENSG00000282281	-0.202	0.353181
ENSG00000282282	-0.339	0.155659
ENSG00000282285	0.232	0.345069
ENSG00000282286	-0.303	0.193462
ENSG00000282290	-0.038	0.779923
ENSG00000282297	-0.069	0.769184
ENSG00000282305	-0.092	0.494114
ENSG00000282310	-0.124	0.634061
ENSG00000282320	-0.075	0.767811
ENSG00000282322	-0.15	0.590135
ENSG00000282337	-0.227	0.243591
ENSG00000282340	0.024	0.958369
ENSG00000282350	-0.012	0.963541
ENSG00000282353	0.044	0.917286
ENSG00000282354	0.013	0.984049
ENSG00000282371	0.118	0.535781
ENSG00000282380	0.058	0.871062
ENSG00000282399	0.263	0.173369
ENSG00000282402	-0.445	0.0383793
ENSG00000282404	-0.138	0.509052
ENSG00000282407	0.02	0.969888
ENSG00000282415	0.037	0.918814
ENSG00000282419	0.105	0.729509
ENSG00000282420	0.009	0.988657
ENSG00000282447	-0.489	0.0190938
ENSG00000282449	0.103	0.623556
ENSG00000282451	-0.298	0.218638
ENSG00000282459	0.093	0.784369
ENSG00000282466	-0.138	0.622195
ENSG00000282471	-0.211	0.268614
ENSG00000282476	-0.234	0.350081
ENSG00000282482	-0.142	0.560654
ENSG00000282488	0.172	0.403885
ENSG00000282497	0.111	0.688083
ENSG00000282499	0.058	0.874041
ENSG00000282500	0.114	0.616809
ENSG00000282506	0.097	0.74369
ENSG00000282543	0.009	0.990296
ENSG00000282550	-0.739	6.16146e-06
ENSG00000282577	-0.091	0.733037
ENSG00000282579	-0.056	0.702217
ENSG00000282589	0.053	0.889191
ENSG00000282593	-0.341	0.145442
ENSG00000282604	0.162	0.556317
ENSG00000282605	0.137	0.581438
ENSG00000282607	-0.275	0.230953
ENSG00000282608	0.201	0.311532
ENSG00000282610	0.277	0.205566
ENSG00000282615	-0.209	0.249907
ENSG00000282618	0.247	0.340367
ENSG00000282621	0.123	0.623815
ENSG00000282624	0.223	0.329356
ENSG00000282627	-0.66	0.000172375
ENSG00000282628	0.219	0.334153
ENSG00000282633	-0.701	5.21356e-05
ENSG00000282639	-0.22	0.350081
ENSG00000282642	-0.299	0.211304
ENSG00000282644	-0.22	0.350081
ENSG00000282651	0.063	0.78971
ENSG00000282657	-0.217	0.400948
ENSG00000282666	-0.259	0.30517
ENSG00000282671	-0.281	0.24526
ENSG00000282678	-0.254	0.234868
ENSG00000282684	-0.074	0.838295
ENSG00000282691	-0.408	0.070762
ENSG00000282694	-0.287	0.256217
ENSG00000282704	-0.1	0.622823
ENSG00000282711	0.158	0.515362
ENSG00000282716	-0.044	0.860511
ENSG00000282719	0.095	0.768655
ENSG00000282726	-0.267	0.271644
ENSG00000282730	0.386	0.0873976
ENSG00000282745	-0.057	0.747837
ENSG00000282748	-0.026	0.963541
ENSG00000282756	-0.117	0.687618
ENSG00000282758	0.02	0.973011
ENSG00000282771	0.043	0.920606
ENSG00000282777	-0.264	0.2652
ENSG00000282780	0.194	0.470046
ENSG00000282801	-0.241	0.350081
ENSG00000282803	0.009	0.986721
ENSG00000282811	-0.11	0.727823
ENSG00000282812	0.14	0.599334
ENSG00000282820	-0.003	0.997823
ENSG00000282823	-0.46	0.0328229
ENSG00000282895	0.113	0.13525
ENSG00000282899	0.048	0.75228
ENSG00000282905	-0.067	0.605521
ENSG00000282939	-0.057	0.853352
ENSG00000283063	0.044	0.917286
ENSG00000283113	-0.346	0.110155
ENSG00000283149	-0.047	0.833508
ENSG00000283288	0.003	0.997823
ENSG00000283361	0.001	0.998785
ENSG00000283515	0.006	0.994792
ENSG00000283599	-0.149	0.584364
ENSG00000283750	0.108	0.701333
ENSG00000283812	-0.086	0.718645
ENSG00000283852	0.14	0.621245
ENSG00000283869	-0.07	0.750936
ENSG00000283934	0.07	0.673888
ENSG00000283961	0.021	0.925338
ENSG00000284013	-0.002	0.997823
ENSG00000284017	0.056	0.469324
ENSG00000284021	0.019	0.96662
ENSG00000284061	0.094	0.781559
ENSG00000284068	-0.112	0.713283
ENSG00000284194	-0.127	0.479293
ENSG00000284330	0.072	0.767811
ENSG00000284342	-0.02	0.964465
ENSG00000284365	-0.002	0.997823
ENSG00000284426	-0.02	0.964465
ENSG00000284460	-0.07	0.750936
ENSG00000284468	-0.008	0.984417
ENSG00000284487	-0.161	0.494114
ENSG00000284509	-0.07	0.750936
ENSG00000284548	-0.022	0.892574
ENSG00000284686	-0.074	0.80194
ENSG00000284691	0.056	0.600462
ENSG00000284889	-0.093	0.468629
ENSG00000284903	0.028	0.905557
ENSG00000284906	0.059	0.673163
ENSG00000284916	-0.112	0.340367
ENSG00000284953	0.029	0.866752
ENSG00000284956	0.152	0.561316
ENSG00000284969	0.023	0.961751
ENSG00000284978	-0.013	0.984754
ENSG00000284984	-0.094	0.274248
ENSG00000284987	-0.156	0.573337
ENSG00000285000	-0.055	0.889696
ENSG00000285007	-0.035	0.818846
ENSG00000285048	-0.097	0.479863
ENSG00000285114	-0.09	0.78971
ENSG00000285132	0.012	0.981735
ENSG00000285171	-0.05	0.821646
ENSG00000285283	-0.041	0.912002
ENSG00000285304	0.045	0.89494
ENSG00000285330	-0.021	0.963756
ENSG00000285369	0.219	0.350081
ENSG00000285376	0.045	0.913183
ENSG00000285379	-0.051	0.418514
ENSG00000285433	0.182	0.475208
ENSG00000285443	0.001	0.995748
ENSG00000285446	-0.102	0.699497
ENSG00000285625	-0.038	0.931307
ENSG00000285713	-0.12	0.668358
ENSG00000285777	-0.063	0.860511
ENSG00000285816	-0.051	0.842483
ENSG00000285868	0.079	0.678594
ENSG00000285897	0.004	0.994141
ENSG00000285901	-0.022	0.873062
ENSG00000286070	-0.101	0.499353
ENSG00000286098	-0.07	0.685332
ENSG00000286105	-0.077	0.825645
ENSG00000286139	0.041	0.926148
ENSG00000286165	-0.04	0.913183
ENSG00000286239	0.052	0.895919
ENSG00000286522	-0.015	0.982575
ENSG00000287080	-0.147	0.573337
ENSG00000287856	-0.115	0.512521
ENSG00000288133	0.096	0.734974
ENSG00000288145	-0.144	0.274248
ENSG00000288165	-0.015	0.9314
ENSG00000288169	0.13	0.218228
ENSG00000288185	0.061	0.509052
ENSG00000288190	0.148	0.488675
ENSG00000288210	0.105	0.457671
ENSG00000288213	-0.059	0.643446
ENSG00000288243	-0.052	0.454624
ENSG00000288299	-0.069	0.586054
ENSG00000288362	-0.011	0.977087
ENSG00000288368	-0.007	0.962471
ENSG00000288369	-0.022	0.900628
ENSG00000288411	-0.129	0.638797
ENSG00000288427	-0.055	0.622195
ENSG00000288445	-0.023	0.87883
ENSG00000288461	-0.125	0.656705
ENSG00000288474	0.07	0.846133
ENSG00000288485	-0.006	0.990296
ENSG00000288512	-0.129	0.283354
ENSG00000288520	-0.009	0.990296
ENSG00000288681	0.038	0.653926
ENSG00000288711	0.008	0.991368
ENSG00000288725	-0.056	0.860511
ENSG00000288825	-0.045	0.910495
ENSG00000288841	0.013	0.984754
ENSG00000288859	-0.237	0.350081
ENSG00000288867	0.252	0.24777
ENSG00000288894	-0.06	0.822647
ENSG00000289690	-0.022	0.938948
ENSG00000289692	-0.033	0.916892
ENSG00000289701	-0.063	0.696986
ENSG00000289720	-0.07	0.835755
ENSG00000289721	0.071	0.762755
ENSG00000289723	0.069	0.769184
ENSG00000289746	0.164	0.340367
ENSG00000291237	-0.09	0.506985
ENSG00000291380	-0.05	0.373492
ENSG00000291420	-0.021	0.861154
ENSG00000291479	-0.1	0.763363
ENSG00000291485	0.094	0.721809
ENSG00000291501	-0.289	0.2187
ENSG00000291507	-0.051	0.754808
ENSG00000291508	-0.044	0.688083
ENSG00000291525	-0.107	0.288842
ENSG00000291555	-0.01	0.963541
ENSG00000291603	0.128	0.328931
ENSG00000291720	0.173	0.340367
ENSG00000291721	0.1	0.482405
ENSG00000291722	0.04	0.926148
ENSG00000291738	-0.297	0.219732
ENSG00000291760	-0.047	0.834076
ENSG00000291814	0.041	0.636061
ENSG00000291872	0.045	0.90354
ENSG00000291873	0.098	0.526188
ENSG00000291875	-0.001	0.997823
ENSG00000291918	0.021	0.928741
ENSG00000291919	-0.027	0.925413
ENSG00000291920	-0.036	0.853053
ENSG00000291925	-0.21	0.211304
ENSG00000291928	-0.192	0.152773
ENSG00000291941	-0.039	0.843881
ENSG00000291963	0.004	0.997823
ENSG00000291964	0.072	0.328931
ENSG00000291971	-0.08	0.350081
ENSG00000291978	-0.009	0.990296
ENSG00000291996	-0.066	0.621974
ENSG00000292170	-0.021	0.830478
ENSG00000292177	0.186	0.462309
ENSG00000292188	-0.032	0.889634
ENSG00000292210	0.021	0.900628
ENSG00000292251	-0.067	0.700416
ENSG00000292264	-0.086	0.750936
ENSG00000292301	0.169	0.385406
ENSG00000292332	0.096	0.462309
ENSG00000292333	0.27	0.00408942
ENSG00000292357	0.082	0.386137
ENSG00000292363	0.174	0.350081
ENSG00000292418	0.058	0.860511
ENSG00000293545	-0.033	0.942649
ENSG00000293547	0.011	0.988955

### Sheet: Fig3A,S3
module	CellType	Sample	Sex	Zscore_average
IFN1_MDM	CD4_T	WH0244	Female	-0.548389
IFN1_MDM	CD4_T	WH0245	Female	-0.260096
IFN1_MDM	CD4_T	WH0247	Female	-0.311025
IFN1_MDM	CD4_T	WH0250	Female	0.622138
IFN1_MDM	CD4_T	WH0251	Male	0.412187
IFN1_MDM	CD4_T	WH0252	Female	0.109379
IFN1_MDM	CD4_T	WH0257	Male	-0.449669
IFN1_MDM	CD4_T	WH0260	Female	0.140258
IFN1_MDM	CD4_T	WH0261	Male	0.128074
IFN1_MDM	CD4_T	WH0263	Female	-0.400288
IFN1_MDM	CD4_T	WH0267	Female	-0.373769
IFN1_MDM	CD4_T	WH0269	Male	0.253217
IFN1_MDM	CD4_T	WH0270	Male	0.660322
IFN1_MDM	CD4_T	WH0271	Female	0.637916
IFN1_MDM	CD4_T	WH0272	Female	-0.378862
IFN1_MDM	CD4_T	WH0273	Female	0.0204158
IFN1_MDM	CD4_T	WH0274	Female	0.413145
IFN1_MDM	CD4_T	WH0275	Female	-0.440989
IFN1_MDM	CD4_T	WH0277	Female	0.832032
IFN1_MDM	CD4_T	WH0278	Male	0.808665
IFN1_MDM	CD4_T	WH0280	Female	-0.0236482
IFN1_MDM	CD4_T	WH0281	Male	0.220882
IFN1_MDM	CD4_T	WH0282	Female	0.571232
IFN1_MDM	CD4_T	WH0283	Male	-0.00989159
IFN1_MDM	CD4_T	WH0284	Female	-0.610568
IFN1_MDM	CD4_T	WH0285	Female	0.734125
IFN1_MDM	CD4_T	WH0286	Female	-0.252923
IFN1_MDM	CD4_T	WH0287	Female	-0.0682533
IFN1_MDM	CD4_T	WH0290	Female	-0.0753335
IFN1_MDM	CD4_T	WH0291	Female	0.606421
IFN1_MDM	CD4_T	WH0292	Male	-0.0635569
IFN1_MDM	CD8_T	WH0244	Female	-0.37807
IFN1_MDM	CD8_T	WH0245	Female	-0.202049
IFN1_MDM	CD8_T	WH0247	Female	-0.214788
IFN1_MDM	CD8_T	WH0250	Female	0.378807
IFN1_MDM	CD8_T	WH0251	Male	0.300798
IFN1_MDM	CD8_T	WH0252	Female	0.466072
IFN1_MDM	CD8_T	WH0257	Male	-0.316787
IFN1_MDM	CD8_T	WH0260	Female	0.497061
IFN1_MDM	CD8_T	WH0261	Male	0.334354
IFN1_MDM	CD8_T	WH0263	Female	-0.254571
IFN1_MDM	CD8_T	WH0267	Female	-0.271281
IFN1_MDM	CD8_T	WH0269	Male	0.217468
IFN1_MDM	CD8_T	WH0270	Male	0.947517
IFN1_MDM	CD8_T	WH0271	Female	0.682967
IFN1_MDM	CD8_T	WH0272	Female	-0.293229
IFN1_MDM	CD8_T	WH0273	Female	0.215386
IFN1_MDM	CD8_T	WH0274	Female	0.44613
IFN1_MDM	CD8_T	WH0275	Female	-0.323292
IFN1_MDM	CD8_T	WH0277	Female	1.13812
IFN1_MDM	CD8_T	WH0278	Male	0.573028
IFN1_MDM	CD8_T	WH0280	Female	0.149554
IFN1_MDM	CD8_T	WH0281	Male	0.228982
IFN1_MDM	CD8_T	WH0282	Female	0.437373
IFN1_MDM	CD8_T	WH0283	Male	-0.0445511
IFN1_MDM	CD8_T	WH0284	Female	-0.522747
IFN1_MDM	CD8_T	WH0285	Female	1.04676
IFN1_MDM	CD8_T	WH0286	Female	0.0420265
IFN1_MDM	CD8_T	WH0287	Female	0.000749029
IFN1_MDM	CD8_T	WH0290	Female	0.331113
IFN1_MDM	CD8_T	WH0291	Female	0.52303
IFN1_MDM	CD8_T	WH0292	Male	-0.0780998
IFN1_MDM	NK	WH0244	Female	-0.525231
IFN1_MDM	NK	WH0245	Female	-0.22716
IFN1_MDM	NK	WH0247	Female	-0.130916
IFN1_MDM	NK	WH0250	Female	0.622331
IFN1_MDM	NK	WH0251	Male	0.417929
IFN1_MDM	NK	WH0252	Female	0.0022008
IFN1_MDM	NK	WH0257	Male	-0.316559
IFN1_MDM	NK	WH0260	Female	0.244823
IFN1_MDM	NK	WH0261	Male	-0.0293015
IFN1_MDM	NK	WH0263	Female	-0.395375
IFN1_MDM	NK	WH0267	Female	-0.588768
IFN1_MDM	NK	WH0269	Male	0.132967
IFN1_MDM	NK	WH0270	Male	0.751252
IFN1_MDM	NK	WH0271	Female	0.370067
IFN1_MDM	NK	WH0272	Female	-0.46291
IFN1_MDM	NK	WH0273	Female	0.132428
IFN1_MDM	NK	WH0274	Female	0.261401
IFN1_MDM	NK	WH0275	Female	-0.371656
IFN1_MDM	NK	WH0277	Female	1.11835
IFN1_MDM	NK	WH0278	Male	0.763449
IFN1_MDM	NK	WH0280	Female	-0.142424
IFN1_MDM	NK	WH0281	Male	0.413548
IFN1_MDM	NK	WH0282	Female	0.796349
IFN1_MDM	NK	WH0283	Male	-0.0688632
IFN1_MDM	NK	WH0284	Female	-0.514792
IFN1_MDM	NK	WH0285	Female	0.875544
IFN1_MDM	NK	WH0286	Female	0.0394252
IFN1_MDM	NK	WH0287	Female	-0.0402855
IFN1_MDM	NK	WH0290	Female	0.0717225
IFN1_MDM	NK	WH0291	Female	0.408387
IFN1_MDM	NK	WH0292	Male	-0.019603
IFN1_MDM	NKT	WH0245	Female	-0.066012
IFN1_MDM	NKT	WH0247	Female	0.218907
IFN1_MDM	NKT	WH0250	Female	0.860927
IFN1_MDM	NKT	WH0251	Male	0.266829
IFN1_MDM	NKT	WH0257	Male	-0.13382
IFN1_MDM	NKT	WH0260	Female	0.591823
IFN1_MDM	NKT	WH0261	Male	0.589039
IFN1_MDM	NKT	WH0263	Female	-0.175214
IFN1_MDM	NKT	WH0269	Male	0.527627
IFN1_MDM	NKT	WH0270	Male	1.07205
IFN1_MDM	NKT	WH0271	Female	1.0337
IFN1_MDM	NKT	WH0272	Female	-0.172482
IFN1_MDM	NKT	WH0273	Female	0.457003
IFN1_MDM	NKT	WH0274	Female	0.855332
IFN1_MDM	NKT	WH0275	Female	-0.311929
IFN1_MDM	NKT	WH0277	Female	1.40209
IFN1_MDM	NKT	WH0278	Male	0.923106
IFN1_MDM	NKT	WH0280	Female	0.365547
IFN1_MDM	NKT	WH0281	Male	0.485261
IFN1_MDM	NKT	WH0282	Female	1.17426
IFN1_MDM	NKT	WH0283	Male	0.0563427
IFN1_MDM	NKT	WH0284	Female	-0.28061
IFN1_MDM	NKT	WH0285	Female	1.16463
IFN1_MDM	NKT	WH0286	Female	0.341153
IFN1_MDM	NKT	WH0287	Female	0.298382
IFN1_MDM	NKT	WH0290	Female	0.275662
IFN1_MDM	NKT	WH0291	Female	0.639516
IFN1_MDM	NKT	WH0292	Male	-0.0699986
IFN1_MDM	atypical_CD8	WH0244	Female	-0.491877
IFN1_MDM	atypical_CD8	WH0245	Female	-0.171574
IFN1_MDM	atypical_CD8	WH0247	Female	-0.265817
IFN1_MDM	atypical_CD8	WH0250	Female	0.603063
IFN1_MDM	atypical_CD8	WH0251	Male	0.650921
IFN1_MDM	atypical_CD8	WH0252	Female	-0.261317
IFN1_MDM	atypical_CD8	WH0257	Male	-0.14556
IFN1_MDM	atypical_CD8	WH0260	Female	0.142462
IFN1_MDM	atypical_CD8	WH0261	Male	-0.0182495
IFN1_MDM	atypical_CD8	WH0263	Female	-0.46006
IFN1_MDM	atypical_CD8	WH0267	Female	-0.333639
IFN1_MDM	atypical_CD8	WH0269	Male	0.171354
IFN1_MDM	atypical_CD8	WH0270	Male	1.03591
IFN1_MDM	atypical_CD8	WH0271	Female	0.601212
IFN1_MDM	atypical_CD8	WH0272	Female	-0.129559
IFN1_MDM	atypical_CD8	WH0273	Female	0.124312
IFN1_MDM	atypical_CD8	WH0274	Female	-0.0613724
IFN1_MDM	atypical_CD8	WH0275	Female	-0.415063
IFN1_MDM	atypical_CD8	WH0277	Female	1.01266
IFN1_MDM	atypical_CD8	WH0278	Male	0.779978
IFN1_MDM	atypical_CD8	WH0280	Female	-0.129838
IFN1_MDM	atypical_CD8	WH0281	Male	0.192535
IFN1_MDM	atypical_CD8	WH0282	Female	0.726679
IFN1_MDM	atypical_CD8	WH0283	Male	-0.0904212
IFN1_MDM	atypical_CD8	WH0284	Female	-0.501825
IFN1_MDM	atypical_CD8	WH0285	Female	0.946211
IFN1_MDM	atypical_CD8	WH0286	Female	0.0791464
IFN1_MDM	atypical_CD8	WH0287	Female	-0.132581
IFN1_MDM	atypical_CD8	WH0290	Female	-0.0284666
IFN1_MDM	atypical_CD8	WH0291	Female	0.579967
IFN1_MDM	atypical_CD8	WH0292	Male	-0.0452453
IFN1_MDM	erythrocytes	WH0252	Female	-0.602834
IFN1_MDM	erythrocytes	WH0285	Female	-0.437604
IFN1_MDM	erythrocytes	WH0287	Female	-1.01244
IFN1_MDM	gd_T_V1	WH0244	Female	-0.42245
IFN1_MDM	gd_T_V1	WH0245	Female	-0.254843
IFN1_MDM	gd_T_V1	WH0247	Female	0.00193173
IFN1_MDM	gd_T_V1	WH0250	Female	0.38111
IFN1_MDM	gd_T_V1	WH0251	Male	0.470715
IFN1_MDM	gd_T_V1	WH0252	Female	0.0212018
IFN1_MDM	gd_T_V1	WH0257	Male	-0.174557
IFN1_MDM	gd_T_V1	WH0260	Female	0.2747
IFN1_MDM	gd_T_V1	WH0261	Male	0.142286
IFN1_MDM	gd_T_V1	WH0263	Female	-0.382724
IFN1_MDM	gd_T_V1	WH0267	Female	-0.143061
IFN1_MDM	gd_T_V1	WH0269	Male	0.0558812
IFN1_MDM	gd_T_V1	WH0270	Male	0.845761
IFN1_MDM	gd_T_V1	WH0271	Female	0.379672
IFN1_MDM	gd_T_V1	WH0272	Female	-0.294473
IFN1_MDM	gd_T_V1	WH0273	Female	0.411405
IFN1_MDM	gd_T_V1	WH0274	Female	0.4016
IFN1_MDM	gd_T_V1	WH0275	Female	-0.414247
IFN1_MDM	gd_T_V1	WH0277	Female	0.56961
IFN1_MDM	gd_T_V1	WH0278	Male	0.58075
IFN1_MDM	gd_T_V1	WH0280	Female	-0.419905
IFN1_MDM	gd_T_V1	WH0281	Male	0.0665296
IFN1_MDM	gd_T_V1	WH0282	Female	0.706913
IFN1_MDM	gd_T_V1	WH0283	Male	0.0139952
IFN1_MDM	gd_T_V1	WH0284	Female	-0.530156
IFN1_MDM	gd_T_V1	WH0285	Female	0.48695
IFN1_MDM	gd_T_V1	WH0286	Female	0.0756345
IFN1_MDM	gd_T_V1	WH0287	Female	0.0465074
IFN1_MDM	gd_T_V1	WH0290	Female	0.34385
IFN1_MDM	gd_T_V1	WH0291	Female	0.423073
IFN1_MDM	gd_T_V1	WH0292	Male	-0.113386
IFN1_MDM	gd_T_V2	WH0244	Female	-0.315396
IFN1_MDM	gd_T_V2	WH0245	Female	0.00241781
IFN1_MDM	gd_T_V2	WH0247	Female	0.461445
IFN1_MDM	gd_T_V2	WH0250	Female	0.946228
IFN1_MDM	gd_T_V2	WH0251	Male	0.665748
IFN1_MDM	gd_T_V2	WH0252	Female	0.800373
IFN1_MDM	gd_T_V2	WH0257	Male	-0.428528
IFN1_MDM	gd_T_V2	WH0260	Female	1.10365
IFN1_MDM	gd_T_V2	WH0261	Male	0.647321
IFN1_MDM	gd_T_V2	WH0263	Female	1.4363
IFN1_MDM	gd_T_V2	WH0267	Female	-0.00773784
IFN1_MDM	gd_T_V2	WH0269	Male	0.367497
IFN1_MDM	gd_T_V2	WH0270	Male	0.929369
IFN1_MDM	gd_T_V2	WH0271	Female	1.33395
IFN1_MDM	gd_T_V2	WH0272	Female	-0.334064
IFN1_MDM	gd_T_V2	WH0273	Female	0.50627
IFN1_MDM	gd_T_V2	WH0274	Female	0.850944
IFN1_MDM	gd_T_V2	WH0275	Female	-0.278954
IFN1_MDM	gd_T_V2	WH0277	Female	1.34871
IFN1_MDM	gd_T_V2	WH0278	Male	1.14332
IFN1_MDM	gd_T_V2	WH0280	Female	0.343308
IFN1_MDM	gd_T_V2	WH0281	Male	0.686309
IFN1_MDM	gd_T_V2	WH0282	Female	1.10684
IFN1_MDM	gd_T_V2	WH0283	Male	0.119328
IFN1_MDM	gd_T_V2	WH0284	Female	-0.479833
IFN1_MDM	gd_T_V2	WH0285	Female	0.410173
IFN1_MDM	gd_T_V2	WH0286	Female	0.321527
IFN1_MDM	gd_T_V2	WH0287	Female	0.0175378
IFN1_MDM	gd_T_V2	WH0290	Female	0.513709
IFN1_MDM	gd_T_V2	WH0291	Female	0.901163
IFN1_MDM	gd_T_V2	WH0292	Male	-0.115725
IFN1_MDM	keratinocytes_basal	WH0244	Female	-1.29314
IFN1_MDM	keratinocytes_basal	WH0245	Female	-1.21059
IFN1_MDM	keratinocytes_basal	WH0247	Female	-0.956874
IFN1_MDM	keratinocytes_basal	WH0250	Female	-1.71289
IFN1_MDM	keratinocytes_basal	WH0251	Male	-0.72235
IFN1_MDM	keratinocytes_basal	WH0252	Female	-1.47064
IFN1_MDM	keratinocytes_basal	WH0257	Male	-0.969228
IFN1_MDM	keratinocytes_basal	WH0260	Female	-0.0931913
IFN1_MDM	keratinocytes_basal	WH0261	Male	-0.718482
IFN1_MDM	keratinocytes_basal	WH0263	Female	-0.753488
IFN1_MDM	keratinocytes_basal	WH0269	Male	-0.979555
IFN1_MDM	keratinocytes_basal	WH0270	Male	0.10502
IFN1_MDM	keratinocytes_basal	WH0271	Female	-0.656955
IFN1_MDM	keratinocytes_basal	WH0272	Female	-0.911807
IFN1_MDM	keratinocytes_basal	WH0273	Female	-0.715676
IFN1_MDM	keratinocytes_basal	WH0274	Female	-0.927023
IFN1_MDM	keratinocytes_basal	WH0275	Female	-0.389581
IFN1_MDM	keratinocytes_basal	WH0277	Female	0.185774
IFN1_MDM	keratinocytes_basal	WH0278	Male	-0.838345
IFN1_MDM	keratinocytes_basal	WH0280	Female	-1.58046
IFN1_MDM	keratinocytes_basal	WH0281	Male	-1.24052
IFN1_MDM	keratinocytes_basal	WH0284	Female	-1.43701
IFN1_MDM	keratinocytes_basal	WH0285	Female	-0.925749
IFN1_MDM	keratinocytes_basal	WH0286	Female	-1.29403
IFN1_MDM	keratinocytes_basal	WH0287	Female	-1.09585
IFN1_MDM	keratinocytes_basal	WH0290	Female	-0.285899
IFN1_MDM	keratinocytes_basal	WH0291	Female	-1.90309
IFN1_MDM	keratinocytes_basal	WH0292	Male	-0.932472
IFN1_MDM	keratinocytes_suprabasal	WH0244	Female	-2.04126
IFN1_MDM	keratinocytes_suprabasal	WH0245	Female	-1.66603
IFN1_MDM	keratinocytes_suprabasal	WH0247	Female	-1.78589
IFN1_MDM	keratinocytes_suprabasal	WH0250	Female	-1.41197
IFN1_MDM	keratinocytes_suprabasal	WH0251	Male	-1.66214
IFN1_MDM	keratinocytes_suprabasal	WH0252	Female	-2.08499
IFN1_MDM	keratinocytes_suprabasal	WH0257	Male	-1.94017
IFN1_MDM	keratinocytes_suprabasal	WH0260	Female	-0.235509
IFN1_MDM	keratinocytes_suprabasal	WH0261	Male	-1.11803
IFN1_MDM	keratinocytes_suprabasal	WH0263	Female	-1.68826
IFN1_MDM	keratinocytes_suprabasal	WH0269	Male	-1.6299
IFN1_MDM	keratinocytes_suprabasal	WH0270	Male	0.0650249
IFN1_MDM	keratinocytes_suprabasal	WH0271	Female	-0.619193
IFN1_MDM	keratinocytes_suprabasal	WH0272	Female	-1.85259
IFN1_MDM	keratinocytes_suprabasal	WH0273	Female	-1.57113
IFN1_MDM	keratinocytes_suprabasal	WH0274	Female	-0.0630489
IFN1_MDM	keratinocytes_suprabasal	WH0275	Female	-0.763622
IFN1_MDM	keratinocytes_suprabasal	WH0277	Female	-0.101654
IFN1_MDM	keratinocytes_suprabasal	WH0278	Male	-1.12345
IFN1_MDM	keratinocytes_suprabasal	WH0280	Female	-0.82857
IFN1_MDM	keratinocytes_suprabasal	WH0281	Male	-1.48266
IFN1_MDM	keratinocytes_suprabasal	WH0282	Female	-0.984511
IFN1_MDM	keratinocytes_suprabasal	WH0283	Male	-1.71007
IFN1_MDM	keratinocytes_suprabasal	WH0284	Female	-2.24526
IFN1_MDM	keratinocytes_suprabasal	WH0285	Female	-1.7284
IFN1_MDM	keratinocytes_suprabasal	WH0286	Female	-1.22455
IFN1_MDM	keratinocytes_suprabasal	WH0287	Female	-1.88539
IFN1_MDM	keratinocytes_suprabasal	WH0290	Female	-0.48516
IFN1_MDM	keratinocytes_suprabasal	WH0291	Female	-1.20949
IFN1_MDM	keratinocytes_suprabasal	WH0292	Male	-0.937843
IFN1_MDM	melanocytes	WH0244	Female	-0.992277
IFN1_MDM	melanocytes	WH0245	Female	0.452834
IFN1_MDM	melanocytes	WH0247	Female	0.499794
IFN1_MDM	melanocytes	WH0250	Female	0.335836
IFN1_MDM	melanocytes	WH0251	Male	1.47752
IFN1_MDM	melanocytes	WH0252	Female	-2.20809
IFN1_MDM	melanocytes	WH0257	Male	-0.177196
IFN1_MDM	melanocytes	WH0260	Female	-1.29924
IFN1_MDM	melanocytes	WH0261	Male	1.19552
IFN1_MDM	melanocytes	WH0263	Female	-0.0325527
IFN1_MDM	melanocytes	WH0269	Male	-0.805649
IFN1_MDM	melanocytes	WH0270	Male	2.92961
IFN1_MDM	melanocytes	WH0271	Female	1.56482
IFN1_MDM	melanocytes	WH0272	Female	-0.284752
IFN1_MDM	melanocytes	WH0273	Female	0.230471
IFN1_MDM	melanocytes	WH0274	Female	1.01791
IFN1_MDM	melanocytes	WH0275	Female	-0.187584
IFN1_MDM	melanocytes	WH0277	Female	1.64329
IFN1_MDM	melanocytes	WH0280	Female	0.429471
IFN1_MDM	melanocytes	WH0281	Male	-0.321992
IFN1_MDM	melanocytes	WH0282	Female	-0.0820582
IFN1_MDM	melanocytes	WH0283	Male	1.07847
IFN1_MDM	melanocytes	WH0284	Female	-0.501432
IFN1_MDM	melanocytes	WH0285	Female	-0.694678
IFN1_MDM	melanocytes	WH0286	Female	1.29642
IFN1_MDM	melanocytes	WH0287	Female	-0.683072
IFN1_MDM	melanocytes	WH0290	Female	-0.22982
IFN1_MDM	melanocytes	WH0292	Male	-0.0541043
IFN1_MDM	myeloid	WH0244	Female	-0.948375
IFN1_MDM	myeloid	WH0245	Female	0.049189
IFN1_MDM	myeloid	WH0247	Female	-0.366275
IFN1_MDM	myeloid	WH0250	Female	1.56908
IFN1_MDM	myeloid	WH0251	Male	0.355835
IFN1_MDM	myeloid	WH0252	Female	-0.0518641
IFN1_MDM	myeloid	WH0257	Male	-0.310911
IFN1_MDM	myeloid	WH0260	Female	0.836362
IFN1_MDM	myeloid	WH0261	Male	0.744739
IFN1_MDM	myeloid	WH0263	Female	0.0956025
IFN1_MDM	myeloid	WH0267	Female	-0.308511
IFN1_MDM	myeloid	WH0269	Male	0.123977
IFN1_MDM	myeloid	WH0270	Male	1.46831
IFN1_MDM	myeloid	WH0271	Female	1.37045
IFN1_MDM	myeloid	WH0272	Female	-0.0154307
IFN1_MDM	myeloid	WH0273	Female	0.283832
IFN1_MDM	myeloid	WH0274	Female	1.27844
IFN1_MDM	myeloid	WH0275	Female	-0.323758
IFN1_MDM	myeloid	WH0277	Female	1.70219
IFN1_MDM	myeloid	WH0278	Male	0.538546
IFN1_MDM	myeloid	WH0280	Female	0.365353
IFN1_MDM	myeloid	WH0281	Male	0.381201
IFN1_MDM	myeloid	WH0282	Female	1.03187
IFN1_MDM	myeloid	WH0283	Male	0.308097
IFN1_MDM	myeloid	WH0284	Female	-0.753278
IFN1_MDM	myeloid	WH0285	Female	1.18028
IFN1_MDM	myeloid	WH0286	Female	-0.221352
IFN1_MDM	myeloid	WH0287	Female	-0.413898
IFN1_MDM	myeloid	WH0290	Female	0.288197
IFN1_MDM	myeloid	WH0291	Female	0.675274
IFN1_MDM	myeloid	WH0292	Male	0.184893
IFN1_MDM	neutrophils	WH0245	Female	-0.391342
IFN1_MDM	neutrophils	WH0247	Female	-0.0139008
IFN1_MDM	neutrophils	WH0250	Female	-0.571403
IFN1_MDM	neutrophils	WH0251	Male	-0.122688
IFN1_MDM	neutrophils	WH0252	Female	-0.790538
IFN1_MDM	neutrophils	WH0257	Male	-0.367487
IFN1_MDM	neutrophils	WH0260	Female	0.625724
IFN1_MDM	neutrophils	WH0261	Male	3.17501
IFN1_MDM	neutrophils	WH0263	Female	-0.355224
IFN1_MDM	neutrophils	WH0267	Female	-1.31598
IFN1_MDM	neutrophils	WH0269	Male	-0.439036
IFN1_MDM	neutrophils	WH0270	Male	0.864245
IFN1_MDM	neutrophils	WH0271	Female	-0.64241
IFN1_MDM	neutrophils	WH0272	Female	-0.412736
IFN1_MDM	neutrophils	WH0273	Female	-0.50597
IFN1_MDM	neutrophils	WH0274	Female	-0.515944
IFN1_MDM	neutrophils	WH0275	Female	-0.724311
IFN1_MDM	neutrophils	WH0277	Female	-0.496402
IFN1_MDM	neutrophils	WH0278	Male	-0.339004
IFN1_MDM	neutrophils	WH0280	Female	-0.807814
IFN1_MDM	neutrophils	WH0281	Male	-0.382256
IFN1_MDM	neutrophils	WH0282	Female	-0.904321
IFN1_MDM	neutrophils	WH0283	Male	-0.611164
IFN1_MDM	neutrophils	WH0284	Female	-0.81635
IFN1_MDM	neutrophils	WH0285	Female	-0.00568363
IFN1_MDM	neutrophils	WH0286	Female	0.78978
IFN1_MDM	neutrophils	WH0287	Female	0.000659296
IFN1_MDM	neutrophils	WH0290	Female	-0.925568
IFN1_MDM	neutrophils	WH0291	Female	0.0979847
IFN1_MDM	neutrophils	WH0292	Male	-0.529823
IFN1_MDM	undefined	WH0244	Female	-1.099
IFN1_MDM	undefined	WH0245	Female	-0.192722
IFN1_MDM	undefined	WH0247	Female	-1.1419
IFN1_MDM	undefined	WH0250	Female	1.05404
IFN1_MDM	undefined	WH0251	Male	-0.886385
IFN1_MDM	undefined	WH0252	Female	-1.54571
IFN1_MDM	undefined	WH0257	Male	-0.702074
IFN1_MDM	undefined	WH0260	Female	-0.188737
IFN1_MDM	undefined	WH0261	Male	-0.100663
IFN1_MDM	undefined	WH0263	Female	-0.129764
IFN1_MDM	undefined	WH0267	Female	0.115012
IFN1_MDM	undefined	WH0269	Male	-0.740452
IFN1_MDM	undefined	WH0270	Male	0.371637
IFN1_MDM	undefined	WH0271	Female	-0.325879
IFN1_MDM	undefined	WH0272	Female	-1.19101
IFN1_MDM	undefined	WH0273	Female	-1.25112
IFN1_MDM	undefined	WH0275	Female	-0.383807
IFN1_MDM	undefined	WH0277	Female	1.14891
IFN1_MDM	undefined	WH0278	Male	0.878211
IFN1_MDM	undefined	WH0280	Female	0.019973
IFN1_MDM	undefined	WH0281	Male	1.30385
IFN1_MDM	undefined	WH0282	Female	-0.39043
IFN1_MDM	undefined	WH0283	Male	-0.622528
IFN1_MDM	undefined	WH0284	Female	-1.18006
IFN1_MDM	undefined	WH0285	Female	-0.708136
IFN1_MDM	undefined	WH0286	Female	-0.11313
IFN1_MDM	undefined	WH0287	Female	-1.28503
IFN1_MDM	undefined	WH0290	Female	-0.669564
IFN1_MDM	undefined	WH0291	Female	0.0214075
IFN1_MDM	undefined	WH0292	Male	-0.629512
IFN2_MDM	CD4_T	WH0244	Female	-0.302169
IFN2_MDM	CD4_T	WH0245	Female	-0.284775
IFN2_MDM	CD4_T	WH0247	Female	-0.165367
IFN2_MDM	CD4_T	WH0250	Female	0.0242558
IFN2_MDM	CD4_T	WH0251	Male	0.0515048
IFN2_MDM	CD4_T	WH0252	Female	-0.0607041
IFN2_MDM	CD4_T	WH0257	Male	-0.344421
IFN2_MDM	CD4_T	WH0260	Female	-0.175872
IFN2_MDM	CD4_T	WH0261	Male	-0.302911
IFN2_MDM	CD4_T	WH0263	Female	-0.296516
IFN2_MDM	CD4_T	WH0267	Female	-0.361581
IFN2_MDM	CD4_T	WH0269	Male	0.00774209
IFN2_MDM	CD4_T	WH0270	Male	0.0797461
IFN2_MDM	CD4_T	WH0271	Female	0.128236
IFN2_MDM	CD4_T	WH0272	Female	-0.0751719
IFN2_MDM	CD4_T	WH0273	Female	-0.19014
IFN2_MDM	CD4_T	WH0274	Female	-0.103601
IFN2_MDM	CD4_T	WH0275	Female	-0.221472
IFN2_MDM	CD4_T	WH0277	Female	0.0927923
IFN2_MDM	CD4_T	WH0278	Male	-0.00637187
IFN2_MDM	CD4_T	WH0280	Female	0.048057
IFN2_MDM	CD4_T	WH0281	Male	0.0504368
IFN2_MDM	CD4_T	WH0282	Female	0.148632
IFN2_MDM	CD4_T	WH0283	Male	-0.0261127
IFN2_MDM	CD4_T	WH0284	Female	-0.157918
IFN2_MDM	CD4_T	WH0285	Female	0.261091
IFN2_MDM	CD4_T	WH0286	Female	-0.136437
IFN2_MDM	CD4_T	WH0287	Female	-0.072184
IFN2_MDM	CD4_T	WH0290	Female	-0.118709
IFN2_MDM	CD4_T	WH0291	Female	0.0998115
IFN2_MDM	CD4_T	WH0292	Male	-0.00910144
IFN2_MDM	CD8_T	WH0244	Female	-0.523916
IFN2_MDM	CD8_T	WH0245	Female	-0.304787
IFN2_MDM	CD8_T	WH0247	Female	-0.365377
IFN2_MDM	CD8_T	WH0250	Female	-0.24696
IFN2_MDM	CD8_T	WH0251	Male	-0.0677062
IFN2_MDM	CD8_T	WH0252	Female	0.0891845
IFN2_MDM	CD8_T	WH0257	Male	-0.455499
IFN2_MDM	CD8_T	WH0260	Female	-0.254052
IFN2_MDM	CD8_T	WH0261	Male	-0.269887
IFN2_MDM	CD8_T	WH0263	Female	-0.427718
IFN2_MDM	CD8_T	WH0267	Female	-0.364307
IFN2_MDM	CD8_T	WH0269	Male	-0.263778
IFN2_MDM	CD8_T	WH0270	Male	0.123697
IFN2_MDM	CD8_T	WH0271	Female	0.037717
IFN2_MDM	CD8_T	WH0272	Female	-0.32045
IFN2_MDM	CD8_T	WH0273	Female	-0.268795
IFN2_MDM	CD8_T	WH0274	Female	-0.130767
IFN2_MDM	CD8_T	WH0275	Female	-0.383963
IFN2_MDM	CD8_T	WH0277	Female	0.00328442
IFN2_MDM	CD8_T	WH0278	Male	-0.180993
IFN2_MDM	CD8_T	WH0280	Female	-0.0454712
IFN2_MDM	CD8_T	WH0281	Male	-0.0882862
IFN2_MDM	CD8_T	WH0282	Female	-0.0904289
IFN2_MDM	CD8_T	WH0283	Male	-0.0958825
IFN2_MDM	CD8_T	WH0284	Female	-0.288123
IFN2_MDM	CD8_T	WH0285	Female	0.239843
IFN2_MDM	CD8_T	WH0286	Female	-0.272489
IFN2_MDM	CD8_T	WH0287	Female	-0.25335
IFN2_MDM	CD8_T	WH0290	Female	-0.119558
IFN2_MDM	CD8_T	WH0291	Female	-0.0490948
IFN2_MDM	CD8_T	WH0292	Male	-0.175009
IFN2_MDM	NK	WH0244	Female	-0.584146
IFN2_MDM	NK	WH0245	Female	-0.535394
IFN2_MDM	NK	WH0247	Female	-0.299188
IFN2_MDM	NK	WH0250	Female	-0.258055
IFN2_MDM	NK	WH0251	Male	-0.336249
IFN2_MDM	NK	WH0252	Female	-0.44029
IFN2_MDM	NK	WH0257	Male	-0.53
IFN2_MDM	NK	WH0260	Female	-0.32457
IFN2_MDM	NK	WH0261	Male	-0.471592
IFN2_MDM	NK	WH0263	Female	-0.552863
IFN2_MDM	NK	WH0267	Female	-0.504641
IFN2_MDM	NK	WH0269	Male	-0.191385
IFN2_MDM	NK	WH0270	Male	-0.0200411
IFN2_MDM	NK	WH0271	Female	-0.140021
IFN2_MDM	NK	WH0272	Female	-0.564357
IFN2_MDM	NK	WH0273	Female	-0.448496
IFN2_MDM	NK	WH0274	Female	-0.296844
IFN2_MDM	NK	WH0275	Female	-0.478919
IFN2_MDM	NK	WH0277	Female	0.191208
IFN2_MDM	NK	WH0278	Male	-0.137146
IFN2_MDM	NK	WH0280	Female	-0.32822
IFN2_MDM	NK	WH0281	Male	-0.159548
IFN2_MDM	NK	WH0282	Female	-0.0128073
IFN2_MDM	NK	WH0283	Male	-0.279848
IFN2_MDM	NK	WH0284	Female	-0.460358
IFN2_MDM	NK	WH0285	Female	0.0467367
IFN2_MDM	NK	WH0286	Female	-0.406303
IFN2_MDM	NK	WH0287	Female	-0.395339
IFN2_MDM	NK	WH0290	Female	-0.378267
IFN2_MDM	NK	WH0291	Female	-0.216331
IFN2_MDM	NK	WH0292	Male	-0.324174
IFN2_MDM	NKT	WH0245	Female	-0.315698
IFN2_MDM	NKT	WH0247	Female	-0.218088
IFN2_MDM	NKT	WH0250	Female	-0.208873
IFN2_MDM	NKT	WH0251	Male	-0.254885
IFN2_MDM	NKT	WH0257	Male	-0.311165
IFN2_MDM	NKT	WH0260	Female	-0.18644
IFN2_MDM	NKT	WH0261	Male	-0.117473
IFN2_MDM	NKT	WH0263	Female	-0.508762
IFN2_MDM	NKT	WH0269	Male	0.0593326
IFN2_MDM	NKT	WH0270	Male	0.0894969
IFN2_MDM	NKT	WH0271	Female	0.058767
IFN2_MDM	NKT	WH0272	Female	-0.271609
IFN2_MDM	NKT	WH0273	Female	-0.0970466
IFN2_MDM	NKT	WH0274	Female	-0.146347
IFN2_MDM	NKT	WH0275	Female	-0.316304
IFN2_MDM	NKT	WH0277	Female	0.30576
IFN2_MDM	NKT	WH0278	Male	-0.019559
IFN2_MDM	NKT	WH0280	Female	-0.124688
IFN2_MDM	NKT	WH0281	Male	-0.0260368
IFN2_MDM	NKT	WH0282	Female	0.0967727
IFN2_MDM	NKT	WH0283	Male	-0.174015
IFN2_MDM	NKT	WH0284	Female	-1.10592
IFN2_MDM	NKT	WH0285	Female	0.605064
IFN2_MDM	NKT	WH0286	Female	-0.189689
IFN2_MDM	NKT	WH0287	Female	-0.186743
IFN2_MDM	NKT	WH0290	Female	-0.193972
IFN2_MDM	NKT	WH0291	Female	-0.0338511
IFN2_MDM	NKT	WH0292	Male	-0.0859557
IFN2_MDM	atypical_CD8	WH0244	Female	-0.546789
IFN2_MDM	atypical_CD8	WH0245	Female	-0.524162
IFN2_MDM	atypical_CD8	WH0247	Female	-0.403608
IFN2_MDM	atypical_CD8	WH0250	Female	-0.168127
IFN2_MDM	atypical_CD8	WH0251	Male	-0.188114
IFN2_MDM	atypical_CD8	WH0252	Female	-0.435975
IFN2_MDM	atypical_CD8	WH0257	Male	-0.447036
IFN2_MDM	atypical_CD8	WH0260	Female	-0.223422
IFN2_MDM	atypical_CD8	WH0261	Male	-0.458674
IFN2_MDM	atypical_CD8	WH0263	Female	-0.529442
IFN2_MDM	atypical_CD8	WH0267	Female	-0.26989
IFN2_MDM	atypical_CD8	WH0269	Male	-0.24392
IFN2_MDM	atypical_CD8	WH0270	Male	0.0323371
IFN2_MDM	atypical_CD8	WH0271	Female	0.000839932
IFN2_MDM	atypical_CD8	WH0272	Female	-0.289828
IFN2_MDM	atypical_CD8	WH0273	Female	-0.409418
IFN2_MDM	atypical_CD8	WH0274	Female	-0.415153
IFN2_MDM	atypical_CD8	WH0275	Female	-0.489997
IFN2_MDM	atypical_CD8	WH0277	Female	-0.0698101
IFN2_MDM	atypical_CD8	WH0278	Male	-0.0883629
IFN2_MDM	atypical_CD8	WH0280	Female	-0.111374
IFN2_MDM	atypical_CD8	WH0281	Male	-0.226341
IFN2_MDM	atypical_CD8	WH0282	Female	-0.184616
IFN2_MDM	atypical_CD8	WH0283	Male	-0.238437
IFN2_MDM	atypical_CD8	WH0284	Female	-0.482633
IFN2_MDM	atypical_CD8	WH0285	Female	0.0921303
IFN2_MDM	atypical_CD8	WH0286	Female	-0.345991
IFN2_MDM	atypical_CD8	WH0287	Female	-0.352431
IFN2_MDM	atypical_CD8	WH0290	Female	-0.371541
IFN2_MDM	atypical_CD8	WH0291	Female	-0.110408
IFN2_MDM	atypical_CD8	WH0292	Male	-0.209226
IFN2_MDM	erythrocytes	WH0252	Female	-1.2436
IFN2_MDM	erythrocytes	WH0285	Female	-0.860652
IFN2_MDM	erythrocytes	WH0287	Female	-0.936426
IFN2_MDM	gd_T_V1	WH0244	Female	-0.677304
IFN2_MDM	gd_T_V1	WH0245	Female	-0.619404
IFN2_MDM	gd_T_V1	WH0247	Female	-0.53224
IFN2_MDM	gd_T_V1	WH0250	Female	-0.302421
IFN2_MDM	gd_T_V1	WH0251	Male	-0.423438
IFN2_MDM	gd_T_V1	WH0252	Female	0.12383
IFN2_MDM	gd_T_V1	WH0257	Male	-0.568788
IFN2_MDM	gd_T_V1	WH0260	Female	-0.435362
IFN2_MDM	gd_T_V1	WH0261	Male	-0.181581
IFN2_MDM	gd_T_V1	WH0263	Female	-0.389833
IFN2_MDM	gd_T_V1	WH0267	Female	-0.451946
IFN2_MDM	gd_T_V1	WH0269	Male	-0.385055
IFN2_MDM	gd_T_V1	WH0270	Male	0.109509
IFN2_MDM	gd_T_V1	WH0271	Female	-0.186902
IFN2_MDM	gd_T_V1	WH0272	Female	-0.709134
IFN2_MDM	gd_T_V1	WH0273	Female	-0.439324
IFN2_MDM	gd_T_V1	WH0274	Female	-0.467219
IFN2_MDM	gd_T_V1	WH0275	Female	-0.564377
IFN2_MDM	gd_T_V1	WH0277	Female	-0.22079
IFN2_MDM	gd_T_V1	WH0278	Male	-0.37002
IFN2_MDM	gd_T_V1	WH0280	Female	-0.261966
IFN2_MDM	gd_T_V1	WH0281	Male	-0.365698
IFN2_MDM	gd_T_V1	WH0282	Female	-0.349948
IFN2_MDM	gd_T_V1	WH0283	Male	-0.315766
IFN2_MDM	gd_T_V1	WH0284	Female	-0.473864
IFN2_MDM	gd_T_V1	WH0285	Female	-0.210619
IFN2_MDM	gd_T_V1	WH0286	Female	-0.468092
IFN2_MDM	gd_T_V1	WH0287	Female	-0.388562
IFN2_MDM	gd_T_V1	WH0290	Female	-0.399823
IFN2_MDM	gd_T_V1	WH0291	Female	-0.284046
IFN2_MDM	gd_T_V1	WH0292	Male	-0.293635
IFN2_MDM	gd_T_V2	WH0244	Female	-0.306939
IFN2_MDM	gd_T_V2	WH0245	Female	-0.23576
IFN2_MDM	gd_T_V2	WH0247	Female	0.0883143
IFN2_MDM	gd_T_V2	WH0250	Female	0.0237907
IFN2_MDM	gd_T_V2	WH0251	Male	0.00794699
IFN2_MDM	gd_T_V2	WH0252	Female	0.194913
IFN2_MDM	gd_T_V2	WH0257	Male	-0.346553
IFN2_MDM	gd_T_V2	WH0260	Female	0.233014
IFN2_MDM	gd_T_V2	WH0261	Male	-0.0904653
IFN2_MDM	gd_T_V2	WH0263	Female	0.313843
IFN2_MDM	gd_T_V2	WH0267	Female	-0.384885
IFN2_MDM	gd_T_V2	WH0269	Male	0.0876949
IFN2_MDM	gd_T_V2	WH0270	Male	-0.10337
IFN2_MDM	gd_T_V2	WH0271	Female	-0.0945412
IFN2_MDM	gd_T_V2	WH0272	Female	0.146254
IFN2_MDM	gd_T_V2	WH0273	Female	-0.114572
IFN2_MDM	gd_T_V2	WH0274	Female	0.127301
IFN2_MDM	gd_T_V2	WH0275	Female	-0.275341
IFN2_MDM	gd_T_V2	WH0277	Female	0.220448
IFN2_MDM	gd_T_V2	WH0278	Male	0.0215631
IFN2_MDM	gd_T_V2	WH0280	Female	0.0619335
IFN2_MDM	gd_T_V2	WH0281	Male	0.13409
IFN2_MDM	gd_T_V2	WH0282	Female	0.783144
IFN2_MDM	gd_T_V2	WH0283	Male	-0.0630327
IFN2_MDM	gd_T_V2	WH0284	Female	0.469359
IFN2_MDM	gd_T_V2	WH0285	Female	0.258485
IFN2_MDM	gd_T_V2	WH0286	Female	-0.034493
IFN2_MDM	gd_T_V2	WH0287	Female	-0.341639
IFN2_MDM	gd_T_V2	WH0290	Female	0.0538678
IFN2_MDM	gd_T_V2	WH0291	Female	0.123261
IFN2_MDM	gd_T_V2	WH0292	Male	-0.0289266
IFN2_MDM	keratinocytes_basal	WH0244	Female	-0.0383523
IFN2_MDM	keratinocytes_basal	WH0245	Female	0.116719
IFN2_MDM	keratinocytes_basal	WH0247	Female	0.557825
IFN2_MDM	keratinocytes_basal	WH0250	Female	0.352287
IFN2_MDM	keratinocytes_basal	WH0251	Male	1.68927
IFN2_MDM	keratinocytes_basal	WH0252	Female	-0.104343
IFN2_MDM	keratinocytes_basal	WH0257	Male	2.32855
IFN2_MDM	keratinocytes_basal	WH0260	Female	3.67324
IFN2_MDM	keratinocytes_basal	WH0261	Male	5.65871
IFN2_MDM	keratinocytes_basal	WH0263	Female	0.649195
IFN2_MDM	keratinocytes_basal	WH0269	Male	2.56624
IFN2_MDM	keratinocytes_basal	WH0270	Male	4.41005
IFN2_MDM	keratinocytes_basal	WH0271	Female	3.25644
IFN2_MDM	keratinocytes_basal	WH0272	Female	0.0389594
IFN2_MDM	keratinocytes_basal	WH0273	Female	0.976874
IFN2_MDM	keratinocytes_basal	WH0274	Female	3.07204
IFN2_MDM	keratinocytes_basal	WH0275	Female	2.91051
IFN2_MDM	keratinocytes_basal	WH0277	Female	3.99758
IFN2_MDM	keratinocytes_basal	WH0278	Male	2.80983
IFN2_MDM	keratinocytes_basal	WH0280	Female	0.0507784
IFN2_MDM	keratinocytes_basal	WH0281	Male	0.897743
IFN2_MDM	keratinocytes_basal	WH0284	Female	0.0316905
IFN2_MDM	keratinocytes_basal	WH0285	Female	1.23759
IFN2_MDM	keratinocytes_basal	WH0286	Female	0.969171
IFN2_MDM	keratinocytes_basal	WH0287	Female	0.672823
IFN2_MDM	keratinocytes_basal	WH0290	Female	3.79833
IFN2_MDM	keratinocytes_basal	WH0291	Female	0.0470713
IFN2_MDM	keratinocytes_basal	WH0292	Male	1.68059
IFN2_MDM	keratinocytes_suprabasal	WH0244	Female	-1.05209
IFN2_MDM	keratinocytes_suprabasal	WH0245	Female	-0.945434
IFN2_MDM	keratinocytes_suprabasal	WH0247	Female	-0.591415
IFN2_MDM	keratinocytes_suprabasal	WH0250	Female	0.498394
IFN2_MDM	keratinocytes_suprabasal	WH0251	Male	-0.280281
IFN2_MDM	keratinocytes_suprabasal	WH0252	Female	-0.98139
IFN2_MDM	keratinocytes_suprabasal	WH0257	Male	0.152223
IFN2_MDM	keratinocytes_suprabasal	WH0260	Female	0.0969667
IFN2_MDM	keratinocytes_suprabasal	WH0261	Male	-0.456338
IFN2_MDM	keratinocytes_suprabasal	WH0263	Female	-0.670625
IFN2_MDM	keratinocytes_suprabasal	WH0269	Male	0.165585
IFN2_MDM	keratinocytes_suprabasal	WH0270	Male	2.0715
IFN2_MDM	keratinocytes_suprabasal	WH0271	Female	0.507325
IFN2_MDM	keratinocytes_suprabasal	WH0272	Female	-0.663189
IFN2_MDM	keratinocytes_suprabasal	WH0273	Female	0.0259767
IFN2_MDM	keratinocytes_suprabasal	WH0274	Female	0.508866
IFN2_MDM	keratinocytes_suprabasal	WH0275	Female	0.00671747
IFN2_MDM	keratinocytes_suprabasal	WH0277	Female	0.919495
IFN2_MDM	keratinocytes_suprabasal	WH0278	Male	0.920665
IFN2_MDM	keratinocytes_suprabasal	WH0280	Female	1.70291
IFN2_MDM	keratinocytes_suprabasal	WH0281	Male	-0.308021
IFN2_MDM	keratinocytes_suprabasal	WH0282	Female	0.229969
IFN2_MDM	keratinocytes_suprabasal	WH0283	Male	-0.801168
IFN2_MDM	keratinocytes_suprabasal	WH0284	Female	-0.865651
IFN2_MDM	keratinocytes_suprabasal	WH0285	Female	-0.197167
IFN2_MDM	keratinocytes_suprabasal	WH0286	Female	0.46433
IFN2_MDM	keratinocytes_suprabasal	WH0287	Female	-0.760184
IFN2_MDM	keratinocytes_suprabasal	WH0290	Female	0.787746
IFN2_MDM	keratinocytes_suprabasal	WH0291	Female	0.885688
IFN2_MDM	keratinocytes_suprabasal	WH0292	Male	0.0712508
IFN2_MDM	melanocytes	WH0244	Female	-0.360373
IFN2_MDM	melanocytes	WH0245	Female	0.00253252
IFN2_MDM	melanocytes	WH0247	Female	1.30806
IFN2_MDM	melanocytes	WH0250	Female	2.26707
IFN2_MDM	melanocytes	WH0251	Male	1.96192
IFN2_MDM	melanocytes	WH0252	Female	-0.888966
IFN2_MDM	melanocytes	WH0257	Male	0.49091
IFN2_MDM	melanocytes	WH0260	Female	0.585771
IFN2_MDM	melanocytes	WH0261	Male	3.20647
IFN2_MDM	melanocytes	WH0263	Female	0.23849
IFN2_MDM	melanocytes	WH0269	Male	-0.278899
IFN2_MDM	melanocytes	WH0270	Male	5.629
IFN2_MDM	melanocytes	WH0271	Female	3.2524
IFN2_MDM	melanocytes	WH0272	Female	-0.510148
IFN2_MDM	melanocytes	WH0273	Female	0.427423
IFN2_MDM	melanocytes	WH0274	Female	2.36649
IFN2_MDM	melanocytes	WH0275	Female	1.07902
IFN2_MDM	melanocytes	WH0277	Female	5.29046
IFN2_MDM	melanocytes	WH0280	Female	2.88616
IFN2_MDM	melanocytes	WH0281	Male	0.861254
IFN2_MDM	melanocytes	WH0282	Female	0.801779
IFN2_MDM	melanocytes	WH0283	Male	3.11471
IFN2_MDM	melanocytes	WH0284	Female	-0.141797
IFN2_MDM	melanocytes	WH0285	Female	0.364317
IFN2_MDM	melanocytes	WH0286	Female	1.21264
IFN2_MDM	melanocytes	WH0287	Female	-0.00485286
IFN2_MDM	melanocytes	WH0290	Female	1.33742
IFN2_MDM	melanocytes	WH0292	Male	1.48308
IFN2_MDM	myeloid	WH0244	Female	-0.00632307
IFN2_MDM	myeloid	WH0245	Female	1.01154
IFN2_MDM	myeloid	WH0247	Female	1.47727
IFN2_MDM	myeloid	WH0250	Female	3.57206
IFN2_MDM	myeloid	WH0251	Male	1.71772
IFN2_MDM	myeloid	WH0252	Female	0.673883
IFN2_MDM	myeloid	WH0257	Male	1.2991
IFN2_MDM	myeloid	WH0260	Female	2.87014
IFN2_MDM	myeloid	WH0261	Male	3.00216
IFN2_MDM	myeloid	WH0263	Female	1.12959
IFN2_MDM	myeloid	WH0267	Female	2.41644
IFN2_MDM	myeloid	WH0269	Male	2.61772
IFN2_MDM	myeloid	WH0270	Male	3.99799
IFN2_MDM	myeloid	WH0271	Female	3.56927
IFN2_MDM	myeloid	WH0272	Female	1.1915
IFN2_MDM	myeloid	WH0273	Female	1.73589
IFN2_MDM	myeloid	WH0274	Female	2.53722
IFN2_MDM	myeloid	WH0275	Female	1.53162
IFN2_MDM	myeloid	WH0277	Female	4.0257
IFN2_MDM	myeloid	WH0278	Male	2.33716
IFN2_MDM	myeloid	WH0280	Female	3.30976
IFN2_MDM	myeloid	WH0281	Male	2.39561
IFN2_MDM	myeloid	WH0282	Female	1.58202
IFN2_MDM	myeloid	WH0283	Male	1.47296
IFN2_MDM	myeloid	WH0284	Female	1.10546
IFN2_MDM	myeloid	WH0285	Female	3.2064
IFN2_MDM	myeloid	WH0286	Female	0.819682
IFN2_MDM	myeloid	WH0287	Female	1.06342
IFN2_MDM	myeloid	WH0290	Female	1.82739
IFN2_MDM	myeloid	WH0291	Female	2.2137
IFN2_MDM	myeloid	WH0292	Male	2.09571
IFN2_MDM	neutrophils	WH0245	Female	-0.550671
IFN2_MDM	neutrophils	WH0247	Female	0.124251
IFN2_MDM	neutrophils	WH0250	Female	-0.309305
IFN2_MDM	neutrophils	WH0251	Male	-0.0605791
IFN2_MDM	neutrophils	WH0252	Female	-0.264243
IFN2_MDM	neutrophils	WH0257	Male	-0.161517
IFN2_MDM	neutrophils	WH0260	Female	-0.101134
IFN2_MDM	neutrophils	WH0261	Male	3.49329
IFN2_MDM	neutrophils	WH0263	Female	-0.344328
IFN2_MDM	neutrophils	WH0267	Female	0.460282
IFN2_MDM	neutrophils	WH0269	Male	0.0531693
IFN2_MDM	neutrophils	WH0270	Male	0.248273
IFN2_MDM	neutrophils	WH0271	Female	-0.197284
IFN2_MDM	neutrophils	WH0272	Female	0.454098
IFN2_MDM	neutrophils	WH0273	Female	-0.424627
IFN2_MDM	neutrophils	WH0274	Female	0.158902
IFN2_MDM	neutrophils	WH0275	Female	-0.412475
IFN2_MDM	neutrophils	WH0277	Female	-0.39608
IFN2_MDM	neutrophils	WH0278	Male	-0.295
IFN2_MDM	neutrophils	WH0280	Female	0.0591744
IFN2_MDM	neutrophils	WH0281	Male	0.0162511
IFN2_MDM	neutrophils	WH0282	Female	-0.491609
IFN2_MDM	neutrophils	WH0283	Male	-0.205563
IFN2_MDM	neutrophils	WH0284	Female	-0.391601
IFN2_MDM	neutrophils	WH0285	Female	1.08316
IFN2_MDM	neutrophils	WH0286	Female	0.292786
IFN2_MDM	neutrophils	WH0287	Female	0.875971
IFN2_MDM	neutrophils	WH0290	Female	-0.415233
IFN2_MDM	neutrophils	WH0291	Female	0.403208
IFN2_MDM	neutrophils	WH0292	Male	-0.258473
IFN2_MDM	undefined	WH0244	Female	-0.660521
IFN2_MDM	undefined	WH0245	Female	-0.125822
IFN2_MDM	undefined	WH0247	Female	-0.774428
IFN2_MDM	undefined	WH0250	Female	0.280944
IFN2_MDM	undefined	WH0251	Male	-0.212245
IFN2_MDM	undefined	WH0252	Female	-0.255703
IFN2_MDM	undefined	WH0257	Male	-0.26512
IFN2_MDM	undefined	WH0260	Female	-0.73239
IFN2_MDM	undefined	WH0261	Male	0.204166
IFN2_MDM	undefined	WH0263	Female	-0.363739
IFN2_MDM	undefined	WH0267	Female	0.20941
IFN2_MDM	undefined	WH0269	Male	-0.14581
IFN2_MDM	undefined	WH0270	Male	1.59239
IFN2_MDM	undefined	WH0271	Female	0.202362
IFN2_MDM	undefined	WH0272	Female	-1.31006
IFN2_MDM	undefined	WH0273	Female	-0.739253
IFN2_MDM	undefined	WH0275	Female	-0.428028
IFN2_MDM	undefined	WH0277	Female	-0.126921
IFN2_MDM	undefined	WH0278	Male	0.622472
IFN2_MDM	undefined	WH0280	Female	-0.291259
IFN2_MDM	undefined	WH0281	Male	1.6199
IFN2_MDM	undefined	WH0282	Female	-0.324376
IFN2_MDM	undefined	WH0283	Male	-0.640456
IFN2_MDM	undefined	WH0284	Female	-0.54984
IFN2_MDM	undefined	WH0285	Female	0.113493
IFN2_MDM	undefined	WH0286	Female	-0.393402
IFN2_MDM	undefined	WH0287	Female	-0.556211
IFN2_MDM	undefined	WH0290	Female	-0.568361
IFN2_MDM	undefined	WH0291	Female	-0.20931
IFN2_MDM	undefined	WH0292	Male	-0.393655
IFNA2_TST	CD4_T	WH0244	Female	-0.52177
IFNA2_TST	CD4_T	WH0245	Female	-0.498193
IFNA2_TST	CD4_T	WH0247	Female	-0.0812456
IFNA2_TST	CD4_T	WH0250	Female	0.446531
IFNA2_TST	CD4_T	WH0251	Male	0.29139
IFNA2_TST	CD4_T	WH0252	Female	-0.232897
IFNA2_TST	CD4_T	WH0257	Male	-0.399858
IFNA2_TST	CD4_T	WH0260	Female	0.078027
IFNA2_TST	CD4_T	WH0261	Male	0.160757
IFNA2_TST	CD4_T	WH0263	Female	-0.552664
IFNA2_TST	CD4_T	WH0267	Female	-0.488741
IFNA2_TST	CD4_T	WH0269	Male	0.389099
IFNA2_TST	CD4_T	WH0270	Male	0.744223
IFNA2_TST	CD4_T	WH0271	Female	0.936196
IFNA2_TST	CD4_T	WH0272	Female	-0.543239
IFNA2_TST	CD4_T	WH0273	Female	0.223745
IFNA2_TST	CD4_T	WH0274	Female	0.539667
IFNA2_TST	CD4_T	WH0275	Female	-0.339052
IFNA2_TST	CD4_T	WH0277	Female	0.973318
IFNA2_TST	CD4_T	WH0278	Male	0.78576
IFNA2_TST	CD4_T	WH0280	Female	0.140494
IFNA2_TST	CD4_T	WH0281	Male	0.145983
IFNA2_TST	CD4_T	WH0282	Female	0.399808
IFNA2_TST	CD4_T	WH0283	Male	-0.287141
IFNA2_TST	CD4_T	WH0284	Female	-0.651266
IFNA2_TST	CD4_T	WH0285	Female	0.67861
IFNA2_TST	CD4_T	WH0286	Female	-0.253639
IFNA2_TST	CD4_T	WH0287	Female	0.0035009
IFNA2_TST	CD4_T	WH0290	Female	-0.0720819
IFNA2_TST	CD4_T	WH0291	Female	0.581633
IFNA2_TST	CD4_T	WH0292	Male	-0.278714
IFNA2_TST	CD8_T	WH0244	Female	-0.406184
IFNA2_TST	CD8_T	WH0245	Female	-0.483779
IFNA2_TST	CD8_T	WH0247	Female	-0.175406
IFNA2_TST	CD8_T	WH0250	Female	0.287403
IFNA2_TST	CD8_T	WH0251	Male	0.0330097
IFNA2_TST	CD8_T	WH0252	Female	0.27639
IFNA2_TST	CD8_T	WH0257	Male	-0.410866
IFNA2_TST	CD8_T	WH0260	Female	0.152451
IFNA2_TST	CD8_T	WH0261	Male	0.354155
IFNA2_TST	CD8_T	WH0263	Female	-0.464608
IFNA2_TST	CD8_T	WH0267	Female	-0.276493
IFNA2_TST	CD8_T	WH0269	Male	0.329469
IFNA2_TST	CD8_T	WH0270	Male	0.773827
IFNA2_TST	CD8_T	WH0271	Female	0.79333
IFNA2_TST	CD8_T	WH0272	Female	-0.459043
IFNA2_TST	CD8_T	WH0273	Female	0.256033
IFNA2_TST	CD8_T	WH0274	Female	0.596271
IFNA2_TST	CD8_T	WH0275	Female	-0.336584
IFNA2_TST	CD8_T	WH0277	Female	1.13062
IFNA2_TST	CD8_T	WH0278	Male	0.523568
IFNA2_TST	CD8_T	WH0280	Female	0.218262
IFNA2_TST	CD8_T	WH0281	Male	-0.0129373
IFNA2_TST	CD8_T	WH0282	Female	0.551812
IFNA2_TST	CD8_T	WH0283	Male	-0.173142
IFNA2_TST	CD8_T	WH0284	Female	-0.613559
IFNA2_TST	CD8_T	WH0285	Female	0.915494
IFNA2_TST	CD8_T	WH0286	Female	-0.136593
IFNA2_TST	CD8_T	WH0287	Female	0.0895601
IFNA2_TST	CD8_T	WH0290	Female	0.134877
IFNA2_TST	CD8_T	WH0291	Female	0.535592
IFNA2_TST	CD8_T	WH0292	Male	-0.291922
IFNA2_TST	NK	WH0244	Female	-0.706035
IFNA2_TST	NK	WH0245	Female	-0.569964
IFNA2_TST	NK	WH0247	Female	-0.101262
IFNA2_TST	NK	WH0250	Female	0.39853
IFNA2_TST	NK	WH0251	Male	0.0784825
IFNA2_TST	NK	WH0252	Female	-0.374323
IFNA2_TST	NK	WH0257	Male	-0.43008
IFNA2_TST	NK	WH0260	Female	0.118572
IFNA2_TST	NK	WH0261	Male	0.0804806
IFNA2_TST	NK	WH0263	Female	-0.838424
IFNA2_TST	NK	WH0267	Female	-0.78121
IFNA2_TST	NK	WH0269	Male	0.0719992
IFNA2_TST	NK	WH0270	Male	0.849254
IFNA2_TST	NK	WH0271	Female	0.590564
IFNA2_TST	NK	WH0272	Female	-0.889567
IFNA2_TST	NK	WH0273	Female	0.18482
IFNA2_TST	NK	WH0274	Female	0.417298
IFNA2_TST	NK	WH0275	Female	-0.443709
IFNA2_TST	NK	WH0277	Female	1.3495
IFNA2_TST	NK	WH0278	Male	0.746018
IFNA2_TST	NK	WH0280	Female	-0.0363245
IFNA2_TST	NK	WH0281	Male	0.120012
IFNA2_TST	NK	WH0282	Female	0.547596
IFNA2_TST	NK	WH0283	Male	-0.266865
IFNA2_TST	NK	WH0284	Female	-0.957179
IFNA2_TST	NK	WH0285	Female	0.517443
IFNA2_TST	NK	WH0286	Female	-0.261086
IFNA2_TST	NK	WH0287	Female	-0.262264
IFNA2_TST	NK	WH0290	Female	-0.155373
IFNA2_TST	NK	WH0291	Female	0.522726
IFNA2_TST	NK	WH0292	Male	-0.208864
IFNA2_TST	NKT	WH0245	Female	-0.343776
IFNA2_TST	NKT	WH0247	Female	0.383916
IFNA2_TST	NKT	WH0250	Female	0.548364
IFNA2_TST	NKT	WH0251	Male	0.152451
IFNA2_TST	NKT	WH0257	Male	-0.0798442
IFNA2_TST	NKT	WH0260	Female	0.411514
IFNA2_TST	NKT	WH0261	Male	0.70167
IFNA2_TST	NKT	WH0263	Female	-0.522223
IFNA2_TST	NKT	WH0269	Male	0.654501
IFNA2_TST	NKT	WH0270	Male	1.26257
IFNA2_TST	NKT	WH0271	Female	1.244
IFNA2_TST	NKT	WH0272	Female	-0.222142
IFNA2_TST	NKT	WH0273	Female	0.508438
IFNA2_TST	NKT	WH0274	Female	0.834521
IFNA2_TST	NKT	WH0275	Female	-0.267491
IFNA2_TST	NKT	WH0277	Female	1.50835
IFNA2_TST	NKT	WH0278	Male	0.897458
IFNA2_TST	NKT	WH0280	Female	0.356103
IFNA2_TST	NKT	WH0281	Male	0.432483
IFNA2_TST	NKT	WH0282	Female	1.20192
IFNA2_TST	NKT	WH0283	Male	-0.181203
IFNA2_TST	NKT	WH0284	Female	-0.436498
IFNA2_TST	NKT	WH0285	Female	1.3928
IFNA2_TST	NKT	WH0286	Female	0.202533
IFNA2_TST	NKT	WH0287	Female	0.457785
IFNA2_TST	NKT	WH0290	Female	0.194869
IFNA2_TST	NKT	WH0291	Female	0.728893
IFNA2_TST	NKT	WH0292	Male	-0.154976
IFNA2_TST	atypical_CD8	WH0244	Female	-0.62355
IFNA2_TST	atypical_CD8	WH0245	Female	-0.613463
IFNA2_TST	atypical_CD8	WH0247	Female	-0.259459
IFNA2_TST	atypical_CD8	WH0250	Female	0.418216
IFNA2_TST	atypical_CD8	WH0251	Male	0.343469
IFNA2_TST	atypical_CD8	WH0252	Female	-0.629666
IFNA2_TST	atypical_CD8	WH0257	Male	-0.411669
IFNA2_TST	atypical_CD8	WH0260	Female	-0.107169
IFNA2_TST	atypical_CD8	WH0261	Male	0.0866431
IFNA2_TST	atypical_CD8	WH0263	Female	-0.716745
IFNA2_TST	atypical_CD8	WH0267	Female	-0.545042
IFNA2_TST	atypical_CD8	WH0269	Male	-0.0167346
IFNA2_TST	atypical_CD8	WH0270	Male	0.998294
IFNA2_TST	atypical_CD8	WH0271	Female	0.640319
IFNA2_TST	atypical_CD8	WH0272	Female	-0.448353
IFNA2_TST	atypical_CD8	WH0273	Female	0.0716269
IFNA2_TST	atypical_CD8	WH0274	Female	0.0310754
IFNA2_TST	atypical_CD8	WH0275	Female	-0.594062
IFNA2_TST	atypical_CD8	WH0277	Female	0.966987
IFNA2_TST	atypical_CD8	WH0278	Male	0.643393
IFNA2_TST	atypical_CD8	WH0280	Female	-0.0669776
IFNA2_TST	atypical_CD8	WH0281	Male	-0.133196
IFNA2_TST	atypical_CD8	WH0282	Female	0.335383
IFNA2_TST	atypical_CD8	WH0283	Male	-0.380713
IFNA2_TST	atypical_CD8	WH0284	Female	-0.787942
IFNA2_TST	atypical_CD8	WH0285	Female	0.520846
IFNA2_TST	atypical_CD8	WH0286	Female	-0.233622
IFNA2_TST	atypical_CD8	WH0287	Female	-0.227966
IFNA2_TST	atypical_CD8	WH0290	Female	-0.296109
IFNA2_TST	atypical_CD8	WH0291	Female	0.549678
IFNA2_TST	atypical_CD8	WH0292	Male	-0.353837
IFNA2_TST	erythrocytes	WH0252	Female	-3.26854
IFNA2_TST	erythrocytes	WH0285	Female	-2.92128
IFNA2_TST	erythrocytes	WH0287	Female	-2.88578
IFNA2_TST	gd_T_V1	WH0244	Female	-0.784229
IFNA2_TST	gd_T_V1	WH0245	Female	-0.854001
IFNA2_TST	gd_T_V1	WH0247	Female	-0.186866
IFNA2_TST	gd_T_V1	WH0250	Female	0.160819
IFNA2_TST	gd_T_V1	WH0251	Male	0.0582367
IFNA2_TST	gd_T_V1	WH0252	Female	-0.519416
IFNA2_TST	gd_T_V1	WH0257	Male	-0.547455
IFNA2_TST	gd_T_V1	WH0260	Female	-0.163721
IFNA2_TST	gd_T_V1	WH0261	Male	0.15586
IFNA2_TST	gd_T_V1	WH0263	Female	-0.952062
IFNA2_TST	gd_T_V1	WH0267	Female	-0.798673
IFNA2_TST	gd_T_V1	WH0269	Male	-0.271683
IFNA2_TST	gd_T_V1	WH0270	Male	0.499507
IFNA2_TST	gd_T_V1	WH0271	Female	0.331479
IFNA2_TST	gd_T_V1	WH0272	Female	-0.928092
IFNA2_TST	gd_T_V1	WH0273	Female	0.197946
IFNA2_TST	gd_T_V1	WH0274	Female	0.167256
IFNA2_TST	gd_T_V1	WH0275	Female	-0.70809
IFNA2_TST	gd_T_V1	WH0277	Female	0.436966
IFNA2_TST	gd_T_V1	WH0278	Male	0.350268
IFNA2_TST	gd_T_V1	WH0280	Female	-0.4032
IFNA2_TST	gd_T_V1	WH0281	Male	-0.33555
IFNA2_TST	gd_T_V1	WH0282	Female	0.109315
IFNA2_TST	gd_T_V1	WH0283	Male	-0.511308
IFNA2_TST	gd_T_V1	WH0284	Female	-0.789204
IFNA2_TST	gd_T_V1	WH0285	Female	-0.0173558
IFNA2_TST	gd_T_V1	WH0286	Female	-0.416114
IFNA2_TST	gd_T_V1	WH0287	Female	-0.163557
IFNA2_TST	gd_T_V1	WH0290	Female	-0.0208674
IFNA2_TST	gd_T_V1	WH0291	Female	0.317271
IFNA2_TST	gd_T_V1	WH0292	Male	-0.51999
IFNA2_TST	gd_T_V2	WH0244	Female	-0.403907
IFNA2_TST	gd_T_V2	WH0245	Female	-0.306476
IFNA2_TST	gd_T_V2	WH0247	Female	0.363077
IFNA2_TST	gd_T_V2	WH0250	Female	0.792729
IFNA2_TST	gd_T_V2	WH0251	Male	0.544031
IFNA2_TST	gd_T_V2	WH0252	Female	1.07588
IFNA2_TST	gd_T_V2	WH0257	Male	-0.712907
IFNA2_TST	gd_T_V2	WH0260	Female	0.842429
IFNA2_TST	gd_T_V2	WH0261	Male	0.557695
IFNA2_TST	gd_T_V2	WH0263	Female	1.12759
IFNA2_TST	gd_T_V2	WH0267	Female	0.0415222
IFNA2_TST	gd_T_V2	WH0269	Male	0.536275
IFNA2_TST	gd_T_V2	WH0270	Male	0.88922
IFNA2_TST	gd_T_V2	WH0271	Female	1.34878
IFNA2_TST	gd_T_V2	WH0272	Female	-0.400455
IFNA2_TST	gd_T_V2	WH0273	Female	0.568311
IFNA2_TST	gd_T_V2	WH0274	Female	0.845668
IFNA2_TST	gd_T_V2	WH0275	Female	-0.374583
IFNA2_TST	gd_T_V2	WH0277	Female	1.39667
IFNA2_TST	gd_T_V2	WH0278	Male	0.879291
IFNA2_TST	gd_T_V2	WH0280	Female	0.238032
IFNA2_TST	gd_T_V2	WH0281	Male	0.522969
IFNA2_TST	gd_T_V2	WH0282	Female	0.574185
IFNA2_TST	gd_T_V2	WH0283	Male	-0.157251
IFNA2_TST	gd_T_V2	WH0284	Female	-0.241205
IFNA2_TST	gd_T_V2	WH0285	Female	0.353487
IFNA2_TST	gd_T_V2	WH0286	Female	0.121149
IFNA2_TST	gd_T_V2	WH0287	Female	-0.235779
IFNA2_TST	gd_T_V2	WH0290	Female	0.353355
IFNA2_TST	gd_T_V2	WH0291	Female	0.805608
IFNA2_TST	gd_T_V2	WH0292	Male	-0.227777
IFNA2_TST	keratinocytes_basal	WH0244	Female	-1.52566
IFNA2_TST	keratinocytes_basal	WH0245	Female	-1.12838
IFNA2_TST	keratinocytes_basal	WH0247	Female	-0.996177
IFNA2_TST	keratinocytes_basal	WH0250	Female	-0.93736
IFNA2_TST	keratinocytes_basal	WH0251	Male	0.374078
IFNA2_TST	keratinocytes_basal	WH0252	Female	-1.6206
IFNA2_TST	keratinocytes_basal	WH0257	Male	-0.0920589
IFNA2_TST	keratinocytes_basal	WH0260	Female	1.65183
IFNA2_TST	keratinocytes_basal	WH0261	Male	2.07504
IFNA2_TST	keratinocytes_basal	WH0263	Female	-0.745327
IFNA2_TST	keratinocytes_basal	WH0269	Male	0.0907927
IFNA2_TST	keratinocytes_basal	WH0270	Male	1.84048
IFNA2_TST	keratinocytes_basal	WH0271	Female	1.07765
IFNA2_TST	keratinocytes_basal	WH0272	Female	-1.10534
IFNA2_TST	keratinocytes_basal	WH0273	Female	-0.367024
IFNA2_TST	keratinocytes_basal	WH0274	Female	1.39564
IFNA2_TST	keratinocytes_basal	WH0275	Female	0.532091
IFNA2_TST	keratinocytes_basal	WH0277	Female	1.74624
IFNA2_TST	keratinocytes_basal	WH0278	Male	0.906847
IFNA2_TST	keratinocytes_basal	WH0280	Female	-0.674031
IFNA2_TST	keratinocytes_basal	WH0281	Male	-0.567318
IFNA2_TST	keratinocytes_basal	WH0284	Female	-1.38668
IFNA2_TST	keratinocytes_basal	WH0285	Female	-0.451565
IFNA2_TST	keratinocytes_basal	WH0286	Female	-0.422635
IFNA2_TST	keratinocytes_basal	WH0287	Female	-0.814084
IFNA2_TST	keratinocytes_basal	WH0290	Female	1.56159
IFNA2_TST	keratinocytes_basal	WH0291	Female	-0.410278
IFNA2_TST	keratinocytes_basal	WH0292	Male	-0.306796
IFNA2_TST	keratinocytes_suprabasal	WH0244	Female	-2.25941
IFNA2_TST	keratinocytes_suprabasal	WH0245	Female	-1.89784
IFNA2_TST	keratinocytes_suprabasal	WH0247	Female	-1.70588
IFNA2_TST	keratinocytes_suprabasal	WH0250	Female	-0.762439
IFNA2_TST	keratinocytes_suprabasal	WH0251	Male	-1.23115
IFNA2_TST	keratinocytes_suprabasal	WH0252	Female	-2.18904
IFNA2_TST	keratinocytes_suprabasal	WH0257	Male	-1.11526
IFNA2_TST	keratinocytes_suprabasal	WH0260	Female	-0.0144288
IFNA2_TST	keratinocytes_suprabasal	WH0261	Male	-0.662556
IFNA2_TST	keratinocytes_suprabasal	WH0263	Female	-1.29806
IFNA2_TST	keratinocytes_suprabasal	WH0269	Male	-1.01707
IFNA2_TST	keratinocytes_suprabasal	WH0270	Male	0.993996
IFNA2_TST	keratinocytes_suprabasal	WH0271	Female	0.123227
IFNA2_TST	keratinocytes_suprabasal	WH0272	Female	-1.90795
IFNA2_TST	keratinocytes_suprabasal	WH0273	Female	-0.758302
IFNA2_TST	keratinocytes_suprabasal	WH0274	Female	0.383872
IFNA2_TST	keratinocytes_suprabasal	WH0275	Female	-0.656859
IFNA2_TST	keratinocytes_suprabasal	WH0277	Female	0.602496
IFNA2_TST	keratinocytes_suprabasal	WH0278	Male	-0.167199
IFNA2_TST	keratinocytes_suprabasal	WH0280	Female	0.50543
IFNA2_TST	keratinocytes_suprabasal	WH0281	Male	-0.993632
IFNA2_TST	keratinocytes_suprabasal	WH0282	Female	-0.253501
IFNA2_TST	keratinocytes_suprabasal	WH0283	Male	-1.38348
IFNA2_TST	keratinocytes_suprabasal	WH0284	Female	-2.10392
IFNA2_TST	keratinocytes_suprabasal	WH0285	Female	-1.35132
IFNA2_TST	keratinocytes_suprabasal	WH0286	Female	-0.535562
IFNA2_TST	keratinocytes_suprabasal	WH0287	Female	-1.72477
IFNA2_TST	keratinocytes_suprabasal	WH0290	Female	0.422489
IFNA2_TST	keratinocytes_suprabasal	WH0291	Female	0.129608
IFNA2_TST	keratinocytes_suprabasal	WH0292	Male	-1.27924
IFNA2_TST	melanocytes	WH0244	Female	-1.38208
IFNA2_TST	melanocytes	WH0245	Female	-0.570143
IFNA2_TST	melanocytes	WH0247	Female	0.313364
IFNA2_TST	melanocytes	WH0250	Female	0.728615
IFNA2_TST	melanocytes	WH0251	Male	1.60336
IFNA2_TST	melanocytes	WH0252	Female	-1.92505
IFNA2_TST	melanocytes	WH0257	Male	-0.182193
IFNA2_TST	melanocytes	WH0260	Female	1.18797
IFNA2_TST	melanocytes	WH0261	Male	2.42337
IFNA2_TST	melanocytes	WH0263	Female	-0.918874
IFNA2_TST	melanocytes	WH0269	Male	-0.728124
IFNA2_TST	melanocytes	WH0270	Male	4.13593
IFNA2_TST	melanocytes	WH0271	Female	2.63667
IFNA2_TST	melanocytes	WH0272	Female	-1.01622
IFNA2_TST	melanocytes	WH0273	Female	0.14221
IFNA2_TST	melanocytes	WH0274	Female	1.54993
IFNA2_TST	melanocytes	WH0275	Female	-0.329501
IFNA2_TST	melanocytes	WH0277	Female	2.81102
IFNA2_TST	melanocytes	WH0280	Female	1.5201
IFNA2_TST	melanocytes	WH0281	Male	-0.268849
IFNA2_TST	melanocytes	WH0282	Female	0.414224
IFNA2_TST	melanocytes	WH0283	Male	2.03343
IFNA2_TST	melanocytes	WH0284	Female	-0.972043
IFNA2_TST	melanocytes	WH0285	Female	-0.78623
IFNA2_TST	melanocytes	WH0286	Female	-0.0813534
IFNA2_TST	melanocytes	WH0287	Female	-0.794732
IFNA2_TST	melanocytes	WH0290	Female	0.419359
IFNA2_TST	melanocytes	WH0292	Male	0.481392
IFNA2_TST	myeloid	WH0244	Female	-0.419577
IFNA2_TST	myeloid	WH0245	Female	0.341956
IFNA2_TST	myeloid	WH0247	Female	0.818752
IFNA2_TST	myeloid	WH0250	Female	2.38886
IFNA2_TST	myeloid	WH0251	Male	0.895298
IFNA2_TST	myeloid	WH0252	Female	-0.0237927
IFNA2_TST	myeloid	WH0257	Male	0.788907
IFNA2_TST	myeloid	WH0260	Female	1.5668
IFNA2_TST	myeloid	WH0261	Male	1.92688
IFNA2_TST	myeloid	WH0263	Female	0.249553
IFNA2_TST	myeloid	WH0267	Female	1.26311
IFNA2_TST	myeloid	WH0269	Male	1.27797
IFNA2_TST	myeloid	WH0270	Male	2.84529
IFNA2_TST	myeloid	WH0271	Female	2.61332
IFNA2_TST	myeloid	WH0272	Female	0.710895
IFNA2_TST	myeloid	WH0273	Female	1.28794
IFNA2_TST	myeloid	WH0274	Female	2.32233
IFNA2_TST	myeloid	WH0275	Female	0.669165
IFNA2_TST	myeloid	WH0277	Female	2.90775
IFNA2_TST	myeloid	WH0278	Male	1.64528
IFNA2_TST	myeloid	WH0280	Female	1.47655
IFNA2_TST	myeloid	WH0281	Male	1.21064
IFNA2_TST	myeloid	WH0282	Female	1.32844
IFNA2_TST	myeloid	WH0283	Male	0.749409
IFNA2_TST	myeloid	WH0284	Female	0.0422215
IFNA2_TST	myeloid	WH0285	Female	1.80716
IFNA2_TST	myeloid	WH0286	Female	0.350656
IFNA2_TST	myeloid	WH0287	Female	0.052132
IFNA2_TST	myeloid	WH0290	Female	1.08707
IFNA2_TST	myeloid	WH0291	Female	1.43921
IFNA2_TST	myeloid	WH0292	Male	0.684146
IFNA2_TST	neutrophils	WH0245	Female	-0.910244
IFNA2_TST	neutrophils	WH0247	Female	-0.583863
IFNA2_TST	neutrophils	WH0250	Female	-1.24101
IFNA2_TST	neutrophils	WH0251	Male	-0.803888
IFNA2_TST	neutrophils	WH0252	Female	-1.47361
IFNA2_TST	neutrophils	WH0257	Male	-1.09187
IFNA2_TST	neutrophils	WH0260	Female	0.0210481
IFNA2_TST	neutrophils	WH0261	Male	2.93021
IFNA2_TST	neutrophils	WH0263	Female	-0.518395
IFNA2_TST	neutrophils	WH0267	Female	0.149654
IFNA2_TST	neutrophils	WH0269	Male	-0.742908
IFNA2_TST	neutrophils	WH0270	Male	0.46778
IFNA2_TST	neutrophils	WH0271	Female	-1.05175
IFNA2_TST	neutrophils	WH0272	Female	-1.12649
IFNA2_TST	neutrophils	WH0273	Female	-0.705115
IFNA2_TST	neutrophils	WH0274	Female	-0.360614
IFNA2_TST	neutrophils	WH0275	Female	-1.4483
IFNA2_TST	neutrophils	WH0277	Female	-0.523728
IFNA2_TST	neutrophils	WH0278	Male	-0.335838
IFNA2_TST	neutrophils	WH0280	Female	-1.0151
IFNA2_TST	neutrophils	WH0281	Male	-1.13146
IFNA2_TST	neutrophils	WH0282	Female	-1.79318
IFNA2_TST	neutrophils	WH0283	Male	-1.18651
IFNA2_TST	neutrophils	WH0284	Female	-1.5625
IFNA2_TST	neutrophils	WH0285	Female	-0.25647
IFNA2_TST	neutrophils	WH0286	Female	0.486059
IFNA2_TST	neutrophils	WH0287	Female	-0.721798
IFNA2_TST	neutrophils	WH0290	Female	-0.766391
IFNA2_TST	neutrophils	WH0291	Female	-0.355993
IFNA2_TST	neutrophils	WH0292	Male	-1.05004
IFNA2_TST	undefined	WH0244	Female	-1.15457
IFNA2_TST	undefined	WH0245	Female	-0.356653
IFNA2_TST	undefined	WH0247	Female	-0.805679
IFNA2_TST	undefined	WH0250	Female	0.356943
IFNA2_TST	undefined	WH0251	Male	-1.08513
IFNA2_TST	undefined	WH0252	Female	-1.25296
IFNA2_TST	undefined	WH0257	Male	-1.1639
IFNA2_TST	undefined	WH0260	Female	-0.621797
IFNA2_TST	undefined	WH0261	Male	-0.292467
IFNA2_TST	undefined	WH0263	Female	-1.1452
IFNA2_TST	undefined	WH0267	Female	-0.78305
IFNA2_TST	undefined	WH0269	Male	-0.518989
IFNA2_TST	undefined	WH0270	Male	1.02816
IFNA2_TST	undefined	WH0271	Female	-0.042351
IFNA2_TST	undefined	WH0272	Female	-1.27208
IFNA2_TST	undefined	WH0273	Female	-0.142084
IFNA2_TST	undefined	WH0275	Female	-0.720145
IFNA2_TST	undefined	WH0277	Female	1.00922
IFNA2_TST	undefined	WH0278	Male	1.07235
IFNA2_TST	undefined	WH0280	Female	-0.352125
IFNA2_TST	undefined	WH0281	Male	1.17195
IFNA2_TST	undefined	WH0282	Female	-0.467886
IFNA2_TST	undefined	WH0283	Male	-0.967734
IFNA2_TST	undefined	WH0284	Female	-1.32248
IFNA2_TST	undefined	WH0285	Female	-0.568823
IFNA2_TST	undefined	WH0286	Female	-0.812961
IFNA2_TST	undefined	WH0287	Female	-1.12352
IFNA2_TST	undefined	WH0290	Female	-0.801662
IFNA2_TST	undefined	WH0291	Female	-0.294881
IFNA2_TST	undefined	WH0292	Male	-0.765112
IFNA_KC	CD4_T	WH0244	Female	-0.25895
IFNA_KC	CD4_T	WH0245	Female	-0.333513
IFNA_KC	CD4_T	WH0247	Female	-0.336164
IFNA_KC	CD4_T	WH0250	Female	0.579134
IFNA_KC	CD4_T	WH0251	Male	0.198649
IFNA_KC	CD4_T	WH0252	Female	-0.261969
IFNA_KC	CD4_T	WH0257	Male	-0.3992
IFNA_KC	CD4_T	WH0260	Female	-0.0416555
IFNA_KC	CD4_T	WH0261	Male	0.220249
IFNA_KC	CD4_T	WH0263	Female	-0.402309
IFNA_KC	CD4_T	WH0267	Female	-0.334162
IFNA_KC	CD4_T	WH0269	Male	0.409027
IFNA_KC	CD4_T	WH0270	Male	0.800629
IFNA_KC	CD4_T	WH0271	Female	0.896916
IFNA_KC	CD4_T	WH0272	Female	-0.521728
IFNA_KC	CD4_T	WH0273	Female	0.227204
IFNA_KC	CD4_T	WH0274	Female	0.298735
IFNA_KC	CD4_T	WH0275	Female	-0.239458
IFNA_KC	CD4_T	WH0277	Female	0.8775
IFNA_KC	CD4_T	WH0278	Male	0.903388
IFNA_KC	CD4_T	WH0280	Female	0.0815946
IFNA_KC	CD4_T	WH0281	Male	-0.00846628
IFNA_KC	CD4_T	WH0282	Female	0.199819
IFNA_KC	CD4_T	WH0283	Male	-0.279969
IFNA_KC	CD4_T	WH0284	Female	-0.216854
IFNA_KC	CD4_T	WH0285	Female	0.462565
IFNA_KC	CD4_T	WH0286	Female	-0.359526
IFNA_KC	CD4_T	WH0287	Female	0.121012
IFNA_KC	CD4_T	WH0290	Female	-0.305161
IFNA_KC	CD4_T	WH0291	Female	0.619168
IFNA_KC	CD4_T	WH0292	Male	-0.246536
IFNA_KC	CD8_T	WH0244	Female	-0.022894
IFNA_KC	CD8_T	WH0245	Female	-0.451925
IFNA_KC	CD8_T	WH0247	Female	-0.337461
IFNA_KC	CD8_T	WH0250	Female	0.246839
IFNA_KC	CD8_T	WH0251	Male	-0.146339
IFNA_KC	CD8_T	WH0252	Female	0.0805613
IFNA_KC	CD8_T	WH0257	Male	-0.371732
IFNA_KC	CD8_T	WH0260	Female	-0.0515207
IFNA_KC	CD8_T	WH0261	Male	0.198639
IFNA_KC	CD8_T	WH0263	Female	-0.404771
IFNA_KC	CD8_T	WH0267	Female	-0.411268
IFNA_KC	CD8_T	WH0269	Male	0.198155
IFNA_KC	CD8_T	WH0270	Male	0.568263
IFNA_KC	CD8_T	WH0271	Female	0.492244
IFNA_KC	CD8_T	WH0272	Female	-0.523967
IFNA_KC	CD8_T	WH0273	Female	0.109026
IFNA_KC	CD8_T	WH0274	Female	0.194399
IFNA_KC	CD8_T	WH0275	Female	-0.339951
IFNA_KC	CD8_T	WH0277	Female	1.02414
IFNA_KC	CD8_T	WH0278	Male	0.304085
IFNA_KC	CD8_T	WH0280	Female	0.0411472
IFNA_KC	CD8_T	WH0281	Male	-0.199796
IFNA_KC	CD8_T	WH0282	Female	0.255787
IFNA_KC	CD8_T	WH0283	Male	-0.501713
IFNA_KC	CD8_T	WH0284	Female	-0.26925
IFNA_KC	CD8_T	WH0285	Female	0.393599
IFNA_KC	CD8_T	WH0286	Female	-0.171413
IFNA_KC	CD8_T	WH0287	Female	0.001086
IFNA_KC	CD8_T	WH0290	Female	-0.387478
IFNA_KC	CD8_T	WH0291	Female	0.336653
IFNA_KC	CD8_T	WH0292	Male	-0.488072
IFNA_KC	NK	WH0244	Female	0.0143101
IFNA_KC	NK	WH0245	Female	-0.128381
IFNA_KC	NK	WH0247	Female	0.0822833
IFNA_KC	NK	WH0250	Female	0.691509
IFNA_KC	NK	WH0251	Male	0.280431
IFNA_KC	NK	WH0252	Female	0.21658
IFNA_KC	NK	WH0257	Male	-0.140413
IFNA_KC	NK	WH0260	Female	0.390193
IFNA_KC	NK	WH0261	Male	0.336883
IFNA_KC	NK	WH0263	Female	-0.134437
IFNA_KC	NK	WH0267	Female	-0.42904
IFNA_KC	NK	WH0269	Male	0.160038
IFNA_KC	NK	WH0270	Male	0.836461
IFNA_KC	NK	WH0271	Female	0.61091
IFNA_KC	NK	WH0272	Female	-0.291656
IFNA_KC	NK	WH0273	Female	0.487377
IFNA_KC	NK	WH0274	Female	0.449378
IFNA_KC	NK	WH0275	Female	-0.0812159
IFNA_KC	NK	WH0277	Female	1.4798
IFNA_KC	NK	WH0278	Male	0.799351
IFNA_KC	NK	WH0280	Female	0.0657636
IFNA_KC	NK	WH0281	Male	-0.03803
IFNA_KC	NK	WH0282	Female	0.493168
IFNA_KC	NK	WH0283	Male	-0.184166
IFNA_KC	NK	WH0284	Female	0.130004
IFNA_KC	NK	WH0285	Female	0.646879
IFNA_KC	NK	WH0286	Female	-0.0447494
IFNA_KC	NK	WH0287	Female	0.228777
IFNA_KC	NK	WH0290	Female	-0.148181
IFNA_KC	NK	WH0291	Female	0.628623
IFNA_KC	NK	WH0292	Male	-0.0693255
IFNA_KC	NKT	WH0245	Female	-0.49893
IFNA_KC	NKT	WH0247	Female	0.0234989
IFNA_KC	NKT	WH0250	Female	0.77701
IFNA_KC	NKT	WH0251	Male	0.00643855
IFNA_KC	NKT	WH0257	Male	-0.266017
IFNA_KC	NKT	WH0260	Female	0.24126
IFNA_KC	NKT	WH0261	Male	0.637291
IFNA_KC	NKT	WH0263	Female	-0.800163
IFNA_KC	NKT	WH0269	Male	0.408662
IFNA_KC	NKT	WH0270	Male	1.02773
IFNA_KC	NKT	WH0271	Female	1.00157
IFNA_KC	NKT	WH0272	Female	-0.414924
IFNA_KC	NKT	WH0273	Female	0.495768
IFNA_KC	NKT	WH0274	Female	0.986392
IFNA_KC	NKT	WH0275	Female	-0.383827
IFNA_KC	NKT	WH0277	Female	1.39643
IFNA_KC	NKT	WH0278	Male	0.791744
IFNA_KC	NKT	WH0280	Female	0.0798593
IFNA_KC	NKT	WH0281	Male	0.140785
IFNA_KC	NKT	WH0282	Female	0.651368
IFNA_KC	NKT	WH0283	Male	-0.204557
IFNA_KC	NKT	WH0284	Female	0.0722142
IFNA_KC	NKT	WH0285	Female	0.211103
IFNA_KC	NKT	WH0286	Female	-0.269084
IFNA_KC	NKT	WH0287	Female	0.595161
IFNA_KC	NKT	WH0290	Female	-0.244159
IFNA_KC	NKT	WH0291	Female	0.811932
IFNA_KC	NKT	WH0292	Male	-0.517585
IFNA_KC	atypical_CD8	WH0244	Female	0.0703519
IFNA_KC	atypical_CD8	WH0245	Female	-0.219526
IFNA_KC	atypical_CD8	WH0247	Female	-0.232504
IFNA_KC	atypical_CD8	WH0250	Female	0.548129
IFNA_KC	atypical_CD8	WH0251	Male	0.546307
IFNA_KC	atypical_CD8	WH0252	Female	-0.551013
IFNA_KC	atypical_CD8	WH0257	Male	-0.0823617
IFNA_KC	atypical_CD8	WH0260	Female	-0.0502477
IFNA_KC	atypical_CD8	WH0261	Male	0.0956815
IFNA_KC	atypical_CD8	WH0263	Female	-0.414557
IFNA_KC	atypical_CD8	WH0267	Female	-0.542906
IFNA_KC	atypical_CD8	WH0269	Male	0.249952
IFNA_KC	atypical_CD8	WH0270	Male	0.93981
IFNA_KC	atypical_CD8	WH0271	Female	0.513462
IFNA_KC	atypical_CD8	WH0272	Female	-0.315287
IFNA_KC	atypical_CD8	WH0273	Female	0.243764
IFNA_KC	atypical_CD8	WH0274	Female	-0.0984541
IFNA_KC	atypical_CD8	WH0275	Female	-0.0735979
IFNA_KC	atypical_CD8	WH0277	Female	1.24801
IFNA_KC	atypical_CD8	WH0278	Male	0.844451
IFNA_KC	atypical_CD8	WH0280	Female	-0.0891749
IFNA_KC	atypical_CD8	WH0281	Male	0.0151326
IFNA_KC	atypical_CD8	WH0282	Female	0.754947
IFNA_KC	atypical_CD8	WH0283	Male	-0.366153
IFNA_KC	atypical_CD8	WH0284	Female	-0.161928
IFNA_KC	atypical_CD8	WH0285	Female	0.667646
IFNA_KC	atypical_CD8	WH0286	Female	-0.00648894
IFNA_KC	atypical_CD8	WH0287	Female	0.155631
IFNA_KC	atypical_CD8	WH0290	Female	-0.334219
IFNA_KC	atypical_CD8	WH0291	Female	0.756608
IFNA_KC	atypical_CD8	WH0292	Male	-0.316819
IFNA_KC	erythrocytes	WH0252	Female	-1.27138
IFNA_KC	erythrocytes	WH0285	Female	-1.1112
IFNA_KC	erythrocytes	WH0287	Female	-1.22038
IFNA_KC	gd_T_V1	WH0244	Female	-0.16128
IFNA_KC	gd_T_V1	WH0245	Female	-0.434641
IFNA_KC	gd_T_V1	WH0247	Female	-0.0454499
IFNA_KC	gd_T_V1	WH0250	Female	0.202953
IFNA_KC	gd_T_V1	WH0251	Male	0.163674
IFNA_KC	gd_T_V1	WH0252	Female	-0.114099
IFNA_KC	gd_T_V1	WH0257	Male	-0.158588
IFNA_KC	gd_T_V1	WH0260	Female	0.14611
IFNA_KC	gd_T_V1	WH0261	Male	0.126422
IFNA_KC	gd_T_V1	WH0263	Female	-0.301776
IFNA_KC	gd_T_V1	WH0267	Female	-0.616539
IFNA_KC	gd_T_V1	WH0269	Male	-0.120914
IFNA_KC	gd_T_V1	WH0270	Male	0.700487
IFNA_KC	gd_T_V1	WH0271	Female	0.306813
IFNA_KC	gd_T_V1	WH0272	Female	-0.395634
IFNA_KC	gd_T_V1	WH0273	Female	0.542906
IFNA_KC	gd_T_V1	WH0274	Female	0.260992
IFNA_KC	gd_T_V1	WH0275	Female	-0.288436
IFNA_KC	gd_T_V1	WH0277	Female	0.934283
IFNA_KC	gd_T_V1	WH0278	Male	0.649806
IFNA_KC	gd_T_V1	WH0280	Female	-0.0742338
IFNA_KC	gd_T_V1	WH0281	Male	-0.248894
IFNA_KC	gd_T_V1	WH0282	Female	-0.0937821
IFNA_KC	gd_T_V1	WH0283	Male	-0.191818
IFNA_KC	gd_T_V1	WH0284	Female	-0.0981828
IFNA_KC	gd_T_V1	WH0285	Female	0.0928201
IFNA_KC	gd_T_V1	WH0286	Female	-0.191631
IFNA_KC	gd_T_V1	WH0287	Female	0.00564716
IFNA_KC	gd_T_V1	WH0290	Female	-0.0637203
IFNA_KC	gd_T_V1	WH0291	Female	0.416587
IFNA_KC	gd_T_V1	WH0292	Male	-0.405916
IFNA_KC	gd_T_V2	WH0244	Female	0.133785
IFNA_KC	gd_T_V2	WH0245	Female	-0.102485
IFNA_KC	gd_T_V2	WH0247	Female	0.00896623
IFNA_KC	gd_T_V2	WH0250	Female	0.911426
IFNA_KC	gd_T_V2	WH0251	Male	0.29647
IFNA_KC	gd_T_V2	WH0252	Female	0.878686
IFNA_KC	gd_T_V2	WH0257	Male	-0.535477
IFNA_KC	gd_T_V2	WH0260	Female	0.862781
IFNA_KC	gd_T_V2	WH0261	Male	0.347286
IFNA_KC	gd_T_V2	WH0263	Female	1.36044
IFNA_KC	gd_T_V2	WH0267	Female	-0.264015
IFNA_KC	gd_T_V2	WH0269	Male	0.291269
IFNA_KC	gd_T_V2	WH0270	Male	0.970094
IFNA_KC	gd_T_V2	WH0271	Female	1.44084
IFNA_KC	gd_T_V2	WH0272	Female	-0.333274
IFNA_KC	gd_T_V2	WH0273	Female	0.49076
IFNA_KC	gd_T_V2	WH0274	Female	0.454741
IFNA_KC	gd_T_V2	WH0275	Female	-0.186878
IFNA_KC	gd_T_V2	WH0277	Female	1.41638
IFNA_KC	gd_T_V2	WH0278	Male	0.782724
IFNA_KC	gd_T_V2	WH0280	Female	0.0273822
IFNA_KC	gd_T_V2	WH0281	Male	0.201976
IFNA_KC	gd_T_V2	WH0282	Female	1.02719
IFNA_KC	gd_T_V2	WH0283	Male	-0.115229
IFNA_KC	gd_T_V2	WH0284	Female	0.406214
IFNA_KC	gd_T_V2	WH0285	Female	0.0984699
IFNA_KC	gd_T_V2	WH0286	Female	0.103728
IFNA_KC	gd_T_V2	WH0287	Female	-0.189783
IFNA_KC	gd_T_V2	WH0290	Female	-0.258611
IFNA_KC	gd_T_V2	WH0291	Female	0.585349
IFNA_KC	gd_T_V2	WH0292	Male	-0.515313
IFNA_KC	keratinocytes_basal	WH0244	Female	-1.20889
IFNA_KC	keratinocytes_basal	WH0245	Female	-0.932234
IFNA_KC	keratinocytes_basal	WH0247	Female	-0.93915
IFNA_KC	keratinocytes_basal	WH0250	Female	-0.213768
IFNA_KC	keratinocytes_basal	WH0251	Male	-0.215977
IFNA_KC	keratinocytes_basal	WH0252	Female	-1.22782
IFNA_KC	keratinocytes_basal	WH0257	Male	-0.297158
IFNA_KC	keratinocytes_basal	WH0260	Female	0.870968
IFNA_KC	keratinocytes_basal	WH0261	Male	0.952055
IFNA_KC	keratinocytes_basal	WH0263	Female	-0.671178
IFNA_KC	keratinocytes_basal	WH0269	Male	-0.175147
IFNA_KC	keratinocytes_basal	WH0270	Male	1.12064
IFNA_KC	keratinocytes_basal	WH0271	Female	0.156738
IFNA_KC	keratinocytes_basal	WH0272	Female	-0.675917
IFNA_KC	keratinocytes_basal	WH0273	Female	-0.387558
IFNA_KC	keratinocytes_basal	WH0274	Female	0.401388
IFNA_KC	keratinocytes_basal	WH0275	Female	-0.206716
IFNA_KC	keratinocytes_basal	WH0277	Female	1.26118
IFNA_KC	keratinocytes_basal	WH0278	Male	0.56751
IFNA_KC	keratinocytes_basal	WH0280	Female	-0.0763678
IFNA_KC	keratinocytes_basal	WH0281	Male	-0.381204
IFNA_KC	keratinocytes_basal	WH0284	Female	-0.90169
IFNA_KC	keratinocytes_basal	WH0285	Female	-0.397591
IFNA_KC	keratinocytes_basal	WH0286	Female	-0.890941
IFNA_KC	keratinocytes_basal	WH0287	Female	-0.787598
IFNA_KC	keratinocytes_basal	WH0290	Female	1.00325
IFNA_KC	keratinocytes_basal	WH0291	Female	-0.104934
IFNA_KC	keratinocytes_basal	WH0292	Male	-0.463615
IFNA_KC	keratinocytes_suprabasal	WH0244	Female	-1.11128
IFNA_KC	keratinocytes_suprabasal	WH0245	Female	-0.95673
IFNA_KC	keratinocytes_suprabasal	WH0247	Female	-1.10096
IFNA_KC	keratinocytes_suprabasal	WH0250	Female	-0.398494
IFNA_KC	keratinocytes_suprabasal	WH0251	Male	-0.503561
IFNA_KC	keratinocytes_suprabasal	WH0252	Female	-1.21689
IFNA_KC	keratinocytes_suprabasal	WH0257	Male	-1.37562
IFNA_KC	keratinocytes_suprabasal	WH0260	Female	-0.191198
IFNA_KC	keratinocytes_suprabasal	WH0261	Male	-0.38411
IFNA_KC	keratinocytes_suprabasal	WH0263	Female	-0.605827
IFNA_KC	keratinocytes_suprabasal	WH0269	Male	-0.835255
IFNA_KC	keratinocytes_suprabasal	WH0270	Male	0.966815
IFNA_KC	keratinocytes_suprabasal	WH0271	Female	0.288515
IFNA_KC	keratinocytes_suprabasal	WH0272	Female	-1.14686
IFNA_KC	keratinocytes_suprabasal	WH0273	Female	-0.507163
IFNA_KC	keratinocytes_suprabasal	WH0274	Female	0.156736
IFNA_KC	keratinocytes_suprabasal	WH0275	Female	0.473554
IFNA_KC	keratinocytes_suprabasal	WH0277	Female	0.725626
IFNA_KC	keratinocytes_suprabasal	WH0278	Male	0.0072169
IFNA_KC	keratinocytes_suprabasal	WH0280	Female	0.704836
IFNA_KC	keratinocytes_suprabasal	WH0281	Male	-0.452414
IFNA_KC	keratinocytes_suprabasal	WH0282	Female	0.0523703
IFNA_KC	keratinocytes_suprabasal	WH0283	Male	-0.582803
IFNA_KC	keratinocytes_suprabasal	WH0284	Female	-0.967424
IFNA_KC	keratinocytes_suprabasal	WH0285	Female	-0.759946
IFNA_KC	keratinocytes_suprabasal	WH0286	Female	-0.818044
IFNA_KC	keratinocytes_suprabasal	WH0287	Female	-1.12924
IFNA_KC	keratinocytes_suprabasal	WH0290	Female	0.411476
IFNA_KC	keratinocytes_suprabasal	WH0291	Female	-0.381899
IFNA_KC	keratinocytes_suprabasal	WH0292	Male	-1.07303
IFNA_KC	melanocytes	WH0244	Female	-0.660943
IFNA_KC	melanocytes	WH0245	Female	-0.323309
IFNA_KC	melanocytes	WH0247	Female	0.505885
IFNA_KC	melanocytes	WH0250	Female	1.09732
IFNA_KC	melanocytes	WH0251	Male	1.72697
IFNA_KC	melanocytes	WH0252	Female	-0.841733
IFNA_KC	melanocytes	WH0257	Male	0.000823741
IFNA_KC	melanocytes	WH0260	Female	0.62172
IFNA_KC	melanocytes	WH0261	Male	1.75737
IFNA_KC	melanocytes	WH0263	Female	-1.01396
IFNA_KC	melanocytes	WH0269	Male	-0.422571
IFNA_KC	melanocytes	WH0270	Male	3.42751
IFNA_KC	melanocytes	WH0271	Female	2.19405
IFNA_KC	melanocytes	WH0272	Female	-0.441724
IFNA_KC	melanocytes	WH0273	Female	0.299803
IFNA_KC	melanocytes	WH0274	Female	1.41059
IFNA_KC	melanocytes	WH0275	Female	0.077888
IFNA_KC	melanocytes	WH0277	Female	1.87432
IFNA_KC	melanocytes	WH0280	Female	0.976984
IFNA_KC	melanocytes	WH0281	Male	0.59894
IFNA_KC	melanocytes	WH0282	Female	0.717097
IFNA_KC	melanocytes	WH0283	Male	0.818768
IFNA_KC	melanocytes	WH0284	Female	-0.482093
IFNA_KC	melanocytes	WH0285	Female	-0.522
IFNA_KC	melanocytes	WH0286	Female	0.109903
IFNA_KC	melanocytes	WH0287	Female	-0.532653
IFNA_KC	melanocytes	WH0290	Female	0.298826
IFNA_KC	melanocytes	WH0292	Male	1.20275
IFNA_KC	myeloid	WH0244	Female	-0.210505
IFNA_KC	myeloid	WH0245	Female	-0.153142
IFNA_KC	myeloid	WH0247	Female	-0.0323435
IFNA_KC	myeloid	WH0250	Female	0.61147
IFNA_KC	myeloid	WH0251	Male	0.0852202
IFNA_KC	myeloid	WH0252	Female	-0.374968
IFNA_KC	myeloid	WH0257	Male	-0.0142842
IFNA_KC	myeloid	WH0260	Female	-0.130003
IFNA_KC	myeloid	WH0261	Male	0.163669
IFNA_KC	myeloid	WH0263	Female	-0.190153
IFNA_KC	myeloid	WH0267	Female	0.340611
IFNA_KC	myeloid	WH0269	Male	0.407665
IFNA_KC	myeloid	WH0270	Male	1.15077
IFNA_KC	myeloid	WH0271	Female	1.08734
IFNA_KC	myeloid	WH0272	Female	-0.0383984
IFNA_KC	myeloid	WH0273	Female	0.46512
IFNA_KC	myeloid	WH0274	Female	0.875223
IFNA_KC	myeloid	WH0275	Female	0.104898
IFNA_KC	myeloid	WH0277	Female	1.21478
IFNA_KC	myeloid	WH0278	Male	0.725705
IFNA_KC	myeloid	WH0280	Female	0.11298
IFNA_KC	myeloid	WH0281	Male	0.0826516
IFNA_KC	myeloid	WH0282	Female	0.399709
IFNA_KC	myeloid	WH0283	Male	-0.217121
IFNA_KC	myeloid	WH0284	Female	0.0714888
IFNA_KC	myeloid	WH0285	Female	0.508759
IFNA_KC	myeloid	WH0286	Female	0.133088
IFNA_KC	myeloid	WH0287	Female	-0.0645482
IFNA_KC	myeloid	WH0290	Female	0.0203827
IFNA_KC	myeloid	WH0291	Female	0.358598
IFNA_KC	myeloid	WH0292	Male	-0.133284
IFNA_KC	neutrophils	WH0245	Female	-0.590255
IFNA_KC	neutrophils	WH0247	Female	-0.486878
IFNA_KC	neutrophils	WH0250	Female	-0.386171
IFNA_KC	neutrophils	WH0251	Male	-0.565956
IFNA_KC	neutrophils	WH0252	Female	-1.00036
IFNA_KC	neutrophils	WH0257	Male	-0.656839
IFNA_KC	neutrophils	WH0260	Female	0.0518765
IFNA_KC	neutrophils	WH0261	Male	2.80821
IFNA_KC	neutrophils	WH0263	Female	-0.736414
IFNA_KC	neutrophils	WH0267	Female	-0.983441
IFNA_KC	neutrophils	WH0269	Male	-0.775278
IFNA_KC	neutrophils	WH0270	Male	0.762137
IFNA_KC	neutrophils	WH0271	Female	0.0352249
IFNA_KC	neutrophils	WH0272	Female	-1.37562
IFNA_KC	neutrophils	WH0273	Female	-0.50987
IFNA_KC	neutrophils	WH0274	Female	-0.237289
IFNA_KC	neutrophils	WH0275	Female	-0.690625
IFNA_KC	neutrophils	WH0277	Female	-0.1762
IFNA_KC	neutrophils	WH0278	Male	-0.203842
IFNA_KC	neutrophils	WH0280	Female	-0.876877
IFNA_KC	neutrophils	WH0281	Male	-0.564981
IFNA_KC	neutrophils	WH0282	Female	-0.909295
IFNA_KC	neutrophils	WH0283	Male	-0.875592
IFNA_KC	neutrophils	WH0284	Female	-0.963405
IFNA_KC	neutrophils	WH0285	Female	0.195354
IFNA_KC	neutrophils	WH0286	Female	1.97412
IFNA_KC	neutrophils	WH0287	Female	-0.747266
IFNA_KC	neutrophils	WH0290	Female	-1.37562
IFNA_KC	neutrophils	WH0291	Female	-0.106221
IFNA_KC	neutrophils	WH0292	Male	-0.85477
IFNA_KC	undefined	WH0244	Female	-0.108424
IFNA_KC	undefined	WH0245	Female	0.106375
IFNA_KC	undefined	WH0247	Female	-0.902915
IFNA_KC	undefined	WH0250	Female	0.405953
IFNA_KC	undefined	WH0251	Male	-0.3279
IFNA_KC	undefined	WH0252	Female	-1.37562
IFNA_KC	undefined	WH0257	Male	-0.071722
IFNA_KC	undefined	WH0260	Female	-0.232599
IFNA_KC	undefined	WH0261	Male	-0.414467
IFNA_KC	undefined	WH0263	Female	0.108244
IFNA_KC	undefined	WH0267	Female	-0.288106
IFNA_KC	undefined	WH0269	Male	-0.313066
IFNA_KC	undefined	WH0270	Male	0.514261
IFNA_KC	undefined	WH0271	Female	-0.311639
IFNA_KC	undefined	WH0272	Female	-0.199685
IFNA_KC	undefined	WH0273	Female	0.949023
IFNA_KC	undefined	WH0275	Female	0.0906407
IFNA_KC	undefined	WH0277	Female	1.69718
IFNA_KC	undefined	WH0278	Male	0.718406
IFNA_KC	undefined	WH0280	Female	-0.12719
IFNA_KC	undefined	WH0281	Male	0.500905
IFNA_KC	undefined	WH0282	Female	-0.471178
IFNA_KC	undefined	WH0283	Male	-0.0354578
IFNA_KC	undefined	WH0284	Female	-0.502053
IFNA_KC	undefined	WH0285	Female	-0.453684
IFNA_KC	undefined	WH0286	Female	-0.601536
IFNA_KC	undefined	WH0287	Female	-0.658095
IFNA_KC	undefined	WH0290	Female	-0.68536
IFNA_KC	undefined	WH0291	Female	0.0226418
IFNA_KC	undefined	WH0292	Male	-0.563047
IFNG_KC	CD4_T	WH0244	Female	-0.608442
IFNG_KC	CD4_T	WH0245	Female	-0.524609
IFNG_KC	CD4_T	WH0247	Female	-0.139469
IFNG_KC	CD4_T	WH0250	Female	0.198207
IFNG_KC	CD4_T	WH0251	Male	0.116842
IFNG_KC	CD4_T	WH0252	Female	-0.282275
IFNG_KC	CD4_T	WH0257	Male	-0.469001
IFNG_KC	CD4_T	WH0260	Female	0.0300778
IFNG_KC	CD4_T	WH0261	Male	-0.0628356
IFNG_KC	CD4_T	WH0263	Female	-0.55784
IFNG_KC	CD4_T	WH0267	Female	-0.56071
IFNG_KC	CD4_T	WH0269	Male	0.126312
IFNG_KC	CD4_T	WH0270	Male	0.645481
IFNG_KC	CD4_T	WH0271	Female	0.596038
IFNG_KC	CD4_T	WH0272	Female	-0.385217
IFNG_KC	CD4_T	WH0273	Female	-0.0303786
IFNG_KC	CD4_T	WH0274	Female	0.303718
IFNG_KC	CD4_T	WH0275	Female	-0.416602
IFNG_KC	CD4_T	WH0277	Female	0.722752
IFNG_KC	CD4_T	WH0278	Male	0.47727
IFNG_KC	CD4_T	WH0280	Female	-0.0357733
IFNG_KC	CD4_T	WH0281	Male	-0.0281269
IFNG_KC	CD4_T	WH0282	Female	0.384916
IFNG_KC	CD4_T	WH0283	Male	-0.372863
IFNG_KC	CD4_T	WH0284	Female	-0.768928
IFNG_KC	CD4_T	WH0285	Female	0.495936
IFNG_KC	CD4_T	WH0286	Female	-0.258597
IFNG_KC	CD4_T	WH0287	Female	-0.17858
IFNG_KC	CD4_T	WH0290	Female	-0.214035
IFNG_KC	CD4_T	WH0291	Female	0.260678
IFNG_KC	CD4_T	WH0292	Male	-0.283837
IFNG_KC	CD8_T	WH0244	Female	-0.480074
IFNG_KC	CD8_T	WH0245	Female	-0.46638
IFNG_KC	CD8_T	WH0247	Female	-0.329034
IFNG_KC	CD8_T	WH0250	Female	0.124436
IFNG_KC	CD8_T	WH0251	Male	-0.00591321
IFNG_KC	CD8_T	WH0252	Female	0.408214
IFNG_KC	CD8_T	WH0257	Male	-0.401748
IFNG_KC	CD8_T	WH0260	Female	0.238982
IFNG_KC	CD8_T	WH0261	Male	0.187369
IFNG_KC	CD8_T	WH0263	Female	-0.414023
IFNG_KC	CD8_T	WH0267	Female	-0.0934068
IFNG_KC	CD8_T	WH0269	Male	0.159964
IFNG_KC	CD8_T	WH0270	Male	0.736346
IFNG_KC	CD8_T	WH0271	Female	0.611852
IFNG_KC	CD8_T	WH0272	Female	-0.315925
IFNG_KC	CD8_T	WH0273	Female	0.0940194
IFNG_KC	CD8_T	WH0274	Female	0.652524
IFNG_KC	CD8_T	WH0275	Female	-0.29347
IFNG_KC	CD8_T	WH0277	Female	0.940265
IFNG_KC	CD8_T	WH0278	Male	0.413295
IFNG_KC	CD8_T	WH0280	Female	0.172545
IFNG_KC	CD8_T	WH0281	Male	-0.15893
IFNG_KC	CD8_T	WH0282	Female	0.577205
IFNG_KC	CD8_T	WH0283	Male	0.0524749
IFNG_KC	CD8_T	WH0284	Female	-0.588684
IFNG_KC	CD8_T	WH0285	Female	0.84563
IFNG_KC	CD8_T	WH0286	Female	-0.12145
IFNG_KC	CD8_T	WH0287	Female	-0.0288598
IFNG_KC	CD8_T	WH0290	Female	0.139574
IFNG_KC	CD8_T	WH0291	Female	0.305234
IFNG_KC	CD8_T	WH0292	Male	-0.166601
IFNG_KC	NK	WH0244	Female	-0.833219
IFNG_KC	NK	WH0245	Female	-0.733762
IFNG_KC	NK	WH0247	Female	-0.285643
IFNG_KC	NK	WH0250	Female	0.10901
IFNG_KC	NK	WH0251	Male	-0.211929
IFNG_KC	NK	WH0252	Female	-0.594493
IFNG_KC	NK	WH0257	Male	-0.56914
IFNG_KC	NK	WH0260	Female	0.0201622
IFNG_KC	NK	WH0261	Male	-0.0790807
IFNG_KC	NK	WH0263	Female	-0.955454
IFNG_KC	NK	WH0267	Female	-0.761936
IFNG_KC	NK	WH0269	Male	-0.217569
IFNG_KC	NK	WH0270	Male	0.645939
IFNG_KC	NK	WH0271	Female	0.28231
IFNG_KC	NK	WH0272	Female	-1.03175
IFNG_KC	NK	WH0273	Female	-0.115888
IFNG_KC	NK	WH0274	Female	0.144029
IFNG_KC	NK	WH0275	Female	-0.587938
IFNG_KC	NK	WH0277	Female	1.00533
IFNG_KC	NK	WH0278	Male	0.381751
IFNG_KC	NK	WH0280	Female	-0.219296
IFNG_KC	NK	WH0281	Male	-0.253459
IFNG_KC	NK	WH0282	Female	0.466652
IFNG_KC	NK	WH0283	Male	-0.413591
IFNG_KC	NK	WH0284	Female	-1.10223
IFNG_KC	NK	WH0285	Female	0.343204
IFNG_KC	NK	WH0286	Female	-0.373157
IFNG_KC	NK	WH0287	Female	-0.421932
IFNG_KC	NK	WH0290	Female	-0.323693
IFNG_KC	NK	WH0291	Female	0.0947246
IFNG_KC	NK	WH0292	Male	-0.388926
IFNG_KC	NKT	WH0245	Female	-0.187913
IFNG_KC	NKT	WH0247	Female	0.194333
IFNG_KC	NKT	WH0250	Female	0.449997
IFNG_KC	NKT	WH0251	Male	0.0378372
IFNG_KC	NKT	WH0257	Male	-0.0918909
IFNG_KC	NKT	WH0260	Female	0.440345
IFNG_KC	NKT	WH0261	Male	0.710209
IFNG_KC	NKT	WH0263	Female	-0.0929961
IFNG_KC	NKT	WH0269	Male	0.527984
IFNG_KC	NKT	WH0270	Male	1.19001
IFNG_KC	NKT	WH0271	Female	0.969915
IFNG_KC	NKT	WH0272	Female	-0.224771
IFNG_KC	NKT	WH0273	Female	0.310958
IFNG_KC	NKT	WH0274	Female	0.674698
IFNG_KC	NKT	WH0275	Female	-0.228064
IFNG_KC	NKT	WH0277	Female	1.30573
IFNG_KC	NKT	WH0278	Male	0.733081
IFNG_KC	NKT	WH0280	Female	0.217273
IFNG_KC	NKT	WH0281	Male	0.380404
IFNG_KC	NKT	WH0282	Female	1.00378
IFNG_KC	NKT	WH0283	Male	-0.173358
IFNG_KC	NKT	WH0284	Female	-0.77273
IFNG_KC	NKT	WH0285	Female	1.2495
IFNG_KC	NKT	WH0286	Female	0.184013
IFNG_KC	NKT	WH0287	Female	0.351617
IFNG_KC	NKT	WH0290	Female	0.278998
IFNG_KC	NKT	WH0291	Female	0.398933
IFNG_KC	NKT	WH0292	Male	0.0478756
IFNG_KC	atypical_CD8	WH0244	Female	-0.744288
IFNG_KC	atypical_CD8	WH0245	Female	-0.643053
IFNG_KC	atypical_CD8	WH0247	Female	-0.439201
IFNG_KC	atypical_CD8	WH0250	Female	0.250009
IFNG_KC	atypical_CD8	WH0251	Male	0.0906567
IFNG_KC	atypical_CD8	WH0252	Female	-0.265631
IFNG_KC	atypical_CD8	WH0257	Male	-0.46475
IFNG_KC	atypical_CD8	WH0260	Female	0.0725688
IFNG_KC	atypical_CD8	WH0261	Male	-0.011576
IFNG_KC	atypical_CD8	WH0263	Female	-0.616885
IFNG_KC	atypical_CD8	WH0267	Female	-0.520876
IFNG_KC	atypical_CD8	WH0269	Male	-0.198517
IFNG_KC	atypical_CD8	WH0270	Male	0.947429
IFNG_KC	atypical_CD8	WH0271	Female	0.415895
IFNG_KC	atypical_CD8	WH0272	Female	-0.610374
IFNG_KC	atypical_CD8	WH0273	Female	-0.156899
IFNG_KC	atypical_CD8	WH0274	Female	0.0917447
IFNG_KC	atypical_CD8	WH0275	Female	-0.692326
IFNG_KC	atypical_CD8	WH0277	Female	0.752806
IFNG_KC	atypical_CD8	WH0278	Male	0.407403
IFNG_KC	atypical_CD8	WH0280	Female	-0.082084
IFNG_KC	atypical_CD8	WH0281	Male	-0.244687
IFNG_KC	atypical_CD8	WH0282	Female	0.238348
IFNG_KC	atypical_CD8	WH0283	Male	-0.289467
IFNG_KC	atypical_CD8	WH0284	Female	-0.844806
IFNG_KC	atypical_CD8	WH0285	Female	0.501861
IFNG_KC	atypical_CD8	WH0286	Female	-0.305268
IFNG_KC	atypical_CD8	WH0287	Female	-0.334838
IFNG_KC	atypical_CD8	WH0290	Female	-0.282377
IFNG_KC	atypical_CD8	WH0291	Female	0.216153
IFNG_KC	atypical_CD8	WH0292	Male	-0.30289
IFNG_KC	erythrocytes	WH0252	Female	-2.74901
IFNG_KC	erythrocytes	WH0285	Female	-2.38641
IFNG_KC	erythrocytes	WH0287	Female	-2.45833
IFNG_KC	gd_T_V1	WH0244	Female	-0.812881
IFNG_KC	gd_T_V1	WH0245	Female	-0.814473
IFNG_KC	gd_T_V1	WH0247	Female	-0.353493
IFNG_KC	gd_T_V1	WH0250	Female	0.197973
IFNG_KC	gd_T_V1	WH0251	Male	-0.0962704
IFNG_KC	gd_T_V1	WH0252	Female	-0.39898
IFNG_KC	gd_T_V1	WH0257	Male	-0.537391
IFNG_KC	gd_T_V1	WH0260	Female	-0.16153
IFNG_KC	gd_T_V1	WH0261	Male	0.108689
IFNG_KC	gd_T_V1	WH0263	Female	-0.905304
IFNG_KC	gd_T_V1	WH0267	Female	-0.72567
IFNG_KC	gd_T_V1	WH0269	Male	-0.347601
IFNG_KC	gd_T_V1	WH0270	Male	0.36328
IFNG_KC	gd_T_V1	WH0271	Female	0.165784
IFNG_KC	gd_T_V1	WH0272	Female	-0.750976
IFNG_KC	gd_T_V1	WH0273	Female	-0.133203
IFNG_KC	gd_T_V1	WH0274	Female	0.0813151
IFNG_KC	gd_T_V1	WH0275	Female	-0.721929
IFNG_KC	gd_T_V1	WH0277	Female	0.28952
IFNG_KC	gd_T_V1	WH0278	Male	0.0892889
IFNG_KC	gd_T_V1	WH0280	Female	-0.41728
IFNG_KC	gd_T_V1	WH0281	Male	-0.31776
IFNG_KC	gd_T_V1	WH0282	Female	-0.0579364
IFNG_KC	gd_T_V1	WH0283	Male	-0.50541
IFNG_KC	gd_T_V1	WH0284	Female	-0.793472
IFNG_KC	gd_T_V1	WH0285	Female	0.11552
IFNG_KC	gd_T_V1	WH0286	Female	-0.400245
IFNG_KC	gd_T_V1	WH0287	Female	-0.236156
IFNG_KC	gd_T_V1	WH0290	Female	-0.170565
IFNG_KC	gd_T_V1	WH0291	Female	0.0868797
IFNG_KC	gd_T_V1	WH0292	Male	-0.457539
IFNG_KC	gd_T_V2	WH0244	Female	-0.54428
IFNG_KC	gd_T_V2	WH0245	Female	-0.234632
IFNG_KC	gd_T_V2	WH0247	Female	0.191205
IFNG_KC	gd_T_V2	WH0250	Female	0.679694
IFNG_KC	gd_T_V2	WH0251	Male	0.508879
IFNG_KC	gd_T_V2	WH0252	Female	0.963796
IFNG_KC	gd_T_V2	WH0257	Male	-0.581814
IFNG_KC	gd_T_V2	WH0260	Female	0.681492
IFNG_KC	gd_T_V2	WH0261	Male	0.462841
IFNG_KC	gd_T_V2	WH0263	Female	0.831276
IFNG_KC	gd_T_V2	WH0267	Female	0.128073
IFNG_KC	gd_T_V2	WH0269	Male	0.418507
IFNG_KC	gd_T_V2	WH0270	Male	0.861537
IFNG_KC	gd_T_V2	WH0271	Female	1.10267
IFNG_KC	gd_T_V2	WH0272	Female	-0.319054
IFNG_KC	gd_T_V2	WH0273	Female	0.335368
IFNG_KC	gd_T_V2	WH0274	Female	0.728525
IFNG_KC	gd_T_V2	WH0275	Female	-0.367147
IFNG_KC	gd_T_V2	WH0277	Female	1.27847
IFNG_KC	gd_T_V2	WH0278	Male	0.69361
IFNG_KC	gd_T_V2	WH0280	Female	0.280173
IFNG_KC	gd_T_V2	WH0281	Male	0.502437
IFNG_KC	gd_T_V2	WH0282	Female	0.900566
IFNG_KC	gd_T_V2	WH0283	Male	-0.0936544
IFNG_KC	gd_T_V2	WH0284	Female	-0.213231
IFNG_KC	gd_T_V2	WH0285	Female	0.588097
IFNG_KC	gd_T_V2	WH0286	Female	0.0871946
IFNG_KC	gd_T_V2	WH0287	Female	-0.224727
IFNG_KC	gd_T_V2	WH0290	Female	0.439568
IFNG_KC	gd_T_V2	WH0291	Female	0.583391
IFNG_KC	gd_T_V2	WH0292	Male	-0.112537
IFNG_KC	keratinocytes_basal	WH0244	Female	-1.3038
IFNG_KC	keratinocytes_basal	WH0245	Female	-1.03027
IFNG_KC	keratinocytes_basal	WH0247	Female	-0.83097
IFNG_KC	keratinocytes_basal	WH0250	Female	-0.560866
IFNG_KC	keratinocytes_basal	WH0251	Male	0.366471
IFNG_KC	keratinocytes_basal	WH0252	Female	-1.51062
IFNG_KC	keratinocytes_basal	WH0257	Male	0.203304
IFNG_KC	keratinocytes_basal	WH0260	Female	2.2595
IFNG_KC	keratinocytes_basal	WH0261	Male	1.57357
IFNG_KC	keratinocytes_basal	WH0263	Female	-0.531118
IFNG_KC	keratinocytes_basal	WH0269	Male	0.164451
IFNG_KC	keratinocytes_basal	WH0270	Male	2.16744
IFNG_KC	keratinocytes_basal	WH0271	Female	1.22813
IFNG_KC	keratinocytes_basal	WH0272	Female	-0.860316
IFNG_KC	keratinocytes_basal	WH0273	Female	-0.231787
IFNG_KC	keratinocytes_basal	WH0274	Female	1.89817
IFNG_KC	keratinocytes_basal	WH0275	Female	0.943621
IFNG_KC	keratinocytes_basal	WH0277	Female	1.89404
IFNG_KC	keratinocytes_basal	WH0278	Male	1.36332
IFNG_KC	keratinocytes_basal	WH0280	Female	-0.621646
IFNG_KC	keratinocytes_basal	WH0281	Male	-0.358527
IFNG_KC	keratinocytes_basal	WH0284	Female	-1.14145
IFNG_KC	keratinocytes_basal	WH0285	Female	-0.301897
IFNG_KC	keratinocytes_basal	WH0286	Female	-0.299036
IFNG_KC	keratinocytes_basal	WH0287	Female	-0.680803
IFNG_KC	keratinocytes_basal	WH0290	Female	1.93424
IFNG_KC	keratinocytes_basal	WH0291	Female	-0.392647
IFNG_KC	keratinocytes_basal	WH0292	Male	-0.183234
IFNG_KC	keratinocytes_suprabasal	WH0244	Female	-1.95928
IFNG_KC	keratinocytes_suprabasal	WH0245	Female	-1.50485
IFNG_KC	keratinocytes_suprabasal	WH0247	Female	-1.32283
IFNG_KC	keratinocytes_suprabasal	WH0250	Female	-0.378458
IFNG_KC	keratinocytes_suprabasal	WH0251	Male	-0.700254
IFNG_KC	keratinocytes_suprabasal	WH0252	Female	-1.91427
IFNG_KC	keratinocytes_suprabasal	WH0257	Male	-0.477164
IFNG_KC	keratinocytes_suprabasal	WH0260	Female	0.509482
IFNG_KC	keratinocytes_suprabasal	WH0261	Male	-0.339306
IFNG_KC	keratinocytes_suprabasal	WH0263	Female	-1.08867
IFNG_KC	keratinocytes_suprabasal	WH0269	Male	-0.522349
IFNG_KC	keratinocytes_suprabasal	WH0270	Male	1.5576
IFNG_KC	keratinocytes_suprabasal	WH0271	Female	0.60556
IFNG_KC	keratinocytes_suprabasal	WH0272	Female	-1.45754
IFNG_KC	keratinocytes_suprabasal	WH0273	Female	-0.5606
IFNG_KC	keratinocytes_suprabasal	WH0274	Female	0.950272
IFNG_KC	keratinocytes_suprabasal	WH0275	Female	-0.233738
IFNG_KC	keratinocytes_suprabasal	WH0277	Female	1.14927
IFNG_KC	keratinocytes_suprabasal	WH0278	Male	0.205296
IFNG_KC	keratinocytes_suprabasal	WH0280	Female	1.02131
IFNG_KC	keratinocytes_suprabasal	WH0281	Male	-0.895837
IFNG_KC	keratinocytes_suprabasal	WH0282	Female	-0.0272428
IFNG_KC	keratinocytes_suprabasal	WH0283	Male	-1.04909
IFNG_KC	keratinocytes_suprabasal	WH0284	Female	-1.74428
IFNG_KC	keratinocytes_suprabasal	WH0285	Female	-0.984502
IFNG_KC	keratinocytes_suprabasal	WH0286	Female	0.0664975
IFNG_KC	keratinocytes_suprabasal	WH0287	Female	-1.49289
IFNG_KC	keratinocytes_suprabasal	WH0290	Female	0.837423
IFNG_KC	keratinocytes_suprabasal	WH0291	Female	0.188789
IFNG_KC	keratinocytes_suprabasal	WH0292	Male	-0.948148
IFNG_KC	melanocytes	WH0244	Female	-1.42183
IFNG_KC	melanocytes	WH0245	Female	-0.566883
IFNG_KC	melanocytes	WH0247	Female	0.492427
IFNG_KC	melanocytes	WH0250	Female	1.07544
IFNG_KC	melanocytes	WH0251	Male	1.9753
IFNG_KC	melanocytes	WH0252	Female	-2.25068
IFNG_KC	melanocytes	WH0257	Male	-0.003154
IFNG_KC	melanocytes	WH0260	Female	2.50706
IFNG_KC	melanocytes	WH0261	Male	2.01059
IFNG_KC	melanocytes	WH0263	Female	-0.994566
IFNG_KC	melanocytes	WH0269	Male	-0.869974
IFNG_KC	melanocytes	WH0270	Male	4.23772
IFNG_KC	melanocytes	WH0271	Female	2.6292
IFNG_KC	melanocytes	WH0272	Female	-0.745469
IFNG_KC	melanocytes	WH0273	Female	0.16948
IFNG_KC	melanocytes	WH0274	Female	1.70543
IFNG_KC	melanocytes	WH0275	Female	-0.416607
IFNG_KC	melanocytes	WH0277	Female	2.59884
IFNG_KC	melanocytes	WH0280	Female	1.50813
IFNG_KC	melanocytes	WH0281	Male	-0.128055
IFNG_KC	melanocytes	WH0282	Female	0.252272
IFNG_KC	melanocytes	WH0283	Male	2.03301
IFNG_KC	melanocytes	WH0284	Female	-0.820372
IFNG_KC	melanocytes	WH0285	Female	-0.739336
IFNG_KC	melanocytes	WH0286	Female	0.527183
IFNG_KC	melanocytes	WH0287	Female	-0.906995
IFNG_KC	melanocytes	WH0290	Female	-0.135497
IFNG_KC	melanocytes	WH0292	Male	0.288871
IFNG_KC	myeloid	WH0244	Female	0.431927
IFNG_KC	myeloid	WH0245	Female	1.28441
IFNG_KC	myeloid	WH0247	Female	1.75769
IFNG_KC	myeloid	WH0250	Female	3.40222
IFNG_KC	myeloid	WH0251	Male	1.74312
IFNG_KC	myeloid	WH0252	Female	0.915696
IFNG_KC	myeloid	WH0257	Male	1.78428
IFNG_KC	myeloid	WH0260	Female	2.43983
IFNG_KC	myeloid	WH0261	Male	2.52424
IFNG_KC	myeloid	WH0263	Female	1.2933
IFNG_KC	myeloid	WH0267	Female	1.94836
IFNG_KC	myeloid	WH0269	Male	2.31446
IFNG_KC	myeloid	WH0270	Male	3.63968
IFNG_KC	myeloid	WH0271	Female	3.2178
IFNG_KC	myeloid	WH0272	Female	1.70053
IFNG_KC	myeloid	WH0273	Female	1.97407
IFNG_KC	myeloid	WH0274	Female	3.04005
IFNG_KC	myeloid	WH0275	Female	1.54174
IFNG_KC	myeloid	WH0277	Female	3.41946
IFNG_KC	myeloid	WH0278	Male	2.43982
IFNG_KC	myeloid	WH0280	Female	2.15115
IFNG_KC	myeloid	WH0281	Male	2.09389
IFNG_KC	myeloid	WH0282	Female	2.06089
IFNG_KC	myeloid	WH0283	Male	1.63751
IFNG_KC	myeloid	WH0284	Female	0.898492
IFNG_KC	myeloid	WH0285	Female	2.72253
IFNG_KC	myeloid	WH0286	Female	1.41823
IFNG_KC	myeloid	WH0287	Female	0.89953
IFNG_KC	myeloid	WH0290	Female	1.95336
IFNG_KC	myeloid	WH0291	Female	2.25303
IFNG_KC	myeloid	WH0292	Male	1.64516
IFNG_KC	neutrophils	WH0245	Female	-0.814743
IFNG_KC	neutrophils	WH0247	Female	-1.02205
IFNG_KC	neutrophils	WH0250	Female	-0.942734
IFNG_KC	neutrophils	WH0251	Male	-0.432715
IFNG_KC	neutrophils	WH0252	Female	-1.25934
IFNG_KC	neutrophils	WH0257	Male	-1.0518
IFNG_KC	neutrophils	WH0260	Female	0.145875
IFNG_KC	neutrophils	WH0261	Male	2.58702
IFNG_KC	neutrophils	WH0263	Female	-0.448496
IFNG_KC	neutrophils	WH0267	Female	0.0879145
IFNG_KC	neutrophils	WH0269	Male	-0.8093
IFNG_KC	neutrophils	WH0270	Male	0.464349
IFNG_KC	neutrophils	WH0271	Female	-0.487733
IFNG_KC	neutrophils	WH0272	Female	-1.21867
IFNG_KC	neutrophils	WH0273	Female	-0.767764
IFNG_KC	neutrophils	WH0274	Female	-0.194689
IFNG_KC	neutrophils	WH0275	Female	-1.17554
IFNG_KC	neutrophils	WH0277	Female	-0.451471
IFNG_KC	neutrophils	WH0278	Male	-0.381349
IFNG_KC	neutrophils	WH0280	Female	-0.78705
IFNG_KC	neutrophils	WH0281	Male	-0.805413
IFNG_KC	neutrophils	WH0282	Female	-1.34174
IFNG_KC	neutrophils	WH0283	Male	-0.75311
IFNG_KC	neutrophils	WH0284	Female	-1.39074
IFNG_KC	neutrophils	WH0285	Female	0.207495
IFNG_KC	neutrophils	WH0286	Female	0.672486
IFNG_KC	neutrophils	WH0287	Female	-0.498428
IFNG_KC	neutrophils	WH0290	Female	-0.325489
IFNG_KC	neutrophils	WH0291	Female	-0.211025
IFNG_KC	neutrophils	WH0292	Male	-0.652967
IFNG_KC	undefined	WH0244	Female	-1.04341
IFNG_KC	undefined	WH0245	Female	-0.477593
IFNG_KC	undefined	WH0247	Female	-0.805204
IFNG_KC	undefined	WH0250	Female	0.243405
IFNG_KC	undefined	WH0251	Male	-1.05738
IFNG_KC	undefined	WH0252	Female	-1.11656
IFNG_KC	undefined	WH0257	Male	-1.36678
IFNG_KC	undefined	WH0260	Female	-0.578496
IFNG_KC	undefined	WH0261	Male	-0.627364
IFNG_KC	undefined	WH0263	Female	-0.998501
IFNG_KC	undefined	WH0267	Female	-0.778612
IFNG_KC	undefined	WH0269	Male	-0.345779
IFNG_KC	undefined	WH0270	Male	1.53395
IFNG_KC	undefined	WH0271	Female	0.114961
IFNG_KC	undefined	WH0272	Female	-0.55973
IFNG_KC	undefined	WH0273	Female	-0.715433
IFNG_KC	undefined	WH0275	Female	-0.680729
IFNG_KC	undefined	WH0277	Female	0.877798
IFNG_KC	undefined	WH0278	Male	1.31813
IFNG_KC	undefined	WH0280	Female	-0.514448
IFNG_KC	undefined	WH0281	Male	1.16706
IFNG_KC	undefined	WH0282	Female	-0.192581
IFNG_KC	undefined	WH0283	Male	-0.898612
IFNG_KC	undefined	WH0284	Female	-1.37202
IFNG_KC	undefined	WH0285	Female	-0.241111
IFNG_KC	undefined	WH0286	Female	-0.804536
IFNG_KC	undefined	WH0287	Female	-1.01769
IFNG_KC	undefined	WH0290	Female	-0.766529
IFNG_KC	undefined	WH0291	Female	-0.425221
IFNG_KC	undefined	WH0292	Male	-0.667125
IFNG_MDM	CD4_T	WH0244	Female	-0.588407
IFNG_MDM	CD4_T	WH0245	Female	-0.464793
IFNG_MDM	CD4_T	WH0247	Female	-0.142396
IFNG_MDM	CD4_T	WH0250	Female	0.14135
IFNG_MDM	CD4_T	WH0251	Male	-0.0126981
IFNG_MDM	CD4_T	WH0252	Female	-0.26861
IFNG_MDM	CD4_T	WH0257	Male	-0.467581
IFNG_MDM	CD4_T	WH0260	Female	-0.0971063
IFNG_MDM	CD4_T	WH0261	Male	0.114206
IFNG_MDM	CD4_T	WH0263	Female	-0.632241
IFNG_MDM	CD4_T	WH0267	Female	-0.498744
IFNG_MDM	CD4_T	WH0269	Male	0.0772812
IFNG_MDM	CD4_T	WH0270	Male	0.609784
IFNG_MDM	CD4_T	WH0271	Female	0.538081
IFNG_MDM	CD4_T	WH0272	Female	-0.445374
IFNG_MDM	CD4_T	WH0273	Female	0.0492841
IFNG_MDM	CD4_T	WH0274	Female	0.352652
IFNG_MDM	CD4_T	WH0275	Female	-0.379883
IFNG_MDM	CD4_T	WH0277	Female	0.687688
IFNG_MDM	CD4_T	WH0278	Male	0.489221
IFNG_MDM	CD4_T	WH0280	Female	-0.0882682
IFNG_MDM	CD4_T	WH0281	Male	-0.113837
IFNG_MDM	CD4_T	WH0282	Female	0.320955
IFNG_MDM	CD4_T	WH0283	Male	-0.340085
IFNG_MDM	CD4_T	WH0284	Female	-0.722359
IFNG_MDM	CD4_T	WH0285	Female	0.307717
IFNG_MDM	CD4_T	WH0286	Female	-0.346403
IFNG_MDM	CD4_T	WH0287	Female	-0.298545
IFNG_MDM	CD4_T	WH0290	Female	-0.239214
IFNG_MDM	CD4_T	WH0291	Female	0.347674
IFNG_MDM	CD4_T	WH0292	Male	-0.234132
IFNG_MDM	CD8_T	WH0244	Female	-0.61797
IFNG_MDM	CD8_T	WH0245	Female	-0.538646
IFNG_MDM	CD8_T	WH0247	Female	-0.328562
IFNG_MDM	CD8_T	WH0250	Female	-0.0840737
IFNG_MDM	CD8_T	WH0251	Male	-0.190626
IFNG_MDM	CD8_T	WH0252	Female	0.144269
IFNG_MDM	CD8_T	WH0257	Male	-0.477088
IFNG_MDM	CD8_T	WH0260	Female	0.138798
IFNG_MDM	CD8_T	WH0261	Male	0.333653
IFNG_MDM	CD8_T	WH0263	Female	-0.652992
IFNG_MDM	CD8_T	WH0267	Female	-0.284455
IFNG_MDM	CD8_T	WH0269	Male	0.0248005
IFNG_MDM	CD8_T	WH0270	Male	0.703566
IFNG_MDM	CD8_T	WH0271	Female	0.585936
IFNG_MDM	CD8_T	WH0272	Female	-0.474255
IFNG_MDM	CD8_T	WH0273	Female	0.256583
IFNG_MDM	CD8_T	WH0274	Female	0.502314
IFNG_MDM	CD8_T	WH0275	Female	-0.360071
IFNG_MDM	CD8_T	WH0277	Female	0.961609
IFNG_MDM	CD8_T	WH0278	Male	0.364171
IFNG_MDM	CD8_T	WH0280	Female	0.0425559
IFNG_MDM	CD8_T	WH0281	Male	-0.309413
IFNG_MDM	CD8_T	WH0282	Female	0.372595
IFNG_MDM	CD8_T	WH0283	Male	-0.241965
IFNG_MDM	CD8_T	WH0284	Female	-0.723861
IFNG_MDM	CD8_T	WH0285	Female	0.559404
IFNG_MDM	CD8_T	WH0286	Female	-0.337714
IFNG_MDM	CD8_T	WH0287	Female	-0.24023
IFNG_MDM	CD8_T	WH0290	Female	-0.0106202
IFNG_MDM	CD8_T	WH0291	Female	0.236278
IFNG_MDM	CD8_T	WH0292	Male	-0.370817
IFNG_MDM	NK	WH0244	Female	-0.806139
IFNG_MDM	NK	WH0245	Female	-0.698438
IFNG_MDM	NK	WH0247	Female	-0.304827
IFNG_MDM	NK	WH0250	Female	-0.100247
IFNG_MDM	NK	WH0251	Male	-0.351668
IFNG_MDM	NK	WH0252	Female	-0.519998
IFNG_MDM	NK	WH0257	Male	-0.581225
IFNG_MDM	NK	WH0260	Female	-0.0690885
IFNG_MDM	NK	WH0261	Male	-0.000810039
IFNG_MDM	NK	WH0263	Female	-0.902909
IFNG_MDM	NK	WH0267	Female	-0.716768
IFNG_MDM	NK	WH0269	Male	-0.275956
IFNG_MDM	NK	WH0270	Male	0.57657
IFNG_MDM	NK	WH0271	Female	0.238538
IFNG_MDM	NK	WH0272	Female	-0.834163
IFNG_MDM	NK	WH0273	Female	-0.0838012
IFNG_MDM	NK	WH0274	Female	0.00778666
IFNG_MDM	NK	WH0275	Female	-0.600579
IFNG_MDM	NK	WH0277	Female	0.717671
IFNG_MDM	NK	WH0278	Male	0.192871
IFNG_MDM	NK	WH0280	Female	-0.2647
IFNG_MDM	NK	WH0281	Male	-0.353094
IFNG_MDM	NK	WH0282	Female	0.210508
IFNG_MDM	NK	WH0283	Male	-0.458396
IFNG_MDM	NK	WH0284	Female	-0.974637
IFNG_MDM	NK	WH0285	Female	0.0201994
IFNG_MDM	NK	WH0286	Female	-0.521955
IFNG_MDM	NK	WH0287	Female	-0.493353
IFNG_MDM	NK	WH0290	Female	-0.429266
IFNG_MDM	NK	WH0291	Female	-0.0326071
IFNG_MDM	NK	WH0292	Male	-0.507327
IFNG_MDM	NKT	WH0245	Female	-0.366616
IFNG_MDM	NKT	WH0247	Female	-0.0585193
IFNG_MDM	NKT	WH0250	Female	0.191645
IFNG_MDM	NKT	WH0251	Male	0.0337273
IFNG_MDM	NKT	WH0257	Male	-0.278888
IFNG_MDM	NKT	WH0260	Female	0.159786
IFNG_MDM	NKT	WH0261	Male	0.635642
IFNG_MDM	NKT	WH0263	Female	-0.51558
IFNG_MDM	NKT	WH0269	Male	0.178178
IFNG_MDM	NKT	WH0270	Male	1.05972
IFNG_MDM	NKT	WH0271	Female	0.761181
IFNG_MDM	NKT	WH0272	Female	-0.557556
IFNG_MDM	NKT	WH0273	Female	0.302191
IFNG_MDM	NKT	WH0274	Female	0.428112
IFNG_MDM	NKT	WH0275	Female	-0.423638
IFNG_MDM	NKT	WH0277	Female	1.04329
IFNG_MDM	NKT	WH0278	Male	0.364185
IFNG_MDM	NKT	WH0280	Female	0.183244
IFNG_MDM	NKT	WH0281	Male	-0.0243204
IFNG_MDM	NKT	WH0282	Female	0.649496
IFNG_MDM	NKT	WH0283	Male	-0.327609
IFNG_MDM	NKT	WH0284	Female	-0.861274
IFNG_MDM	NKT	WH0285	Female	0.76773
IFNG_MDM	NKT	WH0286	Female	-0.199651
IFNG_MDM	NKT	WH0287	Female	0.0624885
IFNG_MDM	NKT	WH0290	Female	0.0247188
IFNG_MDM	NKT	WH0291	Female	0.183355
IFNG_MDM	NKT	WH0292	Male	-0.258512
IFNG_MDM	atypical_CD8	WH0244	Female	-0.830346
IFNG_MDM	atypical_CD8	WH0245	Female	-0.696988
IFNG_MDM	atypical_CD8	WH0247	Female	-0.464188
IFNG_MDM	atypical_CD8	WH0250	Female	0.0702361
IFNG_MDM	atypical_CD8	WH0251	Male	-0.110902
IFNG_MDM	atypical_CD8	WH0252	Female	-0.513403
IFNG_MDM	atypical_CD8	WH0257	Male	-0.519819
IFNG_MDM	atypical_CD8	WH0260	Female	-0.0827844
IFNG_MDM	atypical_CD8	WH0261	Male	0.097635
IFNG_MDM	atypical_CD8	WH0263	Female	-0.786068
IFNG_MDM	atypical_CD8	WH0267	Female	-0.462564
IFNG_MDM	atypical_CD8	WH0269	Male	-0.366761
IFNG_MDM	atypical_CD8	WH0270	Male	0.9191
IFNG_MDM	atypical_CD8	WH0271	Female	0.416762
IFNG_MDM	atypical_CD8	WH0272	Female	-0.693354
IFNG_MDM	atypical_CD8	WH0273	Female	-0.0108125
IFNG_MDM	atypical_CD8	WH0274	Female	0.0554803
IFNG_MDM	atypical_CD8	WH0275	Female	-0.629842
IFNG_MDM	atypical_CD8	WH0277	Female	0.618865
IFNG_MDM	atypical_CD8	WH0278	Male	0.365216
IFNG_MDM	atypical_CD8	WH0280	Female	-0.198037
IFNG_MDM	atypical_CD8	WH0281	Male	-0.387069
IFNG_MDM	atypical_CD8	WH0282	Female	0.0726922
IFNG_MDM	atypical_CD8	WH0283	Male	-0.421076
IFNG_MDM	atypical_CD8	WH0284	Female	-0.978442
IFNG_MDM	atypical_CD8	WH0285	Female	0.146468
IFNG_MDM	atypical_CD8	WH0286	Female	-0.49282
IFNG_MDM	atypical_CD8	WH0287	Female	-0.530061
IFNG_MDM	atypical_CD8	WH0290	Female	-0.36073
IFNG_MDM	atypical_CD8	WH0291	Female	0.166527
IFNG_MDM	atypical_CD8	WH0292	Male	-0.389585
IFNG_MDM	erythrocytes	WH0252	Female	-1.79869
IFNG_MDM	erythrocytes	WH0285	Female	-1.76929
IFNG_MDM	erythrocytes	WH0287	Female	-1.58951
IFNG_MDM	gd_T_V1	WH0244	Female	-0.813212
IFNG_MDM	gd_T_V1	WH0245	Female	-0.788298
IFNG_MDM	gd_T_V1	WH0247	Female	-0.389174
IFNG_MDM	gd_T_V1	WH0250	Female	-0.0191826
IFNG_MDM	gd_T_V1	WH0251	Male	-0.28389
IFNG_MDM	gd_T_V1	WH0252	Female	-1.1476
IFNG_MDM	gd_T_V1	WH0257	Male	-0.606761
IFNG_MDM	gd_T_V1	WH0260	Female	-0.170494
IFNG_MDM	gd_T_V1	WH0261	Male	-0.00618357
IFNG_MDM	gd_T_V1	WH0263	Female	-1.00653
IFNG_MDM	gd_T_V1	WH0267	Female	-0.739779
IFNG_MDM	gd_T_V1	WH0269	Male	-0.466876
IFNG_MDM	gd_T_V1	WH0270	Male	0.265966
IFNG_MDM	gd_T_V1	WH0271	Female	0.159073
IFNG_MDM	gd_T_V1	WH0272	Female	-0.823676
IFNG_MDM	gd_T_V1	WH0273	Female	-0.0693941
IFNG_MDM	gd_T_V1	WH0274	Female	-0.0748946
IFNG_MDM	gd_T_V1	WH0275	Female	-0.648835
IFNG_MDM	gd_T_V1	WH0277	Female	0.335848
IFNG_MDM	gd_T_V1	WH0278	Male	-0.00590097
IFNG_MDM	gd_T_V1	WH0280	Female	-0.54237
IFNG_MDM	gd_T_V1	WH0281	Male	-0.43354
IFNG_MDM	gd_T_V1	WH0282	Female	-0.146375
IFNG_MDM	gd_T_V1	WH0283	Male	-0.604623
IFNG_MDM	gd_T_V1	WH0284	Female	-1.01731
IFNG_MDM	gd_T_V1	WH0285	Female	-0.218293
IFNG_MDM	gd_T_V1	WH0286	Female	-0.501565
IFNG_MDM	gd_T_V1	WH0287	Female	-0.436391
IFNG_MDM	gd_T_V1	WH0290	Female	-0.502534
IFNG_MDM	gd_T_V1	WH0291	Female	0.00735697
IFNG_MDM	gd_T_V1	WH0292	Male	-0.569052
IFNG_MDM	gd_T_V2	WH0244	Female	-0.676902
IFNG_MDM	gd_T_V2	WH0245	Female	-0.39375
IFNG_MDM	gd_T_V2	WH0247	Female	0.153433
IFNG_MDM	gd_T_V2	WH0250	Female	0.433712
IFNG_MDM	gd_T_V2	WH0251	Male	0.295436
IFNG_MDM	gd_T_V2	WH0252	Female	0.718219
IFNG_MDM	gd_T_V2	WH0257	Male	-0.62492
IFNG_MDM	gd_T_V2	WH0260	Female	0.40254
IFNG_MDM	gd_T_V2	WH0261	Male	0.439772
IFNG_MDM	gd_T_V2	WH0263	Female	0.505052
IFNG_MDM	gd_T_V2	WH0267	Female	-0.15432
IFNG_MDM	gd_T_V2	WH0269	Male	0.267355
IFNG_MDM	gd_T_V2	WH0270	Male	0.833983
IFNG_MDM	gd_T_V2	WH0271	Female	1.12289
IFNG_MDM	gd_T_V2	WH0272	Female	-0.0598634
IFNG_MDM	gd_T_V2	WH0273	Female	0.371455
IFNG_MDM	gd_T_V2	WH0274	Female	0.332731
IFNG_MDM	gd_T_V2	WH0275	Female	-0.441727
IFNG_MDM	gd_T_V2	WH0277	Female	1.07179
IFNG_MDM	gd_T_V2	WH0278	Male	0.494796
IFNG_MDM	gd_T_V2	WH0280	Female	0.198264
IFNG_MDM	gd_T_V2	WH0281	Male	0.236226
IFNG_MDM	gd_T_V2	WH0282	Female	0.389527
IFNG_MDM	gd_T_V2	WH0283	Male	-0.263384
IFNG_MDM	gd_T_V2	WH0284	Female	0.209888
IFNG_MDM	gd_T_V2	WH0285	Female	0.0147038
IFNG_MDM	gd_T_V2	WH0286	Female	-0.135842
IFNG_MDM	gd_T_V2	WH0287	Female	-0.542461
IFNG_MDM	gd_T_V2	WH0290	Female	0.122571
IFNG_MDM	gd_T_V2	WH0291	Female	0.525429
IFNG_MDM	gd_T_V2	WH0292	Male	-0.200252
IFNG_MDM	keratinocytes_basal	WH0244	Female	-0.632965
IFNG_MDM	keratinocytes_basal	WH0245	Female	-0.160393
IFNG_MDM	keratinocytes_basal	WH0247	Female	-0.124503
IFNG_MDM	keratinocytes_basal	WH0250	Female	0.0358486
IFNG_MDM	keratinocytes_basal	WH0251	Male	1.24293
IFNG_MDM	keratinocytes_basal	WH0252	Female	-0.778287
IFNG_MDM	keratinocytes_basal	WH0257	Male	1.13361
IFNG_MDM	keratinocytes_basal	WH0260	Female	2.42588
IFNG_MDM	keratinocytes_basal	WH0261	Male	2.55211
IFNG_MDM	keratinocytes_basal	WH0263	Female	0.0567491
IFNG_MDM	keratinocytes_basal	WH0269	Male	0.906848
IFNG_MDM	keratinocytes_basal	WH0270	Male	3.05023
IFNG_MDM	keratinocytes_basal	WH0271	Female	2.2798
IFNG_MDM	keratinocytes_basal	WH0272	Female	-0.286361
IFNG_MDM	keratinocytes_basal	WH0273	Female	0.369559
IFNG_MDM	keratinocytes_basal	WH0274	Female	2.9998
IFNG_MDM	keratinocytes_basal	WH0275	Female	1.46376
IFNG_MDM	keratinocytes_basal	WH0277	Female	2.32403
IFNG_MDM	keratinocytes_basal	WH0278	Male	2.28066
IFNG_MDM	keratinocytes_basal	WH0280	Female	0.448029
IFNG_MDM	keratinocytes_basal	WH0281	Male	0.285129
IFNG_MDM	keratinocytes_basal	WH0284	Female	-0.457435
IFNG_MDM	keratinocytes_basal	WH0285	Female	0.349692
IFNG_MDM	keratinocytes_basal	WH0286	Female	0.528656
IFNG_MDM	keratinocytes_basal	WH0287	Female	0.0516459
IFNG_MDM	keratinocytes_basal	WH0290	Female	2.85679
IFNG_MDM	keratinocytes_basal	WH0291	Female	0.669801
IFNG_MDM	keratinocytes_basal	WH0292	Male	0.679796
IFNG_MDM	keratinocytes_suprabasal	WH0244	Female	-1.16577
IFNG_MDM	keratinocytes_suprabasal	WH0245	Female	-0.823569
IFNG_MDM	keratinocytes_suprabasal	WH0247	Female	-0.57455
IFNG_MDM	keratinocytes_suprabasal	WH0250	Female	0.464104
IFNG_MDM	keratinocytes_suprabasal	WH0251	Male	-0.00594668
IFNG_MDM	keratinocytes_suprabasal	WH0252	Female	-0.953696
IFNG_MDM	keratinocytes_suprabasal	WH0257	Male	0.572244
IFNG_MDM	keratinocytes_suprabasal	WH0260	Female	1.0082
IFNG_MDM	keratinocytes_suprabasal	WH0261	Male	0.277331
IFNG_MDM	keratinocytes_suprabasal	WH0263	Female	-0.37004
IFNG_MDM	keratinocytes_suprabasal	WH0269	Male	0.231563
IFNG_MDM	keratinocytes_suprabasal	WH0270	Male	2.24894
IFNG_MDM	keratinocytes_suprabasal	WH0271	Female	1.4762
IFNG_MDM	keratinocytes_suprabasal	WH0272	Female	-0.66971
IFNG_MDM	keratinocytes_suprabasal	WH0273	Female	0.382573
IFNG_MDM	keratinocytes_suprabasal	WH0274	Female	1.3141
IFNG_MDM	keratinocytes_suprabasal	WH0275	Female	0.197568
IFNG_MDM	keratinocytes_suprabasal	WH0277	Female	1.60048
IFNG_MDM	keratinocytes_suprabasal	WH0278	Male	1.25067
IFNG_MDM	keratinocytes_suprabasal	WH0280	Female	1.51614
IFNG_MDM	keratinocytes_suprabasal	WH0281	Male	-0.149674
IFNG_MDM	keratinocytes_suprabasal	WH0282	Female	1.16108
IFNG_MDM	keratinocytes_suprabasal	WH0283	Male	-0.347386
IFNG_MDM	keratinocytes_suprabasal	WH0284	Female	-0.936521
IFNG_MDM	keratinocytes_suprabasal	WH0285	Female	-0.178665
IFNG_MDM	keratinocytes_suprabasal	WH0286	Female	1.04042
IFNG_MDM	keratinocytes_suprabasal	WH0287	Female	-0.633427
IFNG_MDM	keratinocytes_suprabasal	WH0290	Female	1.60956
IFNG_MDM	keratinocytes_suprabasal	WH0291	Female	1.21207
IFNG_MDM	keratinocytes_suprabasal	WH0292	Male	-0.250029
IFNG_MDM	melanocytes	WH0244	Female	-0.455047
IFNG_MDM	melanocytes	WH0245	Female	-0.284695
IFNG_MDM	melanocytes	WH0247	Female	0.766831
IFNG_MDM	melanocytes	WH0250	Female	1.32021
IFNG_MDM	melanocytes	WH0251	Male	1.80271
IFNG_MDM	melanocytes	WH0252	Female	-0.958615
IFNG_MDM	melanocytes	WH0257	Male	0.0714679
IFNG_MDM	melanocytes	WH0260	Female	2.59342
IFNG_MDM	melanocytes	WH0261	Male	2.62174
IFNG_MDM	melanocytes	WH0263	Female	-0.510291
IFNG_MDM	melanocytes	WH0269	Male	-0.16378
IFNG_MDM	melanocytes	WH0270	Male	3.87951
IFNG_MDM	melanocytes	WH0271	Female	2.69622
IFNG_MDM	melanocytes	WH0272	Female	-0.767731
IFNG_MDM	melanocytes	WH0273	Female	0.496388
IFNG_MDM	melanocytes	WH0274	Female	1.86607
IFNG_MDM	melanocytes	WH0275	Female	-0.0235471
IFNG_MDM	melanocytes	WH0277	Female	2.87669
IFNG_MDM	melanocytes	WH0280	Female	1.73129
IFNG_MDM	melanocytes	WH0281	Male	0.0478429
IFNG_MDM	melanocytes	WH0282	Female	0.426802
IFNG_MDM	melanocytes	WH0283	Male	2.64565
IFNG_MDM	melanocytes	WH0284	Female	-0.488057
IFNG_MDM	melanocytes	WH0285	Female	-0.0694348
IFNG_MDM	melanocytes	WH0286	Female	-0.352785
IFNG_MDM	melanocytes	WH0287	Female	-0.428136
IFNG_MDM	melanocytes	WH0290	Female	1.69085
IFNG_MDM	melanocytes	WH0292	Male	0.613651
IFNG_MDM	myeloid	WH0244	Female	0.229711
IFNG_MDM	myeloid	WH0245	Female	0.978021
IFNG_MDM	myeloid	WH0247	Female	1.96291
IFNG_MDM	myeloid	WH0250	Female	3.36074
IFNG_MDM	myeloid	WH0251	Male	1.55206
IFNG_MDM	myeloid	WH0252	Female	0.66005
IFNG_MDM	myeloid	WH0257	Male	1.82804
IFNG_MDM	myeloid	WH0260	Female	2.80035
IFNG_MDM	myeloid	WH0261	Male	3.24169
IFNG_MDM	myeloid	WH0263	Female	0.925867
IFNG_MDM	myeloid	WH0267	Female	2.42328
IFNG_MDM	myeloid	WH0269	Male	2.13049
IFNG_MDM	myeloid	WH0270	Male	4.16902
IFNG_MDM	myeloid	WH0271	Female	3.81617
IFNG_MDM	myeloid	WH0272	Female	1.31884
IFNG_MDM	myeloid	WH0273	Female	2.21871
IFNG_MDM	myeloid	WH0274	Female	2.70105
IFNG_MDM	myeloid	WH0275	Female	1.58622
IFNG_MDM	myeloid	WH0277	Female	4.01013
IFNG_MDM	myeloid	WH0278	Male	2.76141
IFNG_MDM	myeloid	WH0280	Female	2.59616
IFNG_MDM	myeloid	WH0281	Male	1.86415
IFNG_MDM	myeloid	WH0282	Female	2.56973
IFNG_MDM	myeloid	WH0283	Male	1.53179
IFNG_MDM	myeloid	WH0284	Female	1.21243
IFNG_MDM	myeloid	WH0285	Female	2.8854
IFNG_MDM	myeloid	WH0286	Female	1.11631
IFNG_MDM	myeloid	WH0287	Female	0.873661
IFNG_MDM	myeloid	WH0290	Female	2.12032
IFNG_MDM	myeloid	WH0291	Female	2.39719
IFNG_MDM	myeloid	WH0292	Male	1.66086
IFNG_MDM	neutrophils	WH0245	Female	-0.792768
IFNG_MDM	neutrophils	WH0247	Female	-0.709494
IFNG_MDM	neutrophils	WH0250	Female	-0.942669
IFNG_MDM	neutrophils	WH0251	Male	-0.20299
IFNG_MDM	neutrophils	WH0252	Female	-1.08061
IFNG_MDM	neutrophils	WH0257	Male	-0.720179
IFNG_MDM	neutrophils	WH0260	Female	-0.159096
IFNG_MDM	neutrophils	WH0261	Male	2.40253
IFNG_MDM	neutrophils	WH0263	Female	-0.694631
IFNG_MDM	neutrophils	WH0267	Female	0.496096
IFNG_MDM	neutrophils	WH0269	Male	-0.717994
IFNG_MDM	neutrophils	WH0270	Male	0.409879
IFNG_MDM	neutrophils	WH0271	Female	-0.110941
IFNG_MDM	neutrophils	WH0272	Female	-1.28855
IFNG_MDM	neutrophils	WH0273	Female	-0.641542
IFNG_MDM	neutrophils	WH0274	Female	-0.258522
IFNG_MDM	neutrophils	WH0275	Female	-0.880409
IFNG_MDM	neutrophils	WH0277	Female	-0.29534
IFNG_MDM	neutrophils	WH0278	Male	-0.277482
IFNG_MDM	neutrophils	WH0280	Female	-0.818206
IFNG_MDM	neutrophils	WH0281	Male	-0.749476
IFNG_MDM	neutrophils	WH0282	Female	-0.970285
IFNG_MDM	neutrophils	WH0283	Male	-0.775315
IFNG_MDM	neutrophils	WH0284	Female	-1.13803
IFNG_MDM	neutrophils	WH0285	Female	0.276231
IFNG_MDM	neutrophils	WH0286	Female	0.605004
IFNG_MDM	neutrophils	WH0287	Female	-0.809446
IFNG_MDM	neutrophils	WH0290	Female	-0.527824
IFNG_MDM	neutrophils	WH0291	Female	-0.304635
IFNG_MDM	neutrophils	WH0292	Male	-0.715223
IFNG_MDM	undefined	WH0244	Female	-1.1711
IFNG_MDM	undefined	WH0245	Female	-0.535635
IFNG_MDM	undefined	WH0247	Female	-0.708409
IFNG_MDM	undefined	WH0250	Female	-0.0954814
IFNG_MDM	undefined	WH0251	Male	-1.03914
IFNG_MDM	undefined	WH0252	Female	-0.999506
IFNG_MDM	undefined	WH0257	Male	-0.992774
IFNG_MDM	undefined	WH0260	Female	-0.687485
IFNG_MDM	undefined	WH0261	Male	-0.279066
IFNG_MDM	undefined	WH0263	Female	-1.0363
IFNG_MDM	undefined	WH0267	Female	-0.467871
IFNG_MDM	undefined	WH0269	Male	-0.184287
IFNG_MDM	undefined	WH0270	Male	2.01433
IFNG_MDM	undefined	WH0271	Female	0.43207
IFNG_MDM	undefined	WH0272	Female	-0.169534
IFNG_MDM	undefined	WH0273	Female	0.161784
IFNG_MDM	undefined	WH0275	Female	-0.549977
IFNG_MDM	undefined	WH0277	Female	0.494561
IFNG_MDM	undefined	WH0278	Male	1.39821
IFNG_MDM	undefined	WH0280	Female	-0.394902
IFNG_MDM	undefined	WH0281	Male	0.87435
IFNG_MDM	undefined	WH0282	Female	-0.0727356
IFNG_MDM	undefined	WH0283	Male	-1.25785
IFNG_MDM	undefined	WH0284	Female	-1.09618
IFNG_MDM	undefined	WH0285	Female	0.0646403
IFNG_MDM	undefined	WH0286	Female	-0.918172
IFNG_MDM	undefined	WH0287	Female	-0.811494
IFNG_MDM	undefined	WH0290	Female	-0.522872
IFNG_MDM	undefined	WH0291	Female	-0.295947
IFNG_MDM	undefined	WH0292	Male	-0.553473
IFNG_TST	CD4_T	WH0244	Female	-0.518064
IFNG_TST	CD4_T	WH0245	Female	-0.438021
IFNG_TST	CD4_T	WH0247	Female	-0.162514
IFNG_TST	CD4_T	WH0250	Female	0.193656
IFNG_TST	CD4_T	WH0251	Male	0.0404022
IFNG_TST	CD4_T	WH0252	Female	-0.177748
IFNG_TST	CD4_T	WH0257	Male	-0.20584
IFNG_TST	CD4_T	WH0260	Female	0.137565
IFNG_TST	CD4_T	WH0261	Male	-0.0173998
IFNG_TST	CD4_T	WH0263	Female	-0.425945
IFNG_TST	CD4_T	WH0267	Female	-0.352475
IFNG_TST	CD4_T	WH0269	Male	0.258464
IFNG_TST	CD4_T	WH0270	Male	0.425023
IFNG_TST	CD4_T	WH0271	Female	0.626822
IFNG_TST	CD4_T	WH0272	Female	-0.29413
IFNG_TST	CD4_T	WH0273	Female	0.0237727
IFNG_TST	CD4_T	WH0274	Female	0.381934
IFNG_TST	CD4_T	WH0275	Female	-0.245825
IFNG_TST	CD4_T	WH0277	Female	0.711918
IFNG_TST	CD4_T	WH0278	Male	0.244901
IFNG_TST	CD4_T	WH0280	Female	0.103118
IFNG_TST	CD4_T	WH0281	Male	0.0485682
IFNG_TST	CD4_T	WH0282	Female	0.321737
IFNG_TST	CD4_T	WH0283	Male	-0.19312
IFNG_TST	CD4_T	WH0284	Female	-0.534878
IFNG_TST	CD4_T	WH0285	Female	0.567284
IFNG_TST	CD4_T	WH0286	Female	-0.0939565
IFNG_TST	CD4_T	WH0287	Female	-0.0154599
IFNG_TST	CD4_T	WH0290	Female	0.024019
IFNG_TST	CD4_T	WH0291	Female	0.0716902
IFNG_TST	CD4_T	WH0292	Male	-0.418218
IFNG_TST	CD8_T	WH0244	Female	-0.445572
IFNG_TST	CD8_T	WH0245	Female	-0.317356
IFNG_TST	CD8_T	WH0247	Female	-0.249239
IFNG_TST	CD8_T	WH0250	Female	0.197357
IFNG_TST	CD8_T	WH0251	Male	-0.0720295
IFNG_TST	CD8_T	WH0252	Female	0.136642
IFNG_TST	CD8_T	WH0257	Male	-0.264159
IFNG_TST	CD8_T	WH0260	Female	0.147327
IFNG_TST	CD8_T	WH0261	Male	0.0808791
IFNG_TST	CD8_T	WH0263	Female	-0.314697
IFNG_TST	CD8_T	WH0267	Female	-0.193261
IFNG_TST	CD8_T	WH0269	Male	0.279017
IFNG_TST	CD8_T	WH0270	Male	0.581464
IFNG_TST	CD8_T	WH0271	Female	0.49986
IFNG_TST	CD8_T	WH0272	Female	-0.323889
IFNG_TST	CD8_T	WH0273	Female	0.0753584
IFNG_TST	CD8_T	WH0274	Female	0.388352
IFNG_TST	CD8_T	WH0275	Female	-0.262659
IFNG_TST	CD8_T	WH0277	Female	0.809629
IFNG_TST	CD8_T	WH0278	Male	0.190308
IFNG_TST	CD8_T	WH0280	Female	0.125196
IFNG_TST	CD8_T	WH0281	Male	0.0603423
IFNG_TST	CD8_T	WH0282	Female	0.342221
IFNG_TST	CD8_T	WH0283	Male	-0.120639
IFNG_TST	CD8_T	WH0284	Female	-0.511867
IFNG_TST	CD8_T	WH0285	Female	0.767937
IFNG_TST	CD8_T	WH0286	Female	-0.0886369
IFNG_TST	CD8_T	WH0287	Female	0.0374943
IFNG_TST	CD8_T	WH0290	Female	0.167443
IFNG_TST	CD8_T	WH0291	Female	0.153233
IFNG_TST	CD8_T	WH0292	Male	-0.21696
IFNG_TST	NK	WH0244	Female	-0.603783
IFNG_TST	NK	WH0245	Female	-0.428788
IFNG_TST	NK	WH0247	Female	-0.0654046
IFNG_TST	NK	WH0250	Female	0.326906
IFNG_TST	NK	WH0251	Male	0.0456473
IFNG_TST	NK	WH0252	Female	-0.061042
IFNG_TST	NK	WH0257	Male	-0.34035
IFNG_TST	NK	WH0260	Female	0.0291144
IFNG_TST	NK	WH0261	Male	-0.113479
IFNG_TST	NK	WH0263	Female	-0.336659
IFNG_TST	NK	WH0267	Female	-0.288479
IFNG_TST	NK	WH0269	Male	0.293838
IFNG_TST	NK	WH0270	Male	0.697669
IFNG_TST	NK	WH0271	Female	0.469783
IFNG_TST	NK	WH0272	Female	-0.41726
IFNG_TST	NK	WH0273	Female	0.163885
IFNG_TST	NK	WH0274	Female	0.406289
IFNG_TST	NK	WH0275	Female	-0.262641
IFNG_TST	NK	WH0277	Female	0.879692
IFNG_TST	NK	WH0278	Male	0.434835
IFNG_TST	NK	WH0280	Female	0.0897143
IFNG_TST	NK	WH0281	Male	0.249721
IFNG_TST	NK	WH0282	Female	0.507904
IFNG_TST	NK	WH0283	Male	-0.115935
IFNG_TST	NK	WH0284	Female	-0.678183
IFNG_TST	NK	WH0285	Female	0.658848
IFNG_TST	NK	WH0286	Female	-0.104823
IFNG_TST	NK	WH0287	Female	-0.0291846
IFNG_TST	NK	WH0290	Female	-0.00415955
IFNG_TST	NK	WH0291	Female	0.172747
IFNG_TST	NK	WH0292	Male	-0.191188
IFNG_TST	NKT	WH0245	Female	-0.334885
IFNG_TST	NKT	WH0247	Female	-0.0109212
IFNG_TST	NKT	WH0250	Female	0.354003
IFNG_TST	NKT	WH0251	Male	-0.0204778
IFNG_TST	NKT	WH0257	Male	-0.248275
IFNG_TST	NKT	WH0260	Female	0.0734171
IFNG_TST	NKT	WH0261	Male	0.312841
IFNG_TST	NKT	WH0263	Female	-0.332577
IFNG_TST	NKT	WH0269	Male	0.460855
IFNG_TST	NKT	WH0270	Male	0.914595
IFNG_TST	NKT	WH0271	Female	0.707091
IFNG_TST	NKT	WH0272	Female	-0.184743
IFNG_TST	NKT	WH0273	Female	0.148918
IFNG_TST	NKT	WH0274	Female	0.45859
IFNG_TST	NKT	WH0275	Female	-0.242711
IFNG_TST	NKT	WH0277	Female	0.909294
IFNG_TST	NKT	WH0278	Male	0.373014
IFNG_TST	NKT	WH0280	Female	0.143897
IFNG_TST	NKT	WH0281	Male	0.295473
IFNG_TST	NKT	WH0282	Female	0.806712
IFNG_TST	NKT	WH0283	Male	-0.0560426
IFNG_TST	NKT	WH0284	Female	-0.461996
IFNG_TST	NKT	WH0285	Female	1.04645
IFNG_TST	NKT	WH0286	Female	0.113388
IFNG_TST	NKT	WH0287	Female	0.219973
IFNG_TST	NKT	WH0290	Female	0.179382
IFNG_TST	NKT	WH0291	Female	0.204796
IFNG_TST	NKT	WH0292	Male	-0.247337
IFNG_TST	atypical_CD8	WH0244	Female	-0.643177
IFNG_TST	atypical_CD8	WH0245	Female	-0.694407
IFNG_TST	atypical_CD8	WH0247	Female	-0.411505
IFNG_TST	atypical_CD8	WH0250	Female	0.0195528
IFNG_TST	atypical_CD8	WH0251	Male	-0.0470633
IFNG_TST	atypical_CD8	WH0252	Female	-0.494873
IFNG_TST	atypical_CD8	WH0257	Male	-0.444922
IFNG_TST	atypical_CD8	WH0260	Female	-0.151933
IFNG_TST	atypical_CD8	WH0261	Male	-0.100684
IFNG_TST	atypical_CD8	WH0263	Female	-0.605648
IFNG_TST	atypical_CD8	WH0267	Female	-0.58409
IFNG_TST	atypical_CD8	WH0269	Male	-0.107717
IFNG_TST	atypical_CD8	WH0270	Male	0.490066
IFNG_TST	atypical_CD8	WH0271	Female	0.338432
IFNG_TST	atypical_CD8	WH0272	Female	-0.298974
IFNG_TST	atypical_CD8	WH0273	Female	-0.084133
IFNG_TST	atypical_CD8	WH0274	Female	-0.0585012
IFNG_TST	atypical_CD8	WH0275	Female	-0.547118
IFNG_TST	atypical_CD8	WH0277	Female	0.36642
IFNG_TST	atypical_CD8	WH0278	Male	0.0400459
IFNG_TST	atypical_CD8	WH0280	Female	-0.124456
IFNG_TST	atypical_CD8	WH0281	Male	-0.248679
IFNG_TST	atypical_CD8	WH0282	Female	0.0812194
IFNG_TST	atypical_CD8	WH0283	Male	-0.33848
IFNG_TST	atypical_CD8	WH0284	Female	-0.708567
IFNG_TST	atypical_CD8	WH0285	Female	0.370123
IFNG_TST	atypical_CD8	WH0286	Female	-0.241155
IFNG_TST	atypical_CD8	WH0287	Female	-0.252172
IFNG_TST	atypical_CD8	WH0290	Female	-0.248567
IFNG_TST	atypical_CD8	WH0291	Female	-0.0517058
IFNG_TST	atypical_CD8	WH0292	Male	-0.439535
IFNG_TST	erythrocytes	WH0252	Female	-3.31366
IFNG_TST	erythrocytes	WH0285	Female	-2.84901
IFNG_TST	erythrocytes	WH0287	Female	-2.90422
IFNG_TST	gd_T_V1	WH0244	Female	-0.875822
IFNG_TST	gd_T_V1	WH0245	Female	-0.85055
IFNG_TST	gd_T_V1	WH0247	Female	-0.429345
IFNG_TST	gd_T_V1	WH0250	Female	-0.150315
IFNG_TST	gd_T_V1	WH0251	Male	-0.258804
IFNG_TST	gd_T_V1	WH0252	Female	-0.354071
IFNG_TST	gd_T_V1	WH0257	Male	-0.596433
IFNG_TST	gd_T_V1	WH0260	Female	-0.268957
IFNG_TST	gd_T_V1	WH0261	Male	-0.159602
IFNG_TST	gd_T_V1	WH0263	Female	-0.872935
IFNG_TST	gd_T_V1	WH0267	Female	-0.619792
IFNG_TST	gd_T_V1	WH0269	Male	-0.275811
IFNG_TST	gd_T_V1	WH0270	Male	0.208474
IFNG_TST	gd_T_V1	WH0271	Female	0.0514032
IFNG_TST	gd_T_V1	WH0272	Female	-0.70994
IFNG_TST	gd_T_V1	WH0273	Female	-0.238084
IFNG_TST	gd_T_V1	WH0274	Female	-0.0346312
IFNG_TST	gd_T_V1	WH0275	Female	-0.625734
IFNG_TST	gd_T_V1	WH0277	Female	0.108534
IFNG_TST	gd_T_V1	WH0278	Male	-0.135511
IFNG_TST	gd_T_V1	WH0280	Female	-0.308419
IFNG_TST	gd_T_V1	WH0281	Male	-0.344487
IFNG_TST	gd_T_V1	WH0282	Female	-0.00861319
IFNG_TST	gd_T_V1	WH0283	Male	-0.516576
IFNG_TST	gd_T_V1	WH0284	Female	-0.735518
IFNG_TST	gd_T_V1	WH0285	Female	-0.0199542
IFNG_TST	gd_T_V1	WH0286	Female	-0.44552
IFNG_TST	gd_T_V1	WH0287	Female	-0.286568
IFNG_TST	gd_T_V1	WH0290	Female	-0.169126
IFNG_TST	gd_T_V1	WH0291	Female	-0.150082
IFNG_TST	gd_T_V1	WH0292	Male	-0.628095
IFNG_TST	gd_T_V2	WH0244	Female	-0.761182
IFNG_TST	gd_T_V2	WH0245	Female	-0.468974
IFNG_TST	gd_T_V2	WH0247	Female	-0.0493595
IFNG_TST	gd_T_V2	WH0250	Female	0.390109
IFNG_TST	gd_T_V2	WH0251	Male	0.0798505
IFNG_TST	gd_T_V2	WH0252	Female	0.776635
IFNG_TST	gd_T_V2	WH0257	Male	-0.705326
IFNG_TST	gd_T_V2	WH0260	Female	0.234839
IFNG_TST	gd_T_V2	WH0261	Male	0.029353
IFNG_TST	gd_T_V2	WH0263	Female	0.221615
IFNG_TST	gd_T_V2	WH0267	Female	-0.0174543
IFNG_TST	gd_T_V2	WH0269	Male	0.278826
IFNG_TST	gd_T_V2	WH0270	Male	0.347737
IFNG_TST	gd_T_V2	WH0271	Female	0.805607
IFNG_TST	gd_T_V2	WH0272	Female	-0.533068
IFNG_TST	gd_T_V2	WH0273	Female	0.0151165
IFNG_TST	gd_T_V2	WH0274	Female	0.516459
IFNG_TST	gd_T_V2	WH0275	Female	-0.38405
IFNG_TST	gd_T_V2	WH0277	Female	0.786235
IFNG_TST	gd_T_V2	WH0278	Male	0.294137
IFNG_TST	gd_T_V2	WH0280	Female	0.0434499
IFNG_TST	gd_T_V2	WH0281	Male	0.294328
IFNG_TST	gd_T_V2	WH0282	Female	0.61391
IFNG_TST	gd_T_V2	WH0283	Male	-0.211919
IFNG_TST	gd_T_V2	WH0284	Female	-0.450985
IFNG_TST	gd_T_V2	WH0285	Female	0.250349
IFNG_TST	gd_T_V2	WH0286	Female	-0.0904945
IFNG_TST	gd_T_V2	WH0287	Female	-0.197614
IFNG_TST	gd_T_V2	WH0290	Female	0.151391
IFNG_TST	gd_T_V2	WH0291	Female	0.21725
IFNG_TST	gd_T_V2	WH0292	Male	-0.347845
IFNG_TST	keratinocytes_basal	WH0244	Female	-1.86102
IFNG_TST	keratinocytes_basal	WH0245	Female	-1.3805
IFNG_TST	keratinocytes_basal	WH0247	Female	-1.43722
IFNG_TST	keratinocytes_basal	WH0250	Female	-1.18149
IFNG_TST	keratinocytes_basal	WH0251	Male	-0.25656
IFNG_TST	keratinocytes_basal	WH0252	Female	-1.90173
IFNG_TST	keratinocytes_basal	WH0257	Male	-0.433511
IFNG_TST	keratinocytes_basal	WH0260	Female	0.861967
IFNG_TST	keratinocytes_basal	WH0261	Male	0.524032
IFNG_TST	keratinocytes_basal	WH0263	Female	-1.10405
IFNG_TST	keratinocytes_basal	WH0269	Male	-0.55734
IFNG_TST	keratinocytes_basal	WH0270	Male	0.607363
IFNG_TST	keratinocytes_basal	WH0271	Female	0.117129
IFNG_TST	keratinocytes_basal	WH0272	Female	-1.41661
IFNG_TST	keratinocytes_basal	WH0273	Female	-0.992762
IFNG_TST	keratinocytes_basal	WH0274	Female	0.757603
IFNG_TST	keratinocytes_basal	WH0275	Female	-0.142335
IFNG_TST	keratinocytes_basal	WH0277	Female	0.57139
IFNG_TST	keratinocytes_basal	WH0278	Male	0.133897
IFNG_TST	keratinocytes_basal	WH0280	Female	-1.21801
IFNG_TST	keratinocytes_basal	WH0281	Male	-1.0493
IFNG_TST	keratinocytes_basal	WH0284	Female	-1.8309
IFNG_TST	keratinocytes_basal	WH0285	Female	-1.03506
IFNG_TST	keratinocytes_basal	WH0286	Female	-0.892088
IFNG_TST	keratinocytes_basal	WH0287	Female	-1.27275
IFNG_TST	keratinocytes_basal	WH0290	Female	0.60631
IFNG_TST	keratinocytes_basal	WH0291	Female	-1.03956
IFNG_TST	keratinocytes_basal	WH0292	Male	-0.980192
IFNG_TST	keratinocytes_suprabasal	WH0244	Female	-2.3714
IFNG_TST	keratinocytes_suprabasal	WH0245	Female	-1.78635
IFNG_TST	keratinocytes_suprabasal	WH0247	Female	-1.98074
IFNG_TST	keratinocytes_suprabasal	WH0250	Female	-1.04152
IFNG_TST	keratinocytes_suprabasal	WH0251	Male	-1.07234
IFNG_TST	keratinocytes_suprabasal	WH0252	Female	-2.20055
IFNG_TST	keratinocytes_suprabasal	WH0257	Male	-1.00575
IFNG_TST	keratinocytes_suprabasal	WH0260	Female	-0.298214
IFNG_TST	keratinocytes_suprabasal	WH0261	Male	-0.872811
IFNG_TST	keratinocytes_suprabasal	WH0263	Female	-1.47981
IFNG_TST	keratinocytes_suprabasal	WH0269	Male	-1.02273
IFNG_TST	keratinocytes_suprabasal	WH0270	Male	0.263456
IFNG_TST	keratinocytes_suprabasal	WH0271	Female	-0.442995
IFNG_TST	keratinocytes_suprabasal	WH0272	Female	-1.99281
IFNG_TST	keratinocytes_suprabasal	WH0273	Female	-1.14859
IFNG_TST	keratinocytes_suprabasal	WH0274	Female	0.133069
IFNG_TST	keratinocytes_suprabasal	WH0275	Female	-0.657409
IFNG_TST	keratinocytes_suprabasal	WH0277	Female	-0.0262258
IFNG_TST	keratinocytes_suprabasal	WH0278	Male	-0.566339
IFNG_TST	keratinocytes_suprabasal	WH0280	Female	-0.417084
IFNG_TST	keratinocytes_suprabasal	WH0281	Male	-1.22936
IFNG_TST	keratinocytes_suprabasal	WH0282	Female	-0.828291
IFNG_TST	keratinocytes_suprabasal	WH0283	Male	-1.45481
IFNG_TST	keratinocytes_suprabasal	WH0284	Female	-2.28927
IFNG_TST	keratinocytes_suprabasal	WH0285	Female	-1.40333
IFNG_TST	keratinocytes_suprabasal	WH0286	Female	-0.649987
IFNG_TST	keratinocytes_suprabasal	WH0287	Female	-1.79847
IFNG_TST	keratinocytes_suprabasal	WH0290	Female	-0.147394
IFNG_TST	keratinocytes_suprabasal	WH0291	Female	-0.762651
IFNG_TST	keratinocytes_suprabasal	WH0292	Male	-1.54074
IFNG_TST	melanocytes	WH0244	Female	-1.80549
IFNG_TST	melanocytes	WH0245	Female	-1.12023
IFNG_TST	melanocytes	WH0247	Female	-0.517991
IFNG_TST	melanocytes	WH0250	Female	-0.18106
IFNG_TST	melanocytes	WH0251	Male	0.453133
IFNG_TST	melanocytes	WH0252	Female	-2.13373
IFNG_TST	melanocytes	WH0257	Male	-0.703805
IFNG_TST	melanocytes	WH0260	Female	1.35783
IFNG_TST	melanocytes	WH0261	Male	0.842999
IFNG_TST	melanocytes	WH0263	Female	-1.33431
IFNG_TST	melanocytes	WH0269	Male	-1.14344
IFNG_TST	melanocytes	WH0270	Male	2.2412
IFNG_TST	melanocytes	WH0271	Female	1.0253
IFNG_TST	melanocytes	WH0272	Female	-1.32201
IFNG_TST	melanocytes	WH0273	Female	-0.740656
IFNG_TST	melanocytes	WH0274	Female	0.280412
IFNG_TST	melanocytes	WH0275	Female	-0.976174
IFNG_TST	melanocytes	WH0277	Female	1.13582
IFNG_TST	melanocytes	WH0280	Female	0.544603
IFNG_TST	melanocytes	WH0281	Male	-0.861385
IFNG_TST	melanocytes	WH0282	Female	-0.506061
IFNG_TST	melanocytes	WH0283	Male	1.00058
IFNG_TST	melanocytes	WH0284	Female	-1.51948
IFNG_TST	melanocytes	WH0285	Female	-1.27642
IFNG_TST	melanocytes	WH0286	Female	-0.17952
IFNG_TST	melanocytes	WH0287	Female	-1.36625
IFNG_TST	melanocytes	WH0290	Female	-0.614284
IFNG_TST	melanocytes	WH0292	Male	-0.496724
IFNG_TST	myeloid	WH0244	Female	0.992377
IFNG_TST	myeloid	WH0245	Female	1.98603
IFNG_TST	myeloid	WH0247	Female	2.30782
IFNG_TST	myeloid	WH0250	Female	3.50951
IFNG_TST	myeloid	WH0251	Male	2.32517
IFNG_TST	myeloid	WH0252	Female	1.63107
IFNG_TST	myeloid	WH0257	Male	2.38732
IFNG_TST	myeloid	WH0260	Female	2.79694
IFNG_TST	myeloid	WH0261	Male	2.7696
IFNG_TST	myeloid	WH0263	Female	1.99817
IFNG_TST	myeloid	WH0267	Female	2.55602
IFNG_TST	myeloid	WH0269	Male	3.13345
IFNG_TST	myeloid	WH0270	Male	3.90941
IFNG_TST	myeloid	WH0271	Female	3.31136
IFNG_TST	myeloid	WH0272	Female	2.51637
IFNG_TST	myeloid	WH0273	Female	2.25099
IFNG_TST	myeloid	WH0274	Female	3.51504
IFNG_TST	myeloid	WH0275	Female	2.15835
IFNG_TST	myeloid	WH0277	Female	3.70184
IFNG_TST	myeloid	WH0278	Male	2.8305
IFNG_TST	myeloid	WH0280	Female	2.8322
IFNG_TST	myeloid	WH0281	Male	2.50005
IFNG_TST	myeloid	WH0282	Female	2.42763
IFNG_TST	myeloid	WH0283	Male	2.38406
IFNG_TST	myeloid	WH0284	Female	1.35665
IFNG_TST	myeloid	WH0285	Female	3.20599
IFNG_TST	myeloid	WH0286	Female	1.89013
IFNG_TST	myeloid	WH0287	Female	1.54651
IFNG_TST	myeloid	WH0290	Female	2.39603
IFNG_TST	myeloid	WH0291	Female	2.53413
IFNG_TST	myeloid	WH0292	Male	1.93071
IFNG_TST	neutrophils	WH0245	Female	-1.06854
IFNG_TST	neutrophils	WH0247	Female	-0.418164
IFNG_TST	neutrophils	WH0250	Female	-1.36763
IFNG_TST	neutrophils	WH0251	Male	-0.991904
IFNG_TST	neutrophils	WH0252	Female	-1.7771
IFNG_TST	neutrophils	WH0257	Male	-1.36256
IFNG_TST	neutrophils	WH0260	Female	-0.311125
IFNG_TST	neutrophils	WH0261	Male	2.51489
IFNG_TST	neutrophils	WH0263	Female	-0.656192
IFNG_TST	neutrophils	WH0267	Female	0.382412
IFNG_TST	neutrophils	WH0269	Male	-0.819553
IFNG_TST	neutrophils	WH0270	Male	-0.0641769
IFNG_TST	neutrophils	WH0271	Female	0.160967
IFNG_TST	neutrophils	WH0272	Female	-1.40042
IFNG_TST	neutrophils	WH0273	Female	-1.39821
IFNG_TST	neutrophils	WH0274	Female	-0.602989
IFNG_TST	neutrophils	WH0275	Female	-1.76227
IFNG_TST	neutrophils	WH0277	Female	-0.92959
IFNG_TST	neutrophils	WH0278	Male	-0.882652
IFNG_TST	neutrophils	WH0280	Female	-1.33964
IFNG_TST	neutrophils	WH0281	Male	-1.40607
IFNG_TST	neutrophils	WH0282	Female	-1.73174
IFNG_TST	neutrophils	WH0283	Male	-1.2177
IFNG_TST	neutrophils	WH0284	Female	-1.77024
IFNG_TST	neutrophils	WH0285	Female	-0.351317
IFNG_TST	neutrophils	WH0286	Female	-0.0313135
IFNG_TST	neutrophils	WH0287	Female	-0.70824
IFNG_TST	neutrophils	WH0290	Female	-0.793873
IFNG_TST	neutrophils	WH0291	Female	-0.556962
IFNG_TST	neutrophils	WH0292	Male	-0.992907
IFNG_TST	undefined	WH0244	Female	-0.829651
IFNG_TST	undefined	WH0245	Female	-0.509394
IFNG_TST	undefined	WH0247	Female	-1.00155
IFNG_TST	undefined	WH0250	Female	-0.175687
IFNG_TST	undefined	WH0251	Male	-1.32151
IFNG_TST	undefined	WH0252	Female	-0.876351
IFNG_TST	undefined	WH0257	Male	-1.35104
IFNG_TST	undefined	WH0260	Female	-0.745001
IFNG_TST	undefined	WH0261	Male	-0.531231
IFNG_TST	undefined	WH0263	Female	-0.947675
IFNG_TST	undefined	WH0267	Female	-0.777424
IFNG_TST	undefined	WH0269	Male	-0.354617
IFNG_TST	undefined	WH0270	Male	0.945996
IFNG_TST	undefined	WH0271	Female	0.17461
IFNG_TST	undefined	WH0272	Female	-0.875603
IFNG_TST	undefined	WH0273	Female	-0.520425
IFNG_TST	undefined	WH0275	Female	-0.662741
IFNG_TST	undefined	WH0277	Female	0.240105
IFNG_TST	undefined	WH0278	Male	1.21264
IFNG_TST	undefined	WH0280	Female	-0.184307
IFNG_TST	undefined	WH0281	Male	1.0319
IFNG_TST	undefined	WH0282	Female	-0.370968
IFNG_TST	undefined	WH0283	Male	-0.703136
IFNG_TST	undefined	WH0284	Female	-1.3964
IFNG_TST	undefined	WH0285	Female	-0.479339
IFNG_TST	undefined	WH0286	Female	-0.81337
IFNG_TST	undefined	WH0287	Female	-1.23648
IFNG_TST	undefined	WH0290	Female	-0.793257
IFNG_TST	undefined	WH0291	Female	-0.588013
IFNG_TST	undefined	WH0292	Male	-0.817391
TNF_KC	CD4_T	WH0244	Female	-0.129201
TNF_KC	CD4_T	WH0245	Female	-0.295013
TNF_KC	CD4_T	WH0247	Female	-0.398472
TNF_KC	CD4_T	WH0250	Female	-0.0993226
TNF_KC	CD4_T	WH0251	Male	-0.209357
TNF_KC	CD4_T	WH0252	Female	-0.0845615
TNF_KC	CD4_T	WH0257	Male	-0.216349
TNF_KC	CD4_T	WH0260	Female	0.0370576
TNF_KC	CD4_T	WH0261	Male	-0.161826
TNF_KC	CD4_T	WH0263	Female	-0.0709751
TNF_KC	CD4_T	WH0267	Female	-0.238515
TNF_KC	CD4_T	WH0269	Male	-0.0220836
TNF_KC	CD4_T	WH0270	Male	-0.0356493
TNF_KC	CD4_T	WH0271	Female	0.0764736
TNF_KC	CD4_T	WH0272	Female	-0.109741
TNF_KC	CD4_T	WH0273	Female	-0.225325
TNF_KC	CD4_T	WH0274	Female	-0.0016718
TNF_KC	CD4_T	WH0275	Female	-0.204752
TNF_KC	CD4_T	WH0277	Female	0.0233247
TNF_KC	CD4_T	WH0278	Male	-0.109834
TNF_KC	CD4_T	WH0280	Female	-0.0875058
TNF_KC	CD4_T	WH0281	Male	-0.0536892
TNF_KC	CD4_T	WH0282	Female	0.0544295
TNF_KC	CD4_T	WH0283	Male	-0.109134
TNF_KC	CD4_T	WH0284	Female	0.0715633
TNF_KC	CD4_T	WH0285	Female	0.0319747
TNF_KC	CD4_T	WH0286	Female	0.105636
TNF_KC	CD4_T	WH0287	Female	-0.143635
TNF_KC	CD4_T	WH0290	Female	0.055496
TNF_KC	CD4_T	WH0291	Female	-0.17257
TNF_KC	CD4_T	WH0292	Male	-0.0542953
TNF_KC	CD8_T	WH0244	Female	-0.304634
TNF_KC	CD8_T	WH0245	Female	-0.295546
TNF_KC	CD8_T	WH0247	Female	-0.415577
TNF_KC	CD8_T	WH0250	Female	-0.261389
TNF_KC	CD8_T	WH0251	Male	-0.283012
TNF_KC	CD8_T	WH0252	Female	-0.342787
TNF_KC	CD8_T	WH0257	Male	-0.317836
TNF_KC	CD8_T	WH0260	Female	-0.189167
TNF_KC	CD8_T	WH0261	Male	-0.348136
TNF_KC	CD8_T	WH0263	Female	-0.182485
TNF_KC	CD8_T	WH0267	Female	-0.363267
TNF_KC	CD8_T	WH0269	Male	-0.183952
TNF_KC	CD8_T	WH0270	Male	-0.217434
TNF_KC	CD8_T	WH0271	Female	-0.272697
TNF_KC	CD8_T	WH0272	Female	-0.239121
TNF_KC	CD8_T	WH0273	Female	-0.300598
TNF_KC	CD8_T	WH0274	Female	-0.247226
TNF_KC	CD8_T	WH0275	Female	-0.238807
TNF_KC	CD8_T	WH0277	Female	-0.218173
TNF_KC	CD8_T	WH0278	Male	-0.192668
TNF_KC	CD8_T	WH0280	Female	-0.220784
TNF_KC	CD8_T	WH0281	Male	-0.0798308
TNF_KC	CD8_T	WH0282	Female	-0.231913
TNF_KC	CD8_T	WH0283	Male	-0.217541
TNF_KC	CD8_T	WH0284	Female	-0.0214878
TNF_KC	CD8_T	WH0285	Female	-0.0556674
TNF_KC	CD8_T	WH0286	Female	0.022462
TNF_KC	CD8_T	WH0287	Female	-0.265321
TNF_KC	CD8_T	WH0290	Female	-0.169418
TNF_KC	CD8_T	WH0291	Female	-0.165366
TNF_KC	CD8_T	WH0292	Male	-0.152553
TNF_KC	NK	WH0244	Female	0.250739
TNF_KC	NK	WH0245	Female	-0.064565
TNF_KC	NK	WH0247	Female	-0.235628
TNF_KC	NK	WH0250	Female	0.236266
TNF_KC	NK	WH0251	Male	0.00377176
TNF_KC	NK	WH0252	Female	0.103716
TNF_KC	NK	WH0257	Male	-0.138488
TNF_KC	NK	WH0260	Female	-0.0566108
TNF_KC	NK	WH0261	Male	-0.381959
TNF_KC	NK	WH0263	Female	0.977108
TNF_KC	NK	WH0267	Female	0.159945
TNF_KC	NK	WH0269	Male	0.311102
TNF_KC	NK	WH0270	Male	-0.0497304
TNF_KC	NK	WH0271	Female	0.00242362
TNF_KC	NK	WH0272	Female	0.525274
TNF_KC	NK	WH0273	Female	-0.107397
TNF_KC	NK	WH0274	Female	-0.0220035
TNF_KC	NK	WH0275	Female	-0.0254076
TNF_KC	NK	WH0277	Female	0.0109503
TNF_KC	NK	WH0278	Male	0.116132
TNF_KC	NK	WH0280	Female	-0.157406
TNF_KC	NK	WH0281	Male	0.541612
TNF_KC	NK	WH0282	Female	-0.0619167
TNF_KC	NK	WH0283	Male	0.0884436
TNF_KC	NK	WH0284	Female	0.303874
TNF_KC	NK	WH0285	Female	0.409322
TNF_KC	NK	WH0286	Female	0.288867
TNF_KC	NK	WH0287	Female	0.258248
TNF_KC	NK	WH0290	Female	0.217461
TNF_KC	NK	WH0291	Female	0.115874
TNF_KC	NK	WH0292	Male	0.119786
TNF_KC	NKT	WH0245	Female	-0.213591
TNF_KC	NKT	WH0247	Female	-0.355342
TNF_KC	NKT	WH0250	Female	-0.0336743
TNF_KC	NKT	WH0251	Male	0.471199
TNF_KC	NKT	WH0257	Male	-0.249202
TNF_KC	NKT	WH0260	Female	-0.0860218
TNF_KC	NKT	WH0261	Male	-0.32989
TNF_KC	NKT	WH0263	Female	-0.272838
TNF_KC	NKT	WH0269	Male	-0.0431004
TNF_KC	NKT	WH0270	Male	-0.218317
TNF_KC	NKT	WH0271	Female	-0.248571
TNF_KC	NKT	WH0272	Female	0.0466006
TNF_KC	NKT	WH0273	Female	-0.341695
TNF_KC	NKT	WH0274	Female	-0.223575
TNF_KC	NKT	WH0275	Female	-0.253661
TNF_KC	NKT	WH0277	Female	0.0647753
TNF_KC	NKT	WH0278	Male	0.128686
TNF_KC	NKT	WH0280	Female	-0.291961
TNF_KC	NKT	WH0281	Male	0.175504
TNF_KC	NKT	WH0282	Female	-0.0860195
TNF_KC	NKT	WH0283	Male	-0.0578374
TNF_KC	NKT	WH0284	Female	-0.33671
TNF_KC	NKT	WH0285	Female	0.000753068
TNF_KC	NKT	WH0286	Female	0.057053
TNF_KC	NKT	WH0287	Female	-0.127764
TNF_KC	NKT	WH0290	Female	0.0520828
TNF_KC	NKT	WH0291	Female	0.0261436
TNF_KC	NKT	WH0292	Male	0.188504
TNF_KC	atypical_CD8	WH0244	Female	-0.345927
TNF_KC	atypical_CD8	WH0245	Female	-0.193061
TNF_KC	atypical_CD8	WH0247	Female	-0.468337
TNF_KC	atypical_CD8	WH0250	Female	-0.363077
TNF_KC	atypical_CD8	WH0251	Male	-0.332354
TNF_KC	atypical_CD8	WH0252	Female	-0.095043
TNF_KC	atypical_CD8	WH0257	Male	-0.20379
TNF_KC	atypical_CD8	WH0260	Female	-0.235264
TNF_KC	atypical_CD8	WH0261	Male	-0.40463
TNF_KC	atypical_CD8	WH0263	Female	-0.0532307
TNF_KC	atypical_CD8	WH0267	Female	0.103603
TNF_KC	atypical_CD8	WH0269	Male	0.108235
TNF_KC	atypical_CD8	WH0270	Male	-0.230694
TNF_KC	atypical_CD8	WH0271	Female	-0.105641
TNF_KC	atypical_CD8	WH0272	Female	-0.00723366
TNF_KC	atypical_CD8	WH0273	Female	-0.376235
TNF_KC	atypical_CD8	WH0274	Female	-0.327334
TNF_KC	atypical_CD8	WH0275	Female	-0.140129
TNF_KC	atypical_CD8	WH0277	Female	-0.336736
TNF_KC	atypical_CD8	WH0278	Male	0.0349594
TNF_KC	atypical_CD8	WH0280	Female	-0.117109
TNF_KC	atypical_CD8	WH0281	Male	0.153195
TNF_KC	atypical_CD8	WH0282	Female	-0.0249667
TNF_KC	atypical_CD8	WH0283	Male	-0.161297
TNF_KC	atypical_CD8	WH0284	Female	0.146693
TNF_KC	atypical_CD8	WH0285	Female	0.0608374
TNF_KC	atypical_CD8	WH0286	Female	0.209638
TNF_KC	atypical_CD8	WH0287	Female	-0.0263183
TNF_KC	atypical_CD8	WH0290	Female	-0.24101
TNF_KC	atypical_CD8	WH0291	Female	-0.123343
TNF_KC	atypical_CD8	WH0292	Male	-0.0136215
TNF_KC	erythrocytes	WH0252	Female	-0.802461
TNF_KC	erythrocytes	WH0285	Female	-0.924096
TNF_KC	erythrocytes	WH0287	Female	-0.849215
TNF_KC	gd_T_V1	WH0244	Female	-0.00223161
TNF_KC	gd_T_V1	WH0245	Female	-0.21375
TNF_KC	gd_T_V1	WH0247	Female	-0.203573
TNF_KC	gd_T_V1	WH0250	Female	0.248552
TNF_KC	gd_T_V1	WH0251	Male	-0.238689
TNF_KC	gd_T_V1	WH0252	Female	0.848017
TNF_KC	gd_T_V1	WH0257	Male	-0.2852
TNF_KC	gd_T_V1	WH0260	Female	-0.142598
TNF_KC	gd_T_V1	WH0261	Male	-0.294781
TNF_KC	gd_T_V1	WH0263	Female	-0.0953621
TNF_KC	gd_T_V1	WH0267	Female	0.401492
TNF_KC	gd_T_V1	WH0269	Male	0.127879
TNF_KC	gd_T_V1	WH0270	Male	0.0206423
TNF_KC	gd_T_V1	WH0271	Female	-0.315718
TNF_KC	gd_T_V1	WH0272	Female	-0.225241
TNF_KC	gd_T_V1	WH0273	Female	-0.34659
TNF_KC	gd_T_V1	WH0274	Female	-0.0640816
TNF_KC	gd_T_V1	WH0275	Female	-0.121813
TNF_KC	gd_T_V1	WH0277	Female	-0.326781
TNF_KC	gd_T_V1	WH0278	Male	-0.01676
TNF_KC	gd_T_V1	WH0280	Female	-0.0444627
TNF_KC	gd_T_V1	WH0281	Male	0.0830335
TNF_KC	gd_T_V1	WH0282	Female	0.152262
TNF_KC	gd_T_V1	WH0283	Male	-0.0449158
TNF_KC	gd_T_V1	WH0284	Female	-0.0588939
TNF_KC	gd_T_V1	WH0285	Female	0.0411215
TNF_KC	gd_T_V1	WH0286	Female	0.295957
TNF_KC	gd_T_V1	WH0287	Female	0.0455494
TNF_KC	gd_T_V1	WH0290	Female	0.159807
TNF_KC	gd_T_V1	WH0291	Female	-0.0883008
TNF_KC	gd_T_V1	WH0292	Male	0.218165
TNF_KC	gd_T_V2	WH0244	Female	-0.653341
TNF_KC	gd_T_V2	WH0245	Female	-0.0599375
TNF_KC	gd_T_V2	WH0247	Female	-0.43462
TNF_KC	gd_T_V2	WH0250	Female	-0.114028
TNF_KC	gd_T_V2	WH0251	Male	-0.295122
TNF_KC	gd_T_V2	WH0252	Female	-0.442787
TNF_KC	gd_T_V2	WH0257	Male	-0.393108
TNF_KC	gd_T_V2	WH0260	Female	-0.121314
TNF_KC	gd_T_V2	WH0261	Male	-0.166773
TNF_KC	gd_T_V2	WH0263	Female	-0.010657
TNF_KC	gd_T_V2	WH0267	Female	0.339819
TNF_KC	gd_T_V2	WH0269	Male	0.164025
TNF_KC	gd_T_V2	WH0270	Male	0.029018
TNF_KC	gd_T_V2	WH0271	Female	-0.225054
TNF_KC	gd_T_V2	WH0272	Female	-0.178263
TNF_KC	gd_T_V2	WH0273	Female	-0.381657
TNF_KC	gd_T_V2	WH0274	Female	0.163742
TNF_KC	gd_T_V2	WH0275	Female	-0.099326
TNF_KC	gd_T_V2	WH0277	Female	-0.0025598
TNF_KC	gd_T_V2	WH0278	Male	0.0398066
TNF_KC	gd_T_V2	WH0280	Female	-0.315589
TNF_KC	gd_T_V2	WH0281	Male	0.212041
TNF_KC	gd_T_V2	WH0282	Female	0.549059
TNF_KC	gd_T_V2	WH0283	Male	0.0203689
TNF_KC	gd_T_V2	WH0284	Female	0.324983
TNF_KC	gd_T_V2	WH0285	Female	0.457081
TNF_KC	gd_T_V2	WH0286	Female	0.374009
TNF_KC	gd_T_V2	WH0287	Female	0.290883
TNF_KC	gd_T_V2	WH0290	Female	-0.122416
TNF_KC	gd_T_V2	WH0291	Female	-0.117105
TNF_KC	gd_T_V2	WH0292	Male	0.0263987
TNF_KC	keratinocytes_basal	WH0244	Female	0.0374635
TNF_KC	keratinocytes_basal	WH0245	Female	0.107333
TNF_KC	keratinocytes_basal	WH0247	Female	-0.0848544
TNF_KC	keratinocytes_basal	WH0250	Female	-0.715772
TNF_KC	keratinocytes_basal	WH0251	Male	0.195741
TNF_KC	keratinocytes_basal	WH0252	Female	-0.308855
TNF_KC	keratinocytes_basal	WH0257	Male	0.0452974
TNF_KC	keratinocytes_basal	WH0260	Female	-0.620809
TNF_KC	keratinocytes_basal	WH0261	Male	2.1652
TNF_KC	keratinocytes_basal	WH0263	Female	0.052684
TNF_KC	keratinocytes_basal	WH0269	Male	-0.0316924
TNF_KC	keratinocytes_basal	WH0270	Male	0.153336
TNF_KC	keratinocytes_basal	WH0271	Female	-0.0697918
TNF_KC	keratinocytes_basal	WH0272	Female	0.849763
TNF_KC	keratinocytes_basal	WH0273	Female	-0.0169762
TNF_KC	keratinocytes_basal	WH0274	Female	0.809112
TNF_KC	keratinocytes_basal	WH0275	Female	-0.420828
TNF_KC	keratinocytes_basal	WH0277	Female	0.150198
TNF_KC	keratinocytes_basal	WH0278	Male	-0.924096
TNF_KC	keratinocytes_basal	WH0280	Female	-0.43081
TNF_KC	keratinocytes_basal	WH0281	Male	-0.613917
TNF_KC	keratinocytes_basal	WH0284	Female	-0.346065
TNF_KC	keratinocytes_basal	WH0285	Female	-0.260995
TNF_KC	keratinocytes_basal	WH0286	Female	-0.120099
TNF_KC	keratinocytes_basal	WH0287	Female	-0.0377034
TNF_KC	keratinocytes_basal	WH0290	Female	-0.0140693
TNF_KC	keratinocytes_basal	WH0291	Female	-0.196734
TNF_KC	keratinocytes_basal	WH0292	Male	-0.324635
TNF_KC	keratinocytes_suprabasal	WH0244	Female	-0.667344
TNF_KC	keratinocytes_suprabasal	WH0245	Female	-0.549432
TNF_KC	keratinocytes_suprabasal	WH0247	Female	-0.685834
TNF_KC	keratinocytes_suprabasal	WH0250	Female	-0.848434
TNF_KC	keratinocytes_suprabasal	WH0251	Male	-0.42249
TNF_KC	keratinocytes_suprabasal	WH0252	Female	-0.656636
TNF_KC	keratinocytes_suprabasal	WH0257	Male	-0.924096
TNF_KC	keratinocytes_suprabasal	WH0260	Female	-0.65531
TNF_KC	keratinocytes_suprabasal	WH0261	Male	-0.513158
TNF_KC	keratinocytes_suprabasal	WH0263	Female	-0.768814
TNF_KC	keratinocytes_suprabasal	WH0269	Male	-0.924096
TNF_KC	keratinocytes_suprabasal	WH0270	Male	-0.375842
TNF_KC	keratinocytes_suprabasal	WH0271	Female	-0.626444
TNF_KC	keratinocytes_suprabasal	WH0272	Female	-0.404925
TNF_KC	keratinocytes_suprabasal	WH0273	Female	-0.510929
TNF_KC	keratinocytes_suprabasal	WH0274	Female	-0.924096
TNF_KC	keratinocytes_suprabasal	WH0275	Female	-0.924096
TNF_KC	keratinocytes_suprabasal	WH0277	Female	-0.560585
TNF_KC	keratinocytes_suprabasal	WH0278	Male	-0.646799
TNF_KC	keratinocytes_suprabasal	WH0280	Female	-0.755809
TNF_KC	keratinocytes_suprabasal	WH0281	Male	-0.481611
TNF_KC	keratinocytes_suprabasal	WH0282	Female	-0.924096
TNF_KC	keratinocytes_suprabasal	WH0283	Male	-0.924096
TNF_KC	keratinocytes_suprabasal	WH0284	Female	-0.643113
TNF_KC	keratinocytes_suprabasal	WH0285	Female	-0.368506
TNF_KC	keratinocytes_suprabasal	WH0286	Female	-0.261965
TNF_KC	keratinocytes_suprabasal	WH0287	Female	-0.680967
TNF_KC	keratinocytes_suprabasal	WH0290	Female	-0.398048
TNF_KC	keratinocytes_suprabasal	WH0291	Female	-0.46535
TNF_KC	keratinocytes_suprabasal	WH0292	Male	-0.924096
TNF_KC	melanocytes	WH0244	Female	0.498991
TNF_KC	melanocytes	WH0245	Female	1.23673
TNF_KC	melanocytes	WH0247	Female	1.47153
TNF_KC	melanocytes	WH0250	Female	1.52112
TNF_KC	melanocytes	WH0251	Male	1.76918
TNF_KC	melanocytes	WH0252	Female	-0.924096
TNF_KC	melanocytes	WH0257	Male	1.30318
TNF_KC	melanocytes	WH0260	Female	0.670191
TNF_KC	melanocytes	WH0261	Male	0.0676793
TNF_KC	melanocytes	WH0263	Female	0.924384
TNF_KC	melanocytes	WH0269	Male	0.544624
TNF_KC	melanocytes	WH0270	Male	1.74629
TNF_KC	melanocytes	WH0271	Female	1.10831
TNF_KC	melanocytes	WH0272	Female	1.91052
TNF_KC	melanocytes	WH0273	Female	1.05083
TNF_KC	melanocytes	WH0274	Female	1.05642
TNF_KC	melanocytes	WH0275	Female	0.959325
TNF_KC	melanocytes	WH0277	Female	0.538171
TNF_KC	melanocytes	WH0280	Female	0.912135
TNF_KC	melanocytes	WH0281	Male	0.918393
TNF_KC	melanocytes	WH0282	Female	2.37938
TNF_KC	melanocytes	WH0283	Male	2.51421
TNF_KC	melanocytes	WH0284	Female	1.31338
TNF_KC	melanocytes	WH0285	Female	0.18874
TNF_KC	melanocytes	WH0286	Female	3.50022
TNF_KC	melanocytes	WH0287	Female	0.636353
TNF_KC	melanocytes	WH0290	Female	0.360914
TNF_KC	melanocytes	WH0292	Male	1.25742
TNF_KC	myeloid	WH0244	Female	1.06933
TNF_KC	myeloid	WH0245	Female	0.811798
TNF_KC	myeloid	WH0247	Female	1.20613
TNF_KC	myeloid	WH0250	Female	1.49138
TNF_KC	myeloid	WH0251	Male	1.67873
TNF_KC	myeloid	WH0252	Female	1.57468
TNF_KC	myeloid	WH0257	Male	1.14956
TNF_KC	myeloid	WH0260	Female	3.17051
TNF_KC	myeloid	WH0261	Male	2.65844
TNF_KC	myeloid	WH0263	Female	2.14695
TNF_KC	myeloid	WH0267	Female	1.31645
TNF_KC	myeloid	WH0269	Male	1.27412
TNF_KC	myeloid	WH0270	Male	2.71642
TNF_KC	myeloid	WH0271	Female	1.90631
TNF_KC	myeloid	WH0272	Female	1.19273
TNF_KC	myeloid	WH0273	Female	1.36516
TNF_KC	myeloid	WH0274	Female	1.66182
TNF_KC	myeloid	WH0275	Female	1.17709
TNF_KC	myeloid	WH0277	Female	3.65554
TNF_KC	myeloid	WH0278	Male	1.91974
TNF_KC	myeloid	WH0280	Female	2.00582
TNF_KC	myeloid	WH0281	Male	1.19006
TNF_KC	myeloid	WH0282	Female	1.4344
TNF_KC	myeloid	WH0283	Male	2.01177
TNF_KC	myeloid	WH0284	Female	0.773575
TNF_KC	myeloid	WH0285	Female	2.18927
TNF_KC	myeloid	WH0286	Female	1.87477
TNF_KC	myeloid	WH0287	Female	1.00946
TNF_KC	myeloid	WH0290	Female	3.26423
TNF_KC	myeloid	WH0291	Female	1.35154
TNF_KC	myeloid	WH0292	Male	1.18017
TNF_KC	neutrophils	WH0245	Female	-0.661414
TNF_KC	neutrophils	WH0247	Female	-0.924096
TNF_KC	neutrophils	WH0250	Female	-0.460312
TNF_KC	neutrophils	WH0251	Male	-0.289523
TNF_KC	neutrophils	WH0252	Female	-0.595076
TNF_KC	neutrophils	WH0257	Male	-0.594133
TNF_KC	neutrophils	WH0260	Female	-0.387897
TNF_KC	neutrophils	WH0261	Male	1.87189
TNF_KC	neutrophils	WH0263	Female	-0.362732
TNF_KC	neutrophils	WH0267	Female	1.72746
TNF_KC	neutrophils	WH0269	Male	-0.442009
TNF_KC	neutrophils	WH0270	Male	-0.260045
TNF_KC	neutrophils	WH0271	Female	0.676847
TNF_KC	neutrophils	WH0272	Female	-0.924096
TNF_KC	neutrophils	WH0273	Female	-0.924096
TNF_KC	neutrophils	WH0274	Female	-0.0859001
TNF_KC	neutrophils	WH0275	Female	-0.543819
TNF_KC	neutrophils	WH0277	Female	-0.475133
TNF_KC	neutrophils	WH0278	Male	-0.565292
TNF_KC	neutrophils	WH0280	Female	-0.782206
TNF_KC	neutrophils	WH0281	Male	-0.277102
TNF_KC	neutrophils	WH0282	Female	-0.141429
TNF_KC	neutrophils	WH0283	Male	-0.499057
TNF_KC	neutrophils	WH0284	Female	-0.494504
TNF_KC	neutrophils	WH0285	Female	0.0927344
TNF_KC	neutrophils	WH0286	Female	-0.924096
TNF_KC	neutrophils	WH0287	Female	0.192164
TNF_KC	neutrophils	WH0290	Female	-0.0325509
TNF_KC	neutrophils	WH0291	Female	0.306696
TNF_KC	neutrophils	WH0292	Male	-0.0774736
TNF_KC	undefined	WH0244	Female	2.92327
TNF_KC	undefined	WH0245	Female	0.0997437
TNF_KC	undefined	WH0247	Female	-0.408942
TNF_KC	undefined	WH0250	Female	-0.181315
TNF_KC	undefined	WH0251	Male	-0.924096
TNF_KC	undefined	WH0252	Female	-0.924096
TNF_KC	undefined	WH0257	Male	-0.924096
TNF_KC	undefined	WH0260	Female	0.470478
TNF_KC	undefined	WH0261	Male	-0.181443
TNF_KC	undefined	WH0263	Female	-0.689586
TNF_KC	undefined	WH0267	Female	-0.924096
TNF_KC	undefined	WH0269	Male	-0.0863588
TNF_KC	undefined	WH0270	Male	1.76824
TNF_KC	undefined	WH0271	Female	0.266711
TNF_KC	undefined	WH0272	Female	0.410286
TNF_KC	undefined	WH0273	Female	1.06262
TNF_KC	undefined	WH0275	Female	0.165881
TNF_KC	undefined	WH0277	Female	0.35484
TNF_KC	undefined	WH0278	Male	0.504642
TNF_KC	undefined	WH0280	Female	-0.391199
TNF_KC	undefined	WH0281	Male	0.293394
TNF_KC	undefined	WH0282	Female	-0.318991
TNF_KC	undefined	WH0283	Male	0.23423
TNF_KC	undefined	WH0284	Female	0.0979836
TNF_KC	undefined	WH0285	Female	0.00116916
TNF_KC	undefined	WH0286	Female	0.626768
TNF_KC	undefined	WH0287	Female	-0.437933
TNF_KC	undefined	WH0290	Female	0.30758
TNF_KC	undefined	WH0291	Female	0.412218
TNF_KC	undefined	WH0292	Male	-0.243281
TNF_MDM	CD4_T	WH0244	Female	-0.610717
TNF_MDM	CD4_T	WH0245	Female	-0.702203
TNF_MDM	CD4_T	WH0247	Female	-0.793842
TNF_MDM	CD4_T	WH0250	Female	-0.440311
TNF_MDM	CD4_T	WH0251	Male	-0.784948
TNF_MDM	CD4_T	WH0252	Female	-0.363076
TNF_MDM	CD4_T	WH0257	Male	-0.72657
TNF_MDM	CD4_T	WH0260	Female	-0.316931
TNF_MDM	CD4_T	WH0261	Male	-0.183252
TNF_MDM	CD4_T	WH0263	Female	-0.657379
TNF_MDM	CD4_T	WH0267	Female	-0.802477
TNF_MDM	CD4_T	WH0269	Male	-0.631616
TNF_MDM	CD4_T	WH0270	Male	-0.64446
TNF_MDM	CD4_T	WH0271	Female	-0.0918329
TNF_MDM	CD4_T	WH0272	Female	-0.735951
TNF_MDM	CD4_T	WH0273	Female	-0.742193
TNF_MDM	CD4_T	WH0274	Female	-0.533447
TNF_MDM	CD4_T	WH0275	Female	-0.704305
TNF_MDM	CD4_T	WH0277	Female	-0.160919
TNF_MDM	CD4_T	WH0278	Male	-0.849155
TNF_MDM	CD4_T	WH0280	Female	-0.4709
TNF_MDM	CD4_T	WH0281	Male	-0.680175
TNF_MDM	CD4_T	WH0282	Female	-0.726454
TNF_MDM	CD4_T	WH0283	Male	-0.606772
TNF_MDM	CD4_T	WH0284	Female	-0.311038
TNF_MDM	CD4_T	WH0285	Female	-0.540396
TNF_MDM	CD4_T	WH0286	Female	-0.782396
TNF_MDM	CD4_T	WH0287	Female	-0.58244
TNF_MDM	CD4_T	WH0290	Female	-0.394149
TNF_MDM	CD4_T	WH0291	Female	-0.517073
TNF_MDM	CD4_T	WH0292	Male	-0.710572
TNF_MDM	CD8_T	WH0244	Female	0.625187
TNF_MDM	CD8_T	WH0245	Female	0.380453
TNF_MDM	CD8_T	WH0247	Female	0.519488
TNF_MDM	CD8_T	WH0250	Female	0.84638
TNF_MDM	CD8_T	WH0251	Male	0.505908
TNF_MDM	CD8_T	WH0252	Female	0.632615
TNF_MDM	CD8_T	WH0257	Male	0.477377
TNF_MDM	CD8_T	WH0260	Female	0.951089
TNF_MDM	CD8_T	WH0261	Male	0.67194
TNF_MDM	CD8_T	WH0263	Female	0.663525
TNF_MDM	CD8_T	WH0267	Female	0.561463
TNF_MDM	CD8_T	WH0269	Male	0.740855
TNF_MDM	CD8_T	WH0270	Male	0.554577
TNF_MDM	CD8_T	WH0271	Female	0.730902
TNF_MDM	CD8_T	WH0272	Female	0.454242
TNF_MDM	CD8_T	WH0273	Female	0.580731
TNF_MDM	CD8_T	WH0274	Female	0.578484
TNF_MDM	CD8_T	WH0275	Female	0.601886
TNF_MDM	CD8_T	WH0277	Female	0.912453
TNF_MDM	CD8_T	WH0278	Male	0.269856
TNF_MDM	CD8_T	WH0280	Female	0.544585
TNF_MDM	CD8_T	WH0281	Male	0.697868
TNF_MDM	CD8_T	WH0282	Female	0.25697
TNF_MDM	CD8_T	WH0283	Male	0.680265
TNF_MDM	CD8_T	WH0284	Female	0.544615
TNF_MDM	CD8_T	WH0285	Female	0.775653
TNF_MDM	CD8_T	WH0286	Female	0.541962
TNF_MDM	CD8_T	WH0287	Female	0.71533
TNF_MDM	CD8_T	WH0290	Female	0.679716
TNF_MDM	CD8_T	WH0291	Female	0.664481
TNF_MDM	CD8_T	WH0292	Male	0.896525
TNF_MDM	NK	WH0244	Female	0.873946
TNF_MDM	NK	WH0245	Female	0.667395
TNF_MDM	NK	WH0247	Female	0.991839
TNF_MDM	NK	WH0250	Female	1.1064
TNF_MDM	NK	WH0251	Male	0.651659
TNF_MDM	NK	WH0252	Female	0.636251
TNF_MDM	NK	WH0257	Male	0.840483
TNF_MDM	NK	WH0260	Female	0.862478
TNF_MDM	NK	WH0261	Male	0.473376
TNF_MDM	NK	WH0263	Female	0.853279
TNF_MDM	NK	WH0267	Female	1.20282
TNF_MDM	NK	WH0269	Male	1.06408
TNF_MDM	NK	WH0270	Male	0.903677
TNF_MDM	NK	WH0271	Female	0.857282
TNF_MDM	NK	WH0272	Female	0.667344
TNF_MDM	NK	WH0273	Female	0.792349
TNF_MDM	NK	WH0274	Female	0.907724
TNF_MDM	NK	WH0275	Female	0.903513
TNF_MDM	NK	WH0277	Female	1.47429
TNF_MDM	NK	WH0278	Male	0.969772
TNF_MDM	NK	WH0280	Female	1.00847
TNF_MDM	NK	WH0281	Male	1.19311
TNF_MDM	NK	WH0282	Female	0.850406
TNF_MDM	NK	WH0283	Male	0.895426
TNF_MDM	NK	WH0284	Female	0.419327
TNF_MDM	NK	WH0285	Female	1.06725
TNF_MDM	NK	WH0286	Female	0.78134
TNF_MDM	NK	WH0287	Female	0.809674
TNF_MDM	NK	WH0290	Female	0.949824
TNF_MDM	NK	WH0291	Female	1.07757
TNF_MDM	NK	WH0292	Male	0.572309
TNF_MDM	NKT	WH0245	Female	0.949513
TNF_MDM	NKT	WH0247	Female	1.29631
TNF_MDM	NKT	WH0250	Female	1.17422
TNF_MDM	NKT	WH0251	Male	1.19199
TNF_MDM	NKT	WH0257	Male	0.95062
TNF_MDM	NKT	WH0260	Female	1.17595
TNF_MDM	NKT	WH0261	Male	0.915042
TNF_MDM	NKT	WH0263	Female	1.11562
TNF_MDM	NKT	WH0269	Male	1.29456
TNF_MDM	NKT	WH0270	Male	1.08202
TNF_MDM	NKT	WH0271	Female	1.13933
TNF_MDM	NKT	WH0272	Female	0.868192
TNF_MDM	NKT	WH0273	Female	0.764651
TNF_MDM	NKT	WH0274	Female	1.06544
TNF_MDM	NKT	WH0275	Female	1.15264
TNF_MDM	NKT	WH0277	Female	1.47889
TNF_MDM	NKT	WH0278	Male	1.19764
TNF_MDM	NKT	WH0280	Female	1.14864
TNF_MDM	NKT	WH0281	Male	1.21869
TNF_MDM	NKT	WH0282	Female	0.9817
TNF_MDM	NKT	WH0283	Male	0.708528
TNF_MDM	NKT	WH0284	Female	0.824572
TNF_MDM	NKT	WH0285	Female	0.651585
TNF_MDM	NKT	WH0286	Female	0.9947
TNF_MDM	NKT	WH0287	Female	1.01621
TNF_MDM	NKT	WH0290	Female	0.765057
TNF_MDM	NKT	WH0291	Female	1.239
TNF_MDM	NKT	WH0292	Male	0.990179
TNF_MDM	atypical_CD8	WH0244	Female	0.259034
TNF_MDM	atypical_CD8	WH0245	Female	0.0051533
TNF_MDM	atypical_CD8	WH0247	Female	0.300526
TNF_MDM	atypical_CD8	WH0250	Female	0.247207
TNF_MDM	atypical_CD8	WH0251	Male	-0.133257
TNF_MDM	atypical_CD8	WH0252	Female	0.96268
TNF_MDM	atypical_CD8	WH0257	Male	0.11089
TNF_MDM	atypical_CD8	WH0260	Female	0.427025
TNF_MDM	atypical_CD8	WH0261	Male	0.359319
TNF_MDM	atypical_CD8	WH0263	Female	0.158473
TNF_MDM	atypical_CD8	WH0267	Female	0.00301022
TNF_MDM	atypical_CD8	WH0269	Male	0.138717
TNF_MDM	atypical_CD8	WH0270	Male	0.273422
TNF_MDM	atypical_CD8	WH0271	Female	0.556133
TNF_MDM	atypical_CD8	WH0272	Female	0.381608
TNF_MDM	atypical_CD8	WH0273	Female	0.240746
TNF_MDM	atypical_CD8	WH0274	Female	0.0702523
TNF_MDM	atypical_CD8	WH0275	Female	0.0239871
TNF_MDM	atypical_CD8	WH0277	Female	0.375923
TNF_MDM	atypical_CD8	WH0278	Male	-0.329963
TNF_MDM	atypical_CD8	WH0280	Female	0.182011
TNF_MDM	atypical_CD8	WH0281	Male	0.0799577
TNF_MDM	atypical_CD8	WH0282	Female	-0.0679251
TNF_MDM	atypical_CD8	WH0283	Male	0.307288
TNF_MDM	atypical_CD8	WH0284	Female	0.322383
TNF_MDM	atypical_CD8	WH0285	Female	0.156753
TNF_MDM	atypical_CD8	WH0286	Female	-0.111507
TNF_MDM	atypical_CD8	WH0287	Female	0.150933
TNF_MDM	atypical_CD8	WH0290	Female	0.177103
TNF_MDM	atypical_CD8	WH0291	Female	0.282933
TNF_MDM	atypical_CD8	WH0292	Male	0.184109
TNF_MDM	erythrocytes	WH0252	Female	-1.43237
TNF_MDM	erythrocytes	WH0285	Female	-1.43237
TNF_MDM	erythrocytes	WH0287	Female	-1.27689
TNF_MDM	gd_T_V1	WH0244	Female	-0.461526
TNF_MDM	gd_T_V1	WH0245	Female	-0.40684
TNF_MDM	gd_T_V1	WH0247	Female	-0.197131
TNF_MDM	gd_T_V1	WH0250	Female	-0.368236
TNF_MDM	gd_T_V1	WH0251	Male	-0.528875
TNF_MDM	gd_T_V1	WH0252	Female	1.02533
TNF_MDM	gd_T_V1	WH0257	Male	-0.362765
TNF_MDM	gd_T_V1	WH0260	Female	0.0357755
TNF_MDM	gd_T_V1	WH0261	Male	0.0157468
TNF_MDM	gd_T_V1	WH0263	Female	-0.375028
TNF_MDM	gd_T_V1	WH0267	Female	-0.170348
TNF_MDM	gd_T_V1	WH0269	Male	-0.166549
TNF_MDM	gd_T_V1	WH0270	Male	-0.0926851
TNF_MDM	gd_T_V1	WH0271	Female	0.189823
TNF_MDM	gd_T_V1	WH0272	Female	-0.364516
TNF_MDM	gd_T_V1	WH0273	Female	-0.347961
TNF_MDM	gd_T_V1	WH0274	Female	0.00406227
TNF_MDM	gd_T_V1	WH0275	Female	-0.329901
TNF_MDM	gd_T_V1	WH0277	Female	0.203293
TNF_MDM	gd_T_V1	WH0278	Male	-0.409515
TNF_MDM	gd_T_V1	WH0280	Female	0.315987
TNF_MDM	gd_T_V1	WH0281	Male	-0.301169
TNF_MDM	gd_T_V1	WH0282	Female	-0.205083
TNF_MDM	gd_T_V1	WH0283	Male	0.00821336
TNF_MDM	gd_T_V1	WH0284	Female	-0.289493
TNF_MDM	gd_T_V1	WH0285	Female	-0.221928
TNF_MDM	gd_T_V1	WH0286	Female	-0.45329
TNF_MDM	gd_T_V1	WH0287	Female	-0.265039
TNF_MDM	gd_T_V1	WH0290	Female	-0.310683
TNF_MDM	gd_T_V1	WH0291	Female	0.108025
TNF_MDM	gd_T_V1	WH0292	Male	-0.545883
TNF_MDM	gd_T_V2	WH0244	Female	0.179595
TNF_MDM	gd_T_V2	WH0245	Female	0.502157
TNF_MDM	gd_T_V2	WH0247	Female	0.912614
TNF_MDM	gd_T_V2	WH0250	Female	0.868832
TNF_MDM	gd_T_V2	WH0251	Male	0.775273
TNF_MDM	gd_T_V2	WH0252	Female	0.704985
TNF_MDM	gd_T_V2	WH0257	Male	0.406676
TNF_MDM	gd_T_V2	WH0260	Female	0.549067
TNF_MDM	gd_T_V2	WH0261	Male	0.6675
TNF_MDM	gd_T_V2	WH0263	Female	1.01416
TNF_MDM	gd_T_V2	WH0267	Female	0.668758
TNF_MDM	gd_T_V2	WH0269	Male	1.01766
TNF_MDM	gd_T_V2	WH0270	Male	0.671382
TNF_MDM	gd_T_V2	WH0271	Female	0.81797
TNF_MDM	gd_T_V2	WH0272	Female	1.21224
TNF_MDM	gd_T_V2	WH0273	Female	0.81854
TNF_MDM	gd_T_V2	WH0274	Female	0.810994
TNF_MDM	gd_T_V2	WH0275	Female	0.950851
TNF_MDM	gd_T_V2	WH0277	Female	1.01352
TNF_MDM	gd_T_V2	WH0278	Male	0.631352
TNF_MDM	gd_T_V2	WH0280	Female	0.808631
TNF_MDM	gd_T_V2	WH0281	Male	0.864199
TNF_MDM	gd_T_V2	WH0282	Female	0.595398
TNF_MDM	gd_T_V2	WH0283	Male	0.744767
TNF_MDM	gd_T_V2	WH0284	Female	1.14468
TNF_MDM	gd_T_V2	WH0285	Female	1.28846
TNF_MDM	gd_T_V2	WH0286	Female	0.44299
TNF_MDM	gd_T_V2	WH0287	Female	0.530432
TNF_MDM	gd_T_V2	WH0290	Female	0.893259
TNF_MDM	gd_T_V2	WH0291	Female	1.06834
TNF_MDM	gd_T_V2	WH0292	Male	0.540989
TNF_MDM	keratinocytes_basal	WH0244	Female	-0.348796
TNF_MDM	keratinocytes_basal	WH0245	Female	-0.633965
TNF_MDM	keratinocytes_basal	WH0247	Female	-0.472222
TNF_MDM	keratinocytes_basal	WH0250	Female	-0.781888
TNF_MDM	keratinocytes_basal	WH0251	Male	-0.285592
TNF_MDM	keratinocytes_basal	WH0252	Female	-0.654274
TNF_MDM	keratinocytes_basal	WH0257	Male	0.223377
TNF_MDM	keratinocytes_basal	WH0260	Female	0.306539
TNF_MDM	keratinocytes_basal	WH0261	Male	-0.709283
TNF_MDM	keratinocytes_basal	WH0263	Female	-0.304257
TNF_MDM	keratinocytes_basal	WH0269	Male	-0.190804
TNF_MDM	keratinocytes_basal	WH0270	Male	-0.836985
TNF_MDM	keratinocytes_basal	WH0271	Female	-0.0566307
TNF_MDM	keratinocytes_basal	WH0272	Female	-0.195041
TNF_MDM	keratinocytes_basal	WH0273	Female	-0.580235
TNF_MDM	keratinocytes_basal	WH0274	Female	-1.02241
TNF_MDM	keratinocytes_basal	WH0275	Female	0.0874646
TNF_MDM	keratinocytes_basal	WH0277	Female	0.429039
TNF_MDM	keratinocytes_basal	WH0278	Male	-0.690628
TNF_MDM	keratinocytes_basal	WH0280	Female	-0.857918
TNF_MDM	keratinocytes_basal	WH0281	Male	-0.492822
TNF_MDM	keratinocytes_basal	WH0284	Female	-0.522999
TNF_MDM	keratinocytes_basal	WH0285	Female	-0.266812
TNF_MDM	keratinocytes_basal	WH0286	Female	0.295695
TNF_MDM	keratinocytes_basal	WH0287	Female	-0.469733
TNF_MDM	keratinocytes_basal	WH0290	Female	-0.197937
TNF_MDM	keratinocytes_basal	WH0291	Female	-1.02378
TNF_MDM	keratinocytes_basal	WH0292	Male	-0.639623
TNF_MDM	keratinocytes_suprabasal	WH0244	Female	-0.694697
TNF_MDM	keratinocytes_suprabasal	WH0245	Female	0.0680821
TNF_MDM	keratinocytes_suprabasal	WH0247	Female	-0.253071
TNF_MDM	keratinocytes_suprabasal	WH0250	Female	-0.706931
TNF_MDM	keratinocytes_suprabasal	WH0251	Male	0.0548107
TNF_MDM	keratinocytes_suprabasal	WH0252	Female	-0.715484
TNF_MDM	keratinocytes_suprabasal	WH0257	Male	0.372592
TNF_MDM	keratinocytes_suprabasal	WH0260	Female	0.122555
TNF_MDM	keratinocytes_suprabasal	WH0261	Male	-0.207325
TNF_MDM	keratinocytes_suprabasal	WH0263	Female	-0.651236
TNF_MDM	keratinocytes_suprabasal	WH0269	Male	-0.427172
TNF_MDM	keratinocytes_suprabasal	WH0270	Male	-0.216888
TNF_MDM	keratinocytes_suprabasal	WH0271	Female	-0.14078
TNF_MDM	keratinocytes_suprabasal	WH0272	Female	-0.534047
TNF_MDM	keratinocytes_suprabasal	WH0273	Female	-0.336827
TNF_MDM	keratinocytes_suprabasal	WH0274	Female	0.819331
TNF_MDM	keratinocytes_suprabasal	WH0275	Female	-0.165774
TNF_MDM	keratinocytes_suprabasal	WH0277	Female	0.115796
TNF_MDM	keratinocytes_suprabasal	WH0278	Male	-0.087802
TNF_MDM	keratinocytes_suprabasal	WH0280	Female	-0.37576
TNF_MDM	keratinocytes_suprabasal	WH0281	Male	-0.102122
TNF_MDM	keratinocytes_suprabasal	WH0282	Female	-0.507911
TNF_MDM	keratinocytes_suprabasal	WH0283	Male	0.18944
TNF_MDM	keratinocytes_suprabasal	WH0284	Female	-0.70607
TNF_MDM	keratinocytes_suprabasal	WH0285	Female	-0.465794
TNF_MDM	keratinocytes_suprabasal	WH0286	Female	0.276704
TNF_MDM	keratinocytes_suprabasal	WH0287	Female	-0.486093
TNF_MDM	keratinocytes_suprabasal	WH0290	Female	0.0706851
TNF_MDM	keratinocytes_suprabasal	WH0291	Female	-0.899742
TNF_MDM	keratinocytes_suprabasal	WH0292	Male	-0.632648
TNF_MDM	melanocytes	WH0244	Female	-1.19377
TNF_MDM	melanocytes	WH0245	Female	-0.652179
TNF_MDM	melanocytes	WH0247	Female	-0.650577
TNF_MDM	melanocytes	WH0250	Female	0.160479
TNF_MDM	melanocytes	WH0251	Male	-0.387724
TNF_MDM	melanocytes	WH0252	Female	-1.43237
TNF_MDM	melanocytes	WH0257	Male	-0.750334
TNF_MDM	melanocytes	WH0260	Female	2.84293
TNF_MDM	melanocytes	WH0261	Male	-0.0308377
TNF_MDM	melanocytes	WH0263	Female	-0.511343
TNF_MDM	melanocytes	WH0269	Male	-0.797781
TNF_MDM	melanocytes	WH0270	Male	1.13773
TNF_MDM	melanocytes	WH0271	Female	-0.183354
TNF_MDM	melanocytes	WH0272	Female	-0.6537
TNF_MDM	melanocytes	WH0273	Female	-0.804962
TNF_MDM	melanocytes	WH0274	Female	0.370913
TNF_MDM	melanocytes	WH0275	Female	-0.337632
TNF_MDM	melanocytes	WH0277	Female	1.79642
TNF_MDM	melanocytes	WH0280	Female	-0.180806
TNF_MDM	melanocytes	WH0281	Male	-0.800174
TNF_MDM	melanocytes	WH0282	Female	-0.762548
TNF_MDM	melanocytes	WH0283	Male	1.04418
TNF_MDM	melanocytes	WH0284	Female	-0.918713
TNF_MDM	melanocytes	WH0285	Female	-0.784005
TNF_MDM	melanocytes	WH0286	Female	0.107047
TNF_MDM	melanocytes	WH0287	Female	-0.780362
TNF_MDM	melanocytes	WH0290	Female	-0.684145
TNF_MDM	melanocytes	WH0292	Male	-0.716126
TNF_MDM	myeloid	WH0244	Female	-0.447402
TNF_MDM	myeloid	WH0245	Female	-0.72528
TNF_MDM	myeloid	WH0247	Female	-0.58929
TNF_MDM	myeloid	WH0250	Female	-0.262783
TNF_MDM	myeloid	WH0251	Male	-0.575252
TNF_MDM	myeloid	WH0252	Female	0.392244
TNF_MDM	myeloid	WH0257	Male	-0.619225
TNF_MDM	myeloid	WH0260	Female	0.0136512
TNF_MDM	myeloid	WH0261	Male	0.798178
TNF_MDM	myeloid	WH0263	Female	-0.112767
TNF_MDM	myeloid	WH0267	Female	-0.933152
TNF_MDM	myeloid	WH0269	Male	-0.589885
TNF_MDM	myeloid	WH0270	Male	0.35562
TNF_MDM	myeloid	WH0271	Female	0.178735
TNF_MDM	myeloid	WH0272	Female	-0.205303
TNF_MDM	myeloid	WH0273	Female	0.127979
TNF_MDM	myeloid	WH0274	Female	-0.149878
TNF_MDM	myeloid	WH0275	Female	-0.558041
TNF_MDM	myeloid	WH0277	Female	1.11608
TNF_MDM	myeloid	WH0278	Male	0.11373
TNF_MDM	myeloid	WH0280	Female	0.0317812
TNF_MDM	myeloid	WH0281	Male	-0.410758
TNF_MDM	myeloid	WH0282	Female	0.274758
TNF_MDM	myeloid	WH0283	Male	-0.486069
TNF_MDM	myeloid	WH0284	Female	-0.38662
TNF_MDM	myeloid	WH0285	Female	-0.303253
TNF_MDM	myeloid	WH0286	Female	-0.797264
TNF_MDM	myeloid	WH0287	Female	-0.650609
TNF_MDM	myeloid	WH0290	Female	0.335707
TNF_MDM	myeloid	WH0291	Female	-0.068164
TNF_MDM	myeloid	WH0292	Male	-0.0980486
TNF_MDM	neutrophils	WH0245	Female	-0.68084
TNF_MDM	neutrophils	WH0247	Female	0.310062
TNF_MDM	neutrophils	WH0250	Female	-0.427134
TNF_MDM	neutrophils	WH0251	Male	-0.375119
TNF_MDM	neutrophils	WH0252	Female	-0.724403
TNF_MDM	neutrophils	WH0257	Male	-0.742297
TNF_MDM	neutrophils	WH0260	Female	-0.806208
TNF_MDM	neutrophils	WH0261	Male	2.33683
TNF_MDM	neutrophils	WH0263	Female	-0.0414653
TNF_MDM	neutrophils	WH0267	Female	-0.395868
TNF_MDM	neutrophils	WH0269	Male	-0.361998
TNF_MDM	neutrophils	WH0270	Male	0.0287126
TNF_MDM	neutrophils	WH0271	Female	1.07602
TNF_MDM	neutrophils	WH0272	Female	1.54638
TNF_MDM	neutrophils	WH0273	Female	-1.09186
TNF_MDM	neutrophils	WH0274	Female	-0.134809
TNF_MDM	neutrophils	WH0275	Female	-0.991521
TNF_MDM	neutrophils	WH0277	Female	-0.443069
TNF_MDM	neutrophils	WH0278	Male	-0.89621
TNF_MDM	neutrophils	WH0280	Female	-1.02964
TNF_MDM	neutrophils	WH0281	Male	-0.940348
TNF_MDM	neutrophils	WH0282	Female	-1.11279
TNF_MDM	neutrophils	WH0283	Male	-0.341229
TNF_MDM	neutrophils	WH0284	Female	-0.766017
TNF_MDM	neutrophils	WH0285	Female	-0.473131
TNF_MDM	neutrophils	WH0286	Female	-0.658394
TNF_MDM	neutrophils	WH0287	Female	-0.0555101
TNF_MDM	neutrophils	WH0290	Female	-0.892652
TNF_MDM	neutrophils	WH0291	Female	-0.43784
TNF_MDM	neutrophils	WH0292	Male	-0.359071
TNF_MDM	undefined	WH0244	Female	1.47701
TNF_MDM	undefined	WH0245	Female	0.510769
TNF_MDM	undefined	WH0247	Female	-0.454886
TNF_MDM	undefined	WH0250	Female	-0.180432
TNF_MDM	undefined	WH0251	Male	-1.43237
TNF_MDM	undefined	WH0252	Female	-1.43237
TNF_MDM	undefined	WH0257	Male	-1.43237
TNF_MDM	undefined	WH0260	Female	-0.0404432
TNF_MDM	undefined	WH0261	Male	0.585799
TNF_MDM	undefined	WH0263	Female	0.574553
TNF_MDM	undefined	WH0267	Female	0.178839
TNF_MDM	undefined	WH0269	Male	-0.230604
TNF_MDM	undefined	WH0270	Male	0.791086
TNF_MDM	undefined	WH0271	Female	0.128336
TNF_MDM	undefined	WH0272	Female	-1.43237
TNF_MDM	undefined	WH0273	Female	0.0479444
TNF_MDM	undefined	WH0275	Female	-0.137435
TNF_MDM	undefined	WH0277	Female	0.0779908
TNF_MDM	undefined	WH0278	Male	0.190734
TNF_MDM	undefined	WH0280	Female	0.425133
TNF_MDM	undefined	WH0281	Male	0.170444
TNF_MDM	undefined	WH0282	Female	-0.15696
TNF_MDM	undefined	WH0283	Male	0.199969
TNF_MDM	undefined	WH0284	Female	-0.183872
TNF_MDM	undefined	WH0285	Female	-0.517613
TNF_MDM	undefined	WH0286	Female	-0.159678
TNF_MDM	undefined	WH0287	Female	-0.428638
TNF_MDM	undefined	WH0290	Female	-0.0734351
TNF_MDM	undefined	WH0291	Female	0.104605
TNF_MDM	undefined	WH0292	Male	-0.287829
TNF_TST	CD4_T	WH0244	Female	-0.200467
TNF_TST	CD4_T	WH0245	Female	-0.177916
TNF_TST	CD4_T	WH0247	Female	-0.0210299
TNF_TST	CD4_T	WH0250	Female	0.368188
TNF_TST	CD4_T	WH0251	Male	0.22046
TNF_TST	CD4_T	WH0252	Female	0.172809
TNF_TST	CD4_T	WH0257	Male	0.0150856
TNF_TST	CD4_T	WH0260	Female	0.284009
TNF_TST	CD4_T	WH0261	Male	0.0195671
TNF_TST	CD4_T	WH0263	Female	-0.105593
TNF_TST	CD4_T	WH0267	Female	-0.00968516
TNF_TST	CD4_T	WH0269	Male	0.50768
TNF_TST	CD4_T	WH0270	Male	0.51883
TNF_TST	CD4_T	WH0271	Female	0.684953
TNF_TST	CD4_T	WH0272	Female	0.00109832
TNF_TST	CD4_T	WH0273	Female	0.213255
TNF_TST	CD4_T	WH0274	Female	0.566202
TNF_TST	CD4_T	WH0275	Female	0.00363967
TNF_TST	CD4_T	WH0277	Female	0.837069
TNF_TST	CD4_T	WH0278	Male	0.333495
TNF_TST	CD4_T	WH0280	Female	0.369836
TNF_TST	CD4_T	WH0281	Male	0.325426
TNF_TST	CD4_T	WH0282	Female	0.599526
TNF_TST	CD4_T	WH0283	Male	0.142214
TNF_TST	CD4_T	WH0284	Female	-0.182211
TNF_TST	CD4_T	WH0285	Female	0.936284
TNF_TST	CD4_T	WH0286	Female	0.210002
TNF_TST	CD4_T	WH0287	Female	0.306518
TNF_TST	CD4_T	WH0290	Female	0.324608
TNF_TST	CD4_T	WH0291	Female	0.174354
TNF_TST	CD4_T	WH0292	Male	-0.181922
TNF_TST	CD8_T	WH0244	Female	-0.341343
TNF_TST	CD8_T	WH0245	Female	-0.144413
TNF_TST	CD8_T	WH0247	Female	-0.276739
TNF_TST	CD8_T	WH0250	Female	0.232674
TNF_TST	CD8_T	WH0251	Male	-0.099543
TNF_TST	CD8_T	WH0252	Female	0.367616
TNF_TST	CD8_T	WH0257	Male	-0.245768
TNF_TST	CD8_T	WH0260	Female	0.0328575
TNF_TST	CD8_T	WH0261	Male	-0.129026
TNF_TST	CD8_T	WH0263	Female	-0.195336
TNF_TST	CD8_T	WH0267	Female	-0.00964557
TNF_TST	CD8_T	WH0269	Male	0.346472
TNF_TST	CD8_T	WH0270	Male	0.504391
TNF_TST	CD8_T	WH0271	Female	0.299986
TNF_TST	CD8_T	WH0272	Female	-0.274404
TNF_TST	CD8_T	WH0273	Female	-0.0129288
TNF_TST	CD8_T	WH0274	Female	0.328952
TNF_TST	CD8_T	WH0275	Female	-0.170962
TNF_TST	CD8_T	WH0277	Female	0.684017
TNF_TST	CD8_T	WH0278	Male	0.184455
TNF_TST	CD8_T	WH0280	Female	0.192494
TNF_TST	CD8_T	WH0281	Male	0.175846
TNF_TST	CD8_T	WH0282	Female	0.383513
TNF_TST	CD8_T	WH0283	Male	0.00192339
TNF_TST	CD8_T	WH0284	Female	-0.36791
TNF_TST	CD8_T	WH0285	Female	0.912013
TNF_TST	CD8_T	WH0286	Female	0.0508109
TNF_TST	CD8_T	WH0287	Female	0.0975652
TNF_TST	CD8_T	WH0290	Female	0.246006
TNF_TST	CD8_T	WH0291	Female	0.0903165
TNF_TST	CD8_T	WH0292	Male	-0.129466
TNF_TST	NK	WH0244	Female	-0.665873
TNF_TST	NK	WH0245	Female	-0.592701
TNF_TST	NK	WH0247	Female	-0.365356
TNF_TST	NK	WH0250	Female	0.0792724
TNF_TST	NK	WH0251	Male	-0.19987
TNF_TST	NK	WH0252	Female	-0.222201
TNF_TST	NK	WH0257	Male	-0.57657
TNF_TST	NK	WH0260	Female	-0.396275
TNF_TST	NK	WH0261	Male	-0.662136
TNF_TST	NK	WH0263	Female	-0.443463
TNF_TST	NK	WH0267	Female	-0.406585
TNF_TST	NK	WH0269	Male	0.0791059
TNF_TST	NK	WH0270	Male	0.289559
TNF_TST	NK	WH0271	Female	0.0380517
TNF_TST	NK	WH0272	Female	-0.590229
TNF_TST	NK	WH0273	Female	-0.198572
TNF_TST	NK	WH0274	Female	0.0986624
TNF_TST	NK	WH0275	Female	-0.445034
TNF_TST	NK	WH0277	Female	0.489186
TNF_TST	NK	WH0278	Male	0.118299
TNF_TST	NK	WH0280	Female	-0.166489
TNF_TST	NK	WH0281	Male	0.146132
TNF_TST	NK	WH0282	Female	0.2323
TNF_TST	NK	WH0283	Male	-0.295047
TNF_TST	NK	WH0284	Female	-0.705645
TNF_TST	NK	WH0285	Female	0.571709
TNF_TST	NK	WH0286	Female	-0.227617
TNF_TST	NK	WH0287	Female	-0.183314
TNF_TST	NK	WH0290	Female	-0.211668
TNF_TST	NK	WH0291	Female	-0.15904
TNF_TST	NK	WH0292	Male	-0.359102
TNF_TST	NKT	WH0245	Female	-0.4174
TNF_TST	NKT	WH0247	Female	-0.181434
TNF_TST	NKT	WH0250	Female	0.240678
TNF_TST	NKT	WH0251	Male	-0.0895689
TNF_TST	NKT	WH0257	Male	-0.487575
TNF_TST	NKT	WH0260	Female	-0.219555
TNF_TST	NKT	WH0261	Male	-0.154039
TNF_TST	NKT	WH0263	Female	-0.324949
TNF_TST	NKT	WH0269	Male	0.332531
TNF_TST	NKT	WH0270	Male	0.541421
TNF_TST	NKT	WH0271	Female	0.313962
TNF_TST	NKT	WH0272	Female	-0.309694
TNF_TST	NKT	WH0273	Female	-0.0549969
TNF_TST	NKT	WH0274	Female	0.348622
TNF_TST	NKT	WH0275	Female	-0.328288
TNF_TST	NKT	WH0277	Female	0.58179
TNF_TST	NKT	WH0278	Male	0.160011
TNF_TST	NKT	WH0280	Female	0.0657934
TNF_TST	NKT	WH0281	Male	0.267578
TNF_TST	NKT	WH0282	Female	0.648503
TNF_TST	NKT	WH0283	Male	0.0242053
TNF_TST	NKT	WH0284	Female	-0.470871
TNF_TST	NKT	WH0285	Female	0.913716
TNF_TST	NKT	WH0286	Female	0.0943411
TNF_TST	NKT	WH0287	Female	0.113785
TNF_TST	NKT	WH0290	Female	0.0164228
TNF_TST	NKT	WH0291	Female	-0.0120293
TNF_TST	NKT	WH0292	Male	-0.308326
TNF_TST	atypical_CD8	WH0244	Female	-0.466702
TNF_TST	atypical_CD8	WH0245	Female	-0.581111
TNF_TST	atypical_CD8	WH0247	Female	-0.431941
TNF_TST	atypical_CD8	WH0250	Female	0.00776734
TNF_TST	atypical_CD8	WH0251	Male	-0.0363409
TNF_TST	atypical_CD8	WH0252	Female	-0.322549
TNF_TST	atypical_CD8	WH0257	Male	-0.433462
TNF_TST	atypical_CD8	WH0260	Female	-0.259054
TNF_TST	atypical_CD8	WH0261	Male	-0.328347
TNF_TST	atypical_CD8	WH0263	Female	-0.547988
TNF_TST	atypical_CD8	WH0267	Female	-0.399627
TNF_TST	atypical_CD8	WH0269	Male	0.0185505
TNF_TST	atypical_CD8	WH0270	Male	0.284584
TNF_TST	atypical_CD8	WH0271	Female	0.115961
TNF_TST	atypical_CD8	WH0272	Female	-0.239977
TNF_TST	atypical_CD8	WH0273	Female	-0.201671
TNF_TST	atypical_CD8	WH0274	Female	-0.160915
TNF_TST	atypical_CD8	WH0275	Female	-0.460368
TNF_TST	atypical_CD8	WH0277	Female	0.197277
TNF_TST	atypical_CD8	WH0278	Male	-0.0614789
TNF_TST	atypical_CD8	WH0280	Female	-0.110341
TNF_TST	atypical_CD8	WH0281	Male	-0.136745
TNF_TST	atypical_CD8	WH0282	Female	0.109201
TNF_TST	atypical_CD8	WH0283	Male	-0.266839
TNF_TST	atypical_CD8	WH0284	Female	-0.568676
TNF_TST	atypical_CD8	WH0285	Female	0.561598
TNF_TST	atypical_CD8	WH0286	Female	-0.0794661
TNF_TST	atypical_CD8	WH0287	Female	-0.152404
TNF_TST	atypical_CD8	WH0290	Female	-0.167436
TNF_TST	atypical_CD8	WH0291	Female	-0.1385
TNF_TST	atypical_CD8	WH0292	Male	-0.387528
TNF_TST	erythrocytes	WH0252	Female	-4.04909
TNF_TST	erythrocytes	WH0285	Female	-3.49901
TNF_TST	erythrocytes	WH0287	Female	-3.58556
TNF_TST	gd_T_V1	WH0244	Female	-0.713688
TNF_TST	gd_T_V1	WH0245	Female	-0.743202
TNF_TST	gd_T_V1	WH0247	Female	-0.446192
TNF_TST	gd_T_V1	WH0250	Female	-0.169413
TNF_TST	gd_T_V1	WH0251	Male	-0.282585
TNF_TST	gd_T_V1	WH0252	Female	-0.238603
TNF_TST	gd_T_V1	WH0257	Male	-0.620481
TNF_TST	gd_T_V1	WH0260	Female	-0.453279
TNF_TST	gd_T_V1	WH0261	Male	-0.264155
TNF_TST	gd_T_V1	WH0263	Female	-0.671279
TNF_TST	gd_T_V1	WH0267	Female	-0.445277
TNF_TST	gd_T_V1	WH0269	Male	-0.193374
TNF_TST	gd_T_V1	WH0270	Male	0.122875
TNF_TST	gd_T_V1	WH0271	Female	-0.139588
TNF_TST	gd_T_V1	WH0272	Female	-0.587813
TNF_TST	gd_T_V1	WH0273	Female	-0.303457
TNF_TST	gd_T_V1	WH0274	Female	-0.0286873
TNF_TST	gd_T_V1	WH0275	Female	-0.572411
TNF_TST	gd_T_V1	WH0277	Female	-0.0160936
TNF_TST	gd_T_V1	WH0278	Male	-0.194925
TNF_TST	gd_T_V1	WH0280	Female	-0.274534
TNF_TST	gd_T_V1	WH0281	Male	-0.24395
TNF_TST	gd_T_V1	WH0282	Female	0.0882084
TNF_TST	gd_T_V1	WH0283	Male	-0.401636
TNF_TST	gd_T_V1	WH0284	Female	-0.639753
TNF_TST	gd_T_V1	WH0285	Female	0.118104
TNF_TST	gd_T_V1	WH0286	Female	-0.267086
TNF_TST	gd_T_V1	WH0287	Female	-0.229295
TNF_TST	gd_T_V1	WH0290	Female	-0.135115
TNF_TST	gd_T_V1	WH0291	Female	-0.194219
TNF_TST	gd_T_V1	WH0292	Male	-0.499913
TNF_TST	gd_T_V2	WH0244	Female	-0.629171
TNF_TST	gd_T_V2	WH0245	Female	-0.38047
TNF_TST	gd_T_V2	WH0247	Female	-0.0839512
TNF_TST	gd_T_V2	WH0250	Female	0.341284
TNF_TST	gd_T_V2	WH0251	Male	-0.0264657
TNF_TST	gd_T_V2	WH0252	Female	0.812604
TNF_TST	gd_T_V2	WH0257	Male	-0.66539
TNF_TST	gd_T_V2	WH0260	Female	0.0363629
TNF_TST	gd_T_V2	WH0261	Male	-0.240985
TNF_TST	gd_T_V2	WH0263	Female	0.327881
TNF_TST	gd_T_V2	WH0267	Female	0.0944645
TNF_TST	gd_T_V2	WH0269	Male	0.324312
TNF_TST	gd_T_V2	WH0270	Male	0.201729
TNF_TST	gd_T_V2	WH0271	Female	0.510779
TNF_TST	gd_T_V2	WH0272	Female	-0.536635
TNF_TST	gd_T_V2	WH0273	Female	-0.0917104
TNF_TST	gd_T_V2	WH0274	Female	0.452164
TNF_TST	gd_T_V2	WH0275	Female	-0.294787
TNF_TST	gd_T_V2	WH0277	Female	0.636351
TNF_TST	gd_T_V2	WH0278	Male	0.245026
TNF_TST	gd_T_V2	WH0280	Female	0.0666455
TNF_TST	gd_T_V2	WH0281	Male	0.317555
TNF_TST	gd_T_V2	WH0282	Female	0.565329
TNF_TST	gd_T_V2	WH0283	Male	-0.0855727
TNF_TST	gd_T_V2	WH0284	Female	-0.0939343
TNF_TST	gd_T_V2	WH0285	Female	0.366728
TNF_TST	gd_T_V2	WH0286	Female	0.128229
TNF_TST	gd_T_V2	WH0287	Female	-0.0633596
TNF_TST	gd_T_V2	WH0290	Female	0.231968
TNF_TST	gd_T_V2	WH0291	Female	0.097812
TNF_TST	gd_T_V2	WH0292	Male	-0.274599
TNF_TST	keratinocytes_basal	WH0244	Female	-2.1264
TNF_TST	keratinocytes_basal	WH0245	Female	-1.65655
TNF_TST	keratinocytes_basal	WH0247	Female	-1.75739
TNF_TST	keratinocytes_basal	WH0250	Female	-1.73255
TNF_TST	keratinocytes_basal	WH0251	Male	-0.414992
TNF_TST	keratinocytes_basal	WH0252	Female	-2.28571
TNF_TST	keratinocytes_basal	WH0257	Male	-0.642015
TNF_TST	keratinocytes_basal	WH0260	Female	0.645225
TNF_TST	keratinocytes_basal	WH0261	Male	0.339222
TNF_TST	keratinocytes_basal	WH0263	Female	-1.42585
TNF_TST	keratinocytes_basal	WH0269	Male	-0.825284
TNF_TST	keratinocytes_basal	WH0270	Male	0.227881
TNF_TST	keratinocytes_basal	WH0271	Female	-0.203397
TNF_TST	keratinocytes_basal	WH0272	Female	-1.60386
TNF_TST	keratinocytes_basal	WH0273	Female	-1.28512
TNF_TST	keratinocytes_basal	WH0274	Female	0.15274
TNF_TST	keratinocytes_basal	WH0275	Female	-0.267724
TNF_TST	keratinocytes_basal	WH0277	Female	0.323449
TNF_TST	keratinocytes_basal	WH0278	Male	-0.132386
TNF_TST	keratinocytes_basal	WH0280	Female	-1.59582
TNF_TST	keratinocytes_basal	WH0281	Male	-1.41547
TNF_TST	keratinocytes_basal	WH0284	Female	-2.29502
TNF_TST	keratinocytes_basal	WH0285	Female	-1.35392
TNF_TST	keratinocytes_basal	WH0286	Female	-1.1762
TNF_TST	keratinocytes_basal	WH0287	Female	-1.60092
TNF_TST	keratinocytes_basal	WH0290	Female	0.350686
TNF_TST	keratinocytes_basal	WH0291	Female	-1.57906
TNF_TST	keratinocytes_basal	WH0292	Male	-1.24124
TNF_TST	keratinocytes_suprabasal	WH0244	Female	-2.82236
TNF_TST	keratinocytes_suprabasal	WH0245	Female	-1.99696
TNF_TST	keratinocytes_suprabasal	WH0247	Female	-2.33907
TNF_TST	keratinocytes_suprabasal	WH0250	Female	-1.54893
TNF_TST	keratinocytes_suprabasal	WH0251	Male	-1.25991
TNF_TST	keratinocytes_suprabasal	WH0252	Female	-2.64643
TNF_TST	keratinocytes_suprabasal	WH0257	Male	-1.6281
TNF_TST	keratinocytes_suprabasal	WH0260	Female	-0.599804
TNF_TST	keratinocytes_suprabasal	WH0261	Male	-1.15542
TNF_TST	keratinocytes_suprabasal	WH0263	Female	-1.78937
TNF_TST	keratinocytes_suprabasal	WH0269	Male	-1.33818
TNF_TST	keratinocytes_suprabasal	WH0270	Male	-0.0498374
TNF_TST	keratinocytes_suprabasal	WH0271	Female	-0.782931
TNF_TST	keratinocytes_suprabasal	WH0272	Female	-2.50095
TNF_TST	keratinocytes_suprabasal	WH0273	Female	-1.44071
TNF_TST	keratinocytes_suprabasal	WH0274	Female	-0.0400426
TNF_TST	keratinocytes_suprabasal	WH0275	Female	-0.922645
TNF_TST	keratinocytes_suprabasal	WH0277	Female	-0.274488
TNF_TST	keratinocytes_suprabasal	WH0278	Male	-0.792544
TNF_TST	keratinocytes_suprabasal	WH0280	Female	-0.820075
TNF_TST	keratinocytes_suprabasal	WH0281	Male	-1.5052
TNF_TST	keratinocytes_suprabasal	WH0282	Female	-1.19175
TNF_TST	keratinocytes_suprabasal	WH0283	Male	-1.81106
TNF_TST	keratinocytes_suprabasal	WH0284	Female	-2.78079
TNF_TST	keratinocytes_suprabasal	WH0285	Female	-1.76473
TNF_TST	keratinocytes_suprabasal	WH0286	Female	-0.913748
TNF_TST	keratinocytes_suprabasal	WH0287	Female	-2.17783
TNF_TST	keratinocytes_suprabasal	WH0290	Female	-0.351161
TNF_TST	keratinocytes_suprabasal	WH0291	Female	-1.13545
TNF_TST	keratinocytes_suprabasal	WH0292	Male	-1.86972
TNF_TST	melanocytes	WH0244	Female	-2.29478
TNF_TST	melanocytes	WH0245	Female	-1.38462
TNF_TST	melanocytes	WH0247	Female	-0.806372
TNF_TST	melanocytes	WH0250	Female	-0.574562
TNF_TST	melanocytes	WH0251	Male	0.0136812
TNF_TST	melanocytes	WH0252	Female	-2.80824
TNF_TST	melanocytes	WH0257	Male	-1.13064
TNF_TST	melanocytes	WH0260	Female	1.51785
TNF_TST	melanocytes	WH0261	Male	0.504518
TNF_TST	melanocytes	WH0263	Female	-1.67881
TNF_TST	melanocytes	WH0269	Male	-1.67161
TNF_TST	melanocytes	WH0270	Male	2.10422
TNF_TST	melanocytes	WH0271	Female	0.707716
TNF_TST	melanocytes	WH0272	Female	-1.57647
TNF_TST	melanocytes	WH0273	Female	-1.16889
TNF_TST	melanocytes	WH0274	Female	-0.152811
TNF_TST	melanocytes	WH0275	Female	-1.42976
TNF_TST	melanocytes	WH0277	Female	1.26277
TNF_TST	melanocytes	WH0280	Female	0.299832
TNF_TST	melanocytes	WH0281	Male	-1.29202
TNF_TST	melanocytes	WH0282	Female	-0.826714
TNF_TST	melanocytes	WH0283	Male	0.97311
TNF_TST	melanocytes	WH0284	Female	-1.8871
TNF_TST	melanocytes	WH0285	Female	-1.7218
TNF_TST	melanocytes	WH0286	Female	-0.24771
TNF_TST	melanocytes	WH0287	Female	-1.79673
TNF_TST	melanocytes	WH0290	Female	-0.83581
TNF_TST	melanocytes	WH0292	Male	-0.859673
TNF_TST	myeloid	WH0244	Female	0.613482
TNF_TST	myeloid	WH0245	Female	1.68287
TNF_TST	myeloid	WH0247	Female	1.77267
TNF_TST	myeloid	WH0250	Female	3.25961
TNF_TST	myeloid	WH0251	Male	2.0252
TNF_TST	myeloid	WH0252	Female	1.25392
TNF_TST	myeloid	WH0257	Male	1.93141
TNF_TST	myeloid	WH0260	Female	2.54291
TNF_TST	myeloid	WH0261	Male	2.55726
TNF_TST	myeloid	WH0263	Female	1.76427
TNF_TST	myeloid	WH0267	Female	2.22225
TNF_TST	myeloid	WH0269	Male	2.90337
TNF_TST	myeloid	WH0270	Male	3.75901
TNF_TST	myeloid	WH0271	Female	2.97405
TNF_TST	myeloid	WH0272	Female	2.16025
TNF_TST	myeloid	WH0273	Female	1.95449
TNF_TST	myeloid	WH0274	Female	3.27392
TNF_TST	myeloid	WH0275	Female	1.82928
TNF_TST	myeloid	WH0277	Female	3.57699
TNF_TST	myeloid	WH0278	Male	2.60313
TNF_TST	myeloid	WH0280	Female	2.79422
TNF_TST	myeloid	WH0281	Male	2.35077
TNF_TST	myeloid	WH0282	Female	2.15116
TNF_TST	myeloid	WH0283	Male	2.13423
TNF_TST	myeloid	WH0284	Female	0.846646
TNF_TST	myeloid	WH0285	Female	3.1155
TNF_TST	myeloid	WH0286	Female	1.59674
TNF_TST	myeloid	WH0287	Female	1.24992
TNF_TST	myeloid	WH0290	Female	2.29945
TNF_TST	myeloid	WH0291	Female	2.27561
TNF_TST	myeloid	WH0292	Male	1.78325
TNF_TST	neutrophils	WH0245	Female	-0.819116
TNF_TST	neutrophils	WH0247	Female	-0.116672
TNF_TST	neutrophils	WH0250	Female	-1.52268
TNF_TST	neutrophils	WH0251	Male	-0.953109
TNF_TST	neutrophils	WH0252	Female	-1.48802
TNF_TST	neutrophils	WH0257	Male	-1.02907
TNF_TST	neutrophils	WH0260	Female	-0.144291
TNF_TST	neutrophils	WH0261	Male	2.27566
TNF_TST	neutrophils	WH0263	Female	-0.224124
TNF_TST	neutrophils	WH0267	Female	0.313536
TNF_TST	neutrophils	WH0269	Male	-0.453148
TNF_TST	neutrophils	WH0270	Male	-0.0387418
TNF_TST	neutrophils	WH0271	Female	0.254996
TNF_TST	neutrophils	WH0272	Female	-1.00154
TNF_TST	neutrophils	WH0273	Female	-1.37297
TNF_TST	neutrophils	WH0274	Female	-0.531674
TNF_TST	neutrophils	WH0275	Female	-1.74148
TNF_TST	neutrophils	WH0277	Female	-0.953996
TNF_TST	neutrophils	WH0278	Male	-0.75493
TNF_TST	neutrophils	WH0280	Female	-1.13482
TNF_TST	neutrophils	WH0281	Male	-1.37507
TNF_TST	neutrophils	WH0282	Female	-1.82061
TNF_TST	neutrophils	WH0283	Male	-1.0351
TNF_TST	neutrophils	WH0284	Female	-1.70551
TNF_TST	neutrophils	WH0285	Female	-0.290818
TNF_TST	neutrophils	WH0286	Female	0.443401
TNF_TST	neutrophils	WH0287	Female	-0.515735
TNF_TST	neutrophils	WH0290	Female	-0.431704
TNF_TST	neutrophils	WH0291	Female	-0.430603
TNF_TST	neutrophils	WH0292	Male	-0.819154
TNF_TST	undefined	WH0244	Female	-0.185216
TNF_TST	undefined	WH0245	Female	-0.610261
TNF_TST	undefined	WH0247	Female	-1.03243
TNF_TST	undefined	WH0250	Female	-0.136496
TNF_TST	undefined	WH0251	Male	-0.885324
TNF_TST	undefined	WH0252	Female	-0.383842
TNF_TST	undefined	WH0257	Male	-0.945032
TNF_TST	undefined	WH0260	Female	-0.847426
TNF_TST	undefined	WH0261	Male	-0.628183
TNF_TST	undefined	WH0263	Female	-0.763544
TNF_TST	undefined	WH0267	Female	-0.514333
TNF_TST	undefined	WH0269	Male	-0.468494
TNF_TST	undefined	WH0270	Male	0.95263
TNF_TST	undefined	WH0271	Female	-0.180898
TNF_TST	undefined	WH0272	Female	-1.02731
TNF_TST	undefined	WH0273	Female	-0.738835
TNF_TST	undefined	WH0275	Female	-0.575525
TNF_TST	undefined	WH0277	Female	-0.186216
TNF_TST	undefined	WH0278	Male	1.14239
TNF_TST	undefined	WH0280	Female	-0.0688877
TNF_TST	undefined	WH0281	Male	1.0474
TNF_TST	undefined	WH0282	Female	-0.551073
TNF_TST	undefined	WH0283	Male	-0.891121
TNF_TST	undefined	WH0284	Female	-1.41152
TNF_TST	undefined	WH0285	Female	-0.649929
TNF_TST	undefined	WH0286	Female	-0.717533
TNF_TST	undefined	WH0287	Female	-1.42454
TNF_TST	undefined	WH0290	Female	-0.870914
TNF_TST	undefined	WH0291	Female	-0.796725
TNF_TST	undefined	WH0292	Male	-0.735882

### Sheet: Fig3B
cluster	gene	Chromosome	Sex_marker	logFC	logCPM	F	PValue	FDR
atypical_CD8	UTY	Y	up in male	8.08085	3.78859	1194.21	4.22449e-27	4.03566e-23
atypical_CD8	PRKY	Y	up in male	6.74213	3.80022	428.686	3.19113e-20	1.52424e-16
atypical_CD8	XIST	X	up in female	-8.61567	4.40695	527.707	5.26888e-18	1.67779e-14
atypical_CD8	RPS4Y1	Y	up in male	12.7101	7.43757	3299.26	2.35067e-17	5.61398e-14
atypical_CD8	DDX3Y	Y	up in male	9.39622	4.38664	971.377	7.64692e-14	1.46102e-10
atypical_CD8	EIF1AY	Y	up in male	9.73596	4.67328	936.77	9.70757e-14	1.54561e-10
atypical_CD8	KDM5D	Y	up in male	7.78355	3.0504	548.624	3.22554e-12	4.11523e-09
atypical_CD8	USP9Y	Y	up in male	8.89463	3.96366	543.079	3.44623e-12	4.11523e-09
atypical_CD8	ZFY	Y	up in male	7.69729	2.99413	477.136	7.99838e-12	8.48983e-09
atypical_CD8	EIF1AX	X	up in female	-0.787712	7.24584	46.2424	1.0386e-07	9.92171e-05
atypical_CD8	ZRSR2	X	up in female	-0.732791	5.19382	39.016	5.10712e-07	0.00044353
atypical_CD8	ZFX	X	up in female	-0.818957	5.04229	28.849	6.55087e-06	0.00521504
atypical_CD8	PUDP	X	up in female	-0.682736	4.41788	24.4673	2.26688e-05	0.0166581
atypical_CD8	EIF2S3	X	up in female	-0.604679	6.67292	22.7998	3.73615e-05	0.0254939
CD4_T	UTY	Y	up in male	9.44655	3.61243	1975.7	7.91374e-33	8.85231e-29
CD4_T	PRKY	Y	up in male	8.60969	3.42915	713.392	3.58176e-25	2.00328e-21
CD4_T	XIST	X	up in female	-10.4822	4.6429	960.256	5.06655e-23	1.88915e-19
CD4_T	RPS4Y1	Y	up in male	14.4709	7.41285	5758.77	1.92603e-20	5.38613e-17
CD4_T	DDX3Y	Y	up in male	10.8142	3.95763	2430.06	1.05087e-17	2.07769e-14
CD4_T	EIF1AY	Y	up in male	11.3173	4.40845	2410.56	1.11444e-17	2.07769e-14
CD4_T	USP9Y	Y	up in male	10.5627	3.73158	1332.23	8.33009e-16	1.33115e-12
CD4_T	ZFY	Y	up in male	9.1219	2.47926	1188.69	1.90417e-15	2.66251e-12
CD4_T	KDM5D	Y	up in male	9.52813	2.83425	796.564	3.43884e-14	4.2741e-11
CD4_T	LINC00278	Y	up in male	8.45213	1.92835	346.965	1.29831e-11	1.45229e-08
CD4_T	NLGN4Y	Y	up in male	7.9955	1.55464	293.08	4.25152e-11	4.04768e-08
CD4_T	PPP1R2C	X	up in female	-6.79995	1.08643	108.755	4.34223e-11	4.04768e-08
CD4_T	ZRSR2	X	up in female	-0.684361	5.31963	55.2733	9.4374e-09	8.12052e-06
CD4_T	ZFX	X	up in female	-0.615409	5.04931	51.2262	2.15524e-08	1.72204e-05
CD4_T	EIF1AX	X	up in female	-0.801763	7.05492	46.6219	5.79479e-08	4.32137e-05
CD4_T	PUDP	X	up in female	-0.61632	4.53565	41.8299	1.72703e-07	0.000120741
CD4_T	SEPTIN6	X	up in female	-0.443713	8.27706	28.4297	5.57301e-06	0.00366704
CD4_T	SMC1A	X	up in female	-0.508974	6.1541	28.0597	6.19928e-06	0.00385251
CD4_T	KDM6A	X	up in female	-0.711105	4.77864	27.8556	6.57625e-06	0.00387168
CD4_T	EIF2S3	X	up in female	-0.526086	6.76537	22.9705	2.88087e-05	0.0161127
CD4_T	JPX	X	up in female	-0.57972	5.35183	22.7909	3.04933e-05	0.0162428
CD4_T	KDM5C	X	up in female	-0.556757	4.59962	20.7205	5.95385e-05	0.0302726
CD4_T	CXorf38	X	up in female	-0.363198	5.29765	20.1956	7.08521e-05	0.0344587
CD8_T	UTY	Y	up in male	8.8756	3.71146	1137.27	8.88582e-28	9.74242e-24
CD8_T	PRKY	Y	up in male	7.39006	3.58012	657.091	7.23585e-24	3.96669e-20
CD8_T	XIST	X	up in female	-9.82496	4.47201	801.815	3.99455e-21	1.45988e-17
CD8_T	RPS4Y1	Y	up in male	13.8567	7.36952	7226.94	1.6085e-20	4.40889e-17
CD8_T	EIF1AY	Y	up in male	10.5641	4.26774	1907.8	1.86093e-16	4.08065e-13
CD8_T	DDX3Y	Y	up in male	10.1345	3.8801	1847.82	2.32746e-16	4.25305e-13
CD8_T	USP9Y	Y	up in male	10.1668	3.91687	1205.67	4.60188e-15	7.20786e-12
CD8_T	KDM5D	Y	up in male	8.99936	2.89894	816.775	6.91492e-14	9.4769e-11
CD8_T	ZFY	Y	up in male	8.48504	2.47326	735.528	1.42982e-13	1.74184e-10
CD8_T	LINC00278	Y	up in male	7.91046	2.0039	245.544	2.56638e-10	2.81378e-07
CD8_T	ZRSR2	X	up in female	-0.811215	5.407	59.3346	5.75866e-09	5.73981e-06
CD8_T	ZFX	X	up in female	-0.700135	4.95593	57.4929	8.12937e-09	7.42753e-06
CD8_T	EIF1AX	X	up in female	-0.797935	7.09933	53.2791	1.8391e-08	1.55107e-05
CD8_T	PUDP	X	up in female	-0.672626	4.50323	34.8042	1.15022e-06	0.000900786
CD8_T	TXLNG	X	up in female	-0.58314	4.33462	29.6251	4.52483e-06	0.00314446
CD8_T	KDM6A	X	up in female	-0.636808	4.75055	29.5742	4.58878e-06	0.00314446
CD8_T	JPX	X	up in female	-0.550007	5.36772	24.3586	2.06801e-05	0.0133374
CD8_T	EIF2S3	X	up in female	-0.57641	6.60287	23.437	2.73896e-05	0.0166833
CD8_T	PRKX	X	up in female	-0.69721	6.60305	21.361	5.25322e-05	0.0292405
CD8_T	SLC35E2A	1	up in male	1.06737	2.35712	21.3134	5.33392e-05	0.0292405
gd_T_V1	RPS4Y1	Y	up in male	12.181	8.06687	1791.49	4.21892e-19	2.70433e-15
gd_T_V1	XIST	X	up in female	-8.09805	4.53578	319.861	8.34344e-15	2.67407e-11
gd_T_V1	DDX3Y	Y	up in male	8.67967	4.91675	446.924	6.40947e-14	1.36949e-10
gd_T_V1	EIF1AY	Y	up in male	8.37306	4.65158	339.247	6.50406e-13	1.04228e-09
gd_T_V1	USP9Y	Y	up in male	8.26347	4.54873	259.61	5.99295e-12	7.68296e-09
gd_T_V1	UTY	Y	up in male	8.10581	4.42374	246.362	9.22071e-12	9.85079e-09
gd_T_V1	EIF1AX	X	up in female	-0.936191	7.08504	41.0583	5.64514e-07	0.000516934
gd_T_V1	KIR3DL2	19	up in male	1.07214	6.6786	24.6167	3.94477e-05	0.0316075
gd_T_V2	RPS4Y1	Y	up in male	11.1008	8.26165	878.33	6.15429e-17	3.05499e-13
gd_T_V2	DDX3Y	Y	up in male	7.31639	4.78584	164.17	1.37961e-10	3.42418e-07
gd_T_V2	UTY	Y	up in male	7.23338	4.7192	137.32	5.98027e-10	9.89536e-07
gd_T_V2	XIST	X	up in female	-7.08763	4.56523	103.41	3.3863e-09	4.2024e-06
keratinocytes_suprabasal	RPS4Y1	Y	up in male	9.47487	6.50843	302.25	2.35735e-07	0.00052451
myeloid	UTY	Y	up in male	8.57271	3.69272	1325.32	2.13108e-27	1.92692e-23
myeloid	XIST	X	up in female	-10.1653	5.50091	600.898	2.57212e-18	1.16286e-14
myeloid	RPS4Y1	Y	up in male	11.7284	6.08572	2199.59	1.7882e-16	5.38963e-13
myeloid	DDX3Y	Y	up in male	9.95856	4.43748	1485.03	2.55797e-15	5.78228e-12
myeloid	EIF1AY	Y	up in male	9.63744	4.14607	566.729	1.66301e-12	3.00739e-09
myeloid	LINC00278	Y	up in male	8.46088	3.09894	438.953	9.09529e-12	1.37066e-08
myeloid	HBB	11	up in male	5.83869	6.17354	46.3674	2.43857e-07	0.000314993
myeloid	EIF1AX	X	up in female	-0.775473	6.91757	40.1035	4.36681e-07	0.000493559
myeloid	ARSD	X	up in female	-0.786993	3.9105	22.9526	3.73615e-05	0.0375359
NK	PRKY	Y	up in male	8.02589	3.51514	984.448	6.97593e-27	7.19149e-23
NK	RPS4Y1	Y	up in male	13.0539	7.21701	6037.56	2.8916e-20	1.49048e-16
NK	XIST	X	up in female	-9.41311	4.74367	521.611	6.67708e-19	2.29447e-15
NK	EIF1AY	Y	up in male	10.1659	4.45587	1453.11	7.64175e-16	1.96947e-12
NK	UTY	Y	up in male	9.03171	3.41785	1089.26	5.92759e-15	1.22215e-11
NK	DDX3Y	Y	up in male	9.66114	3.99346	1006.62	1.03736e-14	1.78235e-11
NK	USP9Y	Y	up in male	8.97975	3.3664	959.295	1.45926e-14	2.14907e-11
NK	KDM5D	Y	up in male	7.67806	2.25413	587.131	4.66297e-13	6.00882e-10
NK	ZFY	Y	up in male	8.16106	2.64584	480.113	1.90965e-12	2.18739e-09
NK	EIF1AX	X	up in female	-0.845525	7.40845	59.5228	5.28074e-09	5.44392e-06
NK	ZFX	X	up in female	-0.765116	4.94796	47.0151	6.42871e-08	6.02487e-05
NK	RPS4X	X	up in female	-0.50854	11.4122	36.2658	7.73722e-07	0.000664692
NK	ZRSR2	X	up in female	-0.659995	4.98512	30.9222	3.10079e-06	0.00245893
NK	FES	15	up in male	0.770969	5.92325	26.4078	1.10388e-05	0.00812849
NK	JPX	X	up in female	-0.633647	5.53291	25.6708	1.37116e-05	0.00942355
NK	SMC1A	X	up in female	-0.612588	6.8512	25.3172	1.52305e-05	0.00981322
NK	EIF2S3	X	up in female	-0.515593	6.64281	20.7273	6.3521e-05	0.0385199
NKT	RPS4Y1	Y	up in male	11.2828	7.71808	1238.59	5.93228e-18	3.3986e-14
NKT	XIST	X	up in female	-7.43151	4.69108	143.593	4.42799e-11	1.11468e-07
NKT	DDX3Y	Y	up in male	7.4967	4.22464	187.751	6.45284e-11	1.11468e-07
NKT	EIF1AY	Y	up in male	7.77178	4.42355	183.503	7.78269e-11	1.11468e-07
NKT	PRKY	Y	up in male	7.23239	3.98734	145.309	5.14603e-10	5.89632e-07
NKT	ZRSR2	X	up in female	-0.964317	5.56512	25.3689	2.79604e-05	0.0266975

### Sheet: Fig4A
cell_id	sample	sex	celltypes
T202_B_TGGTTTAGTTCACCTCAGAGGCAA-1	T202_B	M	16_AM_IFN-responsive
T202_B_AATCTCTAGTCACTATAGTAGGCT-1	T202_B	M	16_AM_IFN-responsive
T202_B_TATTGCAGTACTTATGAGAGGCAA-1	T202_B	M	1_AM_IFI27
T202_B_ACTACAAAGGGTCTAGAGTAGGCT-1	T202_B	M	10_AM
T202_B_GGAGCATGTCATTATGAGAGGCAA-1	T202_B	M	1_AM_IFI27
T202_B_GCATTGTGTCATGAAGAGAGGCAA-1	T202_B	M	1_AM_IFI27
T202_B_AAATGGTGTTGCTCCTAGTAGGCT-1	T202_B	M	12_Mo-derived AM_APOE
T202_B_AGACCCGCAACATAGTAGAGGCAA-1	T202_B	M	12_Mo-derived AM_APOE
T202_B_TCCAGGAAGGCCAACAAGAGGCAA-1	T202_B	M	10_AM
T202_B_GCCCTCAAGTAATTGGAGTAGGCT-1	T202_B	M	0_AM_APOC2
T202_B_AGCCCTGTCAATCGCCAGAGGCAA-1	T202_B	M	1_AM_IFI27
T202_B_TATGAGCAGTACGGGCAGTAGGCT-1	T202_B	M	1_AM_IFI27
T202_B_TGTTCACCAGAGAGCAAGAGGCAA-1	T202_B	M	14_AM_Mito-high
T202_B_CCTTAATAGTTACTCGAGTAGGCT-1	T202_B	M	0_AM_APOC2
T202_B_GCTTCTAAGGGTTGCAAGTAGGCT-1	T202_B	M	21_AM_proliferating
T202_B_AAGACAACACAACAATAGTAGGCT-1	T202_B	M	1_AM_IFI27
T202_B_GGCACTAAGCTAGATAAGAGGCAA-1	T202_B	M	11_AM
T202_B_GTTGTCCAGTGATGGTAGTAGGCT-1	T202_B	M	2_Neutrophil_IFIT2_IL1RN
T202_B_ATATCGAAGGTTCTTGAGAGGCAA-1	T202_B	M	14_AM_Mito-high
T202_B_GACATTAAGGATGCATAGTAGGCT-1	T202_B	M	12_Mo-derived AM_APOE
T202_B_AATCCGTGTCGAAGTAAGAGGCAA-1	T202_B	M	11_AM
T202_B_TAACACGCAACTTCGTAGAGGCAA-1	T202_B	M	1_AM_IFI27
T202_B_TAAGGCTAGGAACCATAGAGGCAA-1	T202_B	M	1_AM_IFI27
T202_B_TATTACCAGCCTGGTTAGAGGCAA-1	T202_B	M	1_AM_IFI27
T202_B_AAAGTCATCCGCCCAAAGAGGCAA-1	T202_B	M	0_AM_APOC2
T202_B_CGGGATGGTGTTTGTAAGAGGCAA-1	T202_B	M	16_AM_IFN-responsive
T202_B_CGTTATGTCCGCACCAAGAGGCAA-1	T202_B	M	0_AM_APOC2
T202_B_GGTTACCTCCTGGAAGAGTAGGCT-1	T202_B	M	2_Neutrophil_IFIT2_IL1RN
T202_B_TTCTCACTCGAACGTGAGAGGCAA-1	T202_B	M	13_AM_FN1_CCL18
T202_B_CTTAGCGGTGCAGCTCAGTAGGCT-1	T202_B	M	12_Mo-derived AM_APOE
T202_B_GTCCGTAGTTGGATAGAGTAGGCT-1	T202_B	M	16_AM_IFN-responsive
T202_B_AATCGCCTCGAAATGCAGAGGCAA-1	T202_B	M	0_AM_APOC2
T202_B_CATTAGCGTGACCTTGAGTAGGCT-1	T202_B	M	1_AM_IFI27
T202_B_TCCAATAGTGGTTCGCAGTAGGCT-1	T202_B	M	10_AM
T202_B_TGACATGCATGCTCCAAGTAGGCT-1	T202_B	M	11_AM
T202_B_CTCTCGACATTGACTCAGAGGCAA-1	T202_B	M	1_AM_IFI27
T202_B_ATGAGGCGTTTGGGCCAGTAGGCT-1	T202_B	M	1_AM_IFI27
T202_B_GCTGGGTAGGTTAGCGAGTAGGCT-1	T202_B	M	1_AM_IFI27
T202_B_CATGCTTCATAAGTCGAGTAGGCT-1	T202_B	M	15_Mo-derived AM_FPR3
T202_B_ATGTTCCCAAACGGGAAGAGGCAA-1	T202_B	M	15_Mo-derived AM_FPR3
T202_B_GCACAACCATGAGGGAAGTAGGCT-1	T202_B	M	1_AM_IFI27
T202_B_CAATTGCGTGCTGCACAGTAGGCT-1	T202_B	M	14_AM_Mito-high
T202_B_CATTATGGTCATCATAAGAGGCAA-1	T202_B	M	16_AM_IFN-responsive
T202_B_GGAGGTACAAGTGGCTAGAGGCAA-1	T202_B	M	12_Mo-derived AM_APOE
T202_B_AGGCGCTAGGTAATTGAGAGGCAA-1	T202_B	M	1_AM_IFI27
T202_B_GGAGGATAGGGAGGCAAGAGGCAA-1	T202_B	M	1_AM_IFI27
T202_B_GGAGCGAAGGTCTTGCAGTAGGCT-1	T202_B	M	1_AM_IFI27
T202_B_AATGGCAGTAATTTCGAGAGGCAA-1	T202_B	M	14_AM_Mito-high
T202_B_CTCATAAGTAATAGGTAGTAGGCT-1	T202_B	M	14_AM_Mito-high
T202_B_GATGACAGTCATCCTCAGAGGCAA-1	T202_B	M	12_Mo-derived AM_APOE
T202_B_TTACACCCATGCAATGAGAGGCAA-1	T202_B	M	12_Mo-derived AM_APOE
T202_B_TGAAAGGAGGATTATGAGAGGCAA-1	T202_B	M	1_AM_IFI27
T202_B_CTGCAAACAGGATTGCAGAGGCAA-1	T202_B	M	1_AM_IFI27
T202_B_TCTTTGTGTAAAGGCCAGTAGGCT-1	T202_B	M	1_AM_IFI27
T202_B_CCAGCACGTCAATTCAAGTAGGCT-1	T202_B	M	1_AM_IFI27
T202_B_AGACTCCTCACAAAGCAGTAGGCT-1	T202_B	M	12_Mo-derived AM_APOE
T202_B_TTCATGCCAACCGTAAAGTAGGCT-1	T202_B	M	1_AM_IFI27
T202_B_AGACTAATCATGCATTAGTAGGCT-1	T202_B	M	0_AM_APOC2
T202_B_CCCTGACCAAGGCTTAAGAGGCAA-1	T202_B	M	21_AM_proliferating
T202_B_ATTTCCTGTGCTTCGAAGAGGCAA-1	T202_B	M	16_AM_IFN-responsive
T202_B_GATCGATAGCTTACATAGTAGGCT-1	T202_B	M	12_Mo-derived AM_APOE
T202_B_TGCGATACATAAGTCGAGTAGGCT-1	T202_B	M	12_Mo-derived AM_APOE
T202_B_AAGTACCAGACCATTTAGTAGGCT-1	T202_B	M	1_AM_IFI27
T202_B_AACGTTAAGCGCTTACAGAGGCAA-1	T202_B	M	15_Mo-derived AM_FPR3
T202_B_CTTTCGTTCCCTCAAAAGTAGGCT-1	T202_B	M	1_AM_IFI27
T202_B_TCACCAATCATCAAGAAGTAGGCT-1	T202_B	M	15_Mo-derived AM_FPR3
T202_B_TGGCCTTAGGCTGGTAAGAGGCAA-1	T202_B	M	15_Mo-derived AM_FPR3
T202_B_CCTTGAGGTTCCGTGAAGAGGCAA-1	T202_B	M	1_AM_IFI27
T202_B_CAAGTCCTCTAACTACAGTAGGCT-1	T202_B	M	16_AM_IFN-responsive
T202_B_GTAAAGGAGAGGATAGAGAGGCAA-1	T202_B	M	13_AM_FN1_CCL18
T202_B_TGCGCAGCATTGCCGCAGTAGGCT-1	T202_B	M	1_AM_IFI27
T202_B_GGTTTGACAGTAATACAGAGGCAA-1	T202_B	M	1_AM_IFI27
T202_B_AGTGCTGAGAGGTTTAAGTAGGCT-1	T202_B	M	11_AM
T202_B_ATGGTAATCGCTTGCGAGAGGCAA-1	T202_B	M	10_AM
T202_B_GATTGTGCAATGAAGAAGAGGCAA-1	T202_B	M	12_Mo-derived AM_APOE
T202_B_GCCTCGATCGTTAGGGAGTAGGCT-1	T202_B	M	0_AM_APOC2
T202_B_CCGCCATCAGGTATATAGTAGGCT-1	T202_B	M	13_AM_FN1_CCL18
T202_B_ATTGTTGGTAGCCTTGAGTAGGCT-1	T202_B	M	1_AM_IFI27
T202_B_AGCCCTTAGTTTGACTAGTAGGCT-1	T202_B	M	1_AM_IFI27
T202_B_GGGACTCAGGTTGGGCAGAGGCAA-1	T202_B	M	13_AM_FN1_CCL18
T202_B_GGTTGAGTCAATGTTCAGTAGGCT-1	T202_B	M	14_AM_Mito-high
T202_B_TAAACTGAGGGTTGCAAGTAGGCT-1	T202_B	M	15_Mo-derived AM_FPR3
T202_B_AAGGTTGGTAAGTCGAAGAGGCAA-1	T202_B	M	12_Mo-derived AM_APOE
T202_B_AAGTTGCAGAATGGGAAGTAGGCT-1	T202_B	M	1_AM_IFI27
T202_B_ACTCGCCCAGCGATCGAGAGGCAA-1	T202_B	M	0_AM_APOC2
T202_B_CGATTGTGTTGTCCAGAGAGGCAA-1	T202_B	M	1_AM_IFI27
T202_B_GCGTTATGTGGTTAAGAGAGGCAA-1	T202_B	M	16_AM_IFN-responsive
T202_B_CCACTAATCTTTGGATAGTAGGCT-1	T202_B	M	10_AM
T202_B_GCACAACCATTGCCGCAGTAGGCT-1	T202_B	M	12_Mo-derived AM_APOE
T202_B_CTACATCCATGGATTGAGAGGCAA-1	T202_B	M	1_AM_IFI27
T202_B_AGTCGTTGTCACACCAAGAGGCAA-1	T202_B	M	14_AM_Mito-high
T202_B_TGCATTAGTCGTTATAAGTAGGCT-1	T202_B	M	13_AM_FN1_CCL18
T202_B_CTCATAAGTTTATCGAAGTAGGCT-1	T202_B	M	11_AM
T202_B_TAGAGGCGTAAGTCGAAGAGGCAA-1	T202_B	M	1_AM_IFI27
T202_B_CGTGCTTAGTCAATGAAGTAGGCT-1	T202_B	M	13_AM_FN1_CCL18
T202_B_CGCTTTAAGGGTTTGGAGAGGCAA-1	T202_B	M	14_AM_Mito-high
T202_B_TTGTTGTAGAACCTAAAGTAGGCT-1	T202_B	M	11_AM
T202_B_CTCAATAGTGCTTCGAAGAGGCAA-1	T202_B	M	1_AM_IFI27
T202_B_AAGTTGCAGGCGAGAGAGTAGGCT-1	T202_B	M	1_AM_IFI27
T202_B_TCAACCTCATGAAGCCAGAGGCAA-1	T202_B	M	1_AM_IFI27
T202_B_TGGTTCATCCCTCGTCAGAGGCAA-1	T202_B	M	14_AM_Mito-high
T202_B_AAAGTCATCGTAAAGCAGTAGGCT-1	T202_B	M	15_Mo-derived AM_FPR3
T202_B_ATGCGATAGGATTAGCAGTAGGCT-1	T202_B	M	13_AM_FN1_CCL18
T202_B_ATTGGGAGTGCATCGCAGTAGGCT-1	T202_B	M	11_AM
T202_B_TTCTAAGGTGGACCCTAGAGGCAA-1	T202_B	M	1_AM_IFI27
T202_B_ACCGCCTCAGTAAGTTAGAGGCAA-1	T202_B	M	15_Mo-derived AM_FPR3
T202_B_TGCAGGTCACATTGTCAGAGGCAA-1	T202_B	M	1_AM_IFI27
T202_B_ACAAACCAGCTCATTGAGTAGGCT-1	T202_B	M	1_AM_IFI27
T202_B_CGATAAATCTTGAGGGAGTAGGCT-1	T202_B	M	15_Mo-derived AM_FPR3
T202_B_ATGGCCTTCAAGTTAGAGAGGCAA-1	T202_B	M	11_AM
T202_B_AGCTACCTCGCTTGACAGAGGCAA-1	T202_B	M	1_AM_IFI27
T202_B_TGAATCTTCAATCGCCAGTAGGCT-1	T202_B	M	12_Mo-derived AM_APOE
T202_B_GCATTGTGTCGGTTTGAGAGGCAA-1	T202_B	M	10_AM
T202_B_TTGTGATTCAAGGGTTAGTAGGCT-1	T202_B	M	15_Mo-derived AM_FPR3
T202_B_CGCTTTAAGGTTCTTGAGAGGCAA-1	T202_B	M	11_AM
T202_B_CGGGATGGTCATTATGAGTAGGCT-1	T202_B	M	11_AM
T202_B_GCAGTAAGTTGGGTTTAGAGGCAA-1	T202_B	M	3_Neutrophil_CXCR4-high
T202_B_TAGTTGTTCTAATCACAGTAGGCT-1	T202_B	M	13_AM_FN1_CCL18
T202_B_ACACCTTCATGAAGCCAGAGGCAA-1	T202_B	M	0_AM_APOC2
T202_B_GATGGTAGTGTGTTACAGTAGGCT-1	T202_B	M	11_AM
T202_B_CGCATTTCATTTCTTCAGTAGGCT-1	T202_B	M	1_AM_IFI27
T202_B_GGTTAAATCTAATCGTAGAGGCAA-1	T202_B	M	10_AM
T202_B_GTGGGAACATTTCGCGAGAGGCAA-1	T202_B	M	1_AM_IFI27
T202_B_AGGCCATCAAACTTGGAGAGGCAA-1	T202_B	M	1_AM_IFI27
T202_B_TGCGGTTTCCAACTATAGAGGCAA-1	T202_B	M	13_AM_FN1_CCL18
T202_B_ACTGAGGTCATCAAGAAGTAGGCT-1	T202_B	M	15_Mo-derived AM_FPR3
T202_B_GGGATTTAGAAGCAAGAGAGGCAA-1	T202_B	M	1_AM_IFI27
T202_B_TGGCGGTAGAAGTACCAGTAGGCT-1	T202_B	M	1_AM_IFI27
T202_B_TTGTTGTAGGCCATTCAGAGGCAA-1	T202_B	M	1_AM_IFI27
T202_B_CAACCTGGTACGTAAGAGTAGGCT-1	T202_B	M	1_AM_IFI27
T202_B_TCCGAATGTAAATAGCAGAGGCAA-1	T202_B	M	14_AM_Mito-high
T202_B_CTTGAGGAGATAATCGAGTAGGCT-1	T202_B	M	12_Mo-derived AM_APOE
T202_B_GAGTATGGTGCTTCGAAGAGGCAA-1	T202_B	M	13_AM_FN1_CCL18
T202_B_CTTAGTAGTACGGGCAAGAGGCAA-1	T202_B	M	1_AM_IFI27
T202_B_AACAAGCTCCCATTGAAGTAGGCT-1	T202_B	M	11_AM
T202_B_GGGATATTCGCTTGACAGAGGCAA-1	T202_B	M	14_AM_Mito-high
T202_B_ATATAGCCACTCCCTTAGTAGGCT-1	T202_B	M	12_Mo-derived AM_APOE
T202_B_TAAAGGGAGTTTGCTGAGTAGGCT-1	T202_B	M	12_Mo-derived AM_APOE
T202_B_AAGACAACATGCAATGAGAGGCAA-1	T202_B	M	16_AM_IFN-responsive
T202_B_TAATGCGCATGGCTTTAGAGGCAA-1	T202_B	M	1_AM_IFI27
T202_B_ACTTAGGCATGAGCTAAGAGGCAA-1	T202_B	M	0_AM_APOC2
T202_B_TCTAACCCACAATCGAAGTAGGCT-1	T202_B	M	1_AM_IFI27
T202_B_TCACTTTGTCACGATTAGAGGCAA-1	T202_B	M	2_Neutrophil_IFIT2_IL1RN
T202_B_GACCCAAAGGTGCACAAGTAGGCT-1	T202_B	M	21_AM_proliferating
T202_B_CGCTTTAAGGGTTTGGAGTAGGCT-1	T202_B	M	10_AM
T202_B_GCACAAAGTGCGATAAAGTAGGCT-1	T202_B	M	12_Mo-derived AM_APOE
T202_B_ACCCTCCTCCTCACGGAGAGGCAA-1	T202_B	M	16_AM_IFN-responsive
T202_B_GGCCATTTCCCGTTGGAGAGGCAA-1	T202_B	M	2_Neutrophil_IFIT2_IL1RN
T202_B_GCTATAAAGCTTATCGAGTAGGCT-1	T202_B	M	10_AM
T202_B_CAATTGCGTATGTGAGAGTAGGCT-1	T202_B	M	1_AM_IFI27
T202_B_GGCAATCCAGTGAGGAAGTAGGCT-1	T202_B	M	12_Mo-derived AM_APOE
T202_B_AAGCGATTCTCACCTTAGTAGGCT-1	T202_B	M	13_AM_FN1_CCL18
T202_B_TGGGCGTAGCCTGCCAAGTAGGCT-1	T202_B	M	15_Mo-derived AM_FPR3
T202_B_ACAACATCAAGTTGGCAGTAGGCT-1	T202_B	M	1_AM_IFI27
T202_B_CTTTCATGTAACCGCCAGTAGGCT-1	T202_B	M	11_AM
T202_B_ACGCCTAGTGGAAGCTAGTAGGCT-1	T202_B	M	1_AM_IFI27
T202_B_TGTTCACCAATGTTCCAGAGGCAA-1	T202_B	M	1_AM_IFI27
T202_B_TGATTGTTCACAGGATAGTAGGCT-1	T202_B	M	11_AM
T202_B_AGATTCAAGTGTTTGTAGTAGGCT-1	T202_B	M	1_AM_IFI27
T202_B_GCCACAAAGGAAACCTAGAGGCAA-1	T202_B	M	12_Mo-derived AM_APOE
T202_B_CACATAAAGAGGAGGTAGTAGGCT-1	T202_B	M	12_Mo-derived AM_APOE
T202_B_ATGAAAGCACTAGTCTAGAGGCAA-1	T202_B	M	14_AM_Mito-high
T202_B_CTATGAGCATGGGTTAAGAGGCAA-1	T202_B	M	1_AM_IFI27
T202_B_CTGTGCAGTGTTCCAGAGAGGCAA-1	T202_B	M	10_AM
T202_B_GCGGTAATCATGGAACAGAGGCAA-1	T202_B	M	16_AM_IFN-responsive
T202_B_GGAAATTGTTTGTAGCAGAGGCAA-1	T202_B	M	16_AM_IFN-responsive
T202_B_ACACTAAAGTTTCGGCAGAGGCAA-1	T202_B	M	14_AM_Mito-high
T202_B_GGAGCATGTTCCAGCAAGTAGGCT-1	T202_B	M	10_AM
T202_B_GGACATAGTCAAAGATAGAGGCAA-1	T202_B	M	16_AM_IFN-responsive
T202_B_TGCTGGTTCCAAATTCAGTAGGCT-1	T202_B	M	14_AM_Mito-high
T202_B_CGTTCAATCGGTAAGTAGTAGGCT-1	T202_B	M	13_AM_FN1_CCL18
T202_B_ACTGGGTCACAAATACAGTAGGCT-1	T202_B	M	12_Mo-derived AM_APOE
T202_B_GGCTGGTAGTCATCATAGTAGGCT-1	T202_B	M	16_AM_IFN-responsive
T202_B_CCTAGAGAGGTTCCGTAGAGGCAA-1	T202_B	M	14_AM_Mito-high
T202_B_CCAGAAAGTTAATGCCAGAGGCAA-1	T202_B	M	10_AM
T202_B_TCCGAATGTAAACTGGAGAGGCAA-1	T202_B	M	12_Mo-derived AM_APOE
T202_B_AACGGCTCAACTTCGTAGAGGCAA-1	T202_B	M	19_cDC1_Monocyte
T202_B_TGCAGGATCACACAAAAGTAGGCT-1	T202_B	M	1_AM_IFI27
T202_B_GCAAATTCAGGGCTATAGAGGCAA-1	T202_B	M	11_AM
T202_B_AGGGAGTAGAGGATAGAGTAGGCT-1	T202_B	M	11_AM
T202_B_GCGTGTTTCGACCCATAGTAGGCT-1	T202_B	M	15_Mo-derived AM_FPR3
T202_B_GGTCTAACAACTAAACAGAGGCAA-1	T202_B	M	12_Mo-derived AM_APOE
T202_B_TGGAAACTCCGTGACTAGAGGCAA-1	T202_B	M	14_AM_Mito-high
T202_B_ACGCATTGTAGCCACCAGTAGGCT-1	T202_B	M	14_AM_Mito-high
T202_B_GTGCTTATCGATATTCAGAGGCAA-1	T202_B	M	14_AM_Mito-high
T202_B_AGTTGGCCACCAACAAAGTAGGCT-1	T202_B	M	1_AM_IFI27
T202_B_AAGCTAATCTGGAAACAGAGGCAA-1	T202_B	M	10_AM
T202_B_ATTTGTCAGCAGGTTGAGTAGGCT-1	T202_B	M	14_AM_Mito-high
T202_B_TCAACTGTCGCGAAATAGTAGGCT-1	T202_B	M	15_Mo-derived AM_FPR3
T202_B_ACCATTAGTGCCCTTTAGTAGGCT-1	T202_B	M	10_AM
T202_B_CATAGGGTCGCGTTCGAGTAGGCT-1	T202_B	M	14_AM_Mito-high
T202_B_TAGGAGGCAAAGACCCAGTAGGCT-1	T202_B	M	10_AM
T202_B_AATAGCATCATCACATAGAGGCAA-1	T202_B	M	14_AM_Mito-high
T202_B_TCTGCCACAATGAGCCAGTAGGCT-1	T202_B	M	0_AM_APOC2
T202_B_TTCGCCACAGCGGATTAGAGGCAA-1	T202_B	M	10_AM
T202_B_ATCAGGTAGCATCTTGAGTAGGCT-1	T202_B	M	16_AM_IFN-responsive
T202_B_CGATTACGTAGACTGAAGAGGCAA-1	T202_B	M	13_AM_FN1_CCL18
T202_B_GGATAATGTTGGGCGAAGAGGCAA-1	T202_B	M	12_Mo-derived AM_APOE
T202_B_CCAAAGCCAAATAACCAGTAGGCT-1	T202_B	M	1_AM_IFI27
T202_B_GCAACTTGTACGAATGAGAGGCAA-1	T202_B	M	10_AM
T202_B_TGCACGTTCTAATCGTAGAGGCAA-1	T202_B	M	15_Mo-derived AM_FPR3
T202_B_GCCAACAAGGACAAGAAGTAGGCT-1	T202_B	M	11_AM
T202_B_AACTGAATCGAAGTTAAGAGGCAA-1	T202_B	M	10_AM
T202_B_GCTATAAAGGGTTGCAAGTAGGCT-1	T202_B	M	1_AM_IFI27
T202_B_CCCTGAGTCGCAGCAAAGAGGCAA-1	T202_B	M	1_AM_IFI27
T202_B_TGCGATACATGCAATGAGTAGGCT-1	T202_B	M	15_Mo-derived AM_FPR3
T202_B_TGCGCATTCCGTCAACAGAGGCAA-1	T202_B	M	14_AM_Mito-high
T202_B_GCTTAGCTCACCTGTAAGAGGCAA-1	T202_B	M	13_AM_FN1_CCL18
T202_B_CATAATGAGGTTAGTAAGTAGGCT-1	T202_B	M	0_AM_APOC2
T202_B_GACAGGCTCCAAACAAAGTAGGCT-1	T202_B	M	21_AM_proliferating
T202_B_GCGGATTCATGACCAAAGAGGCAA-1	T202_B	M	1_AM_IFI27
T202_B_GGGATGGAGACTAACAAGAGGCAA-1	T202_B	M	13_AM_FN1_CCL18
T202_B_GTCATTAGTAATCCTAAGTAGGCT-1	T202_B	M	21_AM_proliferating
T202_B_TGGAAACTCCATGATTAGTAGGCT-1	T202_B	M	0_AM_APOC2
T202_B_TGTTGGTGTCCATTAAAGAGGCAA-1	T202_B	M	16_AM_IFN-responsive
T202_B_ACTTAGAAGTCTTGCAAGAGGCAA-1	T202_B	M	2_Neutrophil_IFIT2_IL1RN
T202_B_CGTCATTCAGGCGAAAAGAGGCAA-1	T202_B	M	10_AM
T202_B_GACAATATCAGTCTATAGTAGGCT-1	T202_B	M	16_AM_IFN-responsive
T202_B_GATTCAGCAGCTTTCGAGTAGGCT-1	T202_B	M	1_AM_IFI27
T202_B_TGTGCGCGTTCTTGAAAGTAGGCT-1	T202_B	M	16_AM_IFN-responsive
T202_B_CAACTTGTCAAGGTGTAGAGGCAA-1	T202_B	M	1_AM_IFI27
T202_B_GAATGCGTCTGTGCACAGAGGCAA-1	T202_B	M	12_Mo-derived AM_APOE
T202_B_GGAATAACATATCGCTAGTAGGCT-1	T202_B	M	14_AM_Mito-high
T202_B_AGATTAGTCAGCGAATAGTAGGCT-1	T202_B	M	14_AM_Mito-high
T202_B_ATTTGCCCACGAACGTAGTAGGCT-1	T202_B	M	11_AM
T202_B_AGTCGTTGTAATGGATAGTAGGCT-1	T202_B	M	1_AM_IFI27
T202_B_CTTAAGCGTGCATCGCAGTAGGCT-1	T202_B	M	1_AM_IFI27
T202_B_ATACCTGTCAGGTAACAGTAGGCT-1	T202_B	M	14_AM_Mito-high
T202_B_GCACCAAAGGCAGGCTAGTAGGCT-1	T202_B	M	13_AM_FN1_CCL18
T202_B_CCTAGAGAGTTTGACTAGTAGGCT-1	T202_B	M	21_AM_proliferating
T202_B_GCAAACTAGTTATGGAAGAGGCAA-1	T202_B	M	1_AM_IFI27
T202_B_CCATGGTTCGATATTCAGAGGCAA-1	T202_B	M	10_AM
T202_B_CAACTAAAGGCTCCATAGTAGGCT-1	T202_B	M	15_Mo-derived AM_FPR3
T202_B_GCTGAATAGCTAGCCTAGTAGGCT-1	T202_B	M	0_AM_APOC2
T202_B_CCCTGTTGTATCCGCAAGTAGGCT-1	T202_B	M	10_AM
T202_B_CCATCAGGTTGGGCGAAGAGGCAA-1	T202_B	M	15_Mo-derived AM_FPR3
T202_B_TGAGTGAGTCCTTATTAGTAGGCT-1	T202_B	M	15_Mo-derived AM_FPR3
T202_B_TGCAGCAAGCTACGTCAGTAGGCT-1	T202_B	M	1_AM_IFI27
T202_B_CAAAGTCAGTTACTCGAGAGGCAA-1	T202_B	M	11_AM
T202_B_CGTAATCGTTAAGCTCAGAGGCAA-1	T202_B	M	1_AM_IFI27
T202_B_GATATGATCAGGAGCCAGAGGCAA-1	T202_B	M	16_AM_IFN-responsive
T202_B_ACTCACTCATAGCCTTAGTAGGCT-1	T202_B	M	12_Mo-derived AM_APOE
T202_B_CCAAAGCCAACCTTGTAGTAGGCT-1	T202_B	M	14_AM_Mito-high
T202_B_ACAAGTATCTAGTTACAGTAGGCT-1	T202_B	M	0_AM_APOC2
T202_B_TGACAACAGACCTTGCAGAGGCAA-1	T202_B	M	2_Neutrophil_IFIT2_IL1RN
T202_B_ACCCTCACAAGTTCCTAGAGGCAA-1	T202_B	M	15_Mo-derived AM_FPR3
T202_B_GGCCTTTAGGTCGAGCAGTAGGCT-1	T202_B	M	0_AM_APOC2
T202_B_AGCCCTTAGTGATGGTAGTAGGCT-1	T202_B	M	12_Mo-derived AM_APOE
T202_B_TCATCAGTCGTCCATAAGAGGCAA-1	T202_B	M	1_AM_IFI27
T202_B_GCAAATGGTACTAACCAGAGGCAA-1	T202_B	M	13_AM_FN1_CCL18
T202_B_TGTTTGAGTGTGTCGCAGAGGCAA-1	T202_B	M	12_Mo-derived AM_APOE
T202_B_TTTATGGGTACGAATGAGAGGCAA-1	T202_B	M	16_AM_IFN-responsive
T202_B_CGGAACCAGGTAAGCTAGTAGGCT-1	T202_B	M	1_AM_IFI27
T202_B_CCCACTTGTAATGTCCAGTAGGCT-1	T202_B	M	1_AM_IFI27
T202_B_ACCAATAAGTAGCGCAAGAGGCAA-1	T202_B	M	12_Mo-derived AM_APOE
T202_B_CCTATCGCACGGGCTAAGTAGGCT-1	T202_B	M	10_AM
T202_B_ATGTGAGGTTAAGCCTAGTAGGCT-1	T202_B	M	1_AM_IFI27
T202_B_GCCGTGACATTGCCCAAGTAGGCT-1	T202_B	M	1_AM_IFI27
T202_B_ATGTTAGAGGTTCGAGAGAGGCAA-1	T202_B	M	1_AM_IFI27
T202_B_AGCCTCTAGTGTCCACAGAGGCAA-1	T202_B	M	10_AM
T202_B_GTTCGGGCATGAGGGAAGTAGGCT-1	T202_B	M	12_Mo-derived AM_APOE
T202_B_CCAATTTAGCTCAAGGAGTAGGCT-1	T202_B	M	10_AM
T202_B_GCACTCAGTGCTCCTTAGAGGCAA-1	T202_B	M	21_AM_proliferating
T202_B_CAATGCCTCATGACAAAGAGGCAA-1	T202_B	M	1_AM_IFI27
T202_B_AGTAAGCTCACAGGATAGTAGGCT-1	T202_B	M	1_AM_IFI27
T202_B_AGATTCAAGCGGGACTAGTAGGCT-1	T202_B	M	16_AM_IFN-responsive
T202_B_CTAAGTCGTTGCACTGAGAGGCAA-1	T202_B	M	16_AM_IFN-responsive
T202_B_ACGTAGCCATCATGTCAGAGGCAA-1	T202_B	M	10_AM
T202_B_TCCGGAGCAACAGAGGAGAGGCAA-1	T202_B	M	14_AM_Mito-high
T202_B_TCTTACTGTGTGATGAAGAGGCAA-1	T202_B	M	14_AM_Mito-high
T202_B_TTCTATCGTAATTGCCAGTAGGCT-1	T202_B	M	10_AM
T202_B_GGCAACATCATGAATGAGTAGGCT-1	T202_B	M	12_Mo-derived AM_APOE
T202_B_AGGTGAGCAGGCCTCTAGTAGGCT-1	T202_B	M	1_AM_IFI27
T202_B_GGTTTGTGTCGTTCGAAGTAGGCT-1	T202_B	M	14_AM_Mito-high
T202_B_ACGTAATCAACAGGCTAGAGGCAA-1	T202_B	M	16_AM_IFN-responsive
T202_B_TGAGGTAGTCAGGAACAGTAGGCT-1	T202_B	M	12_Mo-derived AM_APOE
T202_B_CTAGGTACAACCCTATAGAGGCAA-1	T202_B	M	15_Mo-derived AM_FPR3
T202_B_GCCCAGTGTAGTAGCAAGTAGGCT-1	T202_B	M	1_AM_IFI27
T202_B_TTTCAGTAGCGAAGAAAGAGGCAA-1	T202_B	M	1_AM_IFI27
T202_B_GTTGTGACATTCTGTAAGTAGGCT-1	T202_B	M	14_AM_Mito-high
T202_B_AGCCATTGTGAACGTAAGAGGCAA-1	T202_B	M	13_AM_FN1_CCL18
T202_B_GATTCAGCAATCTCTAAGAGGCAA-1	T202_B	M	1_AM_IFI27
T202_B_TAACCTTAGGCGAGTCAGTAGGCT-1	T202_B	M	1_AM_IFI27
T202_B_TTGTGATTCTTCAAGTAGTAGGCT-1	T202_B	M	1_AM_IFI27
T202_B_ATGGGTTAGGTGTCCTAGAGGCAA-1	T202_B	M	15_Mo-derived AM_FPR3
T202_B_ATGTGAGGTACAAACGAGAGGCAA-1	T202_B	M	2_Neutrophil_IFIT2_IL1RN
T202_B_ACATTGTTCTTGAATCAGAGGCAA-1	T202_B	M	13_AM_FN1_CCL18
T202_B_CGACACCGTTAGGCGGAGTAGGCT-1	T202_B	M	11_AM
T202_B_TAATAGGTCCAATAGAAGAGGCAA-1	T202_B	M	14_AM_Mito-high
T202_B_CAATGTTTCATGCCTAAGTAGGCT-1	T202_B	M	14_AM_Mito-high
T202_B_GAGGCAACACACTAAGAGTAGGCT-1	T202_B	M	14_AM_Mito-high
T202_B_ACGGATTAGTCCTGACAGAGGCAA-1	T202_B	M	12_Mo-derived AM_APOE
T202_B_ACCAATAAGATGATTGAGTAGGCT-1	T202_B	M	13_AM_FN1_CCL18
T202_B_CCATCATCACCTATCGAGAGGCAA-1	T202_B	M	14_AM_Mito-high
T202_B_AAAGGCAAGGTTATGAAGTAGGCT-1	T202_B	M	1_AM_IFI27
T202_B_CAGGTCAAGAAAGGCAAGTAGGCT-1	T202_B	M	1_AM_IFI27
T202_B_GTATTCGTCAAGCGATAGTAGGCT-1	T202_B	M	1_AM_IFI27
T202_B_AACCTTTAGACAACACAGTAGGCT-1	T202_B	M	11_AM
T202_B_TCGATGACATCCCAATAGTAGGCT-1	T202_B	M	12_Mo-derived AM_APOE
T202_B_ATTGACTTCGAGGCACAGTAGGCT-1	T202_B	M	16_AM_IFN-responsive
T202_B_CCTTCCATCTGGGAATAGTAGGCT-1	T202_B	M	11_AM
T202_B_CTATGTTAGGTCGAGCAGAGGCAA-1	T202_B	M	13_AM_FN1_CCL18
T202_B_CATGAGGTCCGGCTCAAGTAGGCT-1	T202_B	M	15_Mo-derived AM_FPR3
T202_B_CAGATTCGTCTATCTTAGTAGGCT-1	T202_B	M	1_AM_IFI27
T202_B_GGAACCTCAAGTTCCTAGTAGGCT-1	T202_B	M	15_Mo-derived AM_FPR3
T202_B_GGAATAACACTAAGCAAGTAGGCT-1	T202_B	M	16_AM_IFN-responsive
T202_B_ATAGGCTAGCTTGATTAGAGGCAA-1	T202_B	M	16_AM_IFN-responsive
T202_B_GGGATGGAGCTCATTGAGTAGGCT-1	T202_B	M	16_AM_IFN-responsive
T202_B_TGTAAGTCACTAACAGAGTAGGCT-1	T202_B	M	0_AM_APOC2
T202_B_CAATGCCTCCCTGGATAGAGGCAA-1	T202_B	M	14_AM_Mito-high
T202_B_TACGTCCAGGCACTAGAGAGGCAA-1	T202_B	M	21_AM_proliferating
T202_B_GGCAGGTTCAGCACCTAGTAGGCT-1	T202_B	M	13_AM_FN1_CCL18
T202_B_GGAACCGGTTTGTCCCAGAGGCAA-1	T202_B	M	1_AM_IFI27
T202_B_GCGCTACGTTAGACTCAGAGGCAA-1	T202_B	M	14_AM_Mito-high
T202_B_CCCGTAGTCGCAACGAAGAGGCAA-1	T202_B	M	1_AM_IFI27
T202_B_CTTAGAGCATTGTGTCAGAGGCAA-1	T202_B	M	11_AM
T202_B_TGAACCACAACTTCGTAGTAGGCT-1	T202_B	M	15_Mo-derived AM_FPR3
T202_B_CTTGACTCAGCATTTCAGAGGCAA-1	T202_B	M	12_Mo-derived AM_APOE
T202_B_TTTGCTCTCGATTACTAGAGGCAA-1	T202_B	M	1_AM_IFI27
T202_B_CTCGTTAAGAAGCAAGAGAGGCAA-1	T202_B	M	11_AM
T202_B_CGTTATGTCCAATGAAAGTAGGCT-1	T202_B	M	10_AM
T202_B_TCGAACCTCCAAACAAAGAGGCAA-1	T202_B	M	16_AM_IFN-responsive
T202_B_CAAACTTTCGAACGTGAGAGGCAA-1	T202_B	M	1_AM_IFI27
T202_B_ATGCGTCTCTTGAAAGAGTAGGCT-1	T202_B	M	13_AM_FN1_CCL18
T202_B_CTATGCTCATAGCGCGAGAGGCAA-1	T202_B	M	13_AM_FN1_CCL18
T202_B_GAGCCTGCAATAAGCTAGAGGCAA-1	T202_B	M	12_Mo-derived AM_APOE
T202_B_CCGTTGTAGGCAAGCCAGTAGGCT-1	T202_B	M	13_AM_FN1_CCL18
T202_B_GGATTGCCACATTCGTAGTAGGCT-1	T202_B	M	1_AM_IFI27
T202_B_ACGCCTAGTGGCGTAGAGTAGGCT-1	T202_B	M	1_AM_IFI27
T202_B_CAGGTATAGTCACCTAAGAGGCAA-1	T202_B	M	1_AM_IFI27
T202_B_TTCGAGGAGTGAATCAAGAGGCAA-1	T202_B	M	12_Mo-derived AM_APOE
T202_B_ACGTTCGGTTAGCGCCAGAGGCAA-1	T202_B	M	13_AM_FN1_CCL18
T202_B_GCTTTCAAGCATGTGGAGTAGGCT-1	T202_B	M	1_AM_IFI27
T202_B_AAGTTGTCACTGACAAAGTAGGCT-1	T202_B	M	0_AM_APOC2
T202_B_GGCTTGAAGACAACTAAGAGGCAA-1	T202_B	M	12_Mo-derived AM_APOE
T202_B_TTGCGCTAGTCACACCAGAGGCAA-1	T202_B	M	1_AM_IFI27
T202_B_GCACAACCACACTAAGAGAGGCAA-1	T202_B	M	11_AM
T202_B_GGGTTATAGCAAGTTAAGTAGGCT-1	T202_B	M	1_AM_IFI27
T202_B_GATCATAAGTTGCAGGAGTAGGCT-1	T202_B	M	15_Mo-derived AM_FPR3
T202_B_TGTAACTTCCTTTGAGAGTAGGCT-1	T202_B	M	1_AM_IFI27
T202_B_TTAGTTGGTAACGTGAAGAGGCAA-1	T202_B	M	11_AM
T202_B_CCTCAAATCACTATGTAGTAGGCT-1	T202_B	M	16_AM_IFN-responsive
T202_B_ACTTGCATCCTGGAAGAGTAGGCT-1	T202_B	M	12_Mo-derived AM_APOE
T202_B_CGAAGGTGTTTGTTTCAGAGGCAA-1	T202_B	M	16_AM_IFN-responsive
T202_B_CCAATACGTACACCCAAGTAGGCT-1	T202_B	M	10_AM
T202_B_TGTTCAAGTTTCGCCTAGTAGGCT-1	T202_B	M	12_Mo-derived AM_APOE
T202_B_CAAATCCGTACGTTCGAGTAGGCT-1	T202_B	M	0_AM_APOC2
T202_B_TCTTTAGCAAAGACCCAGTAGGCT-1	T202_B	M	13_AM_FN1_CCL18
T202_B_CAAATCCGTTAGTAGGAGAGGCAA-1	T202_B	M	14_AM_Mito-high
T202_B_GATATGATCACAGGATAGAGGCAA-1	T202_B	M	1_AM_IFI27
T202_B_AGCTAATCAGACTCAAAGTAGGCT-1	T202_B	M	21_AM_proliferating
T202_B_CAGGATAGTAACTACCAGAGGCAA-1	T202_B	M	12_Mo-derived AM_APOE
T202_B_CTAACAGCATAGCGCGAGTAGGCT-1	T202_B	M	2_Neutrophil_IFIT2_IL1RN
T202_B_CGGTATTGTGACACAAAGAGGCAA-1	T202_B	M	12_Mo-derived AM_APOE
T202_B_TATGATGAGCTAGATAAGTAGGCT-1	T202_B	M	1_AM_IFI27
T202_B_GTACTGACAATGGATTAGTAGGCT-1	T202_B	M	1_AM_IFI27
T202_B_CGTACTTCAACAAAGAAGAGGCAA-1	T202_B	M	1_AM_IFI27
T202_B_CTCAAATTCTAATCACAGAGGCAA-1	T202_B	M	13_AM_FN1_CCL18
T202_B_CATTGTCCACTGACTTAGAGGCAA-1	T202_B	M	1_AM_IFI27
T202_B_GTCGTTATCCAACAGGAGAGGCAA-1	T202_B	M	2_Neutrophil_IFIT2_IL1RN
T202_B_CGACTTATCACAGGATAGAGGCAA-1	T202_B	M	12_Mo-derived AM_APOE
T202_B_CAAAGTCAGGAGGATAAGAGGCAA-1	T202_B	M	13_AM_FN1_CCL18
T202_B_GTACTTAGTGCGGAATAGAGGCAA-1	T202_B	M	11_AM
T202_B_ATCATCAGTGCGCATCAGAGGCAA-1	T202_B	M	1_AM_IFI27
T202_B_CCTCCAACAGCTCGAGAGAGGCAA-1	T202_B	M	13_AM_FN1_CCL18
T202_B_CCCTGGATCCTGCAACAGAGGCAA-1	T202_B	M	11_AM
T202_B_AATCGCACAGTTATCCAGTAGGCT-1	T202_B	M	13_AM_FN1_CCL18
T202_B_GCATGCTTCCCAAATTAGTAGGCT-1	T202_B	M	12_Mo-derived AM_APOE
T202_B_GCGCAACAGGCCTTCGAGTAGGCT-1	T202_B	M	16_AM_IFN-responsive
T202_B_TATATGCTCTATCACGAGAGGCAA-1	T202_B	M	1_AM_IFI27
T202_B_AATTACCTCATGACAAAGTAGGCT-1	T202_B	M	1_AM_IFI27
T202_B_AAAGCGAAGACCATGGAGAGGCAA-1	T202_B	M	11_AM
T202_B_AGTTGGCCATTCAACCAGTAGGCT-1	T202_B	M	12_Mo-derived AM_APOE
T202_B_CTTGCGCCACATTGTCAGTAGGCT-1	T202_B	M	14_AM_Mito-high
T202_B_CCCTGATAGGACACGCAGTAGGCT-1	T202_B	M	12_Mo-derived AM_APOE
T202_B_GTCAAGCCAAGCGATCAGAGGCAA-1	T202_B	M	0_AM_APOC2
T202_B_CTTGTGATCGCGTTACAGAGGCAA-1	T202_B	M	1_AM_IFI27
T202_B_CGTTTGTCAACAGGGAAGAGGCAA-1	T202_B	M	12_Mo-derived AM_APOE
T202_B_AGTGATTCAATTAGCGAGAGGCAA-1	T202_B	M	13_AM_FN1_CCL18
T202_B_CGCGTGACAATCTCTAAGAGGCAA-1	T202_B	M	1_AM_IFI27
T202_B_CGATGACCACTAACTCAGTAGGCT-1	T202_B	M	1_AM_IFI27
T202_B_TCTGTGCAGTAAGCACAGAGGCAA-1	T202_B	M	11_AM
T202_B_GTAATCCGTCACTATAAGAGGCAA-1	T202_B	M	0_AM_APOC2
T202_B_GTCCAAACACCATCCAAGTAGGCT-1	T202_B	M	12_Mo-derived AM_APOE
T202_B_TCTGGGCGTGACCTGCAGTAGGCT-1	T202_B	M	15_Mo-derived AM_FPR3
T202_B_TCAACCGGTTGAGCTTAGTAGGCT-1	T202_B	M	2_Neutrophil_IFIT2_IL1RN
T202_B_CACAAGCCACTCCCTTAGAGGCAA-1	T202_B	M	10_AM
T202_B_CGCTAAACAACTATCCAGTAGGCT-1	T202_B	M	16_AM_IFN-responsive
T202_B_CCTAACTCAACTTCGTAGAGGCAA-1	T202_B	M	14_AM_Mito-high
T202_B_AGTCAGCCATGCCTCAAGTAGGCT-1	T202_B	M	1_AM_IFI27
T202_B_GGTTTCTCAAGGTTATAGAGGCAA-1	T202_B	M	13_AM_FN1_CCL18
T202_B_GGGAAGTAGGTTGCTCAGTAGGCT-1	T202_B	M	15_Mo-derived AM_FPR3
T202_B_CTCGCTTGTAATCCGTAGAGGCAA-1	T202_B	M	1_AM_IFI27
T202_B_AAGACAACAGTTGCCCAGTAGGCT-1	T202_B	M	1_AM_IFI27
T202_B_AGCTCAACAGGGCTATAGTAGGCT-1	T202_B	M	1_AM_IFI27
T202_B_CACAAGCCAGCAAGCTAGTAGGCT-1	T202_B	M	12_Mo-derived AM_APOE
T202_B_ACTCCCACAGCGATCGAGTAGGCT-1	T202_B	M	11_AM
T202_B_GGCCTTTAGATGATTGAGTAGGCT-1	T202_B	M	13_AM_FN1_CCL18
T202_B_AGCTCAACATTGAGATAGAGGCAA-1	T202_B	M	13_AM_FN1_CCL18
T202_B_CAATAAGTCTGCCATAAGAGGCAA-1	T202_B	M	14_AM_Mito-high
T202_B_AGTGACCCATCCGGAGAGAGGCAA-1	T202_B	M	12_Mo-derived AM_APOE
T202_B_GATTCCCAGCCCTGATAGTAGGCT-1	T202_B	M	1_AM_IFI27
T202_B_TTCCTCTAGGGATGAAAGAGGCAA-1	T202_B	M	16_AM_IFN-responsive
T202_B_GATTTGAAGGTATTTCAGTAGGCT-1	T202_B	M	13_AM_FN1_CCL18
T202_B_AGTGACCCAACCTCGCAGAGGCAA-1	T202_B	M	14_AM_Mito-high
T202_B_GTGGACATCACCATATAGTAGGCT-1	T202_B	M	14_AM_Mito-high
T202_B_GGTTTAGCACCTGGTCAGAGGCAA-1	T202_B	M	1_AM_IFI27
T202_B_ACAATCAAGGATGTTAAGAGGCAA-1	T202_B	M	1_AM_IFI27
T202_B_CGATTACGTGACATTCAGAGGCAA-1	T202_B	M	13_AM_FN1_CCL18
T202_B_TCCAAGTGTATTTACGAGAGGCAA-1	T202_B	M	1_AM_IFI27
T202_B_GACTAAATCAGGTAACAGTAGGCT-1	T202_B	M	13_AM_FN1_CCL18
T202_B_AGCCTTCAGGCCATGAAGTAGGCT-1	T202_B	M	12_Mo-derived AM_APOE
T202_B_TTGAGGAGTAGTAGCAAGAGGCAA-1	T202_B	M	12_Mo-derived AM_APOE
T202_B_AATTACCTCGTTAACTAGTAGGCT-1	T202_B	M	1_AM_IFI27
T202_B_AAATCGATCACACAAAAGTAGGCT-1	T202_B	M	10_AM
T202_B_CGACTTTCAACCGGATAGAGGCAA-1	T202_B	M	1_AM_IFI27
T202_B_TGCTTGATCGGCTAAGAGTAGGCT-1	T202_B	M	1_AM_IFI27
T202_B_CATGCTGGTACCTAGTAGAGGCAA-1	T202_B	M	12_Mo-derived AM_APOE
T202_B_CACAATAAGTCTTGCAAGTAGGCT-1	T202_B	M	12_Mo-derived AM_APOE
T202_B_GTAACTAAGGAGGATAAGAGGCAA-1	T202_B	M	14_AM_Mito-high
T202_B_CGCAGCACATCCAAGAAGAGGCAA-1	T202_B	M	16_AM_IFN-responsive
T202_B_GAATCACAGGTATAGCAGTAGGCT-1	T202_B	M	1_AM_IFI27
T202_B_ACCTAAGCATCATGCTAGAGGCAA-1	T202_B	M	10_AM
T202_B_GCTATGCTCCCTCTCAAGAGGCAA-1	T202_B	M	1_AM_IFI27
T202_B_ACTAAGTCACATTGTCAGAGGCAA-1	T202_B	M	1_AM_IFI27
T202_B_CCTTGAATCTGTGATTAGAGGCAA-1	T202_B	M	11_AM
T202_B_TATTCCTGTAACCGCCAGAGGCAA-1	T202_B	M	12_Mo-derived AM_APOE
T202_B_TTAAACCTCTGGCCATAGTAGGCT-1	T202_B	M	14_AM_Mito-high
T202_B_CGAACTTGTCCTTCTAAGAGGCAA-1	T202_B	M	11_AM
T202_B_ATTCGTAGTCCGGGTTAGAGGCAA-1	T202_B	M	2_Neutrophil_IFIT2_IL1RN
T202_B_TGTAACCGTTGGTTTAAGTAGGCT-1	T202_B	M	0_AM_APOC2
T202_B_AGGCGCTAGAAGGTCTAGTAGGCT-1	T202_B	M	13_AM_FN1_CCL18
T202_B_ACGTATTTCAAAGGGAAGAGGCAA-1	T202_B	M	10_AM
T202_B_CAATCCATCAAACCGGAGTAGGCT-1	T202_B	M	13_AM_FN1_CCL18
T202_B_TCTTGGATCATGTCATAGTAGGCT-1	T202_B	M	11_AM
T202_B_TCGATATTCCTTATGGAGTAGGCT-1	T202_B	M	10_AM
T202_B_CTCATGATCGCTTGCGAGAGGCAA-1	T202_B	M	1_AM_IFI27
T202_B_ACGCACGCACTTTGTAAGTAGGCT-1	T202_B	M	10_AM
T202_B_CACTATGTCATGACCCAGAGGCAA-1	T202_B	M	15_Mo-derived AM_FPR3
T202_B_AAGGACAAGGTAATTGAGTAGGCT-1	T202_B	M	15_Mo-derived AM_FPR3
T202_B_GTATGGGTCTGGTCTAAGAGGCAA-1	T202_B	M	0_AM_APOC2
T202_B_GACCTTCAGGGATTTAAGTAGGCT-1	T202_B	M	12_Mo-derived AM_APOE
T202_B_CTTTCGTTCGATTGGGAGTAGGCT-1	T202_B	M	1_AM_IFI27
T202_B_ACTAAGTCATAGCGCGAGAGGCAA-1	T202_B	M	11_AM
T202_B_CCAAGCTTCGCCTGCAAGAGGCAA-1	T202_B	M	10_AM
T202_B_TAACCCTCAGAATGAAAGTAGGCT-1	T202_B	M	13_AM_FN1_CCL18
T202_B_GAATGACTCAGTAGCGAGTAGGCT-1	T202_B	M	13_AM_FN1_CCL18
T202_B_GACAACTAGCGCTTACAGAGGCAA-1	T202_B	M	11_AM
T202_B_GAGGTCCAGGTCGAGCAGAGGCAA-1	T202_B	M	1_AM_IFI27
T202_B_GTAATGGGTAGGAGGAAGAGGCAA-1	T202_B	M	16_AM_IFN-responsive
T202_B_ATTGAGGGTGATTACCAGAGGCAA-1	T202_B	M	14_AM_Mito-high
T202_B_CCCTGGATCTGCCATAAGAGGCAA-1	T202_B	M	10_AM
T202_B_ACTCCCACAACTAGTGAGAGGCAA-1	T202_B	M	2_Neutrophil_IFIT2_IL1RN
T202_B_GTTTGGACATCAGGTAAGAGGCAA-1	T202_B	M	1_AM_IFI27
T202_B_GTTCTGTCATTACTTGAGAGGCAA-1	T202_B	M	1_AM_IFI27
T202_B_GCTGTAACACTATGTCAGAGGCAA-1	T202_B	M	16_AM_IFN-responsive
T202_B_TCACCATCAACCGGATAGTAGGCT-1	T202_B	M	1_AM_IFI27
T202_B_AACTGAATCACTCGCGAGAGGCAA-1	T202_B	M	10_AM
T202_B_GCGTGTTTCTTAAGGAAGTAGGCT-1	T202_B	M	15_Mo-derived AM_FPR3
T202_B_TATTGCCCAACTGTTCAGTAGGCT-1	T202_B	M	14_AM_Mito-high
T202_B_CGCAATTGTACGTTACAGTAGGCT-1	T202_B	M	11_AM
T202_B_GCTGGGTAGTCGAAGTAGAGGCAA-1	T202_B	M	1_AM_IFI27
T202_B_ATTGACCGTCAGTGCCAGTAGGCT-1	T202_B	M	1_AM_IFI27
T202_B_GATTTGAAGGCGCAGTAGAGGCAA-1	T202_B	M	2_Neutrophil_IFIT2_IL1RN
T202_B_ATGGATTCATCACTCGAGAGGCAA-1	T202_B	M	1_AM_IFI27
T202_B_CATGCTCAGATGCAACAGAGGCAA-1	T202_B	M	14_AM_Mito-high
T202_B_CCTATGGGTGATTAGGAGAGGCAA-1	T202_B	M	12_Mo-derived AM_APOE
T202_B_TGCCCTGAGCCCGTTGAGTAGGCT-1	T202_B	M	13_AM_FN1_CCL18
T202_B_ATGATCAAGGCAAGCCAGAGGCAA-1	T202_B	M	1_AM_IFI27
T202_B_GCTTAGGAGTTACAGAAGAGGCAA-1	T202_B	M	1_AM_IFI27
T202_B_TCCCTCATCTCGCCTCAGTAGGCT-1	T202_B	M	14_AM_Mito-high
T202_B_ATGTTGCGTAAGCGTAAGAGGCAA-1	T202_B	M	1_AM_IFI27
T202_B_TTCGCCTGTTGCCTGAAGTAGGCT-1	T202_B	M	12_Mo-derived AM_APOE
T202_B_CTTTGGATCATGACAAAGTAGGCT-1	T202_B	M	12_Mo-derived AM_APOE
T202_B_CCAAACTGTGTCCTTCAGAGGCAA-1	T202_B	M	10_AM
T202_B_TGGAAACTCAGGCATGAGAGGCAA-1	T202_B	M	11_AM
T202_B_GCTAGATAGCGAATCGAGTAGGCT-1	T202_B	M	15_Mo-derived AM_FPR3
T202_B_CTGTTTACAACAGATTAGAGGCAA-1	T202_B	M	16_AM_IFN-responsive
T202_B_GCTGCTCCAAATAAGGAGAGGCAA-1	T202_B	M	1_AM_IFI27
T202_B_AGAAATGCATCAGGTAAGTAGGCT-1	T202_B	M	1_AM_IFI27
T202_B_TTGAAAGTCGCGCATTAGAGGCAA-1	T202_B	M	0_AM_APOC2
T202_B_ACCACAACAGCACCTCAGTAGGCT-1	T202_B	M	16_AM_IFN-responsive
T202_B_GAGCTGGGTAGCTTGTAGAGGCAA-1	T202_B	M	10_AM
T202_B_CTCTAACCATACTGAGAGTAGGCT-1	T202_B	M	15_Mo-derived AM_FPR3
T202_B_TGAGGCGGTAGTAGGCAGAGGCAA-1	T202_B	M	1_AM_IFI27
T202_B_TTCCTTTCAGAGGCTTAGAGGCAA-1	T202_B	M	1_AM_IFI27
T202_B_CTCAAGACAAACTTGGAGTAGGCT-1	T202_B	M	12_Mo-derived AM_APOE
T202_B_GTTTAGTTCGATTACTAGAGGCAA-1	T202_B	M	14_AM_Mito-high
T202_B_TTGTGAGCAATATGGTAGAGGCAA-1	T202_B	M	12_Mo-derived AM_APOE
T202_B_CGTTTGTCATTGCATCAGTAGGCT-1	T202_B	M	10_AM
T202_B_CTCGATTCACGTAATGAGAGGCAA-1	T202_B	M	12_Mo-derived AM_APOE
T202_B_GCGTGTTTCTATTGACAGTAGGCT-1	T202_B	M	0_AM_APOC2
T202_B_CCATTGTCACCTTACGAGTAGGCT-1	T202_B	M	1_AM_IFI27
T202_B_GAGTAACTCCAGATAAAGTAGGCT-1	T202_B	M	11_AM
T202_B_CAATAAGTCAGGTTGGAGTAGGCT-1	T202_B	M	1_AM_IFI27
T202_B_GGCATGTCACTAAGCAAGTAGGCT-1	T202_B	M	1_AM_IFI27
T202_B_TTTCATCGTAGCGGATAGTAGGCT-1	T202_B	M	1_AM_IFI27
T202_B_TCAAGTTTCGCACACTAGAGGCAA-1	T202_B	M	1_AM_IFI27
T202_B_TTAACGTTCAATTGGAAGTAGGCT-1	T202_B	M	14_AM_Mito-high
T202_B_GCGAGGTTCGAAGGCCAGAGGCAA-1	T202_B	M	16_AM_IFN-responsive
T202_B_AAGCTAATCCAAATAGAGTAGGCT-1	T202_B	M	11_AM
T202_B_TGCTCCACATCACTCGAGAGGCAA-1	T202_B	M	2_Neutrophil_IFIT2_IL1RN
T202_B_AAGCGCTCATTGAGATAGTAGGCT-1	T202_B	M	1_AM_IFI27
T202_B_GCTTCTAAGTAACGTAAGAGGCAA-1	T202_B	M	12_Mo-derived AM_APOE
T202_B_TGGTTAGCACTAACGAAGAGGCAA-1	T202_B	M	11_AM
T202_B_TTACCTTGTAAGAATCAGAGGCAA-1	T202_B	M	2_Neutrophil_IFIT2_IL1RN
T202_B_TCGAAGGTCACAGGATAGAGGCAA-1	T202_B	M	10_AM
T202_B_GCGATTGAGCGCAAGCAGAGGCAA-1	T202_B	M	10_AM
T202_B_CGCTCAGTCGCTATATAGTAGGCT-1	T202_B	M	12_Mo-derived AM_APOE
T202_B_GATTGCTGTATTCGTAAGAGGCAA-1	T202_B	M	11_AM
T202_B_CGATATGCACTAGTAGAGTAGGCT-1	T202_B	M	10_AM
T202_B_ATGGATTCATTCGGTTAGTAGGCT-1	T202_B	M	1_AM_IFI27
T202_B_ATAGCAGGTCAACAAGAGTAGGCT-1	T202_B	M	16_AM_IFN-responsive
T202_B_TGGGCGTAGTTTCAGTAGTAGGCT-1	T202_B	M	0_AM_APOC2
T202_B_AGACTGAGTCATCCTCAGAGGCAA-1	T202_B	M	14_AM_Mito-high
T202_B_GCATTACGTTGTTTGAAGAGGCAA-1	T202_B	M	15_Mo-derived AM_FPR3
T202_B_GGCGCTTGTACCTCAGAGAGGCAA-1	T202_B	M	14_AM_Mito-high
T202_B_GGAATAACAATAAGGAAGAGGCAA-1	T202_B	M	10_AM
T202_B_GTTAGAATCACACAAAAGAGGCAA-1	T202_B	M	11_AM
T202_B_TCGCGCATCCAGATAAAGTAGGCT-1	T202_B	M	1_AM_IFI27
T202_B_TCAACAAAGCCATTTGAGAGGCAA-1	T202_B	M	16_AM_IFN-responsive
T202_B_ATCGTGCTCCTCCCACAGAGGCAA-1	T202_B	M	1_AM_IFI27
T202_B_TAGTTTGGTGGTTCGCAGAGGCAA-1	T202_B	M	14_AM_Mito-high
T202_B_GTCGGTTTCTCACCGGAGAGGCAA-1	T202_B	M	13_AM_FN1_CCL18
T202_B_CTCAAATTCGCTCAGTAGAGGCAA-1	T202_B	M	10_AM
T202_B_CTATTAGGTACCTAGTAGAGGCAA-1	T202_B	M	14_AM_Mito-high
T202_B_AGCTGCAAGCTCATTGAGTAGGCT-1	T202_B	M	13_AM_FN1_CCL18
T202_B_TACCGTTCACGTTACTAGTAGGCT-1	T202_B	M	0_AM_APOC2
T202_B_GAGTATGGTCGAATCTAGTAGGCT-1	T202_B	M	16_AM_IFN-responsive
T202_B_AAGACTCAGTCTATGTAGTAGGCT-1	T202_B	M	1_AM_IFI27
T202_B_TCACCCACATCCCTCTAGTAGGCT-1	T202_B	M	1_AM_IFI27
T202_B_ACGGACCAGGTTCCGTAGTAGGCT-1	T202_B	M	1_AM_IFI27
T202_B_AGCTGGATCTTGATCGAGTAGGCT-1	T202_B	M	14_AM_Mito-high
T202_B_TCAGGTTGTTGGGCGAAGAGGCAA-1	T202_B	M	1_AM_IFI27
T202_B_TGTTGCATCACAAACAAGAGGCAA-1	T202_B	M	2_Neutrophil_IFIT2_IL1RN
T202_B_GGCCATTTCTTGATCGAGAGGCAA-1	T202_B	M	14_AM_Mito-high
T202_B_GAAGCCATCCAACTTGAGTAGGCT-1	T202_B	M	13_AM_FN1_CCL18
T202_B_CGACCGTGTTTCCTGCAGAGGCAA-1	T202_B	M	10_AM
T202_B_TGTGAGCCATTGTGTCAGTAGGCT-1	T202_B	M	13_AM_FN1_CCL18
T202_B_AAGTTGCAGGATTATGAGAGGCAA-1	T202_B	M	1_AM_IFI27
T202_B_TCTAGTTAGGTTGCTCAGAGGCAA-1	T202_B	M	16_AM_IFN-responsive
T202_B_CATTTAGGTAAAGCGCAGTAGGCT-1	T202_B	M	1_AM_IFI27
T202_B_GACAATATCACCAGGAAGAGGCAA-1	T202_B	M	14_AM_Mito-high
T202_B_GAGACCCAGGATGCATAGTAGGCT-1	T202_B	M	14_AM_Mito-high
T202_B_CTCGATTCATGGCTAAAGTAGGCT-1	T202_B	M	0_AM_APOC2
T202_B_TCAATGTTCCAACATTAGAGGCAA-1	T202_B	M	1_AM_IFI27
T202_B_ATCAGCACAACAGGGAAGTAGGCT-1	T202_B	M	1_AM_IFI27
T202_B_TCCATTACATCACTCGAGTAGGCT-1	T202_B	M	13_AM_FN1_CCL18
T202_B_AGTAGGTTCTGTGACCAGTAGGCT-1	T202_B	M	14_AM_Mito-high
T202_B_GGCAAGTGTATTGACCAGTAGGCT-1	T202_B	M	13_AM_FN1_CCL18
T202_B_GGGTTATAGCTGATTTAGAGGCAA-1	T202_B	M	14_AM_Mito-high
T202_B_ATGCATTTCTATCACGAGAGGCAA-1	T202_B	M	1_AM_IFI27
T202_B_TCATGCCAGGATGCATAGTAGGCT-1	T202_B	M	1_AM_IFI27
T202_B_GGAGGATAGGACAAGAAGAGGCAA-1	T202_B	M	21_AM_proliferating
T202_B_CTGAATCGTGCGCATCAGAGGCAA-1	T202_B	M	11_AM
T202_B_TTGCGCTAGTGATCAAAGTAGGCT-1	T202_B	M	1_AM_IFI27
T202_B_TGTGAGCCACAGGCTGAGAGGCAA-1	T202_B	M	18_Monocyte
T202_B_TAGAGGTTCAAAGGGAAGTAGGCT-1	T202_B	M	12_Mo-derived AM_APOE
T202_B_TGTGGCGCATTTCATGAGTAGGCT-1	T202_B	M	1_AM_IFI27
T202_B_ACACGCGCAAGCCTAAAGTAGGCT-1	T202_B	M	15_Mo-derived AM_FPR3
T202_B_AAAGTAGCACAGGCTGAGAGGCAA-1	T202_B	M	21_AM_proliferating
T202_B_GCTGTAACAAAGTGCCAGAGGCAA-1	T202_B	M	10_AM
T202_B_CAGTGAGTCAGGTAGTAGAGGCAA-1	T202_B	M	1_AM_IFI27
T202_B_TTTAGTCAGACTCCTAAGAGGCAA-1	T202_B	M	10_AM
T202_B_CTTGTGATCATGAGGTAGTAGGCT-1	T202_B	M	12_Mo-derived AM_APOE
T202_B_GCCCTGATCATTTAGCAGTAGGCT-1	T202_B	M	15_Mo-derived AM_FPR3
T202_B_GGACTTACAACCGTAAAGAGGCAA-1	T202_B	M	11_AM
T202_B_AATTGACCAAGATAAGAGTAGGCT-1	T202_B	M	0_AM_APOC2
T202_B_CCAACCGTCATGCATTAGTAGGCT-1	T202_B	M	1_AM_IFI27
T202_B_GGCATTTGTCAATCGTAGTAGGCT-1	T202_B	M	3_Neutrophil_CXCR4-high
T202_B_TTACACCCAATTAGCGAGAGGCAA-1	T202_B	M	10_AM
T202_B_GTAATGGGTAGCCTTGAGAGGCAA-1	T202_B	M	16_AM_IFN-responsive
T202_B_ACTCGCCCATTGGACAAGTAGGCT-1	T202_B	M	18_Monocyte
T202_B_GGTTAAATCACTAGGGAGTAGGCT-1	T202_B	M	13_AM_FN1_CCL18
T202_B_ATTTGCAGTAATGGATAGAGGCAA-1	T202_B	M	12_Mo-derived AM_APOE
T202_B_GATTGCTGTTAGTCTAAGTAGGCT-1	T202_B	M	1_AM_IFI27
T202_B_TAAAGCCAGTGATTAGAGAGGCAA-1	T202_B	M	10_AM
T202_B_CATCTTGAGTTTGGTTAGTAGGCT-1	T202_B	M	14_AM_Mito-high
T202_B_CTATGCTCATATAGGTAGTAGGCT-1	T202_B	M	12_Mo-derived AM_APOE
T202_B_TAAAGGCTCATCGATTAGTAGGCT-1	T202_B	M	13_AM_FN1_CCL18
T202_B_TGGGTCCGTTGTTGGTAGAGGCAA-1	T202_B	M	1_AM_IFI27
T202_B_CACTAGCTCGGTACAGAGTAGGCT-1	T202_B	M	1_AM_IFI27
T202_B_ATAGCAGGTTGAGCTTAGTAGGCT-1	T202_B	M	16_AM_IFN-responsive
T202_B_CATTGACGTTAGCGGGAGAGGCAA-1	T202_B	M	1_AM_IFI27
T202_B_TACAATGAGGAACCGCAGTAGGCT-1	T202_B	M	1_AM_IFI27
T202_B_CTGGTCAGTCGAAGGTAGTAGGCT-1	T202_B	M	16_AM_IFN-responsive
T202_B_CTGTGGCGTTGAGTCTAGTAGGCT-1	T202_B	M	1_AM_IFI27
T202_B_GACTAACAGCAATCCCAGTAGGCT-1	T202_B	M	13_AM_FN1_CCL18
T202_B_GACCAGGGTACTTACAAGTAGGCT-1	T202_B	M	13_AM_FN1_CCL18
T202_B_TGTAATGAGTCGCGAAAGTAGGCT-1	T202_B	M	11_AM
T202_B_TTGTGGACATCCCTCTAGAGGCAA-1	T202_B	M	1_AM_IFI27
T202_B_GACCTGAAGACTCCTAAGTAGGCT-1	T202_B	M	1_AM_IFI27
T202_B_ATGGAGGCAGCCATTTAGAGGCAA-1	T202_B	M	10_AM
T202_B_TAAAGGGAGCTCGATCAGTAGGCT-1	T202_B	M	12_Mo-derived AM_APOE
T202_B_TACCGGGCAATGTTCCAGAGGCAA-1	T202_B	M	11_AM
T202_B_GCGTTATGTCATTTAGAGTAGGCT-1	T202_B	M	1_AM_IFI27
T202_B_CCAAGACCAATAGCTGAGAGGCAA-1	T202_B	M	1_AM_IFI27
T202_B_GTTCCAGGTCGTAACTAGAGGCAA-1	T202_B	M	15_Mo-derived AM_FPR3
T202_B_TACAGGTAGTGTTTGTAGTAGGCT-1	T202_B	M	1_AM_IFI27
T202_B_CCCATTCGTAACGTGAAGAGGCAA-1	T202_B	M	16_AM_IFN-responsive
T202_B_TCGATATTCAACTGTTAGAGGCAA-1	T202_B	M	13_AM_FN1_CCL18
T202_B_ATCCATCCATATGGTGAGAGGCAA-1	T202_B	M	1_AM_IFI27
T202_B_GCTTTCAAGTCTAACTAGAGGCAA-1	T202_B	M	13_AM_FN1_CCL18
T202_B_ATAGAAGCATTACTCAAGTAGGCT-1	T202_B	M	16_AM_IFN-responsive
T202_B_ATGAGGTTCATTAGTCAGAGGCAA-1	T202_B	M	1_AM_IFI27
T202_B_TGCGCAGCATTCGGTTAGAGGCAA-1	T202_B	M	16_AM_IFN-responsive
T202_B_CCCGTAGTCACTTCGAAGTAGGCT-1	T202_B	M	14_AM_Mito-high
T202_B_TATAACGAGGATTAGCAGTAGGCT-1	T202_B	M	15_Mo-derived AM_FPR3
T202_B_CGTTATGTCTATTCGGAGAGGCAA-1	T202_B	M	14_AM_Mito-high
T202_B_CAGATAATCAGGCATGAGTAGGCT-1	T202_B	M	13_AM_FN1_CCL18
T202_B_CCCATAGGTTAACCACAGTAGGCT-1	T202_B	M	11_AM
T202_B_AAGGTATGTTAGCGGGAGAGGCAA-1	T202_B	M	10_AM
T202_B_AGCTGGATCCGTCAACAGTAGGCT-1	T202_B	M	10_AM
T202_B_GGCAGGTTCTCACCTTAGAGGCAA-1	T202_B	M	15_Mo-derived AM_FPR3
T202_B_TGTTGCATCCTCACGGAGTAGGCT-1	T202_B	M	13_AM_FN1_CCL18
T202_B_CGTTATGTCACAATGAAGAGGCAA-1	T202_B	M	0_AM_APOC2
T202_B_GCACGAATCCCGCTGAAGTAGGCT-1	T202_B	M	14_AM_Mito-high
T202_B_CTAAGTGCACCGGCAAAGAGGCAA-1	T202_B	M	2_Neutrophil_IFIT2_IL1RN
T202_B_GTAGTCCTCCACAATTAGAGGCAA-1	T202_B	M	15_Mo-derived AM_FPR3
T202_B_AGCTATGCACTATGTCAGTAGGCT-1	T202_B	M	1_AM_IFI27
T202_B_CCAAGTGAGAGGAGGTAGTAGGCT-1	T202_B	M	11_AM
T202_B_CATAATGAGCAGGTCAAGTAGGCT-1	T202_B	M	1_AM_IFI27
T202_B_AGATAACGTAAACCCTAGAGGCAA-1	T202_B	M	10_AM
T202_B_GGATTATCAGTTATGGAGAGGCAA-1	T202_B	M	1_AM_IFI27
T202_B_CTACCTAAGTTTCACGAGTAGGCT-1	T202_B	M	1_AM_IFI27
T202_B_CATATTCAGGTTCCGTAGAGGCAA-1	T202_B	M	1_AM_IFI27
T202_B_GATTGACAGATTGAGCAGAGGCAA-1	T202_B	M	1_AM_IFI27
T202_B_AACCCGGCAAGGCCTGAGAGGCAA-1	T202_B	M	1_AM_IFI27
T202_B_CTTAGAGCACAACATGAGTAGGCT-1	T202_B	M	14_AM_Mito-high
T202_B_CGCCATCCAACAGCTAAGAGGCAA-1	T202_B	M	12_Mo-derived AM_APOE
T202_B_GTATTCGTCACCAGCTAGTAGGCT-1	T202_B	M	1_AM_IFI27
T202_B_GCGCTAAAGGCGCATAAGAGGCAA-1	T202_B	M	10_AM
T202_B_TGGCCTTAGCTTGAGGAGAGGCAA-1	T202_B	M	16_AM_IFN-responsive
T202_B_AGCATTAAGGACTTAAAGTAGGCT-1	T202_B	M	10_AM
T202_B_ACGCCTAGTCGTAATCAGAGGCAA-1	T202_B	M	12_Mo-derived AM_APOE
T202_B_CGCAGGTAGCTTACTGAGAGGCAA-1	T202_B	M	10_AM
T202_B_TTATCACAGAAACCCGAGAGGCAA-1	T202_B	M	12_Mo-derived AM_APOE
T202_B_TCCCTCATCACGTTCAAGTAGGCT-1	T202_B	M	12_Mo-derived AM_APOE
T202_B_TCTAACTAGTAATGGCAGTAGGCT-1	T202_B	M	2_Neutrophil_IFIT2_IL1RN
T202_B_TACAGGTAGGTTCGAGAGTAGGCT-1	T202_B	M	16_AM_IFN-responsive
T202_B_TGCTTAAGTTGCATCGAGTAGGCT-1	T202_B	M	12_Mo-derived AM_APOE
T202_B_TCAACTGTCGCCTGCAAGAGGCAA-1	T202_B	M	1_AM_IFI27
T202_B_AAAGTGCTCGCTTGGTAGAGGCAA-1	T202_B	M	16_AM_IFN-responsive
T202_B_GTTGGGTCAATACTGGAGTAGGCT-1	T202_B	M	12_Mo-derived AM_APOE
T202_B_ATCGTGCTCGCTCAGTAGAGGCAA-1	T202_B	M	1_AM_IFI27
T202_B_ACGTAATCAAGGCGTTAGAGGCAA-1	T202_B	M	1_AM_IFI27
T202_B_CTTTCGTTCATGATGAAGTAGGCT-1	T202_B	M	11_AM
T202_B_CTACATCCAGCTGCTCAGTAGGCT-1	T202_B	M	13_AM_FN1_CCL18
T202_B_ATGTAAGTCTAACCATAGAGGCAA-1	T202_B	M	15_Mo-derived AM_FPR3
T202_B_TGCATCCAGTCATCATAGTAGGCT-1	T202_B	M	12_Mo-derived AM_APOE
T202_B_GCTGCTCCATGAGTCAAGAGGCAA-1	T202_B	M	16_AM_IFN-responsive
T202_B_TATCTTGCATTTATCGAGTAGGCT-1	T202_B	M	1_AM_IFI27
T202_B_AACCTAAAGACTAATGAGTAGGCT-1	T202_B	M	1_AM_IFI27
T202_B_ATGTTGCGTCTTACTTAGAGGCAA-1	T202_B	M	15_Mo-derived AM_FPR3
T202_B_CGCTTTAAGCTAAACAAGTAGGCT-1	T202_B	M	0_AM_APOC2
T202_B_TTATCCTGTTGTTGGTAGTAGGCT-1	T202_B	M	10_AM
T202_B_GCTCGCTCAAGTTGCAAGAGGCAA-1	T202_B	M	1_AM_IFI27
T202_B_GGTGTGCAGGTAGTTAAGTAGGCT-1	T202_B	M	15_Mo-derived AM_FPR3
T202_B_TCTTCATGTATTCGGTAGTAGGCT-1	T202_B	M	12_Mo-derived AM_APOE
T202_B_ATCCTTGAGGCAAGTTAGAGGCAA-1	T202_B	M	12_Mo-derived AM_APOE
T202_B_TGTACCGGTTAGAGGCAGTAGGCT-1	T202_B	M	14_AM_Mito-high
T202_B_GCATTTAGTCCAGCACAGAGGCAA-1	T202_B	M	11_AM
T202_B_CTCTAACCAATTAGCGAGTAGGCT-1	T202_B	M	11_AM
T202_B_GCTCGTTAGGCTGTGAAGAGGCAA-1	T202_B	M	12_Mo-derived AM_APOE
T202_B_ACCCTTCGTACTTCCCAGTAGGCT-1	T202_B	M	1_AM_IFI27
T202_B_CATCATGTCACAAATGAGTAGGCT-1	T202_B	M	2_Neutrophil_IFIT2_IL1RN
T202_B_AGCTAAATCCAAAGACAGAGGCAA-1	T202_B	M	1_AM_IFI27
T202_B_CGATTCATCAAGGTACAGAGGCAA-1	T202_B	M	11_AM
T202_B_GGCATTTGTCGCAACCAGTAGGCT-1	T202_B	M	12_Mo-derived AM_APOE
T202_B_CTAAGTCGTACAAAGTAGTAGGCT-1	T202_B	M	11_AM
T202_B_CAGGTATAGTTACTCGAGTAGGCT-1	T202_B	M	14_AM_Mito-high
T202_B_GAACAGGCATACTTGCAGTAGGCT-1	T202_B	M	16_AM_IFN-responsive
T202_B_TGGGACATCCAGATAAAGTAGGCT-1	T202_B	M	1_AM_IFI27
T202_B_GGACATCCAACAAAGAAGTAGGCT-1	T202_B	M	12_Mo-derived AM_APOE
T202_B_GATGGCTCATTGCGCCAGTAGGCT-1	T202_B	M	15_Mo-derived AM_FPR3
T202_B_CTGTCATCAGGGATGAAGTAGGCT-1	T202_B	M	14_AM_Mito-high
T202_B_GTCAAAGGTAAGGCCGAGTAGGCT-1	T202_B	M	10_AM
T202_B_AATTTGGAGTTTACCGAGTAGGCT-1	T202_B	M	0_AM_APOC2
T202_B_GAACTTGCACACTAAGAGAGGCAA-1	T202_B	M	0_AM_APOC2
T202_B_TGATTCAGTACAAACGAGTAGGCT-1	T202_B	M	18_Monocyte
T202_B_GCTATTAGTTGTTTAGAGAGGCAA-1	T202_B	M	13_AM_FN1_CCL18
T202_B_CTTCAATAGCAAATTGAGAGGCAA-1	T202_B	M	10_AM
T202_B_TCGATATTCAACCTATAGTAGGCT-1	T202_B	M	13_AM_FN1_CCL18
T202_B_AAAGGTGAGGAAGCAAAGTAGGCT-1	T202_B	M	1_AM_IFI27
T202_B_CATCAATTCTCACCGGAGAGGCAA-1	T202_B	M	14_AM_Mito-high
T202_B_ATAAGCATCGACTTGCAGTAGGCT-1	T202_B	M	1_AM_IFI27
T202_B_CATCATGTCGTCAATTAGAGGCAA-1	T202_B	M	13_AM_FN1_CCL18
T202_B_GCTGAAAGTGCCCTTTAGAGGCAA-1	T202_B	M	13_AM_FN1_CCL18
T202_B_AAGTTCGCATTGAGATAGTAGGCT-1	T202_B	M	10_AM
T202_B_GCGGGTTAGTCAATAGAGTAGGCT-1	T202_B	M	11_AM
T202_B_AACGTTAAGGTTAGTAAGAGGCAA-1	T202_B	M	1_AM_IFI27
T202_B_ATATCGAAGGTGAGCCAGTAGGCT-1	T202_B	M	21_AM_proliferating
T202_B_ACCAATTTCAGCCCTGAGTAGGCT-1	T202_B	M	16_AM_IFN-responsive
T202_B_ACTGAGGTCGCTTCGGAGTAGGCT-1	T202_B	M	1_AM_IFI27
T202_B_ACGCCTAGTACTTCAAAGAGGCAA-1	T202_B	M	16_AM_IFN-responsive
T202_B_TATCGCATCCTCAATGAGTAGGCT-1	T202_B	M	1_AM_IFI27
T202_B_GGATAATGTCTACCAGAGTAGGCT-1	T202_B	M	1_AM_IFI27
T202_B_GCTTTCAAGCAAGACTAGAGGCAA-1	T202_B	M	10_AM
T202_B_ACAGTTGCATAGGCGTAGAGGCAA-1	T202_B	M	15_Mo-derived AM_FPR3
T202_B_CGGTTAGAGCGAGTTGAGAGGCAA-1	T202_B	M	1_AM_IFI27
T202_B_ACGTCAACAAGGCCATAGAGGCAA-1	T202_B	M	11_AM
T202_B_CCTAATCCATCAGGTAAGTAGGCT-1	T202_B	M	1_AM_IFI27
T202_B_CAGGTTTGTCAAAGGCAGAGGCAA-1	T202_B	M	12_Mo-derived AM_APOE
T202_B_TAACTGTTCTTAATGCAGTAGGCT-1	T202_B	M	1_AM_IFI27
T202_B_ACTAGGTAGTGAGTTAAGAGGCAA-1	T202_B	M	11_AM
T202_B_CTTAGCGGTTAAGCCTAGTAGGCT-1	T202_B	M	21_AM_proliferating
T202_B_CTATGTTAGCTGGGTAAGAGGCAA-1	T202_B	M	16_AM_IFN-responsive
T202_B_TAATGTGAGTCCTGCGAGTAGGCT-1	T202_B	M	16_AM_IFN-responsive
T202_B_ATCTTAGGTACGGGCAAGAGGCAA-1	T202_B	M	10_AM
T202_B_CACGTTATCAATGTGAAGTAGGCT-1	T202_B	M	1_AM_IFI27
T202_B_GTCATCCAGCTATCCAAGTAGGCT-1	T202_B	M	16_AM_IFN-responsive
T202_B_GCGCTAAAGGATTATGAGTAGGCT-1	T202_B	M	0_AM_APOC2
T202_B_ATACTGTTCGAACGTGAGTAGGCT-1	T202_B	M	12_Mo-derived AM_APOE
T202_B_GGGCTAATCAGCACAGAGTAGGCT-1	T202_B	M	1_AM_IFI27
T202_B_GGATATTCACATAGATAGTAGGCT-1	T202_B	M	13_AM_FN1_CCL18
T202_B_TGGTTAAAGGTTGCTCAGAGGCAA-1	T202_B	M	10_AM
T202_B_GTAGCCCGTGAACGACAGAGGCAA-1	T202_B	M	0_AM_APOC2
T202_B_TTTGCTCTCCAATTACAGAGGCAA-1	T202_B	M	13_AM_FN1_CCL18
T202_B_ACCTAGTGTTAATGCCAGTAGGCT-1	T202_B	M	1_AM_IFI27
T202_B_TGGCCAGCATGGCGCAAGAGGCAA-1	T202_B	M	13_AM_FN1_CCL18
T202_B_AAAGGTGAGAACCTCCAGAGGCAA-1	T202_B	M	14_AM_Mito-high
T202_B_GGCAAGCTCTCACTAGAGTAGGCT-1	T202_B	M	11_AM
T202_B_CGTTCAATCGTTATGTAGAGGCAA-1	T202_B	M	10_AM
T202_B_AGCTCAACATTAGCGAAGTAGGCT-1	T202_B	M	1_AM_IFI27
T202_B_GCCTGAGCACTAACAGAGAGGCAA-1	T202_B	M	16_AM_IFN-responsive
T202_B_GCTTCATCACAATACGAGAGGCAA-1	T202_B	M	13_AM_FN1_CCL18
T202_B_GATGCACCAACTTCGTAGTAGGCT-1	T202_B	M	18_Monocyte
T202_B_CCTGGTCCAATAGAAGAGTAGGCT-1	T202_B	M	10_AM
T202_B_CTAAGGGTCACTTGATAGTAGGCT-1	T202_B	M	13_AM_FN1_CCL18
T202_B_CTTCAACCATCGATAGAGTAGGCT-1	T202_B	M	0_AM_APOC2
T202_B_GCTAACGAGATAGCTAAGAGGCAA-1	T202_B	M	1_AM_IFI27
T202_B_GCTGGTAAGTTAACAGAGTAGGCT-1	T202_B	M	10_AM
T202_B_CGTGTCCCATCGATAGAGTAGGCT-1	T202_B	M	11_AM
T202_B_TGAAGGAAGTGAGGAAAGAGGCAA-1	T202_B	M	15_Mo-derived AM_FPR3
T202_B_GAGCTATAGGGCACTAAGAGGCAA-1	T202_B	M	12_Mo-derived AM_APOE
T202_B_AAGGAGCAGTTTCAGTAGTAGGCT-1	T202_B	M	13_AM_FN1_CCL18
T202_B_GGTTAATCAAGCTCAAAGTAGGCT-1	T202_B	M	3_Neutrophil_CXCR4-high
T202_B_CGCAATCTCTATCTGGAGTAGGCT-1	T202_B	M	1_AM_IFI27
T202_B_CTTCAATAGGCTTTATAGAGGCAA-1	T202_B	M	13_AM_FN1_CCL18
T202_B_GCTTGATGTACAAACGAGAGGCAA-1	T202_B	M	1_AM_IFI27
T202_B_CTAATCTAGATTCATCAGAGGCAA-1	T202_B	M	1_AM_IFI27
T202_B_GGATTGAGTGTTTGCGAGAGGCAA-1	T202_B	M	1_AM_IFI27
T202_B_CACTCCCTCCTTAGATAGAGGCAA-1	T202_B	M	1_AM_IFI27
T202_B_CCCATTCGTTGCTCCTAGAGGCAA-1	T202_B	M	14_AM_Mito-high
T202_B_TTCCTTTCATATAGGTAGAGGCAA-1	T202_B	M	13_AM_FN1_CCL18
T202_B_GTCAACTGTGACCTATAGAGGCAA-1	T202_B	M	12_Mo-derived AM_APOE
T202_B_ATCGCTCAGGCAAGCCAGTAGGCT-1	T202_B	M	14_AM_Mito-high
T202_B_TTTCAAGGTACACCCAAGAGGCAA-1	T202_B	M	13_AM_FN1_CCL18
T202_B_CCGTTGTAGTCAACAAAGTAGGCT-1	T202_B	M	1_AM_IFI27
T202_B_GATGGCCAGCAAATTGAGTAGGCT-1	T202_B	M	16_AM_IFN-responsive
T202_B_AGGTTCGAGTTTCGGCAGAGGCAA-1	T202_B	M	1_AM_IFI27
T202_B_TATTGGGCAATTCGGAAGTAGGCT-1	T202_B	M	1_AM_IFI27
T202_B_GAGGAGTAGGGTCTAGAGAGGCAA-1	T202_B	M	14_AM_Mito-high
T202_B_ACACCGGCATTGTACCAGTAGGCT-1	T202_B	M	1_AM_IFI27
T202_B_CACAAAGGTGCCCTTTAGTAGGCT-1	T202_B	M	13_AM_FN1_CCL18
T202_B_TGCCCATAGTTGGATAAGTAGGCT-1	T202_B	M	12_Mo-derived AM_APOE
T202_B_CTCATAAGTAGCCACCAGAGGCAA-1	T202_B	M	11_AM
T202_B_AAGCCTCTCCATAGGGAGAGGCAA-1	T202_B	M	0_AM_APOC2
T202_B_TAAGCTAAGACAACTAAGAGGCAA-1	T202_B	M	21_AM_proliferating
T202_B_CTAATGCGTTCACTCCAGTAGGCT-1	T202_B	M	1_AM_IFI27
T202_B_ATATAGCCACTCCCAAAGAGGCAA-1	T202_B	M	15_Mo-derived AM_FPR3
T202_B_GCTCGCTCAAGGTTATAGTAGGCT-1	T202_B	M	1_AM_IFI27
T202_B_ACCTCCCTCTCAAGAAAGAGGCAA-1	T202_B	M	14_AM_Mito-high
T202_B_TCGCCTCTCGCACACTAGAGGCAA-1	T202_B	M	12_Mo-derived AM_APOE
T202_B_TTAACGTTCAGCACAGAGAGGCAA-1	T202_B	M	14_AM_Mito-high
T202_B_CATATTGGTAGGTGACAGAGGCAA-1	T202_B	M	15_Mo-derived AM_FPR3
T202_B_GGTCATTGTTGGCCACAGTAGGCT-1	T202_B	M	1_AM_IFI27
T202_B_AAACCAGGTATGGTAGAGTAGGCT-1	T202_B	M	0_AM_APOC2
T202_B_TGTTCTTGTGCACTATAGTAGGCT-1	T202_B	M	14_AM_Mito-high
T202_B_AACCATTTCTGCCATAAGTAGGCT-1	T202_B	M	1_AM_IFI27
T202_B_TTCTAAGGTTTCGCCTAGAGGCAA-1	T202_B	M	10_AM
T202_B_CGATAGGTCAAGATGCAGAGGCAA-1	T202_B	M	21_AM_proliferating
T202_B_GCGCTACGTCGAAGGTAGAGGCAA-1	T202_B	M	16_AM_IFN-responsive
T202_B_TTCGAACGTGGTTCGCAGTAGGCT-1	T202_B	M	1_AM_IFI27
T202_B_TCGTTCGCAAAGGGATAGTAGGCT-1	T202_B	M	15_Mo-derived AM_FPR3
T202_B_ACAAGTATCGATTATCAGTAGGCT-1	T202_B	M	1_AM_IFI27
T202_B_TATGGTAAGTAAAGGGAGAGGCAA-1	T202_B	M	0_AM_APOC2
T202_B_GGCATGTCACCGGTAGAGAGGCAA-1	T202_B	M	11_AM
T202_B_AACCTATTCGAAGGCCAGTAGGCT-1	T202_B	M	1_AM_IFI27
T202_B_AATCGCGAGGTCTTTGAGTAGGCT-1	T202_B	M	14_AM_Mito-high
T202_B_GGCATGATCTATCGGCAGTAGGCT-1	T202_B	M	12_Mo-derived AM_APOE
T202_B_ATTACGTTCCAGAACGAGAGGCAA-1	T202_B	M	13_AM_FN1_CCL18
T202_B_TTGCGCAGTATAGTGGAGTAGGCT-1	T202_B	M	1_AM_IFI27
T202_B_CTCGCTTGTGCTTCTCAGAGGCAA-1	T202_B	M	10_AM
T202_B_AGAAACCTCGATTATCAGAGGCAA-1	T202_B	M	13_AM_FN1_CCL18
T202_B_CTGTTAAGTTTGCATAAGTAGGCT-1	T202_B	M	14_AM_Mito-high
T202_B_GGAGTCATCATTGAAGAGTAGGCT-1	T202_B	M	21_AM_proliferating
T202_B_GCGGTAATCACTATACAGAGGCAA-1	T202_B	M	0_AM_APOC2
T202_B_GTAAACCAGGTAATGCAGAGGCAA-1	T202_B	M	11_AM
T202_B_CTTGTGATCAAGCGATAGAGGCAA-1	T202_B	M	14_AM_Mito-high
T202_B_GACATTCGTACGTTCGAGAGGCAA-1	T202_B	M	13_AM_FN1_CCL18
T202_B_TGACGGATCGTTATGTAGTAGGCT-1	T202_B	M	2_Neutrophil_IFIT2_IL1RN
T202_B_TCATGCCAGTTTCACGAGAGGCAA-1	T202_B	M	11_AM
T202_B_GTTATCTAGAGGATGAAGTAGGCT-1	T202_B	M	16_AM_IFN-responsive
T202_B_GCGCTAAAGATAATCGAGTAGGCT-1	T202_B	M	1_AM_IFI27
T202_B_GATTTGAAGTCAACTTAGAGGCAA-1	T202_B	M	0_AM_APOC2
T202_B_TCTGCCACACCTTCAGAGAGGCAA-1	T202_B	M	10_AM
T202_B_GGACATCCAGGCTAACAGAGGCAA-1	T202_B	M	11_AM
T202_B_TATGAGGGTTTAACCAAGAGGCAA-1	T202_B	M	10_AM
T202_B_TACTCACCACCACACCAGAGGCAA-1	T202_B	M	1_AM_IFI27
T202_B_TGTCGAGAGTTTACCGAGAGGCAA-1	T202_B	M	12_Mo-derived AM_APOE
T202_B_CCACTAATCGTTAACTAGTAGGCT-1	T202_B	M	14_AM_Mito-high
T202_B_TTTGGCGGTGTCCTTCAGTAGGCT-1	T202_B	M	13_AM_FN1_CCL18
T202_B_AATGCGCCATGCGCCTAGTAGGCT-1	T202_B	M	13_AM_FN1_CCL18
T202_B_AGGTTGAGTCAACTACAGAGGCAA-1	T202_B	M	1_AM_IFI27
T202_B_CCACTATCATAGGCGTAGAGGCAA-1	T202_B	M	11_AM
T202_B_CACAAGCCAGCACTAAAGTAGGCT-1	T202_B	M	13_AM_FN1_CCL18
T202_B_GGCTCAAAGCTTCTAGAGTAGGCT-1	T202_B	M	13_AM_FN1_CCL18
T202_B_ACTAGGTAGTAGCCTCAGAGGCAA-1	T202_B	M	1_AM_IFI27
T202_B_AAGGTATGTGGCCCATAGTAGGCT-1	T202_B	M	1_AM_IFI27
T202_B_GTCAAAGGTGGCTTTGAGTAGGCT-1	T202_B	M	1_AM_IFI27
T202_B_GTTGGATAGAAGTACCAGTAGGCT-1	T202_B	M	13_AM_FN1_CCL18
T202_B_TTTGCTGAGATTCGTTAGTAGGCT-1	T202_B	M	14_AM_Mito-high
T202_B_CACAGATAGATTATCCAGTAGGCT-1	T202_B	M	1_AM_IFI27
T202_B_CTTAGTAGTTAGGTGAAGAGGCAA-1	T202_B	M	1_AM_IFI27
T202_B_CATATTCAGGTATTTCAGTAGGCT-1	T202_B	M	21_AM_proliferating
T202_B_ATGGATCAGGTTGGGCAGAGGCAA-1	T202_B	M	21_AM_proliferating
T202_B_GATTAGTCATCGAACAAGAGGCAA-1	T202_B	M	13_AM_FN1_CCL18
T202_B_GTTGAATCACCGTTTGAGTAGGCT-1	T202_B	M	16_AM_IFN-responsive
T202_B_CCTAAGCTCGAAGGCCAGTAGGCT-1	T202_B	M	13_AM_FN1_CCL18
T202_B_CCCACCTTCCACAATTAGTAGGCT-1	T202_B	M	1_AM_IFI27
T202_B_CCATCACAGCATGTGGAGAGGCAA-1	T202_B	M	13_AM_FN1_CCL18
T202_B_ATATAGCCACCAGCTCAGAGGCAA-1	T202_B	M	16_AM_IFN-responsive
T202_B_CGCACAAAGCTTAGTTAGTAGGCT-1	T202_B	M	14_AM_Mito-high
T202_B_GATGCAAGTCCATCCTAGAGGCAA-1	T202_B	M	14_AM_Mito-high
T202_B_CCGTTGTAGTAATGGCAGAGGCAA-1	T202_B	M	14_AM_Mito-high
T202_B_ACCGAAGTCCTGGAAGAGAGGCAA-1	T202_B	M	16_AM_IFN-responsive
T202_B_GGCAAATTCAAACTTCAGAGGCAA-1	T202_B	M	15_Mo-derived AM_FPR3
T202_B_CGATATGCACTATGGAAGAGGCAA-1	T202_B	M	15_Mo-derived AM_FPR3
T202_B_AGTGGATTCGTCCCGAAGAGGCAA-1	T202_B	M	11_AM
T202_B_AATGTGATCGTAACCCAGTAGGCT-1	T202_B	M	1_AM_IFI27
T202_B_GCTTATTAGAAGGTCTAGTAGGCT-1	T202_B	M	1_AM_IFI27
T202_B_CGATAGCCATTTCATGAGAGGCAA-1	T202_B	M	13_AM_FN1_CCL18
T202_B_GAATTGATCAAACTTCAGAGGCAA-1	T202_B	M	10_AM
T202_B_GTTCCATCATTCCTGGAGTAGGCT-1	T202_B	M	11_AM
T202_B_ACAATGTCACTTCGATAGAGGCAA-1	T202_B	M	12_Mo-derived AM_APOE
T202_B_TATGGTGCATTAGCGAAGTAGGCT-1	T202_B	M	13_AM_FN1_CCL18
T202_B_ACCACAACAACTTAGGAGAGGCAA-1	T202_B	M	12_Mo-derived AM_APOE
T202_B_CGCTAAACACAGCCAGAGAGGCAA-1	T202_B	M	1_AM_IFI27
T202_B_TCATTTGCATCCCAATAGTAGGCT-1	T202_B	M	18_Monocyte
T202_B_AGCCCTGTCTCAAACTAGAGGCAA-1	T202_B	M	13_AM_FN1_CCL18
T202_B_CCCATTAAGGACAACTAGAGGCAA-1	T202_B	M	11_AM
T202_B_GGTTACCTCGCTTGGTAGTAGGCT-1	T202_B	M	10_AM
T202_B_TCAGGCTTCCCTGGTGAGTAGGCT-1	T202_B	M	11_AM
T202_B_CCGCTTACAGGTAGCTAGAGGCAA-1	T202_B	M	1_AM_IFI27
T202_B_TAGTCTCCACCGGCAAAGTAGGCT-1	T202_B	M	14_AM_Mito-high
T202_B_AGCCAATAGGCCCATTAGAGGCAA-1	T202_B	M	14_AM_Mito-high
T202_B_ACCGCCTCATATAGGTAGTAGGCT-1	T202_B	M	2_Neutrophil_IFIT2_IL1RN
T202_B_AGATTGATCCATAGGGAGTAGGCT-1	T202_B	M	14_AM_Mito-high
T202_B_CACTATGTCACCTAATAGAGGCAA-1	T202_B	M	12_Mo-derived AM_APOE
T202_B_AGGTTCTGTGGGTGTGAGTAGGCT-1	T202_B	M	1_AM_IFI27
T202_B_GAGCATGTCGGGCAACAGTAGGCT-1	T202_B	M	19_cDC1_Monocyte
T202_B_ATTACGTTCGAAACTAAGTAGGCT-1	T202_B	M	1_AM_IFI27
T202_B_CATGTTGTCGCCTGCAAGTAGGCT-1	T202_B	M	10_AM
T202_B_CAACCTGGTTAATGCCAGTAGGCT-1	T202_B	M	15_Mo-derived AM_FPR3
T202_B_CCTATCGCAGTAAGTTAGTAGGCT-1	T202_B	M	16_AM_IFN-responsive
T202_B_CAGGTTTGTAGCCAAAAGAGGCAA-1	T202_B	M	12_Mo-derived AM_APOE
T202_B_TGAGGTAGTTTGTAGCAGTAGGCT-1	T202_B	M	13_AM_FN1_CCL18
T202_B_CACAAGCCAGCAAGCTAGAGGCAA-1	T202_B	M	14_AM_Mito-high
T202_B_ACACCGGCATGGCTTTAGTAGGCT-1	T202_B	M	11_AM
T202_B_CAACTAAAGTGAATCAAGTAGGCT-1	T202_B	M	10_AM
T202_B_TATACCTAGACCTTTGAGTAGGCT-1	T202_B	M	0_AM_APOC2
T202_B_TGGATTCGTTACTCCCAGTAGGCT-1	T202_B	M	13_AM_FN1_CCL18
T202_B_GGCCAAATCGTGATTTAGAGGCAA-1	T202_B	M	13_AM_FN1_CCL18
T202_B_ACATAGTCATTACACCAGAGGCAA-1	T202_B	M	16_AM_IFN-responsive
T202_B_CGAGCTTTCACTGTCAAGTAGGCT-1	T202_B	M	12_Mo-derived AM_APOE
T202_B_TCTAAGGCAACTAAACAGAGGCAA-1	T202_B	M	14_AM_Mito-high
T202_B_CCTATGATCAGGGATTAGTAGGCT-1	T202_B	M	13_AM_FN1_CCL18
T202_B_AAACTGGGTGAACGACAGTAGGCT-1	T202_B	M	16_AM_IFN-responsive
T202_B_TCACTGTCATGCTCCAAGAGGCAA-1	T202_B	M	13_AM_FN1_CCL18
T202_B_TGAGCTTGTATTACCAAGTAGGCT-1	T202_B	M	13_AM_FN1_CCL18
T202_B_GTCACACTCCTGGAAGAGTAGGCT-1	T202_B	M	0_AM_APOC2
T202_B_GGGATTTAGCTGGACAAGTAGGCT-1	T202_B	M	1_AM_IFI27
T202_B_AGTTGCCTCAAACCAAAGTAGGCT-1	T202_B	M	14_AM_Mito-high
T202_B_CCATTAAGTTGACCCAAGAGGCAA-1	T202_B	M	16_AM_IFN-responsive
T202_B_TTAACGTTCATGCGGAAGAGGCAA-1	T202_B	M	12_Mo-derived AM_APOE
T202_B_ACTACAAAGGTCAAACAGTAGGCT-1	T202_B	M	14_AM_Mito-high
T202_B_ATCGCTCAGGCGAGAGAGTAGGCT-1	T202_B	M	14_AM_Mito-high
T202_B_CTTTCGTTCAAGGTGTAGTAGGCT-1	T202_B	M	13_AM_FN1_CCL18
T202_B_GCTGCTCCATCAGGACAGAGGCAA-1	T202_B	M	10_AM
T202_B_TCTAGTTAGCGAGGGAAGTAGGCT-1	T202_B	M	0_AM_APOC2
T202_B_TGCCCTGAGTAAGTGCAGTAGGCT-1	T202_B	M	10_AM
T202_B_AGCAGGCTCGCTTGCGAGAGGCAA-1	T202_B	M	10_AM
T202_B_GCATAATCAACCTTGTAGAGGCAA-1	T202_B	M	10_AM
T202_B_AGATGCCCACCTTACGAGTAGGCT-1	T202_B	M	14_AM_Mito-high
T202_B_TTACTTCGTCAATACCAGTAGGCT-1	T202_B	M	1_AM_IFI27
T202_B_GCGGGTTAGGGAGGATAGTAGGCT-1	T202_B	M	15_Mo-derived AM_FPR3
T202_B_ACAGGCATCTAATCGTAGAGGCAA-1	T202_B	M	13_AM_FN1_CCL18
T202_B_GATGGAGCATTGTGAGAGTAGGCT-1	T202_B	M	13_AM_FN1_CCL18
T202_B_AAGAATCGTAACTTGCAGAGGCAA-1	T202_B	M	1_AM_IFI27
T202_B_CCCTGACCAGCACCTCAGTAGGCT-1	T202_B	M	1_AM_IFI27
T202_B_ATGTTAGAGCCTGCCAAGTAGGCT-1	T202_B	M	12_Mo-derived AM_APOE
T202_B_GGATTGCCACATTCGTAGAGGCAA-1	T202_B	M	14_AM_Mito-high
T202_B_GAGTATGGTTGACCCAAGAGGCAA-1	T202_B	M	11_AM
T202_B_GTTAATGAGTATGGTAAGAGGCAA-1	T202_B	M	15_Mo-derived AM_FPR3
T202_B_GGAATCTAGTGATGGTAGTAGGCT-1	T202_B	M	12_Mo-derived AM_APOE
T202_B_GGTGTGATCGCTTGACAGAGGCAA-1	T202_B	M	1_AM_IFI27
T202_B_TGAGCTTGTTTCGCCTAGTAGGCT-1	T202_B	M	0_AM_APOC2
T202_B_GCGGGTTAGACCTTGCAGTAGGCT-1	T202_B	M	10_AM
T202_B_TAGGTCGAGAGGATGAAGTAGGCT-1	T202_B	M	16_AM_IFN-responsive
T202_B_ACAAGGCGTGGGTGTGAGTAGGCT-1	T202_B	M	13_AM_FN1_CCL18
T202_B_TTAAACCTCCGCTATAAGAGGCAA-1	T202_B	M	1_AM_IFI27
T202_B_GTTTGAGCAATCGTGAAGAGGCAA-1	T202_B	M	0_AM_APOC2
T202_B_CACTAACGTTTATCGAAGTAGGCT-1	T202_B	M	1_AM_IFI27
T202_B_CGGGATGGTCGAAGGTAGAGGCAA-1	T202_B	M	10_AM
T202_B_TTGAATCTCCATCCAAAGTAGGCT-1	T202_B	M	12_Mo-derived AM_APOE
T202_B_AAAGCCTAGGCAAGCCAGTAGGCT-1	T202_B	M	10_AM
T202_B_GATCTTAGTTGGATGAAGAGGCAA-1	T202_B	M	13_AM_FN1_CCL18
T202_B_TAAGTACCATCCACCAAGTAGGCT-1	T202_B	M	1_AM_IFI27
T202_B_AACCAGGTCCATAACTAGTAGGCT-1	T202_B	M	10_AM
T202_B_GGAACATTCCCATTGAAGAGGCAA-1	T202_B	M	14_AM_Mito-high
T202_B_ATTGAGGGTCAAGCTTAGAGGCAA-1	T202_B	M	1_AM_IFI27
T202_B_GAGGCAACACACTAAGAGAGGCAA-1	T202_B	M	1_AM_IFI27
T202_B_GGCAAATTCGGTAAACAGAGGCAA-1	T202_B	M	13_AM_FN1_CCL18
T202_B_ATCGATGCAGGATCCGAGAGGCAA-1	T202_B	M	10_AM
T202_B_TGATCTTAGCATCCCGAGTAGGCT-1	T202_B	M	21_AM_proliferating
T202_B_TACTCACCATTGCATCAGAGGCAA-1	T202_B	M	1_AM_IFI27
T202_B_ATGTGAGGTTGTTTGAAGTAGGCT-1	T202_B	M	13_AM_FN1_CCL18
T202_B_AATGCGCCAAGTTAACAGAGGCAA-1	T202_B	M	12_Mo-derived AM_APOE
T202_B_AGGCCATCAACTTGTCAGAGGCAA-1	T202_B	M	3_Neutrophil_CXCR4-high
T202_B_CGGGATGGTCATCCTCAGTAGGCT-1	T202_B	M	12_Mo-derived AM_APOE
T202_B_GAGTGCGGTAACTACCAGAGGCAA-1	T202_B	M	16_AM_IFN-responsive
T202_B_ATCGATGCACACTAAGAGTAGGCT-1	T202_B	M	16_AM_IFN-responsive
T202_B_TGACATGCACCGGTAGAGTAGGCT-1	T202_B	M	13_AM_FN1_CCL18
T202_B_ACCTCCCTCGATATAGAGAGGCAA-1	T202_B	M	1_AM_IFI27
T202_B_AAGGCTGTCGGTTCACAGTAGGCT-1	T202_B	M	0_AM_APOC2
T202_B_ATAATGGTCTCTCGCCAGTAGGCT-1	T202_B	M	15_Mo-derived AM_FPR3
T202_B_TAACAGGGTACTGCCAAGTAGGCT-1	T202_B	M	11_AM
T202_B_TCTAACAGTAAACCCTAGAGGCAA-1	T202_B	M	15_Mo-derived AM_FPR3
T202_B_GCCCAATTCTTACTCCAGAGGCAA-1	T202_B	M	1_AM_IFI27
T202_B_AGGCCTAAGTTGCGGAAGAGGCAA-1	T202_B	M	10_AM
T202_B_GGAATAACACCACATTAGAGGCAA-1	T202_B	M	1_AM_IFI27
T202_B_ATGTTGCGTAAGGCCGAGTAGGCT-1	T202_B	M	21_AM_proliferating
T202_B_ACCGCCATCCGCAATCAGAGGCAA-1	T202_B	M	1_AM_IFI27
T202_B_TCGCGCATCATGCATTAGAGGCAA-1	T202_B	M	13_AM_FN1_CCL18
T202_B_AACTAACCATCCCTCTAGAGGCAA-1	T202_B	M	10_AM
T202_B_CCTTAATAGAGCAACTAGTAGGCT-1	T202_B	M	14_AM_Mito-high
T202_B_ATGGGTTAGGTGTCCTAGTAGGCT-1	T202_B	M	12_Mo-derived AM_APOE
T202_B_AGCTAATCACTATGGAAGTAGGCT-1	T202_B	M	1_AM_IFI27
T202_B_GGATCCGCACGGATACAGTAGGCT-1	T202_B	M	0_AM_APOC2
T202_B_CGCAATTGTATGTGAGAGTAGGCT-1	T202_B	M	10_AM
T202_B_TTAGGTGCAACTATCCAGTAGGCT-1	T202_B	M	10_AM
T202_B_CTGATGACAAACCGGTAGAGGCAA-1	T202_B	M	15_Mo-derived AM_FPR3
T202_B_GCCAACAAGGAAGCAAAGTAGGCT-1	T202_B	M	2_Neutrophil_IFIT2_IL1RN
T202_B_GTTTACGTCCTTTGGAAGAGGCAA-1	T202_B	M	14_AM_Mito-high
T202_B_GAGCCATCATTTATCGAGTAGGCT-1	T202_B	M	1_AM_IFI27
T202_B_CAGCTGGCACTAGTAGAGAGGCAA-1	T202_B	M	0_AM_APOC2
T202_B_GACGAGGAGTCGCATCAGTAGGCT-1	T202_B	M	1_AM_IFI27
T202_B_AAGGTTGGTACGTCCAAGTAGGCT-1	T202_B	M	14_AM_Mito-high
T202_B_CGTAAACAGTGTCCACAGAGGCAA-1	T202_B	M	13_AM_FN1_CCL18
T202_B_TGTCAGGAGGTAATGCAGAGGCAA-1	T202_B	M	11_AM
T202_B_CTAGATGCAAGAACAAAGTAGGCT-1	T202_B	M	10_AM
T202_B_GGCATGATCCTGGTTAAGTAGGCT-1	T202_B	M	12_Mo-derived AM_APOE
T202_B_AAGCGCTCATCGGGCAAGAGGCAA-1	T202_B	M	12_Mo-derived AM_APOE
T202_B_CCAAGACCAATGGGAGAGTAGGCT-1	T202_B	M	12_Mo-derived AM_APOE
T202_B_CAGGATAGTATCCGCAAGTAGGCT-1	T202_B	M	12_Mo-derived AM_APOE
T202_B_GCCAACAAGAGGAAATAGAGGCAA-1	T202_B	M	1_AM_IFI27
T202_B_GCATTACGTAAAGCATAGAGGCAA-1	T202_B	M	1_AM_IFI27
T202_B_ATTGACCGTAATGCGAAGAGGCAA-1	T202_B	M	12_Mo-derived AM_APOE
T202_B_CTTTAAGGTCGTAATCAGTAGGCT-1	T202_B	M	10_AM
T202_B_CACAGATAGGTTAGCGAGTAGGCT-1	T202_B	M	11_AM
T202_B_GTCTTGCAGTGGCTTCAGAGGCAA-1	T202_B	M	16_AM_IFN-responsive
T202_B_GACATAATCCCTCGTCAGAGGCAA-1	T202_B	M	15_Mo-derived AM_FPR3
T202_B_CGATGACCAGAAAGGTAGAGGCAA-1	T202_B	M	12_Mo-derived AM_APOE
T202_B_CTAGATAAGTCATTCGAGTAGGCT-1	T202_B	M	1_AM_IFI27
T202_B_CTCGATCAGGTGTCCTAGTAGGCT-1	T202_B	M	1_AM_IFI27
T202_B_CCGCTTACATGCTCCAAGTAGGCT-1	T202_B	M	0_AM_APOC2
T202_B_TACTTTCGTACTTACAAGTAGGCT-1	T202_B	M	1_AM_IFI27
T202_B_GGTGCTTTCTAGCCTAAGAGGCAA-1	T202_B	M	15_Mo-derived AM_FPR3
T202_B_ACTAAACCAGTAAGTTAGTAGGCT-1	T202_B	M	10_AM
T202_B_GGCAACATCGGTAACGAGTAGGCT-1	T202_B	M	1_AM_IFI27
T202_B_GTTGTTGTCAATGGGTAGAGGCAA-1	T202_B	M	0_AM_APOC2
T202_B_TCTTTGTGTTGAGGACAGTAGGCT-1	T202_B	M	10_AM
T202_B_CAATTGCGTTGAATCCAGAGGCAA-1	T202_B	M	13_AM_FN1_CCL18
T202_B_CTTATGTAGGTGAGCCAGTAGGCT-1	T202_B	M	1_AM_IFI27
T202_B_GGCCATCGTAGGAGGAAGAGGCAA-1	T202_B	M	1_AM_IFI27
T202_B_GCCCTTGAGGTGAGTTAGAGGCAA-1	T202_B	M	14_AM_Mito-high
T202_B_TGGATCGAGAAGTAGGAGAGGCAA-1	T202_B	M	12_Mo-derived AM_APOE
T202_B_TACGCCTAGAGGTTCGAGTAGGCT-1	T202_B	M	11_AM
T202_B_GCAGTTTGTCGTAAAGAGAGGCAA-1	T202_B	M	21_AM_proliferating
T202_B_GTCCGTTAGGTAGACTAGTAGGCT-1	T202_B	M	1_AM_IFI27
T202_B_CTTGCACAGATAACTGAGAGGCAA-1	T202_B	M	21_AM_proliferating
T202_B_TGTTCCTTCTAACCATAGAGGCAA-1	T202_B	M	1_AM_IFI27
T202_B_CATTAGCGTAATGAACAGTAGGCT-1	T202_B	M	12_Mo-derived AM_APOE
T202_B_AGGCCAGGTGTTTGCGAGTAGGCT-1	T202_B	M	13_AM_FN1_CCL18
T202_B_GGAACATTCACATTCGAGAGGCAA-1	T202_B	M	1_AM_IFI27
T202_B_ATCAGGTAGCTCAAGGAGAGGCAA-1	T202_B	M	14_AM_Mito-high
T202_B_CTCAAATTCTATCGGCAGTAGGCT-1	T202_B	M	1_AM_IFI27
T202_B_TAACCTTAGTAAGTGCAGTAGGCT-1	T202_B	M	1_AM_IFI27
T202_B_GTCATCCAGTTATTGCAGAGGCAA-1	T202_B	M	10_AM
T202_B_TGTCATCCACTAACAGAGAGGCAA-1	T202_B	M	12_Mo-derived AM_APOE
T202_B_ACCACGTTCAATTGGAAGAGGCAA-1	T202_B	M	13_AM_FN1_CCL18
T202_B_TATGTTGGTAGTAGGCAGTAGGCT-1	T202_B	M	11_AM
T202_B_TTAGTCAGTATAGCGAAGAGGCAA-1	T202_B	M	16_AM_IFN-responsive
T202_B_CAAGGTCCATCGAACAAGAGGCAA-1	T202_B	M	1_AM_IFI27
T202_B_TTGTCAGTCTTGATCGAGTAGGCT-1	T202_B	M	11_AM
T202_B_GGGATGGAGACTATTCAGAGGCAA-1	T202_B	M	13_AM_FN1_CCL18
T202_B_TGGCCAGCATTCCTGGAGTAGGCT-1	T202_B	M	1_AM_IFI27
T202_B_CGCTACTAGCCACTCGAGAGGCAA-1	T202_B	M	1_AM_IFI27
T202_B_CAGGTTACAAGGTGTCAGTAGGCT-1	T202_B	M	14_AM_Mito-high
T202_B_GCAAACTAGGATCCCTAGAGGCAA-1	T202_B	M	16_AM_IFN-responsive
T202_B_CGCAGGTAGCTGGGTAAGAGGCAA-1	T202_B	M	1_AM_IFI27
T202_B_CAGACCAAGGAACCTGAGTAGGCT-1	T202_B	M	10_AM
T202_B_ATGGGTTAGCCCTTGGAGAGGCAA-1	T202_B	M	1_AM_IFI27
T202_B_GCCAATACAACAGCTAAGAGGCAA-1	T202_B	M	15_Mo-derived AM_FPR3
T202_B_GGCTGTGCACCTATCGAGTAGGCT-1	T202_B	M	1_AM_IFI27
T202_B_GCTTTCAAGTCTAACTAGTAGGCT-1	T202_B	M	1_AM_IFI27
T202_B_TTCACTTGTCAGGATAAGAGGCAA-1	T202_B	M	10_AM
T202_B_TCACCCTGTAAGGCCGAGTAGGCT-1	T202_B	M	13_AM_FN1_CCL18
T202_B_ATTTGCAGTCAGGAACAGTAGGCT-1	T202_B	M	14_AM_Mito-high
T202_B_GTCCTTAAGGATCCCTAGAGGCAA-1	T202_B	M	1_AM_IFI27
T202_B_ACTACTAGTAAGCTAGAGTAGGCT-1	T202_B	M	1_AM_IFI27
T202_B_TACAGAATCCTTGTTCAGTAGGCT-1	T202_B	M	10_AM
T202_B_CCCTGAGTCGCGTTACAGAGGCAA-1	T202_B	M	12_Mo-derived AM_APOE
T202_B_CGCTACGTCCTGATCAAGTAGGCT-1	T202_B	M	1_AM_IFI27
T202_B_ATTGGCTGTAATCCGTAGAGGCAA-1	T202_B	M	1_AM_IFI27
T202_B_GGTGCACAGCCATTTGAGAGGCAA-1	T202_B	M	1_AM_IFI27
T202_B_GGAGCTATCCAAATAGAGAGGCAA-1	T202_B	M	1_AM_IFI27
T202_B_CTGTTAAGTGTCCAGCAGTAGGCT-1	T202_B	M	1_AM_IFI27
T202_B_AATCGTTTCAATGTTCAGAGGCAA-1	T202_B	M	11_AM
T202_B_GTTCACCAGAAGTACCAGAGGCAA-1	T202_B	M	11_AM
T202_B_AGAGGTTTCTAGTTACAGAGGCAA-1	T202_B	M	16_AM_IFN-responsive
T202_B_AACCTAAAGGTGGATTAGAGGCAA-1	T202_B	M	12_Mo-derived AM_APOE
T202_B_CGTTATTAGTCATGAAAGTAGGCT-1	T202_B	M	16_AM_IFN-responsive
T202_B_ACTAAGTCAGGTCAACAGTAGGCT-1	T202_B	M	1_AM_IFI27
T202_B_CTGATCCAGCCCGTTGAGAGGCAA-1	T202_B	M	1_AM_IFI27
T202_B_ACTTAGTTCCCTGGATAGTAGGCT-1	T202_B	M	16_AM_IFN-responsive
T202_B_GTTGTAAAGGCAAGTTAGTAGGCT-1	T202_B	M	12_Mo-derived AM_APOE
T202_B_TCCCGCAAGGTCAATAAGAGGCAA-1	T202_B	M	1_AM_IFI27
T202_B_CAGCCAGCAAGCTTTCAGTAGGCT-1	T202_B	M	1_AM_IFI27
T202_B_CTATGTTAGTGTGAGTAGTAGGCT-1	T202_B	M	12_Mo-derived AM_APOE
T202_B_GGCTCAAAGGCAGGCTAGTAGGCT-1	T202_B	M	13_AM_FN1_CCL18
T202_B_CCCGTAAGTACGTTCGAGTAGGCT-1	T202_B	M	13_AM_FN1_CCL18
T202_B_ACACTAAAGGGTTAACAGTAGGCT-1	T202_B	M	16_AM_IFN-responsive
T202_B_CCCATTCGTAACGTGAAGTAGGCT-1	T202_B	M	1_AM_IFI27
T202_B_TTCATGCCAAATATGCAGTAGGCT-1	T202_B	M	14_AM_Mito-high
T202_B_TCACGTTCAATCGTTCAGTAGGCT-1	T202_B	M	16_AM_IFN-responsive
T202_B_GCGCACACACTAGCGGAGTAGGCT-1	T202_B	M	1_AM_IFI27
T202_B_ATGCCTATCAGGCTGAAGAGGCAA-1	T202_B	M	13_AM_FN1_CCL18
T202_B_GGCTTAACACCTTCAGAGAGGCAA-1	T202_B	M	10_AM
T202_B_CCTTAAAGTTTGAGCTAGAGGCAA-1	T202_B	M	14_AM_Mito-high
T202_B_CAAACAATCTATCACGAGAGGCAA-1	T202_B	M	21_AM_proliferating
T202_B_CGTACTTCAACAAAGAAGTAGGCT-1	T202_B	M	0_AM_APOC2
T202_B_TCATTTGCACATACCTAGAGGCAA-1	T202_B	M	11_AM
T202_B_AAGCCTGAGATAGCTAAGAGGCAA-1	T202_B	M	14_AM_Mito-high
T202_B_GGCCATTTCGTTGCACAGAGGCAA-1	T202_B	M	1_AM_IFI27
T202_B_CGCATGAAGCTAAGTAAGAGGCAA-1	T202_B	M	16_AM_IFN-responsive
T202_B_AAGGCCATCACCTAATAGAGGCAA-1	T202_B	M	10_AM
T202_B_ACGATTCGTGCGCAAGAGTAGGCT-1	T202_B	M	21_AM_proliferating
T202_B_CGCAACTTCAGGTAGTAGTAGGCT-1	T202_B	M	0_AM_APOC2
T202_B_AATCGCGAGGGATTTAAGAGGCAA-1	T202_B	M	14_AM_Mito-high
T202_B_AGACTCACAAGTCGCGAGTAGGCT-1	T202_B	M	10_AM
T202_B_CCGCTAAGTTAAGTCCAGAGGCAA-1	T202_B	M	0_AM_APOC2
T202_B_CGCGATAAGTGATTTCAGTAGGCT-1	T202_B	M	1_AM_IFI27
T202_B_CGTAAAGGTTGGTTTAAGTAGGCT-1	T202_B	M	1_AM_IFI27
T202_B_GGAGCTATCCGTCCAGAGTAGGCT-1	T202_B	M	1_AM_IFI27
T202_B_AGCCCTTAGTCATAAGAGAGGCAA-1	T202_B	M	1_AM_IFI27
T202_B_CAGTGAGTCAATCGCCAGTAGGCT-1	T202_B	M	16_AM_IFN-responsive
T202_B_GTCACTCAGCCACTCGAGTAGGCT-1	T202_B	M	1_AM_IFI27
T202_B_GGTGAACGTACGGGCAAGTAGGCT-1	T202_B	M	16_AM_IFN-responsive
T202_B_GTTGGATAGACTATTCAGAGGCAA-1	T202_B	M	12_Mo-derived AM_APOE
T202_B_CAGTGTGAGTTTCAGTAGTAGGCT-1	T202_B	M	14_AM_Mito-high
T202_B_TGGACCAAGGGCACTAAGAGGCAA-1	T202_B	M	14_AM_Mito-high
T202_B_TGGTCTATCCTTGTTCAGAGGCAA-1	T202_B	M	11_AM
T202_B_ACCAATAAGGCCTTCGAGTAGGCT-1	T202_B	M	1_AM_IFI27
T202_B_TTGCATCCAGATTGCAAGTAGGCT-1	T202_B	M	12_Mo-derived AM_APOE
T202_B_GATTCCCAGTAGCGCAAGTAGGCT-1	T202_B	M	1_AM_IFI27
T202_B_CCGCTAAGTAATGGATAGAGGCAA-1	T202_B	M	10_AM
T202_B_TCTCTATGTTACTCCCAGTAGGCT-1	T202_B	M	13_AM_FN1_CCL18
T202_B_TGTTCACCAATCGTGAAGAGGCAA-1	T202_B	M	14_AM_Mito-high
T202_B_TCACCCTGTTCACCAGAGAGGCAA-1	T202_B	M	1_AM_IFI27
T202_B_CAACTTAGTTTCACCCAGTAGGCT-1	T202_B	M	1_AM_IFI27
T202_B_CATTAGCGTTTCACCCAGTAGGCT-1	T202_B	M	14_AM_Mito-high
T202_B_GTGCCTTAGTCCTGCGAGAGGCAA-1	T202_B	M	11_AM
T202_B_ATTTAGCTCAGTAGGTAGTAGGCT-1	T202_B	M	10_AM
T202_B_TTGAGTAAGGTAAGCTAGTAGGCT-1	T202_B	M	16_AM_IFN-responsive
T202_B_GATGGCCAGCCACTCGAGTAGGCT-1	T202_B	M	14_AM_Mito-high
T202_B_GATCATAAGCTGGACAAGAGGCAA-1	T202_B	M	13_AM_FN1_CCL18
T202_B_CAGGATTAGGTAACTAAGTAGGCT-1	T202_B	M	16_AM_IFN-responsive
T202_B_ACGCCCATCCATCCTTAGTAGGCT-1	T202_B	M	1_AM_IFI27
T202_B_CCGCTATAGTATCGCCAGTAGGCT-1	T202_B	M	1_AM_IFI27
T202_B_CTACCCACAATTAGCGAGTAGGCT-1	T202_B	M	13_AM_FN1_CCL18
T202_B_CTAATCTAGTGCCCTGAGAGGCAA-1	T202_B	M	1_AM_IFI27
T202_B_GACCTGAAGCATTACTAGTAGGCT-1	T202_B	M	13_AM_FN1_CCL18
T202_B_ACACAATCAAGCTCAAAGAGGCAA-1	T202_B	M	12_Mo-derived AM_APOE
T202_B_TGGACCAAGGCCCATTAGTAGGCT-1	T202_B	M	1_AM_IFI27
T202_B_GTTTGAGCATCGAACAAGAGGCAA-1	T202_B	M	0_AM_APOC2
T202_B_TGTTAGTTCGTAGTTTAGAGGCAA-1	T202_B	M	14_AM_Mito-high
T202_B_AAAGCCTAGCAGCTAGAGAGGCAA-1	T202_B	M	12_Mo-derived AM_APOE
T202_B_GCTCAGGCAGGAGCAAAGAGGCAA-1	T202_B	M	1_AM_IFI27
T202_B_GGCGTAATCCCATAGCAGTAGGCT-1	T202_B	M	0_AM_APOC2
T202_B_ATCGTGCTCCACAATTAGTAGGCT-1	T202_B	M	12_Mo-derived AM_APOE
T202_B_GCAAATGGTGTTGCTGAGTAGGCT-1	T202_B	M	21_AM_proliferating
T202_B_CCTACTTTCAAGATGCAGAGGCAA-1	T202_B	M	18_Monocyte
T202_B_TACCGGGCAACTTGTCAGTAGGCT-1	T202_B	M	11_AM
T202_B_AGGCTTGAGGGTTTCCAGTAGGCT-1	T202_B	M	13_AM_FN1_CCL18
T202_B_GTTTGGGAGCACGGTAAGAGGCAA-1	T202_B	M	11_AM
T202_B_AGCTAAATCGGTAAGTAGAGGCAA-1	T202_B	M	13_AM_FN1_CCL18
T202_B_CAACCGGCAAGCGATCAGAGGCAA-1	T202_B	M	16_AM_IFN-responsive
T202_B_GGCCTTTAGCGCTACTAGTAGGCT-1	T202_B	M	12_Mo-derived AM_APOE
T202_B_ATAAGCATCGGTAAGTAGTAGGCT-1	T202_B	M	14_AM_Mito-high
T202_B_TCCATTACAATTGCGAAGTAGGCT-1	T202_B	M	10_AM
T202_B_CCAGGTTTCGTAACTTAGAGGCAA-1	T202_B	M	0_AM_APOC2
T202_B_AGGGACCTCCGTTAGCAGTAGGCT-1	T202_B	M	1_AM_IFI27
T202_B_GTTCGCGTCCGGCTCAAGAGGCAA-1	T202_B	M	3_Neutrophil_CXCR4-high
T202_B_TTAGCGGAGCCCGTTGAGAGGCAA-1	T202_B	M	1_AM_IFI27
T202_B_GATTGCTGTTTGTAGCAGAGGCAA-1	T202_B	M	12_Mo-derived AM_APOE
T202_B_GCTGGATCAAGGTGCTAGAGGCAA-1	T202_B	M	12_Mo-derived AM_APOE
T202_B_CTTGAACGTGCACTATAGTAGGCT-1	T202_B	M	1_AM_IFI27
T202_B_TTCCAAAGTGTGAGTAAGAGGCAA-1	T202_B	M	14_AM_Mito-high
T202_B_ATTGTTGGTTGAGGACAGAGGCAA-1	T202_B	M	1_AM_IFI27
T202_B_TATGCATTCTGTCAGCAGAGGCAA-1	T202_B	M	1_AM_IFI27
T202_B_CACAGATAGCTCCCTCAGAGGCAA-1	T202_B	M	14_AM_Mito-high
T202_B_GAGATACTCCTGCAACAGTAGGCT-1	T202_B	M	1_AM_IFI27
T202_B_GCCTGAGCAAGCGATCAGTAGGCT-1	T202_B	M	14_AM_Mito-high
T202_B_TACTTTCGTTCACCAGAGAGGCAA-1	T202_B	M	13_AM_FN1_CCL18
T202_B_ACATGTTTCTGGAACGAGTAGGCT-1	T202_B	M	12_Mo-derived AM_APOE
T202_B_CAAGTCCTCTCCATCTAGAGGCAA-1	T202_B	M	13_AM_FN1_CCL18
T202_B_AGCCAATAGGGTGGGAAGTAGGCT-1	T202_B	M	12_Mo-derived AM_APOE
T202_B_GCGATAAGTTGGTTTAAGAGGCAA-1	T202_B	M	0_AM_APOC2
T202_B_GCGATTGAGATATTGGAGAGGCAA-1	T202_B	M	10_AM
T202_B_ATCGATTTCCAAATTCAGTAGGCT-1	T202_B	M	1_AM_IFI27
T202_B_AGAAGGTCACATTCGTAGTAGGCT-1	T202_B	M	10_AM
T202_B_CAGGTTCTCCTCCCACAGAGGCAA-1	T202_B	M	0_AM_APOC2
T202_B_TCATGAAAGGTCGAGCAGAGGCAA-1	T202_B	M	16_AM_IFN-responsive
T202_B_ACAACTTTCAGGAGCCAGAGGCAA-1	T202_B	M	16_AM_IFN-responsive
T202_B_CGTAAAGGTTGCTGTGAGAGGCAA-1	T202_B	M	13_AM_FN1_CCL18
T202_B_AAGGCCGGTTTATGGCAGAGGCAA-1	T202_B	M	10_AM
T202_B_CTTGCACAGCTTAAAGAGAGGCAA-1	T202_B	M	14_AM_Mito-high
T202_B_TGCGGCTGTACAAACGAGTAGGCT-1	T202_B	M	1_AM_IFI27
T202_B_AGGTGAGCATCCGTCAAGTAGGCT-1	T202_B	M	13_AM_FN1_CCL18
T202_B_TCTTTGGAGAGCCGGTAGAGGCAA-1	T202_B	M	12_Mo-derived AM_APOE
T202_B_TGATCTTAGGTCAATAAGTAGGCT-1	T202_B	M	0_AM_APOC2
T202_B_ACGCACGCAGCGGATTAGAGGCAA-1	T202_B	M	10_AM
T202_B_CTTAGCCAGCGATGGCAGAGGCAA-1	T202_B	M	16_AM_IFN-responsive
T202_B_TGCGATACACGAACGTAGAGGCAA-1	T202_B	M	1_AM_IFI27
T202_B_ACACTAAAGAGCAAGAAGTAGGCT-1	T202_B	M	15_Mo-derived AM_FPR3
T202_B_CGATTCATCAACCTCAAGTAGGCT-1	T202_B	M	10_AM
T202_B_TTTATGGGTAATAGGTAGAGGCAA-1	T202_B	M	1_AM_IFI27
T202_B_TTGTGAGCATCACTCGAGAGGCAA-1	T202_B	M	0_AM_APOC2
T202_B_TCAAGCGAGGCGCAGTAGTAGGCT-1	T202_B	M	11_AM
T202_B_TCATTTGCAGCTGCTCAGTAGGCT-1	T202_B	M	14_AM_Mito-high
T202_B_GAGCCTGCACATAGTGAGTAGGCT-1	T202_B	M	16_AM_IFN-responsive
T202_B_ATAAAGGCAATTCGGAAGTAGGCT-1	T202_B	M	10_AM
T202_B_TTGGCCAGTATGGGACAGAGGCAA-1	T202_B	M	1_AM_IFI27
T202_B_CCCTGATAGGTTGTGGAGAGGCAA-1	T202_B	M	14_AM_Mito-high
T202_B_GCGAGCTAGCTATTACAGAGGCAA-1	T202_B	M	1_AM_IFI27
T202_B_CTGGTCAGTTTGTCCCAGAGGCAA-1	T202_B	M	13_AM_FN1_CCL18
T202_B_TGAAGGAAGTTTCGCAAGAGGCAA-1	T202_B	M	11_AM
T202_B_AGCTCAACACATTGAGAGAGGCAA-1	T202_B	M	1_AM_IFI27
T202_B_ACACCGGCAATAGCTGAGAGGCAA-1	T202_B	M	12_Mo-derived AM_APOE
T202_B_TTCTGGCAGCGATAACAGTAGGCT-1	T202_B	M	15_Mo-derived AM_FPR3
T202_B_CGTCATTCAAGAAATGAGAGGCAA-1	T202_B	M	14_AM_Mito-high
T202_B_GCACACCGTCAATCGTAGAGGCAA-1	T202_B	M	12_Mo-derived AM_APOE
T202_B_CAGGATCCAGAATGAAAGAGGCAA-1	T202_B	M	1_AM_IFI27
T202_B_CCGGCTATCTGGCCATAGAGGCAA-1	T202_B	M	0_AM_APOC2
T202_B_AGTTATCTCCGCAACTAGAGGCAA-1	T202_B	M	1_AM_IFI27
T202_B_CATCCTTTCGATTGAAAGTAGGCT-1	T202_B	M	16_AM_IFN-responsive
T202_B_CATGTTGTCTAGTTACAGTAGGCT-1	T202_B	M	14_AM_Mito-high
T202_B_TAGTGTGCAAACAATCAGTAGGCT-1	T202_B	M	0_AM_APOC2
T202_B_TATCGCTCATGTTTCAAGTAGGCT-1	T202_B	M	1_AM_IFI27
T202_B_AGGCGCTAGAAGGTCTAGAGGCAA-1	T202_B	M	16_AM_IFN-responsive
T202_B_AAACTGTCACGAACGTAGTAGGCT-1	T202_B	M	12_Mo-derived AM_APOE
T202_B_ACGTGCAAGCTCGACTAGTAGGCT-1	T202_B	M	1_AM_IFI27
T202_B_AGCAGGCTCTGTGCACAGAGGCAA-1	T202_B	M	1_AM_IFI27
T202_B_AACTGAATCAGCGGGTAGAGGCAA-1	T202_B	M	1_AM_IFI27
T202_B_ACTGAGGTCAGTCTATAGAGGCAA-1	T202_B	M	15_Mo-derived AM_FPR3
T202_B_ACGCCACGTCAAGCTTAGTAGGCT-1	T202_B	M	16_AM_IFN-responsive
T202_B_TAATAGCCATGCAATGAGAGGCAA-1	T202_B	M	1_AM_IFI27
T202_B_CTCAACATCGATTCTGAGTAGGCT-1	T202_B	M	1_AM_IFI27
T202_B_CACAGATAGTTGCAAAAGTAGGCT-1	T202_B	M	1_AM_IFI27
T202_B_TGATCTTAGGTTATCTAGTAGGCT-1	T202_B	M	0_AM_APOC2
T202_B_GTATTACTCCAATGAAAGAGGCAA-1	T202_B	M	1_AM_IFI27
T202_B_GGGCTTAAGTAAACCAAGTAGGCT-1	T202_B	M	1_AM_IFI27
T202_B_GCTTGAACAACTAAACAGAGGCAA-1	T202_B	M	11_AM
T202_B_TGATTCAGTTAGGCTTAGAGGCAA-1	T202_B	M	14_AM_Mito-high
T202_B_ACCGTTATCCGCCACAAGAGGCAA-1	T202_B	M	1_AM_IFI27
T202_B_CCAAAGCCATGCGCCTAGTAGGCT-1	T202_B	M	12_Mo-derived AM_APOE
T202_B_CCAACTGGTCCATTAAAGAGGCAA-1	T202_B	M	0_AM_APOC2
T202_B_GATAGGTTCGAACCTCAGAGGCAA-1	T202_B	M	1_AM_IFI27
T202_B_TATGTTGGTAATTGCCAGAGGCAA-1	T202_B	M	1_AM_IFI27
T202_B_TAACCTTAGCTCGACTAGTAGGCT-1	T202_B	M	11_AM
T202_B_ATCGCTCAGCCCGTTGAGAGGCAA-1	T202_B	M	1_AM_IFI27
T202_B_CCAACCGTCCCATTGAAGAGGCAA-1	T202_B	M	10_AM
T202_B_CCTAACCAGTTTCAGTAGTAGGCT-1	T202_B	M	15_Mo-derived AM_FPR3
T202_B_GGCAATCCACCACAAAAGTAGGCT-1	T202_B	M	14_AM_Mito-high
T202_B_TCGCATTCAGCCATAAAGAGGCAA-1	T202_B	M	1_AM_IFI27
T202_B_AGTACTGCATGAGGGAAGAGGCAA-1	T202_B	M	10_AM
T202_B_GTCCGTAGTCATGATCAGTAGGCT-1	T202_B	M	16_AM_IFN-responsive
T202_B_CAACCTATCTAACCATAGTAGGCT-1	T202_B	M	1_AM_IFI27
T202_B_TGTCCAGGTATAGCGAAGTAGGCT-1	T202_B	M	3_Neutrophil_CXCR4-high
T202_B_CACAAGGTCGCCTATAAGTAGGCT-1	T202_B	M	15_Mo-derived AM_FPR3
T202_B_GCATTCATCCGCCCAAAGAGGCAA-1	T202_B	M	1_AM_IFI27
T202_B_GTTGAATCAACAGGGAAGAGGCAA-1	T202_B	M	14_AM_Mito-high
T202_B_GGCCTTTAGTGGACCAAGTAGGCT-1	T202_B	M	1_AM_IFI27
T202_B_TCTAACCCATTTGCTAAGAGGCAA-1	T202_B	M	12_Mo-derived AM_APOE
T202_B_CGACATTGTAAGGTTGAGTAGGCT-1	T202_B	M	0_AM_APOC2
T202_B_TGCTAACGTTTCCTGCAGAGGCAA-1	T202_B	M	11_AM
T202_B_AGTAGGCGTGTCCTTCAGAGGCAA-1	T202_B	M	12_Mo-derived AM_APOE
T202_B_TGATTCAGTGCACAAAAGTAGGCT-1	T202_B	M	21_AM_proliferating
T202_B_GACTAGTAGCGTGCTTAGTAGGCT-1	T202_B	M	10_AM
T202_B_TACCGAACATACTTCAAGTAGGCT-1	T202_B	M	0_AM_APOC2
T202_B_TATGGTGCAGGCTATAAGAGGCAA-1	T202_B	M	1_AM_IFI27
T202_B_AGTCGCGCAGGTTTCTAGTAGGCT-1	T202_B	M	1_AM_IFI27
T202_B_AGGGAGTAGCGAATGTAGTAGGCT-1	T202_B	M	16_AM_IFN-responsive
T202_B_ATGGGCGGTATTCGACAGTAGGCT-1	T202_B	M	14_AM_Mito-high
T202_B_ACCCAACTCGATTGAAAGAGGCAA-1	T202_B	M	16_AM_IFN-responsive
T202_B_GCATTTGTCAGTTTACAGTAGGCT-1	T202_B	M	11_AM
T202_B_AACTGAGGTATTGGGAAGTAGGCT-1	T202_B	M	13_AM_FN1_CCL18
T202_B_GAATAACGTCACAGGGAGTAGGCT-1	T202_B	M	10_AM
T202_B_CATCAATTCCAAACGGAGAGGCAA-1	T202_B	M	16_AM_IFN-responsive
T202_B_CTTTGGATCAAGCTCCAGTAGGCT-1	T202_B	M	12_Mo-derived AM_APOE
T202_B_CATCGGTTCAGTTAGAAGAGGCAA-1	T202_B	M	1_AM_IFI27
T202_B_AGCGTTTGTGAACCAAAGTAGGCT-1	T202_B	M	14_AM_Mito-high
T202_B_GAGCTAGTCAAGGTACAGTAGGCT-1	T202_B	M	12_Mo-derived AM_APOE
T202_B_TTGGCCAGTGGGTGTGAGAGGCAA-1	T202_B	M	1_AM_IFI27
T202_B_GCCTGCATCGCTTCAAAGTAGGCT-1	T202_B	M	13_AM_FN1_CCL18
T202_B_GAGGTTTAGCTCAAGGAGTAGGCT-1	T202_B	M	12_Mo-derived AM_APOE
T202_B_AAAGATGCATGGGTTAAGAGGCAA-1	T202_B	M	14_AM_Mito-high
T202_B_AAAGGCTTCTTTGGATAGAGGCAA-1	T202_B	M	1_AM_IFI27
T202_B_TTCCTCTAGTTTGCATAGTAGGCT-1	T202_B	M	13_AM_FN1_CCL18
T202_B_TGTATTGGTCAATCGTAGTAGGCT-1	T202_B	M	2_Neutrophil_IFIT2_IL1RN
T202_B_GTCCCTCTCGACCGTTAGTAGGCT-1	T202_B	M	1_AM_IFI27
T202_B_GCAAACCCAATATGGTAGTAGGCT-1	T202_B	M	16_AM_IFN-responsive
T202_B_AGATTCAAGCTTCTAGAGAGGCAA-1	T202_B	M	16_AM_IFN-responsive
T202_B_GGTGTTTGTATAGCGAAGAGGCAA-1	T202_B	M	13_AM_FN1_CCL18
T202_B_GGCTTGTTCCACTAATAGAGGCAA-1	T202_B	M	10_AM
T202_B_CAACCGGCATCACGAAAGTAGGCT-1	T202_B	M	12_Mo-derived AM_APOE
T202_B_GGGAGTGAGGATTATGAGTAGGCT-1	T202_B	M	1_AM_IFI27
T202_B_TTGAGGAGTCTGTCAGAGTAGGCT-1	T202_B	M	18_Monocyte
T202_B_GCTCGTTAGAGGAAATAGAGGCAA-1	T202_B	M	16_AM_IFN-responsive
T202_B_GATTGATCAACTTGTCAGAGGCAA-1	T202_B	M	1_AM_IFI27
T202_B_TCCACCTGTGCATTACAGTAGGCT-1	T202_B	M	14_AM_Mito-high
T202_B_CCCATCCTCAGGTAACAGAGGCAA-1	T202_B	M	1_AM_IFI27
T202_B_CAATGGGTCATGAGGTAGTAGGCT-1	T202_B	M	10_AM
T202_B_CTCTTGAAGGTTGCAGAGAGGCAA-1	T202_B	M	13_AM_FN1_CCL18
T202_B_GCGATAAGTCCTCCTGAGAGGCAA-1	T202_B	M	12_Mo-derived AM_APOE
T202_B_TTTGCTGAGGAACCATAGTAGGCT-1	T202_B	M	1_AM_IFI27
T202_B_GTAAGAACACGTTACTAGAGGCAA-1	T202_B	M	12_Mo-derived AM_APOE
T202_B_ACGCCACGTGGACCCTAGAGGCAA-1	T202_B	M	16_AM_IFN-responsive
T202_B_GGTGTTACATTAGTGGAGTAGGCT-1	T202_B	M	14_AM_Mito-high
T202_B_ATCCATCCAATTGAACAGAGGCAA-1	T202_B	M	15_Mo-derived AM_FPR3
T202_B_ATTGCTCCACTCAATCAGTAGGCT-1	T202_B	M	10_AM
T202_B_GGCTGGTAGACTAACAAGAGGCAA-1	T202_B	M	12_Mo-derived AM_APOE
T202_B_AGTAAGCTCATGGAACAGAGGCAA-1	T202_B	M	13_AM_FN1_CCL18
T202_B_GCCCATTAGAGGTTCGAGAGGCAA-1	T202_B	M	10_AM
T202_B_TAGTCCTCACCTATCGAGTAGGCT-1	T202_B	M	1_AM_IFI27
T202_B_ACCAATAAGTTTGCTGAGTAGGCT-1	T202_B	M	10_AM
T202_B_GGCCTATTCTCTCGCCAGAGGCAA-1	T202_B	M	13_AM_FN1_CCL18
T202_B_GCTTAGTGTTGGTTTAAGTAGGCT-1	T202_B	M	0_AM_APOC2
T202_B_TGGATTCGTTACTCCCAGAGGCAA-1	T202_B	M	1_AM_IFI27
T202_B_CCCGTAGTCTGGAAACAGTAGGCT-1	T202_B	M	11_AM
T202_B_ATGTTAGAGTGCTGAGAGAGGCAA-1	T202_B	M	13_AM_FN1_CCL18
T202_B_TGACCTATCTAACTACAGAGGCAA-1	T202_B	M	13_AM_FN1_CCL18
T202_B_CTGAATGCATCCACCAAGAGGCAA-1	T202_B	M	12_Mo-derived AM_APOE
T202_B_TCCCATAAGAGGTTCGAGAGGCAA-1	T202_B	M	1_AM_IFI27
T202_B_AGATGCCCAATAACCGAGTAGGCT-1	T202_B	M	1_AM_IFI27
T202_B_CCGCCATCAGGCCTCTAGAGGCAA-1	T202_B	M	11_AM
T202_B_CATGGTTGTGCAATAGAGTAGGCT-1	T202_B	M	1_AM_IFI27
T202_B_TCAAACCGTAGCCACCAGTAGGCT-1	T202_B	M	12_Mo-derived AM_APOE
T202_B_TCCATTTGTGCTCCTTAGTAGGCT-1	T202_B	M	1_AM_IFI27
T202_B_GGAACATTCAGGCTGAAGTAGGCT-1	T202_B	M	14_AM_Mito-high
T202_B_TGACATGCACTAGTAGAGTAGGCT-1	T202_B	M	1_AM_IFI27
T202_B_GGATTATCAGAATGAAAGTAGGCT-1	T202_B	M	12_Mo-derived AM_APOE
T202_B_CAATTGCGTTCCGCAAAGTAGGCT-1	T202_B	M	1_AM_IFI27
T202_B_AATACTGAGTCCTCAAAGAGGCAA-1	T202_B	M	1_AM_IFI27
T202_B_TGGTGAAGTGCGATAAAGAGGCAA-1	T202_B	M	1_AM_IFI27
T202_B_CCTACTTTCTGTCAGCAGAGGCAA-1	T202_B	M	1_AM_IFI27
T202_B_CTAACCATCTGGCCCAAGAGGCAA-1	T202_B	M	10_AM
T202_B_CAATCCATCAGCCCTGAGTAGGCT-1	T202_B	M	10_AM
T202_B_GTTGAGGTCAACCGGAAGTAGGCT-1	T202_B	M	12_Mo-derived AM_APOE
T202_B_TCATGAGCAAGTTCCTAGTAGGCT-1	T202_B	M	0_AM_APOC2
T202_B_AAACGTTCATGCCTCAAGTAGGCT-1	T202_B	M	18_Monocyte
T202_B_AATCCAAAGGGTTTCCAGAGGCAA-1	T202_B	M	1_AM_IFI27
T202_B_ACCGGCTGTTGCGGCTAGTAGGCT-1	T202_B	M	12_Mo-derived AM_APOE
T202_B_GGACTTACAATGGATTAGAGGCAA-1	T202_B	M	16_AM_IFN-responsive
T202_B_GCCCATTAGAGGTTCGAGTAGGCT-1	T202_B	M	14_AM_Mito-high
T202_B_TGCGGAATCGTTCAATAGAGGCAA-1	T202_B	M	1_AM_IFI27
T202_B_CTAGTCTCAAGCGATCAGAGGCAA-1	T202_B	M	1_AM_IFI27
T202_B_AAAGTAGCATGTGGCGAGTAGGCT-1	T202_B	M	1_AM_IFI27
T202_B_TTCGCCACAGCACGTGAGAGGCAA-1	T202_B	M	1_AM_IFI27
T202_B_GGTCCGTGTCGTTCTCAGAGGCAA-1	T202_B	M	11_AM
T202_B_GAATGCGTCTCACCTTAGTAGGCT-1	T202_B	M	1_AM_IFI27
T202_B_CGACTTTCATTTGGAGAGTAGGCT-1	T202_B	M	1_AM_IFI27
T202_B_GCACTTGGTGACCTTGAGTAGGCT-1	T202_B	M	12_Mo-derived AM_APOE
T202_B_ACTGGCTTCAGTTAGAAGTAGGCT-1	T202_B	M	10_AM
T202_B_GTGCCTTAGCGCAAGCAGAGGCAA-1	T202_B	M	1_AM_IFI27
T202_B_GCTGGTAAGTGAGTCGAGTAGGCT-1	T202_B	M	13_AM_FN1_CCL18
T202_B_TGGATTAAGACAAGCTAGTAGGCT-1	T202_B	M	1_AM_IFI27
T202_B_CAGGATCCAAGGTGTCAGAGGCAA-1	T202_B	M	1_AM_IFI27
T202_B_CGGGATGGTGTTTGGTAGAGGCAA-1	T202_B	M	12_Mo-derived AM_APOE
T202_B_CTCGTTAAGATTGCAAAGTAGGCT-1	T202_B	M	12_Mo-derived AM_APOE
T202_B_AAGGGAGGTAAAGCATAGAGGCAA-1	T202_B	M	1_AM_IFI27
T202_B_GTCACTCAGGAAACCTAGTAGGCT-1	T202_B	M	14_AM_Mito-high
T202_B_AAGCGATTCGGGCAGTAGTAGGCT-1	T202_B	M	1_AM_IFI27
T202_B_AGAAGCAAGTGGCTTCAGAGGCAA-1	T202_B	M	12_Mo-derived AM_APOE
T202_B_GAATGGTTCTAAATCCAGAGGCAA-1	T202_B	M	14_AM_Mito-high
T202_B_ACGTTCGGTAAAGCATAGTAGGCT-1	T202_B	M	15_Mo-derived AM_FPR3
T202_B_GGACCTTTCCGCCATGAGTAGGCT-1	T202_B	M	14_AM_Mito-high
T202_B_GCCCATAGTACACCCAAGTAGGCT-1	T202_B	M	10_AM
T202_B_TCTTTGGAGCGCAAGCAGTAGGCT-1	T202_B	M	12_Mo-derived AM_APOE
T202_B_TTTGCCCGTATTGGGAAGAGGCAA-1	T202_B	M	12_Mo-derived AM_APOE
T202_B_ACTTGCATCTTAAGCTAGAGGCAA-1	T202_B	M	12_Mo-derived AM_APOE
T202_B_TGAGCGATCGCAACGAAGTAGGCT-1	T202_B	M	14_AM_Mito-high
T202_B_CCCTGAGTCGCGTTACAGTAGGCT-1	T202_B	M	0_AM_APOC2
T202_B_TCGAACCTCACTAATCAGTAGGCT-1	T202_B	M	1_AM_IFI27
T202_B_TGGTGCTTCACGTTCAAGAGGCAA-1	T202_B	M	2_Neutrophil_IFIT2_IL1RN
T202_B_TTCAGGACACACTGGGAGAGGCAA-1	T202_B	M	14_AM_Mito-high
T202_B_TTAGTTGGTGTTTGTAAGAGGCAA-1	T202_B	M	1_AM_IFI27
T202_B_AAGCTTAAGCGAATACAGAGGCAA-1	T202_B	M	11_AM
T202_B_AAGTGAGAGTCAGGCAAGTAGGCT-1	T202_B	M	15_Mo-derived AM_FPR3
T202_B_GGACCTTTCCTGAGGAAGAGGCAA-1	T202_B	M	11_AM
T202_B_CATGCTGGTGCACAAAAGTAGGCT-1	T202_B	M	10_AM
T202_B_TTTACTGCATTTCGACAGAGGCAA-1	T202_B	M	1_AM_IFI27
T202_B_CTTCGAATCGGCTAAGAGAGGCAA-1	T202_B	M	1_AM_IFI27
T202_B_GGATTGAGTGCACTATAGAGGCAA-1	T202_B	M	0_AM_APOC2
T202_B_TCTGGAACACGAACGTAGTAGGCT-1	T202_B	M	1_AM_IFI27
T202_B_GGATTGGTCGACTTTGAGTAGGCT-1	T202_B	M	13_AM_FN1_CCL18
T202_B_CTATGTCCATCCGGAGAGTAGGCT-1	T202_B	M	13_AM_FN1_CCL18
T202_B_TCGCCTCTCGCATTTGAGAGGCAA-1	T202_B	M	15_Mo-derived AM_FPR3
T202_B_AGCGCTAAGTCGTTCAAGAGGCAA-1	T202_B	M	16_AM_IFN-responsive
T202_B_TGTTGACGTGGAAGCTAGAGGCAA-1	T202_B	M	12_Mo-derived AM_APOE
T202_B_CATCCTTTCCAGGAATAGAGGCAA-1	T202_B	M	1_AM_IFI27
T202_B_GCAAATATCAACCAAAAGTAGGCT-1	T202_B	M	13_AM_FN1_CCL18
T202_B_GCTGTAACACATAAACAGTAGGCT-1	T202_B	M	1_AM_IFI27
T202_B_GGGATGGAGGTGAATCAGTAGGCT-1	T202_B	M	1_AM_IFI27
T202_B_CGTTACTCATCGTTCGAGAGGCAA-1	T202_B	M	11_AM
T202_B_ACAAGGCGTTGGGTTTAGTAGGCT-1	T202_B	M	10_AM
T202_B_TTCTATCGTCATCCCTAGAGGCAA-1	T202_B	M	1_AM_IFI27
T202_B_CCCATTAAGCTAAACAAGTAGGCT-1	T202_B	M	0_AM_APOC2
T202_B_ACCGGTAAGGTTGTAAAGTAGGCT-1	T202_B	M	0_AM_APOC2
T202_B_TGAAGGAAGGGTTGGCAGAGGCAA-1	T202_B	M	12_Mo-derived AM_APOE
T202_B_TGATCTTAGGTCAATAAGAGGCAA-1	T202_B	M	14_AM_Mito-high
T202_B_CCAATTTAGGTATGGTAGTAGGCT-1	T202_B	M	10_AM
T202_B_ACGCAAGTCATCAGCCAGAGGCAA-1	T202_B	M	12_Mo-derived AM_APOE
T202_B_GACAATATCCGCAATCAGAGGCAA-1	T202_B	M	14_AM_Mito-high
T202_B_CAGGTCAAGGGATGAAAGAGGCAA-1	T202_B	M	1_AM_IFI27
T202_B_AGAGGAGGTGTTGCTGAGTAGGCT-1	T202_B	M	1_AM_IFI27
T202_B_TAACGTTTCGACTTGCAGTAGGCT-1	T202_B	M	16_AM_IFN-responsive
T202_B_CGCAAGGGTTCTTGAAAGAGGCAA-1	T202_B	M	2_Neutrophil_IFIT2_IL1RN
T202_B_GATCGATAGCGCTTACAGAGGCAA-1	T202_B	M	16_AM_IFN-responsive
T202_B_ACGCACGCACTTTACAAGTAGGCT-1	T202_B	M	15_Mo-derived AM_FPR3
T202_B_CATTTAGGTATGGGACAGAGGCAA-1	T202_B	M	16_AM_IFN-responsive
T202_B_CATTTAGGTGTGACCCAGTAGGCT-1	T202_B	M	1_AM_IFI27
T202_B_TGAACAGGTTAAGCTCAGAGGCAA-1	T202_B	M	14_AM_Mito-high
T202_B_AGTGCGGGTCCATCAGAGAGGCAA-1	T202_B	M	13_AM_FN1_CCL18
T202_B_CGTGCTTAGATGCTAAAGAGGCAA-1	T202_B	M	18_Monocyte
T202_B_TGTGGCGCATATGGTGAGTAGGCT-1	T202_B	M	10_AM
T202_B_CATGAAGGTCATTATGAGTAGGCT-1	T202_B	M	13_AM_FN1_CCL18
T202_B_GTCCCTCTCGGGATGCAGTAGGCT-1	T202_B	M	16_AM_IFN-responsive
T202_B_TCTTTAGCAACCGTAAAGTAGGCT-1	T202_B	M	1_AM_IFI27
T202_B_CGATGACCAAGGCCATAGTAGGCT-1	T202_B	M	1_AM_IFI27
T202_B_GCGCAATCACATAAACAGAGGCAA-1	T202_B	M	16_AM_IFN-responsive
T202_B_ACACAAGGTTTATCGAAGAGGCAA-1	T202_B	M	12_Mo-derived AM_APOE
T202_B_CTCAGGGCACGTTACTAGAGGCAA-1	T202_B	M	1_AM_IFI27
T202_B_CATGTTGTCACTTGATAGTAGGCT-1	T202_B	M	1_AM_IFI27
T202_B_AGATTGATCCGCCATGAGTAGGCT-1	T202_B	M	0_AM_APOC2
T202_B_CTTTAGTAGTCACTATAGAGGCAA-1	T202_B	M	14_AM_Mito-high
T202_B_TGATCTTAGGTAGTTAAGAGGCAA-1	T202_B	M	14_AM_Mito-high
T202_B_ATAGGCTAGAAGTACCAGTAGGCT-1	T202_B	M	12_Mo-derived AM_APOE
T202_B_AGCGCTAAGAAGCATCAGAGGCAA-1	T202_B	M	13_AM_FN1_CCL18
T202_B_TGACAACAGCATGTGGAGAGGCAA-1	T202_B	M	14_AM_Mito-high
T202_B_AAGTTGCAGCTATTACAGAGGCAA-1	T202_B	M	14_AM_Mito-high
T202_B_TGAAGGAAGTAAGCACAGTAGGCT-1	T202_B	M	12_Mo-derived AM_APOE
T202_B_ATTTGGTTCCTCACGGAGAGGCAA-1	T202_B	M	12_Mo-derived AM_APOE
T202_B_CCTAACCAGACTCAAAAGTAGGCT-1	T202_B	M	1_AM_IFI27
T202_B_ATCGCTTCAGACTCAAAGTAGGCT-1	T202_B	M	10_AM
T202_B_TTATTGGGTCTCACTCAGTAGGCT-1	T202_B	M	14_AM_Mito-high
T202_B_GGAACATTCGCCTCTCAGTAGGCT-1	T202_B	M	13_AM_FN1_CCL18
T202_B_TATGAGCAGTCATTCGAGTAGGCT-1	T202_B	M	12_Mo-derived AM_APOE
T202_B_ACCTCTAAGTTACCCAAGAGGCAA-1	T202_B	M	13_AM_FN1_CCL18
T202_B_TTGTGGACAGACTCAAAGAGGCAA-1	T202_B	M	1_AM_IFI27
T202_B_AAGTTGTCATTGAACGAGAGGCAA-1	T202_B	M	13_AM_FN1_CCL18
T202_B_AAATCCTTCCTAAAGAAGTAGGCT-1	T202_B	M	1_AM_IFI27
T202_B_TGGCGGTAGTGTGATAAGTAGGCT-1	T202_B	M	0_AM_APOC2
T202_B_CGAGCGAGTGTCCTTCAGAGGCAA-1	T202_B	M	1_AM_IFI27
T202_B_TTATGTCAGACCATGGAGAGGCAA-1	T202_B	M	15_Mo-derived AM_FPR3
T202_B_ATTGAGCAGTGATTAGAGTAGGCT-1	T202_B	M	1_AM_IFI27
T202_B_GGTGAACGTTGGGCGAAGTAGGCT-1	T202_B	M	12_Mo-derived AM_APOE
T202_B_CGAATAGGTTGGTTTAAGTAGGCT-1	T202_B	M	1_AM_IFI27
T202_B_GGTAAGGCATAGACGCAGAGGCAA-1	T202_B	M	12_Mo-derived AM_APOE
T202_B_TATATCCAGATAGCTAAGAGGCAA-1	T202_B	M	16_AM_IFN-responsive
T202_B_CAGATAATCCAATACTAGAGGCAA-1	T202_B	M	10_AM
T202_B_GGATCCGCATCCGCTAAGTAGGCT-1	T202_B	M	16_AM_IFN-responsive
T202_B_CTAAATGAGGTGAGGGAGTAGGCT-1	T202_B	M	16_AM_IFN-responsive
T202_B_AGTGGATTCCTTTCTAAGTAGGCT-1	T202_B	M	10_AM
T202_B_GGAGCGAAGCGAAGTTAGTAGGCT-1	T202_B	M	1_AM_IFI27
T202_B_AAAGCCTAGCACGTTCAGTAGGCT-1	T202_B	M	13_AM_FN1_CCL18
T202_B_TAGTGATCAAGCGAAGAGTAGGCT-1	T202_B	M	14_AM_Mito-high
T202_B_TACACCGGTAAGGTTGAGTAGGCT-1	T202_B	M	1_AM_IFI27
T202_B_TACCGCCCATTTGGGAAGTAGGCT-1	T202_B	M	14_AM_Mito-high
T202_B_ACACCTATCCAAATTCAGTAGGCT-1	T202_B	M	15_Mo-derived AM_FPR3
T202_B_ACGCATGAGGCTCCATAGTAGGCT-1	T202_B	M	1_AM_IFI27
T202_B_TTGCGCAGTAGGTTTCAGTAGGCT-1	T202_B	M	12_Mo-derived AM_APOE
T202_B_AAGGCCATCCGTGACTAGTAGGCT-1	T202_B	M	16_AM_IFN-responsive
T202_B_GGTTTACGTCAACATCAGAGGCAA-1	T202_B	M	13_AM_FN1_CCL18
T202_B_TCAATGTTCAGTTAGAAGAGGCAA-1	T202_B	M	12_Mo-derived AM_APOE
T202_B_CATGAAGGTTATGAGGAGTAGGCT-1	T202_B	M	16_AM_IFN-responsive
T202_B_CGGCAATCATCCAAGAAGTAGGCT-1	T202_B	M	14_AM_Mito-high
T202_B_GCTGACTTCAACATTCAGAGGCAA-1	T202_B	M	16_AM_IFN-responsive
T202_B_AGGGCTTCAATCAAGTAGAGGCAA-1	T202_B	M	1_AM_IFI27
T202_B_TACCTGCAGGTTATGAAGTAGGCT-1	T202_B	M	16_AM_IFN-responsive
T202_B_ATACGTAAGCACTACCAGTAGGCT-1	T202_B	M	1_AM_IFI27
T202_B_GTGCTTATCGCGCATTAGTAGGCT-1	T202_B	M	12_Mo-derived AM_APOE
T202_B_CTTAACGTCATGACAAAGAGGCAA-1	T202_B	M	14_AM_Mito-high
T202_B_AAATGAGCACCTTCAGAGAGGCAA-1	T202_B	M	0_AM_APOC2
T202_B_CTCAATAGTATGTTGCAGAGGCAA-1	T202_B	M	12_Mo-derived AM_APOE
T202_B_GTTGTGACATCCGTCAAGTAGGCT-1	T202_B	M	11_AM
T202_B_ATTGACTTCGATGAACAGTAGGCT-1	T202_B	M	16_AM_IFN-responsive
T202_B_GGTTTACGTGTGAGACAGAGGCAA-1	T202_B	M	16_AM_IFN-responsive
T202_B_TTGATCAGTACTGCCAAGTAGGCT-1	T202_B	M	16_AM_IFN-responsive
T202_B_CCAGCTTAGAGGCGTCAGTAGGCT-1	T202_B	M	10_AM
T202_B_ATTGTTGGTAATCCGTAGTAGGCT-1	T202_B	M	10_AM
T202_B_TAGCGGATCTTTAGCGAGTAGGCT-1	T202_B	M	1_AM_IFI27
T202_B_AAGCCTGAGTAAAGGGAGTAGGCT-1	T202_B	M	12_Mo-derived AM_APOE
T202_B_ACTTGCTCATCAGGACAGTAGGCT-1	T202_B	M	14_AM_Mito-high
T202_B_AGGCCATCAATCAAACAGAGGCAA-1	T202_B	M	1_AM_IFI27
T202_B_ATGCGTCTCCAGAACGAGAGGCAA-1	T202_B	M	15_Mo-derived AM_FPR3
T202_B_TGCCTCCTCAGCACCTAGAGGCAA-1	T202_B	M	11_AM
T202_B_GCAAGCCAGCATCTATAGAGGCAA-1	T202_B	M	16_AM_IFN-responsive
T202_B_TACTTTCGTGCGATAAAGAGGCAA-1	T202_B	M	11_AM
T202_B_GGTGAACGTGGGAACTAGAGGCAA-1	T202_B	M	12_Mo-derived AM_APOE
T202_B_GGGTGAGAGTAGCCTCAGAGGCAA-1	T202_B	M	16_AM_IFN-responsive
T202_B_TGAACCTGTCGTCCAAAGTAGGCT-1	T202_B	M	14_AM_Mito-high
T202_B_ATTGTTGGTGTGTTACAGTAGGCT-1	T202_B	M	12_Mo-derived AM_APOE
T202_B_TCAAACCGTCACTAGTAGTAGGCT-1	T202_B	M	14_AM_Mito-high
T202_B_GATTGATCATAGTCAGAGAGGCAA-1	T202_B	M	1_AM_IFI27
T202_B_TAGTCCTCACAAATACAGAGGCAA-1	T202_B	M	2_Neutrophil_IFIT2_IL1RN
T202_B_GGCTGAGGTTAAGGCAAGAGGCAA-1	T202_B	M	12_Mo-derived AM_APOE
T202_B_CCCGTAAGTTAACCACAGTAGGCT-1	T202_B	M	1_AM_IFI27
T202_B_GATTGTGCACAGCCAGAGTAGGCT-1	T202_B	M	12_Mo-derived AM_APOE
T202_B_GGCATGATCTGCAACCAGAGGCAA-1	T202_B	M	13_AM_FN1_CCL18
T202_B_ACCCGCTCACTAGTAGAGTAGGCT-1	T202_B	M	13_AM_FN1_CCL18
T202_B_GGCGTAATCGAGAGAAAGTAGGCT-1	T202_B	M	13_AM_FN1_CCL18
T202_B_CGTTCAATCCTAATCGAGAGGCAA-1	T202_B	M	1_AM_IFI27
T202_B_TAGGCTTGTCGAAGTAAGAGGCAA-1	T202_B	M	0_AM_APOC2
T202_B_TTTGCTGAGATTCGTTAGAGGCAA-1	T202_B	M	1_AM_IFI27
T202_B_ATGAAAGCACCTCGACAGAGGCAA-1	T202_B	M	1_AM_IFI27
T202_B_TAAAGGGAGATGCAACAGAGGCAA-1	T202_B	M	16_AM_IFN-responsive
T202_B_TAGTGCACAAATAGGAAGAGGCAA-1	T202_B	M	1_AM_IFI27
T202_B_GAGCCTGCAACCTCGCAGAGGCAA-1	T202_B	M	11_AM
T202_B_CGTGCGTGTGTGAGACAGTAGGCT-1	T202_B	M	12_Mo-derived AM_APOE
T202_B_GTTTGGACAACCTTGTAGAGGCAA-1	T202_B	M	0_AM_APOC2
T202_B_AAAGTCATCCAATACTAGTAGGCT-1	T202_B	M	11_AM
T202_B_GTAGCCCGTATTTACGAGTAGGCT-1	T202_B	M	10_AM
T202_B_CCTATTTGTCCACAATAGAGGCAA-1	T202_B	M	11_AM
T202_B_AGCCCTTAGCCATCACAGAGGCAA-1	T202_B	M	10_AM
T202_B_ACCGGTTTCGACTCACAGAGGCAA-1	T202_B	M	14_AM_Mito-high
T202_B_GGCGCTTGTTCCAGCAAGTAGGCT-1	T202_B	M	13_AM_FN1_CCL18
T202_B_CAGTGTGAGTCAACAAAGAGGCAA-1	T202_B	M	1_AM_IFI27
T202_B_GACTAGTAGGAAGCCCAGTAGGCT-1	T202_B	M	15_Mo-derived AM_FPR3
T202_B_ACTGAGGTCGTCAATTAGAGGCAA-1	T202_B	M	14_AM_Mito-high
T202_B_TGTATTGGTGTCCAGCAGAGGCAA-1	T202_B	M	1_AM_IFI27
T202_B_ATTATGGAGCTATCGCAGAGGCAA-1	T202_B	M	12_Mo-derived AM_APOE
T202_B_GACATTAAGGATGAAGAGAGGCAA-1	T202_B	M	21_AM_proliferating
T202_B_TTCCATTGTCATGATCAGTAGGCT-1	T202_B	M	13_AM_FN1_CCL18
T202_B_CATGAGGTCCGGATAGAGAGGCAA-1	T202_B	M	15_Mo-derived AM_FPR3
T202_B_AGCTTCTCAATCAAGTAGTAGGCT-1	T202_B	M	16_AM_IFN-responsive
T202_B_TGTTGCATCCGCCTCTAGAGGCAA-1	T202_B	M	1_AM_IFI27
T202_B_AAGCCTCTCACATTCGAGTAGGCT-1	T202_B	M	11_AM
T202_B_GGAGGTACAAAGGGATAGAGGCAA-1	T202_B	M	1_AM_IFI27
T202_B_TGGGTCCGTTTGCATAAGTAGGCT-1	T202_B	M	21_AM_proliferating
T202_B_CCATTAAGTTGCGGCTAGTAGGCT-1	T202_B	M	1_AM_IFI27
T202_B_AGCTAATCACCACATTAGTAGGCT-1	T202_B	M	1_AM_IFI27
T202_B_TGAATCGCATAAGTCGAGAGGCAA-1	T202_B	M	1_AM_IFI27
T202_B_CTGATGACAGAATCGCAGTAGGCT-1	T202_B	M	1_AM_IFI27
T202_B_CTAAGGCCATCCTTGGAGAGGCAA-1	T202_B	M	1_AM_IFI27
T202_B_CGAAGAAAGAGGTTTAAGAGGCAA-1	T202_B	M	15_Mo-derived AM_FPR3
T202_B_ACCCAAACAAATAGGAAGTAGGCT-1	T202_B	M	11_AM
T202_B_CGATGTTGTCAACTACAGTAGGCT-1	T202_B	M	14_AM_Mito-high
T202_B_GGTGTGCAGGTGAGGGAGAGGCAA-1	T202_B	M	14_AM_Mito-high
T202_B_CACTCCCTCAGTAGCGAGAGGCAA-1	T202_B	M	16_AM_IFN-responsive
T202_B_AGCTGGATCGTTGCACAGAGGCAA-1	T202_B	M	1_AM_IFI27
T202_B_ACAAAGGAGGCTAGATAGTAGGCT-1	T202_B	M	1_AM_IFI27
T202_B_AGGGTCCAGGAAACCTAGAGGCAA-1	T202_B	M	13_AM_FN1_CCL18
T202_B_GGTTACCTCAAGCGATAGAGGCAA-1	T202_B	M	14_AM_Mito-high
T202_B_CCAGAACCAGCGGATTAGAGGCAA-1	T202_B	M	12_Mo-derived AM_APOE
T202_B_ACCAATCGTGTTTGGTAGAGGCAA-1	T202_B	M	14_AM_Mito-high
T202_B_CGTGAACCATTCAACCAGAGGCAA-1	T202_B	M	1_AM_IFI27
T202_B_ACGTAATCAGCCTTCAAGTAGGCT-1	T202_B	M	14_AM_Mito-high
T202_B_CTACCTAAGCAACATAAGTAGGCT-1	T202_B	M	1_AM_IFI27
T202_B_TGATTCAGTAGGTGACAGTAGGCT-1	T202_B	M	1_AM_IFI27
T202_B_CTAACAGCAGCTAGCGAGTAGGCT-1	T202_B	M	0_AM_APOC2
T202_B_TCAATGGCACTCAGTTAGAGGCAA-1	T202_B	M	1_AM_IFI27
T202_B_GTATACTTCATGACAAAGTAGGCT-1	T202_B	M	1_AM_IFI27
T202_B_ATAGGATGTCCTCCATAGTAGGCT-1	T202_B	M	2_Neutrophil_IFIT2_IL1RN
T202_B_CATGTTGTCACTATGTAGAGGCAA-1	T202_B	M	10_AM
T202_B_CGATGTTGTTAAGGATAGAGGCAA-1	T202_B	M	3_Neutrophil_CXCR4-high
T202_B_TAAGGTTCAGCCATTTAGAGGCAA-1	T202_B	M	10_AM
T202_B_GAGACCCAGCGTGCTTAGAGGCAA-1	T202_B	M	1_AM_IFI27
T202_B_CCCACCTTCCAGGAATAGTAGGCT-1	T202_B	M	1_AM_IFI27
T202_B_GCATTGTGTGTCCTTCAGTAGGCT-1	T202_B	M	13_AM_FN1_CCL18
T202_B_TCTAACCCAATCTCTAAGTAGGCT-1	T202_B	M	1_AM_IFI27
T202_B_GAGGATGCAATTGAACAGTAGGCT-1	T202_B	M	2_Neutrophil_IFIT2_IL1RN
T202_B_TGCCCTGAGGAAACTCAGAGGCAA-1	T202_B	M	13_AM_FN1_CCL18
T202_B_ACATTACTCTTTGGATAGAGGCAA-1	T202_B	M	14_AM_Mito-high
T202_B_ATCGCGCGTTCCGGGTAGAGGCAA-1	T202_B	M	11_AM
T202_B_CTGTCATCATTGGGTAAGAGGCAA-1	T202_B	M	1_AM_IFI27
T202_B_CAGTGAAGTGGTTATCAGTAGGCT-1	T202_B	M	16_AM_IFN-responsive
T202_B_GCGGTAATCGTTATGTAGTAGGCT-1	T202_B	M	13_AM_FN1_CCL18
T202_B_TGGAAACTCAATGGGTAGTAGGCT-1	T202_B	M	1_AM_IFI27
T202_B_CGAGCGAGTAACCGCCAGAGGCAA-1	T202_B	M	15_Mo-derived AM_FPR3
T202_B_GTTGTAAAGAGGTTCGAGAGGCAA-1	T202_B	M	15_Mo-derived AM_FPR3
T202_B_AGGTTCTGTTCTCAAAAGTAGGCT-1	T202_B	M	16_AM_IFN-responsive
T202_B_ACTAATGAGTCATCATAGAGGCAA-1	T202_B	M	1_AM_IFI27
T202_B_GGAGCTATCGCTTCGGAGAGGCAA-1	T202_B	M	14_AM_Mito-high
T202_B_CAAAGCTAGCCCTGATAGAGGCAA-1	T202_B	M	13_AM_FN1_CCL18
T202_B_GCATTGTGTTAGCTCGAGTAGGCT-1	T202_B	M	12_Mo-derived AM_APOE
T202_B_CATTCGCAGTTATGGAAGAGGCAA-1	T202_B	M	15_Mo-derived AM_FPR3
T202_B_TGTTAGCGTGCGCATCAGTAGGCT-1	T202_B	M	11_AM
T202_B_AATCGTTTCCATAACTAGAGGCAA-1	T202_B	M	12_Mo-derived AM_APOE
T202_B_TCTTACTGTATTCAGCAGTAGGCT-1	T202_B	M	15_Mo-derived AM_FPR3
T202_B_CCCATTCGTCGTTCGAAGTAGGCT-1	T202_B	M	1_AM_IFI27
T202_B_CATAGGTAGGAGCCGTAGTAGGCT-1	T202_B	M	12_Mo-derived AM_APOE
T202_B_TCAGTAAAGCAAATCAAGAGGCAA-1	T202_B	M	16_AM_IFN-responsive
T202_B_TATTGGGCACCTCGACAGTAGGCT-1	T202_B	M	10_AM
T202_B_CGTTTGTCACTCCCTTAGAGGCAA-1	T202_B	M	12_Mo-derived AM_APOE
T202_B_GGAACCTCACTGTCATAGAGGCAA-1	T202_B	M	0_AM_APOC2
T202_B_TAAGCTAAGACTAATGAGTAGGCT-1	T202_B	M	1_AM_IFI27
T202_B_TTCGCGCCAATATGCGAGTAGGCT-1	T202_B	M	16_AM_IFN-responsive
T202_B_CCATGGTTCCATAGAAAGAGGCAA-1	T202_B	M	1_AM_IFI27
T202_B_AATCGCCTCGCGTTCGAGAGGCAA-1	T202_B	M	16_AM_IFN-responsive
T202_B_CAGTATTTCGACCGTTAGAGGCAA-1	T202_B	M	10_AM
T202_B_GTGAGTTAGGAAGCAAAGTAGGCT-1	T202_B	M	13_AM_FN1_CCL18
T202_B_GCTGATGAGGATCCAGAGAGGCAA-1	T202_B	M	11_AM
T202_B_TACCTGCAGCACGTTCAGAGGCAA-1	T202_B	M	12_Mo-derived AM_APOE
T202_B_ATTTGCCCATCGTTCGAGAGGCAA-1	T202_B	M	12_Mo-derived AM_APOE
T202_B_GCTAACTGTGCTCCTTAGAGGCAA-1	T202_B	M	10_AM
T202_B_GCATTGTGTAGTAGGCAGAGGCAA-1	T202_B	M	14_AM_Mito-high
T202_B_TACAATGAGGGTTGCAAGAGGCAA-1	T202_B	M	16_AM_IFN-responsive
T202_B_ATCGCGCGTTAACGTCAGTAGGCT-1	T202_B	M	14_AM_Mito-high
T202_B_GTTCCATCATCATCACAGTAGGCT-1	T202_B	M	1_AM_IFI27
T202_B_ATCGCTCAGGCGCGATAGTAGGCT-1	T202_B	M	12_Mo-derived AM_APOE
T202_B_ATTGGGAGTACACCCAAGTAGGCT-1	T202_B	M	1_AM_IFI27
T202_B_TCCACCCTCCAAAGGTAGTAGGCT-1	T202_B	M	1_AM_IFI27
T202_B_CCTACTTTCGCAAATAAGTAGGCT-1	T202_B	M	1_AM_IFI27
T202_B_AAATGGTGTCCTCCTGAGAGGCAA-1	T202_B	M	14_AM_Mito-high
T202_B_ACAGGTAGTACGTTACAGAGGCAA-1	T202_B	M	15_Mo-derived AM_FPR3
T202_B_GTTATTGGTGCAGCTCAGAGGCAA-1	T202_B	M	1_AM_IFI27
T202_B_ATGTGAGGTTGTGAGAAGAGGCAA-1	T202_B	M	1_AM_IFI27
T202_B_ATACTGTTCACAAGCGAGTAGGCT-1	T202_B	M	13_AM_FN1_CCL18
T202_B_TTACCATAGGCCATGAAGAGGCAA-1	T202_B	M	3_Neutrophil_CXCR4-high
T202_B_AGGCGCAGTGCTCCAAAGAGGCAA-1	T202_B	M	1_AM_IFI27
T202_B_TGTAACCGTCACTATAAGAGGCAA-1	T202_B	M	13_AM_FN1_CCL18
T202_B_GTCATAAAGGGCCTTTAGTAGGCT-1	T202_B	M	1_AM_IFI27
T202_B_CTTGCGCCAATTGCGAAGAGGCAA-1	T202_B	M	11_AM
T202_B_CTTGACTCATTTATCGAGTAGGCT-1	T202_B	M	14_AM_Mito-high
T202_B_CCTAACTCACGTTACTAGTAGGCT-1	T202_B	M	0_AM_APOC2
T202_B_TAATGCGCAAGAAATGAGTAGGCT-1	T202_B	M	14_AM_Mito-high
T202_B_GTCAGTGAGCCTAGTCAGTAGGCT-1	T202_B	M	12_Mo-derived AM_APOE
T202_B_TTCGATTAGTTAACAGAGTAGGCT-1	T202_B	M	1_AM_IFI27
T202_B_GGCCATTTCGCTCAACAGTAGGCT-1	T202_B	M	1_AM_IFI27
T202_B_TCGGCCATCCTCAAGCAGAGGCAA-1	T202_B	M	13_AM_FN1_CCL18
T202_B_CCTAGAGAGTTTACCGAGTAGGCT-1	T202_B	M	1_AM_IFI27
T202_B_CTTTGGTCATCACTCGAGAGGCAA-1	T202_B	M	1_AM_IFI27
T202_B_CTCCTAAAGCTATCCAAGTAGGCT-1	T202_B	M	12_Mo-derived AM_APOE
T202_B_GGTAAGGCATTGCCGCAGTAGGCT-1	T202_B	M	1_AM_IFI27
T202_B_AGTAACCAGATGCAACAGAGGCAA-1	T202_B	M	1_AM_IFI27
T202_B_CTTAAGCGTGCGGAATAGTAGGCT-1	T202_B	M	1_AM_IFI27
T202_B_TCCATTACAGCTAGCGAGTAGGCT-1	T202_B	M	13_AM_FN1_CCL18
T202_B_TTCGAGGAGATAGCTAAGTAGGCT-1	T202_B	M	21_AM_proliferating
T202_B_CTTGCGCCAAGAAATGAGAGGCAA-1	T202_B	M	1_AM_IFI27
T202_B_CAGATTCGTCTACCAGAGTAGGCT-1	T202_B	M	15_Mo-derived AM_FPR3
T202_B_GAATGTCAGACTAATGAGAGGCAA-1	T202_B	M	21_AM_proliferating
T202_B_AGACTAGGTGTGAGGTAGTAGGCT-1	T202_B	M	1_AM_IFI27
T202_B_ATAGCTTTCTCAGCTAAGAGGCAA-1	T202_B	M	1_AM_IFI27
T202_B_AGCGTTTGTGTTCCAGAGAGGCAA-1	T202_B	M	14_AM_Mito-high
T202_B_GTGTTAAAGCAACTTTAGTAGGCT-1	T202_B	M	11_AM
T202_B_ATGGCCTTCAGCCCTGAGTAGGCT-1	T202_B	M	14_AM_Mito-high
T202_B_CTAAGTGCAAACCGGTAGTAGGCT-1	T202_B	M	1_AM_IFI27
T202_B_CCAAAGCCAACGACTAAGAGGCAA-1	T202_B	M	0_AM_APOC2
T202_B_ATACTGTTCATGATGAAGAGGCAA-1	T202_B	M	12_Mo-derived AM_APOE
T202_B_AGCTGGATCAAGTTAGAGTAGGCT-1	T202_B	M	12_Mo-derived AM_APOE
T202_B_AGCTACCTCCAAATAGAGAGGCAA-1	T202_B	M	15_Mo-derived AM_FPR3
T202_B_GCATTGTGTTAAGGCAAGAGGCAA-1	T202_B	M	12_Mo-derived AM_APOE
T202_B_GTGGTTCTCCGCCATGAGTAGGCT-1	T202_B	M	1_AM_IFI27
T202_B_GTAAAGCTCCAAATTCAGTAGGCT-1	T202_B	M	1_AM_IFI27
T202_B_TCAACCTCAAGAAATGAGTAGGCT-1	T202_B	M	10_AM
T202_B_GATTACCGTGACATTCAGAGGCAA-1	T202_B	M	12_Mo-derived AM_APOE
T202_B_TTAGTTGGTATTGCGTAGTAGGCT-1	T202_B	M	11_AM
T202_B_CAGGTATAGTAGCCTCAGAGGCAA-1	T202_B	M	1_AM_IFI27
T202_B_CGTGTTTCACAGGCTGAGTAGGCT-1	T202_B	M	1_AM_IFI27
T202_B_TCAGCCAGTGACATTCAGAGGCAA-1	T202_B	M	1_AM_IFI27
T202_B_ACCATTAGTACAAACGAGTAGGCT-1	T202_B	M	1_AM_IFI27
T202_B_GGTACTGAGAGCAAGAAGTAGGCT-1	T202_B	M	15_Mo-derived AM_FPR3
T202_B_CAACCTATCCAAAGGTAGTAGGCT-1	T202_B	M	1_AM_IFI27
T202_B_TCTAAGGCACTGACAAAGTAGGCT-1	T202_B	M	16_AM_IFN-responsive
T202_B_TGACCTTCAGGAGCAAAGAGGCAA-1	T202_B	M	1_AM_IFI27
T202_B_GGTACTGAGCAGCCAAAGAGGCAA-1	T202_B	M	1_AM_IFI27
T202_B_GTGGCGTAGGGATTTAAGTAGGCT-1	T202_B	M	11_AM
T202_B_ATAGGCTAGTTATCCGAGTAGGCT-1	T202_B	M	2_Neutrophil_IFIT2_IL1RN
T202_B_ACCCTCCTCATGGTCCAGAGGCAA-1	T202_B	M	1_AM_IFI27
T202_B_TGTGAGGTCTTAATGCAGAGGCAA-1	T202_B	M	1_AM_IFI27
T202_B_CAGACCAAGCTAGATAAGAGGCAA-1	T202_B	M	13_AM_FN1_CCL18
T202_B_GCCCAATTCAACCTATAGAGGCAA-1	T202_B	M	1_AM_IFI27
T202_B_AACTTCGTCGCTTGACAGAGGCAA-1	T202_B	M	13_AM_FN1_CCL18
T202_B_CATAGGCCAATCGTTCAGTAGGCT-1	T202_B	M	1_AM_IFI27
T202_B_CTCAAGCTCAATACAGAGAGGCAA-1	T202_B	M	14_AM_Mito-high
T202_B_TGCGGCTGTAACGTGAAGAGGCAA-1	T202_B	M	11_AM
T202_B_TTCCTCAGTTCAAGCTAGAGGCAA-1	T202_B	M	14_AM_Mito-high
T202_B_AATCGGCCAAATATGCAGAGGCAA-1	T202_B	M	1_AM_IFI27
T202_B_TATACCTAGGCTTTATAGTAGGCT-1	T202_B	M	1_AM_IFI27
T202_B_TCTTAAGGTGGTTAAGAGAGGCAA-1	T202_B	M	10_AM
T202_B_ACGTAGCCAAGGAATAAGAGGCAA-1	T202_B	M	1_AM_IFI27
T202_B_GTGAAACTCAAACCGGAGAGGCAA-1	T202_B	M	15_Mo-derived AM_FPR3
T202_B_GTGCTTATCTAAGTCTAGAGGCAA-1	T202_B	M	12_Mo-derived AM_APOE
T202_B_GGTACTGAGCGCTAGAAGAGGCAA-1	T202_B	M	10_AM
T202_B_TGAATGTCATTGCATCAGAGGCAA-1	T202_B	M	15_Mo-derived AM_FPR3
T202_B_TGCGCAGCACCTACTGAGAGGCAA-1	T202_B	M	13_AM_FN1_CCL18
T202_B_TCGTCCCTCATTATGCAGTAGGCT-1	T202_B	M	14_AM_Mito-high
T202_B_ACCTCACAGGGAGGATAGTAGGCT-1	T202_B	M	1_AM_IFI27
T202_B_GAAGAATAGGACAAAGAGAGGCAA-1	T202_B	M	1_AM_IFI27
T202_B_TACCTGCAGGCTCCATAGAGGCAA-1	T202_B	M	1_AM_IFI27
T202_B_AAAGGCTTCTTCGCTTAGTAGGCT-1	T202_B	M	1_AM_IFI27
T202_B_CATCAAGCACGTAGTAAGAGGCAA-1	T202_B	M	14_AM_Mito-high
T202_B_TTTGCCCGTTAGGCGGAGTAGGCT-1	T202_B	M	15_Mo-derived AM_FPR3
T202_B_CAAAGGGCAAGGCCATAGAGGCAA-1	T202_B	M	10_AM
T202_B_CAAGATTCAGGTATATAGTAGGCT-1	T202_B	M	10_AM
T202_B_CTTAACAGTTAACGAGAGTAGGCT-1	T202_B	M	0_AM_APOC2
T202_B_ATCGATGCAGGAGCAAAGTAGGCT-1	T202_B	M	15_Mo-derived AM_FPR3
T202_B_GCTAAATCATACTGAGAGTAGGCT-1	T202_B	M	13_AM_FN1_CCL18
T202_B_CCAACTGGTTAGACTCAGAGGCAA-1	T202_B	M	1_AM_IFI27
T202_B_ACAAGTATCTAGTTACAGAGGCAA-1	T202_B	M	11_AM
T202_B_GAATGACTCTAATGAGAGAGGCAA-1	T202_B	M	13_AM_FN1_CCL18
T202_B_GGGATATTCGAACCTCAGAGGCAA-1	T202_B	M	15_Mo-derived AM_FPR3
T202_B_GAACTTAAGGCGAGTCAGTAGGCT-1	T202_B	M	16_AM_IFN-responsive
T202_B_GGCCAGTAGGCTACTCAGTAGGCT-1	T202_B	M	15_Mo-derived AM_FPR3
T202_B_ACGAGGGAGACTCAAAAGTAGGCT-1	T202_B	M	1_AM_IFI27
T202_B_GGATGTCCATCAAGTGAGTAGGCT-1	T202_B	M	1_AM_IFI27
T202_B_GACTTGCTCAACATTCAGAGGCAA-1	T202_B	M	1_AM_IFI27
T202_B_CAAACAATCATGAATGAGAGGCAA-1	T202_B	M	14_AM_Mito-high
T202_B_TCCAGCTAGAAGGTCTAGAGGCAA-1	T202_B	M	1_AM_IFI27
T202_B_GGCTGATCAAGGCCTGAGAGGCAA-1	T202_B	M	2_Neutrophil_IFIT2_IL1RN
T202_B_TCGATATTCACTTCGAAGAGGCAA-1	T202_B	M	10_AM
T202_B_TTCCATTGTGACCTTGAGTAGGCT-1	T202_B	M	0_AM_APOC2
T202_B_AAATGGTGTGCTTCTCAGTAGGCT-1	T202_B	M	14_AM_Mito-high
T202_B_TAACGAATCTATTGCGAGTAGGCT-1	T202_B	M	13_AM_FN1_CCL18
T202_B_GCCAACAAGTACGGGCAGTAGGCT-1	T202_B	M	16_AM_IFN-responsive
T202_B_GCAATTAAGAAACTCAAGTAGGCT-1	T202_B	M	1_AM_IFI27
T202_B_CCTCAAATCTGGCTACAGTAGGCT-1	T202_B	M	1_AM_IFI27
T202_B_ATATAGGTCTGGCCCAAGAGGCAA-1	T202_B	M	15_Mo-derived AM_FPR3
T202_B_ACACAATCAATGAGCCAGTAGGCT-1	T202_B	M	12_Mo-derived AM_APOE
T202_B_AGTATCCGTGCCCTTTAGAGGCAA-1	T202_B	M	14_AM_Mito-high
T202_B_GGTAAGGCAGGTAGCTAGTAGGCT-1	T202_B	M	12_Mo-derived AM_APOE
T202_B_AGGTGGGAGCATCTTGAGTAGGCT-1	T202_B	M	0_AM_APOC2
T202_B_TGTTCAAGTTGAGGACAGTAGGCT-1	T202_B	M	11_AM
T202_B_AGCCCTTAGTACCCACAGAGGCAA-1	T202_B	M	14_AM_Mito-high
T202_B_TAGGCTGAGCAATCGGAGAGGCAA-1	T202_B	M	14_AM_Mito-high
T202_B_GGAAGCCTCAGCGAATAGAGGCAA-1	T202_B	M	0_AM_APOC2
T202_B_GATTGACAGATTGCAAAGAGGCAA-1	T202_B	M	11_AM
T202_B_TCTATGAGTACTGCCAAGTAGGCT-1	T202_B	M	1_AM_IFI27
T202_B_TGCTCCACATATAGGTAGTAGGCT-1	T202_B	M	13_AM_FN1_CCL18
T202_B_TTGTTGTAGAGGTTCGAGAGGCAA-1	T202_B	M	14_AM_Mito-high
T202_B_GTAAGGTTCACAAGCGAGTAGGCT-1	T202_B	M	12_Mo-derived AM_APOE
T202_B_TAGTTGAAGATAACTGAGTAGGCT-1	T202_B	M	14_AM_Mito-high
T202_B_GCTATTAGTAGCCAAAAGAGGCAA-1	T202_B	M	1_AM_IFI27
T202_B_AACGGTTAGTAATGGCAGAGGCAA-1	T202_B	M	1_AM_IFI27
T202_B_TTCGATAGTAATCCGTAGTAGGCT-1	T202_B	M	1_AM_IFI27
T202_B_ATTGATGAGAACCTAAAGAGGCAA-1	T202_B	M	15_Mo-derived AM_FPR3
T202_B_TGTTGACGTCGAAGGTAGTAGGCT-1	T202_B	M	13_AM_FN1_CCL18
T202_B_AACCAACAGCGAGGGAAGAGGCAA-1	T202_B	M	15_Mo-derived AM_FPR3
T202_B_ATCCCAATCCTGCAACAGTAGGCT-1	T202_B	M	2_Neutrophil_IFIT2_IL1RN
T202_B_AGTTGCCTCTAATGGAAGTAGGCT-1	T202_B	M	1_AM_IFI27
T202_B_AGTACTGCACTAACGAAGAGGCAA-1	T202_B	M	16_AM_IFN-responsive
T202_B_TCCATTACAATTGCGAAGAGGCAA-1	T202_B	M	1_AM_IFI27
T202_B_TGCGGAATCACCTGTAAGTAGGCT-1	T202_B	M	12_Mo-derived AM_APOE
T202_B_CTTAGCCAGACTGAGTAGAGGCAA-1	T202_B	M	10_AM
T202_B_CCGCTAAGTTGGCCACAGTAGGCT-1	T202_B	M	12_Mo-derived AM_APOE
T202_B_AGGTTCTGTAGCCTTGAGAGGCAA-1	T202_B	M	15_Mo-derived AM_FPR3
T202_B_ATGACTTTCCCTCAAAAGTAGGCT-1	T202_B	M	14_AM_Mito-high
T202_B_CCCATCCTCGCCTATAAGAGGCAA-1	T202_B	M	13_AM_FN1_CCL18
T202_B_ACCACGTTCGATTACTAGAGGCAA-1	T202_B	M	14_AM_Mito-high
T202_B_CGTCATTCACAGCCAGAGTAGGCT-1	T202_B	M	14_AM_Mito-high
T202_B_TTCATGCCATCATGTCAGAGGCAA-1	T202_B	M	11_AM
T202_B_TGGTTACGTGAGTAATAGTAGGCT-1	T202_B	M	1_AM_IFI27
T202_B_GGAATCTAGGGATTTAAGTAGGCT-1	T202_B	M	14_AM_Mito-high
T202_B_ATGGATTCACCAGCTCAGTAGGCT-1	T202_B	M	13_AM_FN1_CCL18
T202_B_TCCAAGTGTTTCCTCAAGAGGCAA-1	T202_B	M	1_AM_IFI27
T202_B_GGCATTACAGGCAACTAGAGGCAA-1	T202_B	M	0_AM_APOC2
T202_B_TCCGAATGTGCTCATGAGAGGCAA-1	T202_B	M	10_AM
T202_B_AGGTTCGAGGTCAAACAGAGGCAA-1	T202_B	M	12_Mo-derived AM_APOE
T202_B_TTTATGGGTCAAAGGCAGTAGGCT-1	T202_B	M	1_AM_IFI27
T202_B_CTCGACTAGTCTTGCAAGTAGGCT-1	T202_B	M	12_Mo-derived AM_APOE
T202_B_TGCCTTAAGCTTTACGAGTAGGCT-1	T202_B	M	13_AM_FN1_CCL18
T202_B_GATCATAAGCGCGAACAGAGGCAA-1	T202_B	M	2_Neutrophil_IFIT2_IL1RN
T202_B_CCAGCTAGTTTACGACAGTAGGCT-1	T202_B	M	1_AM_IFI27
T202_B_TGTGAGCCACCAGCTCAGAGGCAA-1	T202_B	M	1_AM_IFI27
T202_B_TGGTGCGCATAGCGACAGAGGCAA-1	T202_B	M	12_Mo-derived AM_APOE
T202_B_CAGCGAATCTCAAACTAGTAGGCT-1	T202_B	M	2_Neutrophil_IFIT2_IL1RN
T202_B_AGCTTGTGTTGTGACTAGTAGGCT-1	T202_B	M	16_AM_IFN-responsive
T202_B_TAGGCTGAGCCTGGTTAGTAGGCT-1	T202_B	M	12_Mo-derived AM_APOE
T202_B_GCTTCTAAGTCGCATCAGAGGCAA-1	T202_B	M	1_AM_IFI27
T202_B_GGTGAACGTTGGCGAGAGAGGCAA-1	T202_B	M	1_AM_IFI27
T202_B_GTCCCTCTCCTTTAGGAGTAGGCT-1	T202_B	M	1_AM_IFI27
T202_B_AGCGCTAAGAATGGGAAGAGGCAA-1	T202_B	M	14_AM_Mito-high
T202_B_TATTTGCAGCTTGAGGAGTAGGCT-1	T202_B	M	1_AM_IFI27
T202_B_TATCGCATCCGTCAACAGTAGGCT-1	T202_B	M	13_AM_FN1_CCL18
T202_B_CTATTACAGTCTTGCAAGAGGCAA-1	T202_B	M	13_AM_FN1_CCL18
T202_B_TATGATGAGGTTAGTAAGTAGGCT-1	T202_B	M	12_Mo-derived AM_APOE
T202_B_TTGGCCAGTGCTCCTTAGTAGGCT-1	T202_B	M	16_AM_IFN-responsive
T202_B_ATGTAAGTCACTATACAGTAGGCT-1	T202_B	M	1_AM_IFI27
T202_B_AACACTAAGCAAAGCTAGTAGGCT-1	T202_B	M	0_AM_APOC2
T202_B_TCAGCCAGTGTGTTACAGAGGCAA-1	T202_B	M	12_Mo-derived AM_APOE
T202_B_AGCGTTTGTCCTCCATAGAGGCAA-1	T202_B	M	1_AM_IFI27
T202_B_TACAGAATCACTAGGGAGAGGCAA-1	T202_B	M	10_AM
T202_B_TCCGGAGCACACTGGGAGTAGGCT-1	T202_B	M	15_Mo-derived AM_FPR3
T202_B_GTATACTTCATGCGTCAGTAGGCT-1	T202_B	M	1_AM_IFI27
T202_B_ACCACGTTCGCCTAACAGAGGCAA-1	T202_B	M	0_AM_APOC2
T202_B_TGTCTTGAGTAAGCACAGTAGGCT-1	T202_B	M	16_AM_IFN-responsive
T202_B_GAGGAGTAGGCCATTCAGTAGGCT-1	T202_B	M	16_AM_IFN-responsive
T202_B_TCATTACAGCAGCTAGAGTAGGCT-1	T202_B	M	2_Neutrophil_IFIT2_IL1RN
T202_B_CCAATACGTTACTTCTAGAGGCAA-1	T202_B	M	15_Mo-derived AM_FPR3
T202_B_TTCTTGCTCGGGATGCAGAGGCAA-1	T202_B	M	1_AM_IFI27
T202_B_GTAACTAAGTGGACCAAGAGGCAA-1	T202_B	M	21_AM_proliferating
T202_B_CAGCCAGCAATTAGACAGTAGGCT-1	T202_B	M	16_AM_IFN-responsive
T202_B_ACTAAACCATTCCTTTAGTAGGCT-1	T202_B	M	14_AM_Mito-high
T202_B_ACAATGTCACTATGTCAGTAGGCT-1	T202_B	M	1_AM_IFI27
T202_B_GTTGAGGTCCAATTACAGAGGCAA-1	T202_B	M	12_Mo-derived AM_APOE
T202_B_CTATGGCTCTCACAATAGTAGGCT-1	T202_B	M	12_Mo-derived AM_APOE
T202_B_AAGGCACGTGCGCAAGAGAGGCAA-1	T202_B	M	12_Mo-derived AM_APOE
T202_B_CTCGACTAGGACAAGAAGAGGCAA-1	T202_B	M	1_AM_IFI27
T202_B_GATAAAGCATTGCCCAAGTAGGCT-1	T202_B	M	14_AM_Mito-high
T202_B_ATTGCACGTAGGAGGAAGTAGGCT-1	T202_B	M	2_Neutrophil_IFIT2_IL1RN
T202_B_GGGATAAAGTCGAAGTAGTAGGCT-1	T202_B	M	11_AM
T202_B_TTCCAACCACGGATACAGTAGGCT-1	T202_B	M	16_AM_IFN-responsive
T202_B_GTCCCTCTCATGTCATAGTAGGCT-1	T202_B	M	1_AM_IFI27
T202_B_AAAGGGATCGGTTCACAGTAGGCT-1	T202_B	M	12_Mo-derived AM_APOE
T202_B_GCCATCAGTTCACCAGAGTAGGCT-1	T202_B	M	13_AM_FN1_CCL18
T202_B_TGCGGTTTCACACAAAAGAGGCAA-1	T202_B	M	0_AM_APOC2
T202_B_CGATTTAGTTTCCAAAAGTAGGCT-1	T202_B	M	1_AM_IFI27
T202_B_GAGCTATAGATGCTAAAGAGGCAA-1	T202_B	M	1_AM_IFI27
T202_B_AACCTGCTCGTAGTTTAGTAGGCT-1	T202_B	M	1_AM_IFI27
T202_B_ATCGTGCTCACGAACGAGTAGGCT-1	T202_B	M	0_AM_APOC2
T202_B_TAGGTTGCAAGTAAGAAGAGGCAA-1	T202_B	M	12_Mo-derived AM_APOE
T202_B_ATTTGCAGTACTGCCAAGTAGGCT-1	T202_B	M	13_AM_FN1_CCL18
T202_B_CACAGATAGGCAAGTTAGTAGGCT-1	T202_B	M	11_AM
T202_B_CCCTGTGAGCATTACTAGTAGGCT-1	T202_B	M	2_Neutrophil_IFIT2_IL1RN
T202_B_TTCTATCGTATGGGACAGTAGGCT-1	T202_B	M	16_AM_IFN-responsive
T202_B_ACACCGGCACTTTACAAGTAGGCT-1	T202_B	M	13_AM_FN1_CCL18
T202_B_TCCACCCTCGATTACTAGAGGCAA-1	T202_B	M	14_AM_Mito-high
T202_B_CGTTTGGGTCTACCTCAGTAGGCT-1	T202_B	M	11_AM
T202_B_ACTAATGAGTCGAAACAGTAGGCT-1	T202_B	M	13_AM_FN1_CCL18
T202_B_GTCCTTAAGTGTGAGTAGTAGGCT-1	T202_B	M	15_Mo-derived AM_FPR3
T202_B_CACGCATTCCTTAGATAGAGGCAA-1	T202_B	M	12_Mo-derived AM_APOE
T202_B_CGCGTGACATATTTCGAGTAGGCT-1	T202_B	M	15_Mo-derived AM_FPR3
T202_B_GAATAACGTTAGCGGGAGAGGCAA-1	T202_B	M	11_AM
T202_B_GGTCTAACAACTAAACAGTAGGCT-1	T202_B	M	16_AM_IFN-responsive
T202_B_AAGGCCATCGCGAAATAGAGGCAA-1	T202_B	M	1_AM_IFI27
T202_B_ATGTTTGGTAGCCACCAGTAGGCT-1	T202_B	M	16_AM_IFN-responsive
T202_B_CTATATCAGGTCACAGAGTAGGCT-1	T202_B	M	14_AM_Mito-high
T202_B_TCTATGAGTTTGTTTCAGAGGCAA-1	T202_B	M	13_AM_FN1_CCL18
T202_B_CTTAGCTCATCCCTCTAGAGGCAA-1	T202_B	M	12_Mo-derived AM_APOE
T202_B_TTACTTCGTTAGGTAGAGAGGCAA-1	T202_B	M	12_Mo-derived AM_APOE
T202_B_CAATCGCTCATTTAGCAGTAGGCT-1	T202_B	M	1_AM_IFI27
T202_B_GCTAACCTCGACTTTGAGAGGCAA-1	T202_B	M	0_AM_APOC2
T202_B_ACTTGCATCGCTCAACAGTAGGCT-1	T202_B	M	1_AM_IFI27
T202_B_AGGTTCTGTTAGTAGGAGTAGGCT-1	T202_B	M	13_AM_FN1_CCL18
T202_B_GGAAATTGTTGGGCGAAGTAGGCT-1	T202_B	M	2_Neutrophil_IFIT2_IL1RN
T202_B_GGTAACCCATACTTCAAGAGGCAA-1	T202_B	M	10_AM
T202_B_TGTGCGCGTTTCGCCTAGTAGGCT-1	T202_B	M	14_AM_Mito-high
T202_B_GAGACCCAGTCTGTGCAGTAGGCT-1	T202_B	M	0_AM_APOC2
T202_B_ACCTCCCTCCTGGAAGAGAGGCAA-1	T202_B	M	13_AM_FN1_CCL18
T202_B_GACAACTAGCGCTAGAAGAGGCAA-1	T202_B	M	13_AM_FN1_CCL18
T202_B_CTTTCATGTTAAGGATAGAGGCAA-1	T202_B	M	12_Mo-derived AM_APOE
T202_B_GCGCTAAAGTAATGGCAGAGGCAA-1	T202_B	M	1_AM_IFI27
T202_B_CATTAGGCAGCCTTCAAGTAGGCT-1	T202_B	M	14_AM_Mito-high
T202_B_CTCGATCAGGAGGATAAGTAGGCT-1	T202_B	M	10_AM
T202_B_TCGAACCTCGTTATGTAGTAGGCT-1	T202_B	M	1_AM_IFI27
T202_B_CATTATGGTGTGGCTCAGTAGGCT-1	T202_B	M	12_Mo-derived AM_APOE
T202_B_CTGTTAAGTCATTTAGAGTAGGCT-1	T202_B	M	1_AM_IFI27
T202_B_AACGTTAAGCAGGCTAAGAGGCAA-1	T202_B	M	0_AM_APOC2
T202_B_TGCGCTTAGCCTGCCAAGAGGCAA-1	T202_B	M	1_AM_IFI27
T202_B_ATAGGCGTCCATAAAGAGTAGGCT-1	T202_B	M	21_AM_proliferating
T202_B_ATCGATGCATGTTTCAAGTAGGCT-1	T202_B	M	1_AM_IFI27
T202_B_CTTAGTGTCACAGGGCAGAGGCAA-1	T202_B	M	10_AM
T202_B_TCTATTGCAGAATCGCAGAGGCAA-1	T202_B	M	14_AM_Mito-high
T202_B_ATCGCTTCATACTTGCAGTAGGCT-1	T202_B	M	16_AM_IFN-responsive
T202_B_CAAAGCTAGAGCAACTAGTAGGCT-1	T202_B	M	12_Mo-derived AM_APOE
T202_B_ATCCTTGAGGCAAGTTAGTAGGCT-1	T202_B	M	1_AM_IFI27
T202_B_GGTTAGTAGTAATTGGAGAGGCAA-1	T202_B	M	10_AM
T202_B_ACAACCTGTGGTGCAGAGTAGGCT-1	T202_B	M	11_AM
T202_B_CTCTAACCAATGGCCGAGAGGCAA-1	T202_B	M	10_AM
T202_B_AGTGATGGTAAGGCTAAGTAGGCT-1	T202_B	M	1_AM_IFI27
T202_B_CCTATCGCAGCCTTCAAGAGGCAA-1	T202_B	M	12_Mo-derived AM_APOE
T202_B_AGCCATTGTCGCAATTAGTAGGCT-1	T202_B	M	1_AM_IFI27
T202_B_GTCACACTCAATGTGAAGAGGCAA-1	T202_B	M	16_AM_IFN-responsive
T202_B_GCAAGAAAGTTTGCATAGTAGGCT-1	T202_B	M	12_Mo-derived AM_APOE
T202_B_ACACCTTCACGTAAATAGTAGGCT-1	T202_B	M	14_AM_Mito-high
T202_B_GCATTGTGTTAAGGCAAGTAGGCT-1	T202_B	M	12_Mo-derived AM_APOE
T202_B_ATACGTAAGACTATTCAGTAGGCT-1	T202_B	M	11_AM
T202_B_TCAATTGGTAACGGGTAGTAGGCT-1	T202_B	M	12_Mo-derived AM_APOE
T202_B_CCAGAACCAGGCTTAAAGTAGGCT-1	T202_B	M	1_AM_IFI27
T202_B_AGGTTCGAGTGATGGTAGAGGCAA-1	T202_B	M	11_AM
T202_B_TGGAAACTCCATCCGGAGAGGCAA-1	T202_B	M	16_AM_IFN-responsive
T202_B_TGGTCAACACAGCAACAGTAGGCT-1	T202_B	M	21_AM_proliferating
T202_B_AAAGCCTAGCTTGATTAGTAGGCT-1	T202_B	M	16_AM_IFN-responsive
T202_B_AACTAAGTCGAACGTGAGTAGGCT-1	T202_B	M	11_AM
T202_B_AGATTAGTCCGAAAGTAGTAGGCT-1	T202_B	M	16_AM_IFN-responsive
T202_B_CGGGTTAAGAGGATAGAGTAGGCT-1	T202_B	M	12_Mo-derived AM_APOE
T202_B_GGCGCTTGTATTGCGTAGTAGGCT-1	T202_B	M	15_Mo-derived AM_FPR3
T202_B_TCTTCATGTATGTTTGAGTAGGCT-1	T202_B	M	12_Mo-derived AM_APOE
T202_B_GCAGTACCAAGCTTTCAGAGGCAA-1	T202_B	M	13_AM_FN1_CCL18
T202_B_CATTAGCGTGCGCATCAGTAGGCT-1	T202_B	M	18_Monocyte
T202_B_TGTTAGTTCAAGGTGTAGTAGGCT-1	T202_B	M	10_AM
T202_B_ACTTCCTTCAGGTTAAAGAGGCAA-1	T202_B	M	13_AM_FN1_CCL18
T202_B_TGGGACATCCAGCTACAGTAGGCT-1	T202_B	M	3_Neutrophil_CXCR4-high
T202_B_ATGTCAAAGGGCCTTTAGAGGCAA-1	T202_B	M	1_AM_IFI27
T202_B_CGATAGCCAGAGGCTTAGTAGGCT-1	T202_B	M	1_AM_IFI27
T202_B_TACCAGCTCTCAAACTAGTAGGCT-1	T202_B	M	11_AM
T202_B_GGCAAGCTCCCAGTACAGTAGGCT-1	T202_B	M	1_AM_IFI27
T202_B_CGAAATGGTTCCGGGTAGTAGGCT-1	T202_B	M	1_AM_IFI27
T202_B_CCCTGTGAGCCTAAGGAGAGGCAA-1	T202_B	M	16_AM_IFN-responsive
T202_B_ACCGAAGTCCCTCGCTAGTAGGCT-1	T202_B	M	13_AM_FN1_CCL18
T202_B_ACCCTTCGTGGATGCGAGTAGGCT-1	T202_B	M	1_AM_IFI27
T202_B_TCCTAAGTCCAACTATAGAGGCAA-1	T202_B	M	1_AM_IFI27
T202_B_GCATGGATCCGCAATCAGAGGCAA-1	T202_B	M	1_AM_IFI27
T202_B_AAGGTTATCGAACCGAAGAGGCAA-1	T202_B	M	12_Mo-derived AM_APOE
T202_B_TGAGGTCCAGATTGCAAGAGGCAA-1	T202_B	M	14_AM_Mito-high
T202_B_GCGCCTATCTTACTCCAGTAGGCT-1	T202_B	M	14_AM_Mito-high
T202_B_ACTAATGAGGTTCCGTAGAGGCAA-1	T202_B	M	12_Mo-derived AM_APOE
T202_B_TGCTGGTTCCGTTAGCAGAGGCAA-1	T202_B	M	12_Mo-derived AM_APOE
T202_B_CCCACTTGTAAACCCTAGTAGGCT-1	T202_B	M	14_AM_Mito-high
T202_B_GAGTAATGTCGAGGCAAGAGGCAA-1	T202_B	M	16_AM_IFN-responsive
T202_B_ATTTGCCCATTGCCTGAGAGGCAA-1	T202_B	M	12_Mo-derived AM_APOE
T202_B_AAAGGGATCTGCCATAAGAGGCAA-1	T202_B	M	12_Mo-derived AM_APOE
T202_B_TTACGGACATTGCCGCAGTAGGCT-1	T202_B	M	10_AM
T202_B_CATAGCGAGAAAGGCAAGTAGGCT-1	T202_B	M	11_AM
T202_B_GCAAGCCAGGGTGGGAAGAGGCAA-1	T202_B	M	1_AM_IFI27
T202_B_GACCAAGTCGACTCACAGAGGCAA-1	T202_B	M	21_AM_proliferating
T202_B_TGAATCTTCGCCTATAAGAGGCAA-1	T202_B	M	11_AM
T202_B_CAGATAATCGCCTCGAAGAGGCAA-1	T202_B	M	12_Mo-derived AM_APOE
T202_B_GAAGGCTGTGATGCAAAGTAGGCT-1	T202_B	M	13_AM_FN1_CCL18
T202_B_TCCATTACATTTCTTCAGAGGCAA-1	T202_B	M	16_AM_IFN-responsive
T202_B_CTTAGTCCAAGTAAGAAGAGGCAA-1	T202_B	M	15_Mo-derived AM_FPR3
T202_B_CAGTGTGAGTTAGGCGAGAGGCAA-1	T202_B	M	1_AM_IFI27
T202_B_TGAATGTCAATTGAACAGAGGCAA-1	T202_B	M	1_AM_IFI27
T202_B_GCGCAAGGTAACCTTAAGTAGGCT-1	T202_B	M	16_AM_IFN-responsive
T202_B_AGGGTCCAGGGATGAAAGAGGCAA-1	T202_B	M	16_AM_IFN-responsive
T202_B_TCCCTCATCGCAGCAAAGAGGCAA-1	T202_B	M	21_AM_proliferating
T202_B_AGCCTAGAGGGCCTTTAGTAGGCT-1	T202_B	M	13_AM_FN1_CCL18
T202_B_AGTAAGCTCGCAGCAAAGAGGCAA-1	T202_B	M	13_AM_FN1_CCL18
T202_B_AGCCCTGTCTTTAAGCAGTAGGCT-1	T202_B	M	16_AM_IFN-responsive
T202_B_TACCATCCATAGGGTCAGTAGGCT-1	T202_B	M	21_AM_proliferating
T202_B_TTCGAGGAGTGATTTCAGTAGGCT-1	T202_B	M	1_AM_IFI27
T202_B_CACTATGTCCAGCTACAGTAGGCT-1	T202_B	M	1_AM_IFI27
T202_B_GTTGGATAGGAAGCAAAGAGGCAA-1	T202_B	M	14_AM_Mito-high
T202_B_CCACTAATCTCCATCTAGTAGGCT-1	T202_B	M	14_AM_Mito-high
T202_B_CCTGTTGCACATTGTCAGTAGGCT-1	T202_B	M	12_Mo-derived AM_APOE
T202_B_ACGAGGGAGGCAAGCCAGAGGCAA-1	T202_B	M	13_AM_FN1_CCL18
T202_B_GCTTTCAAGGAAGGTAAGAGGCAA-1	T202_B	M	1_AM_IFI27
T202_B_ACAGCACCAAATCACGAGTAGGCT-1	T202_B	M	10_AM
T202_B_GCACAAAGTGAAGCACAGAGGCAA-1	T202_B	M	12_Mo-derived AM_APOE
T202_B_AAAGGTGAGGCCCATTAGAGGCAA-1	T202_B	M	13_AM_FN1_CCL18
T202_B_GCTTAGGAGAGGTTCGAGTAGGCT-1	T202_B	M	1_AM_IFI27
T202_B_AGACTCACATTGACTCAGTAGGCT-1	T202_B	M	1_AM_IFI27
T202_B_AGTGCTGAGCGCGAACAGAGGCAA-1	T202_B	M	3_Neutrophil_CXCR4-high
T202_B_TGCATCCAGCTTACATAGAGGCAA-1	T202_B	M	12_Mo-derived AM_APOE
T202_B_GGAGTCGGTAAGAATCAGTAGGCT-1	T202_B	M	13_AM_FN1_CCL18
T202_B_ATCGATTTCCTTATGGAGTAGGCT-1	T202_B	M	1_AM_IFI27
T202_B_GTTTGGTGTCATGCATAGTAGGCT-1	T202_B	M	16_AM_IFN-responsive
T202_B_TTGAGGTAGAGGCGAGAGAGGCAA-1	T202_B	M	1_AM_IFI27
T202_B_GGTTGAGTCCCTCTCAAGAGGCAA-1	T202_B	M	3_Neutrophil_CXCR4-high
T202_B_CATAGGCCACCGGCAAAGTAGGCT-1	T202_B	M	16_AM_IFN-responsive
T202_B_TCCCTTTAGCCTCTAAAGAGGCAA-1	T202_B	M	1_AM_IFI27
T202_B_ACAAAGGAGTTACCTGAGTAGGCT-1	T202_B	M	10_AM
T202_B_AAGGACAAGTAAAGGGAGTAGGCT-1	T202_B	M	12_Mo-derived AM_APOE
T202_B_CTCAATAGTGGACACGAGTAGGCT-1	T202_B	M	12_Mo-derived AM_APOE
T202_B_CACCCATAGGTCAAACAGTAGGCT-1	T202_B	M	0_AM_APOC2
T202_B_ACCCTTCGTAGCCCGTAGAGGCAA-1	T202_B	M	16_AM_IFN-responsive
T202_B_ATGGCCCGTAACTTGCAGTAGGCT-1	T202_B	M	13_AM_FN1_CCL18
T202_B_TTCGTTCTCAAACTTCAGTAGGCT-1	T202_B	M	16_AM_IFN-responsive
T202_B_TGAACCACAGGTAGCTAGTAGGCT-1	T202_B	M	10_AM
T202_B_ACCTCCCTCCGAATTTAGTAGGCT-1	T202_B	M	11_AM
T202_B_AAGGCCGGTTGAATCCAGAGGCAA-1	T202_B	M	15_Mo-derived AM_FPR3
T202_B_CGTACTTCAGCCTATTAGTAGGCT-1	T202_B	M	1_AM_IFI27
T202_B_CCGATACTCAAGTTAGAGAGGCAA-1	T202_B	M	1_AM_IFI27
T202_B_CTAACCTCACCACATTAGAGGCAA-1	T202_B	M	11_AM
T202_B_ATCGGGCAGCGCCTTGAGTAGGCT-1	T202_B	M	14_AM_Mito-high
T202_B_GACCAGGGTTTCACCCAGTAGGCT-1	T202_B	M	13_AM_FN1_CCL18
T202_B_ATAGACTCATCCGCTAAGAGGCAA-1	T202_B	M	1_AM_IFI27
T202_B_CGTCATTCACAGCCAGAGAGGCAA-1	T202_B	M	10_AM
T202_B_GGCCATTTCCCTCTCAAGTAGGCT-1	T202_B	M	1_AM_IFI27
T202_B_TGCATGACAAACAAGAAGAGGCAA-1	T202_B	M	1_AM_IFI27
T202_B_TGGTAATCATGGCTAAAGAGGCAA-1	T202_B	M	13_AM_FN1_CCL18
T202_B_AGCTTCTCACTCAAAGAGAGGCAA-1	T202_B	M	1_AM_IFI27
T202_B_CCTACCTGTTAGTGCTAGAGGCAA-1	T202_B	M	13_AM_FN1_CCL18
T202_B_AACCATTTCGCGTTACAGAGGCAA-1	T202_B	M	16_AM_IFN-responsive
T202_B_CAGGCGAGTATTCGTAAGAGGCAA-1	T202_B	M	14_AM_Mito-high
T202_B_TGCCTTAAGATAGCCGAGTAGGCT-1	T202_B	M	0_AM_APOC2
T202_B_ACGCCTAGTGGCGTAGAGAGGCAA-1	T202_B	M	0_AM_APOC2
T202_B_TGCTAACGTTTCCTGCAGTAGGCT-1	T202_B	M	10_AM
T202_B_GGTGAACGTTGGGCGAAGAGGCAA-1	T202_B	M	1_AM_IFI27
T202_B_TGCTTAAGTGCGTACCAGAGGCAA-1	T202_B	M	0_AM_APOC2
T202_B_TTCCTCGTCACCTAATAGTAGGCT-1	T202_B	M	16_AM_IFN-responsive
T202_B_AGGCTATAGGACTTAAAGTAGGCT-1	T202_B	M	15_Mo-derived AM_FPR3
T202_B_ACTTAGAAGTTAGTTCAGTAGGCT-1	T202_B	M	16_AM_IFN-responsive
T202_B_CTTTAAGGTCATCCTCAGAGGCAA-1	T202_B	M	15_Mo-derived AM_FPR3
T202_B_GCTTTGTCATGAGGGAAGTAGGCT-1	T202_B	M	13_AM_FN1_CCL18
T202_B_GAAGGATCAGCCATTTAGTAGGCT-1	T202_B	M	0_AM_APOC2
T202_B_TCTTAAGGTGGTTAAGAGTAGGCT-1	T202_B	M	10_AM
T202_B_TATGACTTCATAATGGAGTAGGCT-1	T202_B	M	12_Mo-derived AM_APOE
T202_B_CAGTTAAAGTCATAAGAGAGGCAA-1	T202_B	M	12_Mo-derived AM_APOE
T202_B_TGTCATCCATCTATGCAGAGGCAA-1	T202_B	M	1_AM_IFI27
T202_B_CTATCCGCACATTGTCAGAGGCAA-1	T202_B	M	11_AM
T202_B_CTGATGACACATTGTCAGAGGCAA-1	T202_B	M	1_AM_IFI27
T202_B_TACTTTCGTCTGTGATAGAGGCAA-1	T202_B	M	10_AM
T202_B_ATGCGCAAGCTGGGTAAGTAGGCT-1	T202_B	M	1_AM_IFI27
T202_B_CCTTGAATCAGGCCAAAGAGGCAA-1	T202_B	M	1_AM_IFI27
T202_B_CATAGGGTCAGCTACCAGAGGCAA-1	T202_B	M	12_Mo-derived AM_APOE
T202_B_CTACCCACAGACTCAAAGAGGCAA-1	T202_B	M	13_AM_FN1_CCL18
T202_B_TGAGGTCCACATACCTAGTAGGCT-1	T202_B	M	13_AM_FN1_CCL18
T202_B_TCACCCACATATTTCGAGTAGGCT-1	T202_B	M	1_AM_IFI27
T202_B_CCGATACTCTTACTCCAGAGGCAA-1	T202_B	M	0_AM_APOC2
T202_B_TTCTGTGAGTGGACCAAGAGGCAA-1	T202_B	M	15_Mo-derived AM_FPR3
T202_B_TAGGCTGAGTGCCCTGAGTAGGCT-1	T202_B	M	1_AM_IFI27
T202_B_GCTGTTGGTAAGGCTAAGAGGCAA-1	T202_B	M	1_AM_IFI27
T202_B_ACACTAAAGTTACCCAAGAGGCAA-1	T202_B	M	16_AM_IFN-responsive
T202_B_GGCTGGTAGCTTGATTAGTAGGCT-1	T202_B	M	10_AM
T202_B_AGTATCCGTCTAACCGAGAGGCAA-1	T202_B	M	1_AM_IFI27
T202_B_TTTCAGTAGGAAACCTAGTAGGCT-1	T202_B	M	1_AM_IFI27
T202_B_GGCGAATGTACGATTCAGAGGCAA-1	T202_B	M	1_AM_IFI27
T202_B_GACGTAAGTTAGCTCGAGTAGGCT-1	T202_B	M	13_AM_FN1_CCL18
T202_B_AGATTAGTCGCAAATAAGAGGCAA-1	T202_B	M	12_Mo-derived AM_APOE
T202_B_CATAGGCCAATTAGACAGAGGCAA-1	T202_B	M	0_AM_APOC2
T202_B_CTAACCATCTTCGCTTAGAGGCAA-1	T202_B	M	14_AM_Mito-high
T202_B_AGAAAGGTCAGCGAATAGAGGCAA-1	T202_B	M	12_Mo-derived AM_APOE
T202_B_ACCGAAGTCGAAGGCCAGAGGCAA-1	T202_B	M	21_AM_proliferating
T202_B_AGGCGCAGTCAGGGCAAGAGGCAA-1	T202_B	M	10_AM
T202_B_TACCGGCGTCTAACCGAGTAGGCT-1	T202_B	M	13_AM_FN1_CCL18
T202_B_GATTGCTGTGTTTCGGAGTAGGCT-1	T202_B	M	16_AM_IFN-responsive
T202_B_CTGTCATCAGGCAACTAGAGGCAA-1	T202_B	M	11_AM
T202_B_TAACGAATCGTGATTTAGAGGCAA-1	T202_B	M	10_AM
T202_B_AGCTATGCACAAGCGTAGTAGGCT-1	T202_B	M	11_AM
T202_B_CCCTAAGGTGGTTATCAGTAGGCT-1	T202_B	M	10_AM
T202_B_CGAGGAGAGCAAACTAAGAGGCAA-1	T202_B	M	1_AM_IFI27
T202_B_TTGAGCGAGGAGGCCTAGTAGGCT-1	T202_B	M	13_AM_FN1_CCL18
T202_B_GCACACCGTATTTGTGAGTAGGCT-1	T202_B	M	12_Mo-derived AM_APOE
T202_B_GTTGTTGTCAATCCTGAGAGGCAA-1	T202_B	M	12_Mo-derived AM_APOE
T202_B_ACTTAGCGTCAACTACAGAGGCAA-1	T202_B	M	12_Mo-derived AM_APOE
T202_B_CTATTACAGTTATTGCAGAGGCAA-1	T202_B	M	1_AM_IFI27
T202_B_TATGACTTCATTTGCGAGAGGCAA-1	T202_B	M	12_Mo-derived AM_APOE
T202_B_TCGATATTCAATACAGAGTAGGCT-1	T202_B	M	1_AM_IFI27
T202_B_CTAGGCTTCTCAGCTAAGAGGCAA-1	T202_B	M	14_AM_Mito-high
T202_B_GTTTAGTTCTTGAAGAAGAGGCAA-1	T202_B	M	1_AM_IFI27
T202_B_TAAAGGCTCCGCCCAAAGAGGCAA-1	T202_B	M	13_AM_FN1_CCL18
T202_B_GGCGATTCAGATTGCAAGTAGGCT-1	T202_B	M	15_Mo-derived AM_FPR3
T202_B_TCGCGCTCAATTAGCGAGTAGGCT-1	T202_B	M	15_Mo-derived AM_FPR3
T202_B_TGACGAAGTGCGTACCAGTAGGCT-1	T202_B	M	1_AM_IFI27
T202_B_CATCATGTCTATGGCCAGAGGCAA-1	T202_B	M	21_AM_proliferating
T202_B_ATTATGGAGACTATTCAGAGGCAA-1	T202_B	M	12_Mo-derived AM_APOE
T202_B_GGTTTCTCAATGAATCAGAGGCAA-1	T202_B	M	12_Mo-derived AM_APOE
T202_B_TCGATATTCGTCCATAAGTAGGCT-1	T202_B	M	14_AM_Mito-high
T202_B_CGTGAACCAAGCGATCAGAGGCAA-1	T202_B	M	14_AM_Mito-high
T202_B_GTCATCCAGGTGAATCAGTAGGCT-1	T202_B	M	0_AM_APOC2
T202_B_GCCTGCATCGTCAATTAGTAGGCT-1	T202_B	M	12_Mo-derived AM_APOE
T202_B_GCGATTGAGAGGCGTCAGAGGCAA-1	T202_B	M	12_Mo-derived AM_APOE
T202_B_CTTGTGTCATCTATGCAGTAGGCT-1	T202_B	M	11_AM
T202_B_TGTCAGGAGTTTACCGAGAGGCAA-1	T202_B	M	13_AM_FN1_CCL18
T202_B_GCTTGGTTCGTTCGTAAGAGGCAA-1	T202_B	M	0_AM_APOC2
T202_B_GCCGTGACAGCTTAAGAGTAGGCT-1	T202_B	M	1_AM_IFI27
T202_B_CAGTGAAGTACTTAGCAGAGGCAA-1	T202_B	M	12_Mo-derived AM_APOE
T202_B_GGACCCACACATGCTTAGTAGGCT-1	T202_B	M	15_Mo-derived AM_FPR3
T202_B_ACGTAATCAGCGATCGAGAGGCAA-1	T202_B	M	16_AM_IFN-responsive
T202_B_ACCACAACATGAGGGAAGAGGCAA-1	T202_B	M	1_AM_IFI27
T202_B_CTAGTCTCAATCCACTAGAGGCAA-1	T202_B	M	12_Mo-derived AM_APOE
T202_B_ACGCCCATCTAATGAGAGTAGGCT-1	T202_B	M	1_AM_IFI27
T202_B_CTAACTAGTGAGAAGGAGTAGGCT-1	T202_B	M	21_AM_proliferating
T202_B_GGGAGTCTCGCCTATAAGAGGCAA-1	T202_B	M	13_AM_FN1_CCL18
T202_B_CAGGTATAGGTTATCTAGAGGCAA-1	T202_B	M	12_Mo-derived AM_APOE
T202_B_GGGACTCAGCCATCACAGTAGGCT-1	T202_B	M	15_Mo-derived AM_FPR3
T202_B_CCCTGTGAGCCATAAAAGAGGCAA-1	T202_B	M	1_AM_IFI27
T202_B_AATGGATGTTCCGGGTAGTAGGCT-1	T202_B	M	13_AM_FN1_CCL18
T202_B_CGTAAGTAGCTATCGCAGTAGGCT-1	T202_B	M	14_AM_Mito-high
T202_B_ACACGCGCACTTTGTAAGAGGCAA-1	T202_B	M	13_AM_FN1_CCL18
T202_B_GACTCAACAAATACCGAGAGGCAA-1	T202_B	M	1_AM_IFI27
T202_B_GAGGTCCAGGAAACCTAGTAGGCT-1	T202_B	M	15_Mo-derived AM_FPR3
T202_B_GCAACGGGTTGTCCAGAGTAGGCT-1	T202_B	M	11_AM
T202_B_TGCAAGCCATAGCGACAGAGGCAA-1	T202_B	M	15_Mo-derived AM_FPR3
T202_B_AACCCGGCAAGCTCAAAGTAGGCT-1	T202_B	M	13_AM_FN1_CCL18
T202_B_GGCAATAGTTAATGCCAGTAGGCT-1	T202_B	M	14_AM_Mito-high
T202_B_CAATTGCGTCACGATTAGAGGCAA-1	T202_B	M	15_Mo-derived AM_FPR3
T202_B_TCACCATCATGGCGCAAGTAGGCT-1	T202_B	M	0_AM_APOC2
T202_B_CTCCTCTCAAGAACAAAGTAGGCT-1	T202_B	M	1_AM_IFI27
T202_B_ATTGCATTCGCAGCAAAGAGGCAA-1	T202_B	M	16_AM_IFN-responsive
T202_B_AGATTAGTCTGTGCACAGTAGGCT-1	T202_B	M	2_Neutrophil_IFIT2_IL1RN
T202_B_TGTTGGTGTGCATCGCAGAGGCAA-1	T202_B	M	14_AM_Mito-high
T202_B_ACAATCAAGACCTTGCAGAGGCAA-1	T202_B	M	1_AM_IFI27
T202_B_GGATGTCCAGCCATAAAGAGGCAA-1	T202_B	M	3_Neutrophil_CXCR4-high
T202_B_CCGCCATCAATTAGGTAGAGGCAA-1	T202_B	M	12_Mo-derived AM_APOE
T202_B_TGGTAAGGTACAGCAAAGTAGGCT-1	T202_B	M	1_AM_IFI27
T202_B_TTTGCTCTCTGCCATAAGTAGGCT-1	T202_B	M	11_AM
T202_B_AGTGATCAGTTGACCCAGAGGCAA-1	T202_B	M	12_Mo-derived AM_APOE
T202_B_TCTAATCAGTTAACAGAGTAGGCT-1	T202_B	M	16_AM_IFN-responsive
T202_B_CACTATGTCCATCCAAAGAGGCAA-1	T202_B	M	10_AM
T202_B_TCTACCTTCGGCTAAGAGAGGCAA-1	T202_B	M	1_AM_IFI27
T202_B_ACTAGTTTCGTCCATAAGTAGGCT-1	T202_B	M	1_AM_IFI27
T202_B_GGGCTAATCATGCATTAGAGGCAA-1	T202_B	M	11_AM
T202_B_CAGACCAAGACCATTTAGTAGGCT-1	T202_B	M	1_AM_IFI27
T202_B_GTTTGGGAGTAAGTGCAGTAGGCT-1	T202_B	M	16_AM_IFN-responsive
T202_B_CAGAATGGTTGTCCAGAGTAGGCT-1	T202_B	M	13_AM_FN1_CCL18
T202_B_ACCCTGGTCCAGAACGAGTAGGCT-1	T202_B	M	16_AM_IFN-responsive
T202_B_GGTTCACTCTCTCGCCAGAGGCAA-1	T202_B	M	12_Mo-derived AM_APOE
T202_B_CCCTGATAGATATTGGAGTAGGCT-1	T202_B	M	15_Mo-derived AM_FPR3
T202_B_GCAAGGTGTAAGAATCAGTAGGCT-1	T202_B	M	11_AM
T202_B_TTCCGCACAAGATGCCAGAGGCAA-1	T202_B	M	10_AM
T202_B_CTTAGTAGTAGCGCGAAGTAGGCT-1	T202_B	M	10_AM
T202_B_TCACAAGCAACTTAGGAGAGGCAA-1	T202_B	M	1_AM_IFI27
T202_B_ACAAACCAGGCGCATAAGTAGGCT-1	T202_B	M	14_AM_Mito-high
T202_B_TATGGGAGTGCTTCTCAGTAGGCT-1	T202_B	M	1_AM_IFI27
T202_B_TAGGCGCAGTAATGGCAGAGGCAA-1	T202_B	M	1_AM_IFI27
T202_B_GATTCCCAGTTGACGGAGAGGCAA-1	T202_B	M	13_AM_FN1_CCL18
T202_B_CCTAGGTTCTCACCTTAGTAGGCT-1	T202_B	M	1_AM_IFI27
T202_B_CCAAACTGTAATAGGTAGTAGGCT-1	T202_B	M	0_AM_APOC2
T202_B_CATTTGGTCGTCAATTAGAGGCAA-1	T202_B	M	15_Mo-derived AM_FPR3
T202_B_CTTAGAAAGCTTACCAAGTAGGCT-1	T202_B	M	15_Mo-derived AM_FPR3
T202_B_GTTCACCAGTTACATCAGAGGCAA-1	T202_B	M	10_AM
T202_B_CTTAGAAAGAATGGGAAGTAGGCT-1	T202_B	M	15_Mo-derived AM_FPR3
T202_B_TCACTCGCATTGCGCCAGTAGGCT-1	T202_B	M	10_AM
T202_B_TCCGGAGCAAATAGGAAGTAGGCT-1	T202_B	M	1_AM_IFI27
T202_B_TCATGGTGTTGCTCCTAGAGGCAA-1	T202_B	M	13_AM_FN1_CCL18
T202_B_TCTACCTTCGTTAGGGAGTAGGCT-1	T202_B	M	11_AM
T202_B_ACGGAACGTTATGTGCAGTAGGCT-1	T202_B	M	1_AM_IFI27
T202_B_AGGGTCCAGCTATCCAAGTAGGCT-1	T202_B	M	11_AM
T202_B_AGTTGGCCACCAGCCTAGTAGGCT-1	T202_B	M	13_AM_FN1_CCL18
T202_B_CCAGGTTTCGATATTCAGTAGGCT-1	T202_B	M	10_AM
T202_B_GGCCTTTAGACAACTAAGAGGCAA-1	T202_B	M	0_AM_APOC2
T202_B_TCTAAGGCATTGCCTGAGTAGGCT-1	T202_B	M	1_AM_IFI27
T202_B_TCTAAGTTCGTAACCCAGAGGCAA-1	T202_B	M	11_AM
T202_B_ACATAGTCAGGTAGCTAGTAGGCT-1	T202_B	M	10_AM
T202_B_TGTTAGCGTAACGTGAAGTAGGCT-1	T202_B	M	12_Mo-derived AM_APOE
T202_B_GGAGTCTCACCTAAGAAGTAGGCT-1	T202_B	M	12_Mo-derived AM_APOE
T202_B_ACAAAGGAGTGCTGAGAGAGGCAA-1	T202_B	M	14_AM_Mito-high
T202_B_GGTGAACGTGCCCGATAGAGGCAA-1	T202_B	M	13_AM_FN1_CCL18
T202_B_ACTACTAGTTTGTCAAAGTAGGCT-1	T202_B	M	10_AM
T202_B_CGGAACCAGAAGCAAGAGAGGCAA-1	T202_B	M	14_AM_Mito-high
T202_B_GTAACTAAGCTAGATAAGAGGCAA-1	T202_B	M	2_Neutrophil_IFIT2_IL1RN
T202_B_GGGATATTCCCAGTACAGAGGCAA-1	T202_B	M	1_AM_IFI27
T202_B_ACGTAGCCAACAGGGAAGTAGGCT-1	T202_B	M	12_Mo-derived AM_APOE
T202_B_TGAATCTTCAGGTCGAAGAGGCAA-1	T202_B	M	10_AM
T202_B_GAGCTGGGTCCTTAGGAGAGGCAA-1	T202_B	M	15_Mo-derived AM_FPR3
T202_B_GTGAGTTAGGCTAGATAGAGGCAA-1	T202_B	M	10_AM
T202_B_CCTAAGCTCCTGTTCTAGAGGCAA-1	T202_B	M	2_Neutrophil_IFIT2_IL1RN
T202_B_GCTGAATAGACAACTAAGAGGCAA-1	T202_B	M	14_AM_Mito-high
T202_B_ATCGAACAGTATCGCCAGTAGGCT-1	T202_B	M	1_AM_IFI27
T202_B_GCTAATAAGACAGACTAGTAGGCT-1	T202_B	M	10_AM
T202_B_TGAGTGAGTCTATCTTAGTAGGCT-1	T202_B	M	1_AM_IFI27
T202_B_CTTAGTCCAACAGGCTAGAGGCAA-1	T202_B	M	1_AM_IFI27
T202_B_GCTTCGGTCAAGGTCGAGTAGGCT-1	T202_B	M	14_AM_Mito-high
T202_B_AGAAGGTCATCCCAATAGAGGCAA-1	T202_B	M	12_Mo-derived AM_APOE
T202_B_GCAAGCCAGCAAATCAAGTAGGCT-1	T202_B	M	10_AM
T202_B_GACCAAGTCAGGAGCCAGAGGCAA-1	T202_B	M	1_AM_IFI27
T202_B_TATGATGAGGGTTGCAAGTAGGCT-1	T202_B	M	12_Mo-derived AM_APOE
T202_B_ACTTAGTTCCCTGGTGAGTAGGCT-1	T202_B	M	14_AM_Mito-high
T202_B_TGTGTGACAGATTCGAAGAGGCAA-1	T202_B	M	1_AM_IFI27
T202_B_TCCAAGTGTCGTAACTAGAGGCAA-1	T202_B	M	16_AM_IFN-responsive
T202_B_TGATCTTAGGAACCGCAGTAGGCT-1	T202_B	M	10_AM
T202_B_AAGGCCATCTTGAGGGAGAGGCAA-1	T202_B	M	11_AM
T202_B_GTACCTATCGCGGATAAGAGGCAA-1	T202_B	M	0_AM_APOC2
T202_B_CTCGCTTGTAATGCCTAGAGGCAA-1	T202_B	M	1_AM_IFI27
T202_B_TTGAATCTCTTAATGCAGTAGGCT-1	T202_B	M	1_AM_IFI27
T202_B_CGTACTTCACGGGCTAAGAGGCAA-1	T202_B	M	1_AM_IFI27
T202_B_TGATTGTTCAAGGTACAGAGGCAA-1	T202_B	M	1_AM_IFI27
T202_B_GTCGGTTTCACGAACGAGAGGCAA-1	T202_B	M	1_AM_IFI27
T202_B_CTTGCGCCACTCAGTTAGTAGGCT-1	T202_B	M	1_AM_IFI27
T202_B_GACTAGTAGCTTACATAGTAGGCT-1	T202_B	M	0_AM_APOC2
T202_B_GAGCTTTGTAGTTGTCAGAGGCAA-1	T202_B	M	13_AM_FN1_CCL18
T202_B_ACTAAACCAAGATGCCAGTAGGCT-1	T202_B	M	1_AM_IFI27
T202_B_GATGGCTCATCAGGTAAGTAGGCT-1	T202_B	M	14_AM_Mito-high
T202_B_GCTGGTAAGTCACTATAGAGGCAA-1	T202_B	M	10_AM
T202_B_CTTATGTAGCTTACTGAGAGGCAA-1	T202_B	M	14_AM_Mito-high
T202_B_TCGAAGTAGGTAAGCTAGTAGGCT-1	T202_B	M	0_AM_APOC2
T202_B_GATTCCCAGTAAGCTAAGTAGGCT-1	T202_B	M	15_Mo-derived AM_FPR3
T202_B_TTTACTGCAATGGGAGAGTAGGCT-1	T202_B	M	11_AM
T202_B_CAGGATTAGGTAACTAAGAGGCAA-1	T202_B	M	16_AM_IFN-responsive
T202_B_TCAGCCAGTGTTAGAGAGTAGGCT-1	T202_B	M	1_AM_IFI27
T202_B_CGGTCAAAGGGCAGTCAGAGGCAA-1	T202_B	M	13_AM_FN1_CCL18
T202_B_CCCATTAAGTTAGGCGAGAGGCAA-1	T202_B	M	1_AM_IFI27
T202_B_AGCCAATAGAGCAATCAGTAGGCT-1	T202_B	M	11_AM
T202_B_AAGTGAACATACTGAGAGTAGGCT-1	T202_B	M	15_Mo-derived AM_FPR3
T202_B_GCTGTAACATCACTCGAGTAGGCT-1	T202_B	M	10_AM
T202_B_GTTTGGACAGTTAAACAGTAGGCT-1	T202_B	M	14_AM_Mito-high
T202_B_GGCATTACATTTGGCTAGAGGCAA-1	T202_B	M	13_AM_FN1_CCL18
T202_B_GCTAGTCTCTGTGATTAGAGGCAA-1	T202_B	M	16_AM_IFN-responsive
T202_B_GAACAGGCATAAGCCAAGAGGCAA-1	T202_B	M	11_AM
T202_B_CTAAATGAGGGTGGGAAGTAGGCT-1	T202_B	M	10_AM
T202_B_TGCAGGATCTATTGGTAGTAGGCT-1	T202_B	M	10_AM
T202_B_AACTCGCTCCGGCTCAAGTAGGCT-1	T202_B	M	1_AM_IFI27
T202_B_TAATAGGTCGCGGAACAGTAGGCT-1	T202_B	M	13_AM_FN1_CCL18
T202_B_TAACCTTAGGTAAGCTAGTAGGCT-1	T202_B	M	12_Mo-derived AM_APOE
T202_B_AACATTGAGTGTTTCGAGTAGGCT-1	T202_B	M	11_AM
T202_B_TGCGCAGCATTCGGTTAGTAGGCT-1	T202_B	M	10_AM
T202_B_TGATTCAGTTAACGTCAGAGGCAA-1	T202_B	M	11_AM
T202_B_TGGTAGTAGGCAAGTTAGTAGGCT-1	T202_B	M	12_Mo-derived AM_APOE
T202_B_ATAGACTCATTCATGCAGTAGGCT-1	T202_B	M	15_Mo-derived AM_FPR3
T202_B_CACAGATAGATTATCCAGAGGCAA-1	T202_B	M	1_AM_IFI27
T202_B_AACTAACCAACTAAACAGTAGGCT-1	T202_B	M	1_AM_IFI27
T202_B_CAACTAAAGGTATGGTAGTAGGCT-1	T202_B	M	15_Mo-derived AM_FPR3
T202_B_AAGGTTATCGGTAACGAGAGGCAA-1	T202_B	M	1_AM_IFI27
T202_B_CGTAACGAGTGATCAAAGAGGCAA-1	T202_B	M	0_AM_APOC2
T202_B_GATCATAAGGGTTGGCAGAGGCAA-1	T202_B	M	11_AM
T202_B_TTCGCGCCAGCTCGCTAGTAGGCT-1	T202_B	M	19_cDC1_Monocyte
T202_B_ACCGAAGTCAGTAAGCAGTAGGCT-1	T202_B	M	11_AM
T202_B_CATAGCTGTGCTTCTCAGAGGCAA-1	T202_B	M	13_AM_FN1_CCL18
T202_B_CTGTGTGGTATTACCAAGTAGGCT-1	T202_B	M	1_AM_IFI27
T202_B_GTTGTGACATCCAAGAAGTAGGCT-1	T202_B	M	1_AM_IFI27
T202_B_TATGGTAAGTAACTTCAGTAGGCT-1	T202_B	M	13_AM_FN1_CCL18
T202_B_TTTGAGAAGGCCCATTAGAGGCAA-1	T202_B	M	13_AM_FN1_CCL18
T202_B_TACCTTTGTCAATTGCAGAGGCAA-1	T202_B	M	1_AM_IFI27
T202_B_TAACCTTAGGTAACTAAGAGGCAA-1	T202_B	M	19_cDC1_Monocyte
T202_B_ACAATCAAGGGTTTGGAGTAGGCT-1	T202_B	M	14_AM_Mito-high
T202_B_AGTATCCGTAACCGCCAGTAGGCT-1	T202_B	M	15_Mo-derived AM_FPR3
T202_B_ATAGGCGTCCCAGACTAGAGGCAA-1	T202_B	M	1_AM_IFI27
T202_B_AAGGCTGTCATCAGCCAGAGGCAA-1	T202_B	M	1_AM_IFI27
T202_B_GTATTACTCCGTCCAGAGAGGCAA-1	T202_B	M	0_AM_APOC2
T202_B_TGATGGCCAACAGCACAGTAGGCT-1	T202_B	M	11_AM
T202_B_TCACGTTCATTGTGTCAGTAGGCT-1	T202_B	M	1_AM_IFI27
T202_B_CGTTATGTCGTTAACTAGTAGGCT-1	T202_B	M	0_AM_APOC2
T202_B_CCTCAGCCAACTGTTCAGAGGCAA-1	T202_B	M	12_Mo-derived AM_APOE
T202_B_GCGCTAAAGCGAATACAGAGGCAA-1	T202_B	M	10_AM
T202_B_GTTCCATCAAGTGGCTAGTAGGCT-1	T202_B	M	14_AM_Mito-high
T202_B_CTCCTAAAGTGATTAGAGAGGCAA-1	T202_B	M	16_AM_IFN-responsive
T202_B_TCAACATTCCATTAGTAGTAGGCT-1	T202_B	M	1_AM_IFI27
T202_B_ACGCACGCAATTGAACAGTAGGCT-1	T202_B	M	1_AM_IFI27
T202_B_CGATTTAGTTAGTTTGAGAGGCAA-1	T202_B	M	14_AM_Mito-high
T202_B_TAGTTTGGTTGGGTTTAGAGGCAA-1	T202_B	M	13_AM_FN1_CCL18
T202_B_CAGGCGAGTGGGAACTAGTAGGCT-1	T202_B	M	16_AM_IFN-responsive
T202_B_CGAGCGAGTTGCGCTAAGTAGGCT-1	T202_B	M	12_Mo-derived AM_APOE
T202_B_CTCTAACCACCACAAAAGAGGCAA-1	T202_B	M	1_AM_IFI27
T202_B_GAATAACGTTGTCATAAGTAGGCT-1	T202_B	M	10_AM
T202_B_TTATTGCAGGTAGTTAAGTAGGCT-1	T202_B	M	13_AM_FN1_CCL18
T202_B_GACATCCTCCCACATAAGAGGCAA-1	T202_B	M	1_AM_IFI27
T202_B_TTTCATGCAGCTTAAGAGAGGCAA-1	T202_B	M	0_AM_APOC2
T202_B_GCTTGATGTGGTGAGTAGTAGGCT-1	T202_B	M	1_AM_IFI27
T202_B_ACCTCCCTCTCGCCTCAGAGGCAA-1	T202_B	M	11_AM
T202_B_ACGCCTAGTCGAAGTAAGAGGCAA-1	T202_B	M	21_AM_proliferating
T202_B_TTCAAGCGTTACCGTGAGTAGGCT-1	T202_B	M	1_AM_IFI27
T202_B_CCTAAGCTCGACCCATAGTAGGCT-1	T202_B	M	10_AM
T202_B_GTGGGAACAACCCTATAGAGGCAA-1	T202_B	M	15_Mo-derived AM_FPR3
T202_B_GGCCAAATCCAAATAGAGTAGGCT-1	T202_B	M	11_AM
T202_B_GTTGGATAGGAAACTCAGAGGCAA-1	T202_B	M	12_Mo-derived AM_APOE
T202_B_TGGTGCGCACGAACGTAGTAGGCT-1	T202_B	M	13_AM_FN1_CCL18
T202_B_AAGGCCCAGCTAAATGAGTAGGCT-1	T202_B	M	14_AM_Mito-high
T202_B_AAGGACAAGACCTTTGAGAGGCAA-1	T202_B	M	12_Mo-derived AM_APOE
T202_B_TGCATGACATGCTCCAAGAGGCAA-1	T202_B	M	13_AM_FN1_CCL18
T202_B_CTACGAACAATCAAACAGTAGGCT-1	T202_B	M	1_AM_IFI27
T202_B_CCTCCAACATCGTTCGAGAGGCAA-1	T202_B	M	11_AM
T202_B_TCGCGCATCATGCATTAGTAGGCT-1	T202_B	M	1_AM_IFI27
T202_B_GGATTATCAGCTCATTAGAGGCAA-1	T202_B	M	10_AM
T202_B_GTTTAGCGTTCTGGCAAGAGGCAA-1	T202_B	M	11_AM
T202_B_CGCATTTCAACGTTAGAGAGGCAA-1	T202_B	M	14_AM_Mito-high
T202_B_AGGGTCCAGGTAAGCTAGTAGGCT-1	T202_B	M	12_Mo-derived AM_APOE
T202_B_GCAAGAAAGGTGTCCTAGTAGGCT-1	T202_B	M	16_AM_IFN-responsive
T202_B_CGTTTGTCACTTCGATAGTAGGCT-1	T202_B	M	16_AM_IFN-responsive
T202_B_ACGAATATCGCCTAGTAGTAGGCT-1	T202_B	M	1_AM_IFI27
T202_B_TGGTTAGCACGTTACTAGTAGGCT-1	T202_B	M	1_AM_IFI27
T202_B_CAGTTAAAGTCAGGCAAGAGGCAA-1	T202_B	M	10_AM
T202_B_GCAACGGGTACGTAAGAGAGGCAA-1	T202_B	M	16_AM_IFN-responsive
T202_B_CAAATTGAGTTGCAAAAGAGGCAA-1	T202_B	M	14_AM_Mito-high
T202_B_TCTGGAACAAAGAACAAGTAGGCT-1	T202_B	M	12_Mo-derived AM_APOE
T202_B_GCCCTGATCGTAACCCAGAGGCAA-1	T202_B	M	16_AM_IFN-responsive
T202_B_CAGATTCGTGTAATGGAGTAGGCT-1	T202_B	M	12_Mo-derived AM_APOE
T202_B_GATTGTGCATCCGTCAAGAGGCAA-1	T202_B	M	16_AM_IFN-responsive
T202_B_TGTTGACGTTCTCAAAAGAGGCAA-1	T202_B	M	14_AM_Mito-high
T202_B_GGTCCGTGTTCCTTCAAGTAGGCT-1	T202_B	M	14_AM_Mito-high
T202_B_CGTACGTTCAACCGGAAGTAGGCT-1	T202_B	M	10_AM
T202_B_ACGCACGCATCACGAAAGAGGCAA-1	T202_B	M	14_AM_Mito-high
T202_B_ATGTTCCCAACTTGTCAGTAGGCT-1	T202_B	M	13_AM_FN1_CCL18
T202_B_CAAGATTCAAATAAGGAGTAGGCT-1	T202_B	M	10_AM
T202_B_TGTTTGAGTGGCTCACAGTAGGCT-1	T202_B	M	1_AM_IFI27
T202_B_TCTGTGCAGTGTAATGAGTAGGCT-1	T202_B	M	14_AM_Mito-high
T202_B_TTCACTTGTCGAATCTAGAGGCAA-1	T202_B	M	10_AM
T202_B_CAGATTCGTATGTTGCAGAGGCAA-1	T202_B	M	13_AM_FN1_CCL18
T202_B_GGCACAATCGTAAAGCAGTAGGCT-1	T202_B	M	11_AM
T202_B_TGGCGTGCATCCGTCAAGTAGGCT-1	T202_B	M	15_Mo-derived AM_FPR3
T202_B_TTAGTTGGTTTGCATAAGTAGGCT-1	T202_B	M	1_AM_IFI27
T202_B_CGTGAGGGTTTGGCCAAGTAGGCT-1	T202_B	M	15_Mo-derived AM_FPR3
T202_B_ACCAATTTCCGAAAGTAGAGGCAA-1	T202_B	M	14_AM_Mito-high
T202_B_AATACTGAGCCTAAGGAGAGGCAA-1	T202_B	M	1_AM_IFI27
T202_B_GAGTAATGTAATTGCCAGTAGGCT-1	T202_B	M	11_AM
T202_B_AGGACAAAGTTAGGCGAGAGGCAA-1	T202_B	M	18_Monocyte
T202_B_TCCCGTTGTATGGTGAAGTAGGCT-1	T202_B	M	14_AM_Mito-high
T202_B_CTAGATAAGCTAGATAAGTAGGCT-1	T202_B	M	10_AM
T202_B_TGACAACAGCCAAACGAGAGGCAA-1	T202_B	M	10_AM
T202_B_TCCGTTAAGCATCCCGAGAGGCAA-1	T202_B	M	11_AM
T202_B_CCGCTATAGTCTTGCAAGTAGGCT-1	T202_B	M	1_AM_IFI27
T202_B_ATTGACCGTTCACTCCAGTAGGCT-1	T202_B	M	16_AM_IFN-responsive
T202_B_TTTGCCCGTTTGTCCCAGTAGGCT-1	T202_B	M	1_AM_IFI27
T202_B_CTTAGTCCAACCATTCAGAGGCAA-1	T202_B	M	2_Neutrophil_IFIT2_IL1RN
T202_B_TCAATGGCAAACACGCAGTAGGCT-1	T202_B	M	13_AM_FN1_CCL18
T202_B_CCATTAAGTGCTGATTAGAGGCAA-1	T202_B	M	0_AM_APOC2
T202_B_GAGATACTCACAAACAAGTAGGCT-1	T202_B	M	1_AM_IFI27
T202_B_CCCTTCGGTTAACCACAGTAGGCT-1	T202_B	M	12_Mo-derived AM_APOE
T202_B_GCTATAAAGTAGCTAAAGTAGGCT-1	T202_B	M	14_AM_Mito-high
T202_B_CTTGATTAGTGTGCAGAGAGGCAA-1	T202_B	M	13_AM_FN1_CCL18
T202_B_GGCTTATGTAATGCGAAGTAGGCT-1	T202_B	M	1_AM_IFI27
T202_B_GACATGCCATATCGCTAGTAGGCT-1	T202_B	M	11_AM
T202_B_TAAAGGGAGCACGCAAAGTAGGCT-1	T202_B	M	15_Mo-derived AM_FPR3
T202_B_TGCGGAATCAGCGATGAGAGGCAA-1	T202_B	M	1_AM_IFI27
T202_B_TCGTTATAGGCAATCGAGAGGCAA-1	T202_B	M	12_Mo-derived AM_APOE
T202_B_TATTACCAGCGAATGTAGTAGGCT-1	T202_B	M	1_AM_IFI27
T202_B_TCTAAGGCAATCAAACAGTAGGCT-1	T202_B	M	12_Mo-derived AM_APOE
T202_B_TGAAAGGAGAAGTACCAGAGGCAA-1	T202_B	M	15_Mo-derived AM_FPR3
T202_B_AGCTGGCAGGGCACTAAGTAGGCT-1	T202_B	M	1_AM_IFI27
T202_B_TGAGGTAGTTAGGTAGAGAGGCAA-1	T202_B	M	14_AM_Mito-high
T202_B_CGTGTCCCATATAGGTAGTAGGCT-1	T202_B	M	11_AM
T202_B_GGCCAGTAGAATGGGAAGTAGGCT-1	T202_B	M	10_AM
T202_B_CTTCGAATCGGGCAACAGTAGGCT-1	T202_B	M	11_AM
T202_B_GAATCAGGTAATGTCCAGAGGCAA-1	T202_B	M	14_AM_Mito-high
T202_B_CTTGGTTCAAGCCAGTAGTAGGCT-1	T202_B	M	12_Mo-derived AM_APOE
T202_B_ACCCAAACAAGGTGTCAGAGGCAA-1	T202_B	M	1_AM_IFI27
T202_B_TGGTTAGCATTGTACCAGAGGCAA-1	T202_B	M	13_AM_FN1_CCL18
T202_B_GGCTGTGCAATTAGACAGAGGCAA-1	T202_B	M	1_AM_IFI27
T202_B_TGGTCAACACAGGCTGAGAGGCAA-1	T202_B	M	15_Mo-derived AM_FPR3
T202_B_CCCTGTGAGCTCAACCAGTAGGCT-1	T202_B	M	10_AM
T202_B_CTTTGGATCCTAAGTTAGAGGCAA-1	T202_B	M	1_AM_IFI27
T202_B_GGTAGTTAGCCACTCGAGAGGCAA-1	T202_B	M	12_Mo-derived AM_APOE
T202_B_TTGCGCTAGGTTCATTAGAGGCAA-1	T202_B	M	1_AM_IFI27
T202_B_CCGGTACGTCGAAGGTAGAGGCAA-1	T202_B	M	16_AM_IFN-responsive
T202_B_AATCGCCTCGAAATGCAGTAGGCT-1	T202_B	M	1_AM_IFI27
T202_B_TATGAGCAGGCTGGTAAGAGGCAA-1	T202_B	M	11_AM
T202_B_CGAGTTACACATGAATAGAGGCAA-1	T202_B	M	13_AM_FN1_CCL18
T202_B_ATTTAGCTCACCATATAGTAGGCT-1	T202_B	M	10_AM
T202_B_CTAACAGCATTCCTTTAGAGGCAA-1	T202_B	M	1_AM_IFI27
T202_B_GGTTTGACATCACGCCAGTAGGCT-1	T202_B	M	1_AM_IFI27
T202_B_GTTGAGGTCTTGAAGAAGTAGGCT-1	T202_B	M	1_AM_IFI27
T202_B_CTATTAGGTCAATACCAGAGGCAA-1	T202_B	M	10_AM
T202_B_CGATTTAGTCCATCCTAGTAGGCT-1	T202_B	M	16_AM_IFN-responsive
T202_B_ATTTAGGAGGTCAAACAGAGGCAA-1	T202_B	M	18_Monocyte
T202_B_CGATGAAGTTCACCTCAGAGGCAA-1	T202_B	M	1_AM_IFI27
T202_B_TCAAGTGCAGCTCGAGAGTAGGCT-1	T202_B	M	1_AM_IFI27
T202_B_TCAACCGGTTGCGGCTAGAGGCAA-1	T202_B	M	13_AM_FN1_CCL18
T202_B_GTTGGGTCAGCTGCTCAGTAGGCT-1	T202_B	M	1_AM_IFI27
T202_B_GAAGAATAGCCTCTAAAGTAGGCT-1	T202_B	M	11_AM
T202_B_TGGGACATCGCTTGGTAGAGGCAA-1	T202_B	M	11_AM
T202_B_CATTGACGTTAGGCTTAGTAGGCT-1	T202_B	M	13_AM_FN1_CCL18
T202_B_GTGAGTTAGGATGGTTAGTAGGCT-1	T202_B	M	1_AM_IFI27
T202_B_GCAAGTTAGCCAAACGAGAGGCAA-1	T202_B	M	10_AM
T202_B_TTCACTTGTCAGGATAAGTAGGCT-1	T202_B	M	0_AM_APOC2
T202_B_AATCACGCACCAACAAAGAGGCAA-1	T202_B	M	16_AM_IFN-responsive
T202_B_TGAGGCGGTTGCGCTAAGAGGCAA-1	T202_B	M	1_AM_IFI27
T202_B_ACCTCTAAGGCCATTCAGTAGGCT-1	T202_B	M	19_cDC1_Monocyte
T202_B_CTAGGCTTCGGTAAACAGAGGCAA-1	T202_B	M	1_AM_IFI27
T202_B_TCTGGCCCAGCTAGCGAGTAGGCT-1	T202_B	M	10_AM
T202_B_CAAATCAAGATAGCCGAGTAGGCT-1	T202_B	M	0_AM_APOC2
T202_B_GTTATTGGTTGTGACTAGTAGGCT-1	T202_B	M	10_AM
T202_B_CCTTGAATCCAGCTTAAGAGGCAA-1	T202_B	M	11_AM
T202_B_GGACATCCAATAGAAGAGTAGGCT-1	T202_B	M	1_AM_IFI27
T202_B_ATGATCAAGCAGGTCAAGTAGGCT-1	T202_B	M	11_AM
T202_B_ATCGTGACAGGTAGCTAGTAGGCT-1	T202_B	M	1_AM_IFI27
T202_B_TGATTGTTCTATTCGGAGTAGGCT-1	T202_B	M	13_AM_FN1_CCL18
T202_B_TCTGGAACACTGACAAAGTAGGCT-1	T202_B	M	1_AM_IFI27
T202_B_TTGCGGGCATCCGTCAAGTAGGCT-1	T202_B	M	14_AM_Mito-high
T202_B_CTGTCATCACAACATGAGTAGGCT-1	T202_B	M	1_AM_IFI27
T202_B_CAGAGAGCAGATAACTAGTAGGCT-1	T202_B	M	1_AM_IFI27
T202_B_TTGCGGGCATAACCAGAGTAGGCT-1	T202_B	M	14_AM_Mito-high
T202_B_TGTTTCGAGTGAGTTAAGAGGCAA-1	T202_B	M	16_AM_IFN-responsive
T202_B_CACTAACGTCATTACAAGAGGCAA-1	T202_B	M	15_Mo-derived AM_FPR3
T202_B_CACGCATTCACGGACAAGTAGGCT-1	T202_B	M	0_AM_APOC2
T202_B_AAGACAACACCAACAAAGAGGCAA-1	T202_B	M	1_AM_IFI27
T202_B_CGCATGAAGGGTTAACAGTAGGCT-1	T202_B	M	11_AM
T202_B_AGCGGCTAGGCGCAACAGAGGCAA-1	T202_B	M	1_AM_IFI27
T202_B_GCAAACCCATAAGCTGAGAGGCAA-1	T202_B	M	12_Mo-derived AM_APOE
T202_B_ACCCTGGTCATCAGCCAGTAGGCT-1	T202_B	M	1_AM_IFI27
T202_B_TTAGTTGGTTGCGGGAAGAGGCAA-1	T202_B	M	0_AM_APOC2
T202_B_ACATTGTTCAATCGCCAGAGGCAA-1	T202_B	M	11_AM
T202_B_AGCTGGCAGTGCCCTGAGAGGCAA-1	T202_B	M	2_Neutrophil_IFIT2_IL1RN
T202_B_CGGTGTGCACATAAGTAGAGGCAA-1	T202_B	M	16_AM_IFN-responsive
T202_B_TACAGAATCGACTTGCAGTAGGCT-1	T202_B	M	16_AM_IFN-responsive
T202_B_GGCGAATGTGTCCTTCAGAGGCAA-1	T202_B	M	1_AM_IFI27
T202_B_GTAATCCGTTTGGGCCAGTAGGCT-1	T202_B	M	0_AM_APOC2
T202_B_GATCATAAGTCGCGAAAGAGGCAA-1	T202_B	M	11_AM
T202_B_ATTGCACGTCAATACCAGTAGGCT-1	T202_B	M	1_AM_IFI27
T202_B_GCTTCATCAGTGAGAGAGTAGGCT-1	T202_B	M	15_Mo-derived AM_FPR3
T202_B_AGGGTCCAGGTGTCCTAGAGGCAA-1	T202_B	M	14_AM_Mito-high
T202_B_AATGAAGCACTTAACCAGAGGCAA-1	T202_B	M	10_AM
T202_B_ATAGGCGTCCGGCTCAAGTAGGCT-1	T202_B	M	1_AM_IFI27
T202_B_CTAGGCGCAAGGGTCTAGTAGGCT-1	T202_B	M	16_AM_IFN-responsive
T202_B_TATTCCTGTCTACCAGAGAGGCAA-1	T202_B	M	2_Neutrophil_IFIT2_IL1RN
T202_B_GGATAGGCAATTAGCGAGTAGGCT-1	T202_B	M	1_AM_IFI27
T202_B_ATATCGAAGGATTATGAGAGGCAA-1	T202_B	M	12_Mo-derived AM_APOE
T202_B_ACTTCCTTCAGGTAACAGTAGGCT-1	T202_B	M	10_AM
T202_B_CAATAGCAGTGTCCACAGAGGCAA-1	T202_B	M	11_AM
T202_B_GTTTGTAGTAGTAGCAAGAGGCAA-1	T202_B	M	16_AM_IFN-responsive
T202_B_AAGGCCATCCAGAAACAGAGGCAA-1	T202_B	M	12_Mo-derived AM_APOE
T202_B_AAGTGAACAACCTTGTAGAGGCAA-1	T202_B	M	16_AM_IFN-responsive
T202_B_AAACTGGGTTAAGCCTAGTAGGCT-1	T202_B	M	14_AM_Mito-high
T202_B_ATTGCCTCAATGTGGCAGTAGGCT-1	T202_B	M	1_AM_IFI27
T202_B_ACTGAGGTCAACCGCTAGTAGGCT-1	T202_B	M	13_AM_FN1_CCL18
T202_B_AACTCGCTCGCCTAGTAGAGGCAA-1	T202_B	M	1_AM_IFI27
T202_B_GGGATGACAAACCTGAAGTAGGCT-1	T202_B	M	10_AM
T202_B_CAATTGCGTATATTCGAGTAGGCT-1	T202_B	M	16_AM_IFN-responsive
T202_B_GTGGGAACAGCATTTCAGTAGGCT-1	T202_B	M	1_AM_IFI27
T202_B_ACTTGAAAGTGTTTGTAGAGGCAA-1	T202_B	M	16_AM_IFN-responsive
T202_B_CATAGGCCACCAACAAAGAGGCAA-1	T202_B	M	14_AM_Mito-high
T202_B_GTTTCACCAATCTCTAAGAGGCAA-1	T202_B	M	14_AM_Mito-high
T202_B_TATTTGCAGTGAGTCGAGTAGGCT-1	T202_B	M	19_cDC1_Monocyte
T202_B_ACTAGTTTCCGAAAGTAGTAGGCT-1	T202_B	M	1_AM_IFI27
T202_B_TCCAGCTAGCTTGAGGAGAGGCAA-1	T202_B	M	13_AM_FN1_CCL18
T202_B_GAAGAATAGCGTGCTTAGTAGGCT-1	T202_B	M	14_AM_Mito-high
T202_B_GCTATGCTCTTAATGCAGAGGCAA-1	T202_B	M	14_AM_Mito-high
T202_B_CTACATCCATTTATCGAGTAGGCT-1	T202_B	M	1_AM_IFI27
T202_B_GGAAGTAAGGCCATTCAGTAGGCT-1	T202_B	M	11_AM
T202_B_CAGGGCAGTCAGGATAAGTAGGCT-1	T202_B	M	15_Mo-derived AM_FPR3
T202_B_CATAGAGGTAAACTGGAGAGGCAA-1	T202_B	M	1_AM_IFI27
T202_B_ATTTACGGTTAGCGGGAGAGGCAA-1	T202_B	M	10_AM
T202_B_GTGCCTTAGTGGCTTCAGTAGGCT-1	T202_B	M	0_AM_APOC2
T202_B_GTTAGGCCATTACTCAAGTAGGCT-1	T202_B	M	1_AM_IFI27
T202_B_TGGGCCACAACTATCCAGAGGCAA-1	T202_B	M	1_AM_IFI27
T202_B_AGGCCATCAATATGGTAGTAGGCT-1	T202_B	M	14_AM_Mito-high
T202_B_AGTGATGGTGAACGTAAGTAGGCT-1	T202_B	M	11_AM
T202_B_GGCAAGCTCGCCACATAGAGGCAA-1	T202_B	M	14_AM_Mito-high
T202_B_GCTTGCGTCCAAATTCAGTAGGCT-1	T202_B	M	10_AM
T202_B_TTGACATTCCTAATCGAGTAGGCT-1	T202_B	M	0_AM_APOC2
T202_B_ATGGGTTAGCTGATTTAGAGGCAA-1	T202_B	M	16_AM_IFN-responsive
T202_B_CTTCAACCATTGCCCAAGAGGCAA-1	T202_B	M	0_AM_APOC2
T202_B_GTATACTTCCTTAGATAGTAGGCT-1	T202_B	M	3_Neutrophil_CXCR4-high
T202_B_CACAAGGTCAAAGGCTAGAGGCAA-1	T202_B	M	12_Mo-derived AM_APOE
T202_B_AACACTAAGAAACCCGAGTAGGCT-1	T202_B	M	10_AM
T202_B_CACAGCAAGGTATAGCAGTAGGCT-1	T202_B	M	16_AM_IFN-responsive
T202_B_TTAGAGCAGGTAAGTCAGTAGGCT-1	T202_B	M	16_AM_IFN-responsive
T202_B_TGGTAGTAGCTTGAGGAGTAGGCT-1	T202_B	M	12_Mo-derived AM_APOE
T202_B_GGAACAAAGAGCAATCAGTAGGCT-1	T202_B	M	13_AM_FN1_CCL18
T202_B_CGATTTAGTGTTTGGTAGAGGCAA-1	T202_B	M	10_AM
T202_B_TCCTTTCAGCTCCCTCAGAGGCAA-1	T202_B	M	0_AM_APOC2
T202_B_TCGCGCTCATTTCGACAGAGGCAA-1	T202_B	M	13_AM_FN1_CCL18
T202_B_CGAACCAAGGCAGGCTAGTAGGCT-1	T202_B	M	1_AM_IFI27
T202_B_AAGTCATCACTTTATGAGAGGCAA-1	T202_B	M	15_Mo-derived AM_FPR3
T202_B_ATAAAGGCAGGATCCGAGAGGCAA-1	T202_B	M	15_Mo-derived AM_FPR3
T202_B_AGCTTCTCAAAGAACAAGAGGCAA-1	T202_B	M	14_AM_Mito-high
T202_B_TATAACGAGACAACACAGTAGGCT-1	T202_B	M	1_AM_IFI27
T202_B_AACTCGCTCATCAGCCAGAGGCAA-1	T202_B	M	16_AM_IFN-responsive
T202_B_TTCTTGCTCGGGATGCAGTAGGCT-1	T202_B	M	12_Mo-derived AM_APOE
T202_B_CCAAGTGAGTAACGTAAGAGGCAA-1	T202_B	M	12_Mo-derived AM_APOE
T202_B_GTCGGTTTCTGTCAGCAGTAGGCT-1	T202_B	M	10_AM
T202_B_CCAAACCTCGTCAACCAGTAGGCT-1	T202_B	M	14_AM_Mito-high
T202_B_TGTTGAGCAAACTGGCAGAGGCAA-1	T202_B	M	10_AM
T202_B_GAAGGCTGTTAATCCAAGAGGCAA-1	T202_B	M	15_Mo-derived AM_FPR3
T202_B_TGTGTGACATGAGCTAAGTAGGCT-1	T202_B	M	12_Mo-derived AM_APOE
T202_B_CTTAGCGGTAATGCGAAGAGGCAA-1	T202_B	M	10_AM
T202_B_AATCGCCTCTAATTGCAGAGGCAA-1	T202_B	M	15_Mo-derived AM_FPR3
T202_B_ACTTATGGTTCCGCAAAGAGGCAA-1	T202_B	M	14_AM_Mito-high
T202_B_AAGGCCCAGTTATGGAAGAGGCAA-1	T202_B	M	10_AM
T202_B_GACCAATAGGACAAGAAGTAGGCT-1	T202_B	M	14_AM_Mito-high
T202_B_ATGGCTTGTTAGCATCAGAGGCAA-1	T202_B	M	2_Neutrophil_IFIT2_IL1RN
T202_B_GGACCTTTCCTTTGTCAGTAGGCT-1	T202_B	M	1_AM_IFI27
T202_B_ACCGCCATCAGCCCTGAGAGGCAA-1	T202_B	M	12_Mo-derived AM_APOE
T202_B_AGAACAACAAGGCCTGAGTAGGCT-1	T202_B	M	16_AM_IFN-responsive
T202_B_CAGTATTTCACCCTCCAGAGGCAA-1	T202_B	M	10_AM
T202_B_GGCTGTGCACGTAGTAAGTAGGCT-1	T202_B	M	15_Mo-derived AM_FPR3
T202_B_TCCATTACAACAGGGAAGTAGGCT-1	T202_B	M	1_AM_IFI27
T202_B_CCCATCCTCCCTCATTAGAGGCAA-1	T202_B	M	1_AM_IFI27
T202_B_GCGCAATCATTCATGCAGAGGCAA-1	T202_B	M	14_AM_Mito-high
T202_B_GACGAGGAGGCCCATTAGTAGGCT-1	T202_B	M	1_AM_IFI27
T202_B_CGATTTAGTTAGTTTGAGTAGGCT-1	T202_B	M	16_AM_IFN-responsive
T202_B_GTTTGCATCATTACCGAGTAGGCT-1	T202_B	M	13_AM_FN1_CCL18
T202_B_GTTAGTCGTAGGTGACAGTAGGCT-1	T202_B	M	13_AM_FN1_CCL18
T202_B_TTACCTTGTCACTATAAGAGGCAA-1	T202_B	M	1_AM_IFI27
T202_B_AAATCACCAATATGGTAGAGGCAA-1	T202_B	M	13_AM_FN1_CCL18
T202_B_TTAGGTGCAGAATGAAAGTAGGCT-1	T202_B	M	1_AM_IFI27
T202_B_TTATGTCAGGAAACCTAGTAGGCT-1	T202_B	M	3_Neutrophil_CXCR4-high
T202_B_ACACAAGGTAGTTGTCAGAGGCAA-1	T202_B	M	14_AM_Mito-high
T202_B_ACAATCAAGCAACATAAGTAGGCT-1	T202_B	M	1_AM_IFI27
T202_B_GGCCAGTAGGTGTCCTAGAGGCAA-1	T202_B	M	12_Mo-derived AM_APOE
T202_B_GTTTACGTCAACTGGGAGTAGGCT-1	T202_B	M	14_AM_Mito-high
T202_B_AGAAATGCACGTAGGTAGTAGGCT-1	T202_B	M	11_AM
T202_B_GTGGTTACAACAAGTTAGTAGGCT-1	T202_B	M	10_AM
T202_B_TGTGCTGGTTGTTTGAAGAGGCAA-1	T202_B	M	11_AM
T202_B_AAGGCCCAGCAGGTCAAGAGGCAA-1	T202_B	M	11_AM
T202_B_ACGCATTGTCGAGGCAAGAGGCAA-1	T202_B	M	0_AM_APOC2
T202_B_CTTAACGTCGAACCGAAGAGGCAA-1	T202_B	M	10_AM
T202_B_CCATTCGCAATTAGCGAGAGGCAA-1	T202_B	M	12_Mo-derived AM_APOE
T202_B_GGTTGACCATCCGCTAAGAGGCAA-1	T202_B	M	11_AM
T202_B_GTTCGTTCAAGAACAAAGAGGCAA-1	T202_B	M	0_AM_APOC2
T202_B_GATAGGTTCCTTTGGAAGAGGCAA-1	T202_B	M	13_AM_FN1_CCL18
T202_B_GATTGTGCAATAAGCTAGAGGCAA-1	T202_B	M	1_AM_IFI27
T202_B_GGGTGAGAGGGTGGGAAGTAGGCT-1	T202_B	M	16_AM_IFN-responsive
T202_B_CGAACTTGTTTGTAGCAGTAGGCT-1	T202_B	M	1_AM_IFI27
T202_B_AGATTGATCCTCCCACAGAGGCAA-1	T202_B	M	15_Mo-derived AM_FPR3
T202_B_CTCGATCAGTACCCACAGTAGGCT-1	T202_B	M	11_AM
T202_B_CATATTGGTTGTTTAGAGAGGCAA-1	T202_B	M	12_Mo-derived AM_APOE
T202_B_CAACCAACACAACAATAGTAGGCT-1	T202_B	M	12_Mo-derived AM_APOE
T202_B_CTTTAGTAGGGCGGTTAGAGGCAA-1	T202_B	M	2_Neutrophil_IFIT2_IL1RN
T202_B_AGTCATAAGGGATGAAAGAGGCAA-1	T202_B	M	1_AM_IFI27
T202_B_GGACTTACATACTTGCAGAGGCAA-1	T202_B	M	12_Mo-derived AM_APOE
T202_B_TAGAGGTTCAAGATGCAGAGGCAA-1	T202_B	M	1_AM_IFI27
T202_B_TGGTGAGTCATGACCCAGTAGGCT-1	T202_B	M	12_Mo-derived AM_APOE
T202_B_TAGGCGCAGTCGCGAAAGAGGCAA-1	T202_B	M	0_AM_APOC2
T202_B_GCCTGCATCCTGCCAGAGAGGCAA-1	T202_B	M	1_AM_IFI27
T202_B_TAAGGTTCATGCGCAGAGAGGCAA-1	T202_B	M	13_AM_FN1_CCL18
T202_B_ACGTATTTCCCAGTACAGAGGCAA-1	T202_B	M	11_AM
T202_B_TGTGGCGCACCTGGTCAGTAGGCT-1	T202_B	M	15_Mo-derived AM_FPR3
T202_B_TCAATTGGTATTGTCAAGAGGCAA-1	T202_B	M	1_AM_IFI27
T202_B_GCATGCAAGATTCATCAGAGGCAA-1	T202_B	M	11_AM
T202_B_TGGCATGAGTCATCATAGAGGCAA-1	T202_B	M	18_Monocyte
T202_B_GGTTTCCAGCAAACTAAGAGGCAA-1	T202_B	M	10_AM
T202_B_GCTTATTAGTATCGCCAGTAGGCT-1	T202_B	M	16_AM_IFN-responsive
T202_B_TGAGCGGGTAATGAACAGAGGCAA-1	T202_B	M	12_Mo-derived AM_APOE
T202_B_TCACTCGCATCCAAGAAGAGGCAA-1	T202_B	M	3_Neutrophil_CXCR4-high
T202_B_GGCACAATCACGAACGAGTAGGCT-1	T202_B	M	1_AM_IFI27
T202_B_CGCATAACATCATAGGAGTAGGCT-1	T202_B	M	14_AM_Mito-high
T202_B_TAACCGCTCACCACACAGTAGGCT-1	T202_B	M	11_AM
T202_B_TGATTACTCGTAGTTTAGTAGGCT-1	T202_B	M	1_AM_IFI27
T202_B_CGGCAATCATTCATGCAGTAGGCT-1	T202_B	M	1_AM_IFI27
T202_B_CTATTACAGCTAGATAAGAGGCAA-1	T202_B	M	11_AM
T202_B_GCCCTCAAGTAACGGTAGAGGCAA-1	T202_B	M	0_AM_APOC2
T202_B_AATAGCATCATGACCCAGAGGCAA-1	T202_B	M	1_AM_IFI27
T202_B_CAAAGGGCACACCCACAGTAGGCT-1	T202_B	M	11_AM
T202_B_GCATTTAGTTAACGGAAGAGGCAA-1	T202_B	M	1_AM_IFI27
T202_B_ATGGACCCAGCTGCTCAGAGGCAA-1	T202_B	M	1_AM_IFI27
T202_B_GCGAGCTAGTCGAAGTAGAGGCAA-1	T202_B	M	10_AM
T202_B_CCTCAGCCACACAAATAGAGGCAA-1	T202_B	M	1_AM_IFI27
T202_B_ACAACTTTCACATTCGAGAGGCAA-1	T202_B	M	1_AM_IFI27
T202_B_GGAGCATGTCCTCCTGAGTAGGCT-1	T202_B	M	1_AM_IFI27
T202_B_TGCATGACAATGAATCAGTAGGCT-1	T202_B	M	12_Mo-derived AM_APOE
T202_B_GCTATTAGTAAAGGCCAGAGGCAA-1	T202_B	M	18_Monocyte
T202_B_GCATTTGTCACAAACAAGTAGGCT-1	T202_B	M	1_AM_IFI27
T202_B_ATCGAACAGCTCAAGGAGTAGGCT-1	T202_B	M	10_AM
T202_B_CCCAACTAGGAAACCTAGTAGGCT-1	T202_B	M	11_AM
T202_B_AAGGCCATCAATGTGAAGTAGGCT-1	T202_B	M	14_AM_Mito-high
T202_B_GGTGTGATCACTGTCAAGAGGCAA-1	T202_B	M	10_AM
T202_B_CCTATTGAGTCAATAGAGTAGGCT-1	T202_B	M	1_AM_IFI27
T202_B_TCTATCTGTCGAGGCAAGAGGCAA-1	T202_B	M	16_AM_IFN-responsive
T202_B_ACTTGCATCAAGGTCGAGTAGGCT-1	T202_B	M	10_AM
T202_B_GACTAACAGGGATTTAAGAGGCAA-1	T202_B	M	1_AM_IFI27
T202_B_GCCACAAAGAAGTAGGAGAGGCAA-1	T202_B	M	1_AM_IFI27
T202_B_CTTCAATAGCGATAACAGAGGCAA-1	T202_B	M	13_AM_FN1_CCL18
T202_B_TCGGTTATCGTTCGTAAGTAGGCT-1	T202_B	M	1_AM_IFI27
T202_B_ACCAACTGTTAAGCTCAGTAGGCT-1	T202_B	M	2_Neutrophil_IFIT2_IL1RN
T202_B_GCTTACATCGGGCAACAGAGGCAA-1	T202_B	M	13_AM_FN1_CCL18
T202_B_TCTTGACCAAGTGCACAGAGGCAA-1	T202_B	M	15_Mo-derived AM_FPR3
T202_B_TCAACCATCCTGGATCAGAGGCAA-1	T202_B	M	13_AM_FN1_CCL18
T202_B_TAGTTGTTCACCCTGGAGAGGCAA-1	T202_B	M	1_AM_IFI27
T202_B_CACAATAAGTTTCACGAGAGGCAA-1	T202_B	M	1_AM_IFI27
T202_B_GCGTGTTTCACTAATCAGAGGCAA-1	T202_B	M	10_AM
T202_B_CCCTGATAGTTATCCGAGTAGGCT-1	T202_B	M	12_Mo-derived AM_APOE
T202_B_TCCTTTCAGTGCAACGAGAGGCAA-1	T202_B	M	14_AM_Mito-high
T202_B_CCTCGATAGAAAGGCAAGAGGCAA-1	T202_B	M	11_AM
T202_B_GATCTTAGTATTCGGTAGAGGCAA-1	T202_B	M	16_AM_IFN-responsive
T202_B_AGCGCTAAGCTATCCAAGAGGCAA-1	T202_B	M	14_AM_Mito-high
T202_B_CCTCACACACCGGTAGAGAGGCAA-1	T202_B	M	13_AM_FN1_CCL18
T202_B_AGGTTCTGTCCCTCATAGTAGGCT-1	T202_B	M	10_AM
T202_B_AGAGGAATCTGTGATTAGAGGCAA-1	T202_B	M	10_AM
T202_B_GTGGATTAGACCATGGAGTAGGCT-1	T202_B	M	1_AM_IFI27
T202_B_TTATGGGCAGGATTGCAGTAGGCT-1	T202_B	M	13_AM_FN1_CCL18
T202_B_GTGAGTTAGCTATATCAGTAGGCT-1	T202_B	M	12_Mo-derived AM_APOE
T202_B_CATTTAGGTCCTTCGTAGTAGGCT-1	T202_B	M	1_AM_IFI27
T202_B_GCGTGTTTCGAGCTAGAGTAGGCT-1	T202_B	M	13_AM_FN1_CCL18
T202_B_CTACCAGGTTTCGCCTAGTAGGCT-1	T202_B	M	1_AM_IFI27
T202_B_CATAGCTGTAGACTGAAGAGGCAA-1	T202_B	M	15_Mo-derived AM_FPR3
T202_B_TACGGGTCAACTAAGTAGAGGCAA-1	T202_B	M	11_AM
T202_B_ATTCGTTAGCCAAACGAGAGGCAA-1	T202_B	M	12_Mo-derived AM_APOE
T202_B_GGTTTAGCAGGTCAACAGTAGGCT-1	T202_B	M	12_Mo-derived AM_APOE
T202_B_AGTAGGTTCAAGGGCCAGTAGGCT-1	T202_B	M	11_AM
T202_B_AGTCGTTGTGTTCCAGAGTAGGCT-1	T202_B	M	1_AM_IFI27
T202_B_GATCATAAGCATTACTAGAGGCAA-1	T202_B	M	15_Mo-derived AM_FPR3
T202_B_TAGGCTTGTTTATGGCAGAGGCAA-1	T202_B	M	1_AM_IFI27
T202_B_CGTAAGTAGGGCGGAAAGTAGGCT-1	T202_B	M	11_AM
T202_B_GTGGACCAGTCAATGAAGTAGGCT-1	T202_B	M	1_AM_IFI27
T202_B_CAGGTTTGTAATCCTAAGTAGGCT-1	T202_B	M	1_AM_IFI27
T202_B_ATGGGCGGTAGTAGGCAGTAGGCT-1	T202_B	M	14_AM_Mito-high
T202_B_TATTTGCAGCCTTAATAGTAGGCT-1	T202_B	M	15_Mo-derived AM_FPR3
T202_B_AGGGAGTAGGAGCCGTAGTAGGCT-1	T202_B	M	16_AM_IFN-responsive
T202_B_TTCGAACGTGTTGCTGAGAGGCAA-1	T202_B	M	13_AM_FN1_CCL18
T202_B_CGTAGCGCAAATCACGAGAGGCAA-1	T202_B	M	14_AM_Mito-high
T202_B_TCACTTTGTGTGGCTCAGTAGGCT-1	T202_B	M	14_AM_Mito-high
T202_B_GTTGTGACAATACTGGAGAGGCAA-1	T202_B	M	14_AM_Mito-high
T202_B_TAATAGGTCGTTCGTAAGTAGGCT-1	T202_B	M	11_AM
T202_B_TATTCCTGTACAGCAAAGTAGGCT-1	T202_B	M	12_Mo-derived AM_APOE
T202_B_TCTTGACCAAGATAAGAGTAGGCT-1	T202_B	M	0_AM_APOC2
T202_B_CTCAGGGCAGCCCTTAAGTAGGCT-1	T202_B	M	12_Mo-derived AM_APOE
T202_B_GACTTCGGTTGAGTCTAGTAGGCT-1	T202_B	M	13_AM_FN1_CCL18
T202_B_TCCGGAGCATCAAGTGAGAGGCAA-1	T202_B	M	14_AM_Mito-high
T202_B_GAGCCTTTCAAACCAAAGAGGCAA-1	T202_B	M	16_AM_IFN-responsive
T202_B_CTCATAAGTAATCCGTAGTAGGCT-1	T202_B	M	2_Neutrophil_IFIT2_IL1RN
T202_B_GATTGGCCACCTAACTAGAGGCAA-1	T202_B	M	16_AM_IFN-responsive
T202_B_ATCGCTTCAGCACTAAAGTAGGCT-1	T202_B	M	10_AM
T202_B_GCTCCATAGATAGCCGAGTAGGCT-1	T202_B	M	15_Mo-derived AM_FPR3
T202_B_CCATCAGGTAACGTGAAGTAGGCT-1	T202_B	M	16_AM_IFN-responsive
T202_B_CCTAGGTTCCAACAGGAGTAGGCT-1	T202_B	M	10_AM
T202_B_AAGCGCTCAACAGCACAGTAGGCT-1	T202_B	M	13_AM_FN1_CCL18
T202_B_TGTAACTTCTTCAAGTAGAGGCAA-1	T202_B	M	12_Mo-derived AM_APOE
T202_B_TCACCATCATCATGTCAGAGGCAA-1	T202_B	M	14_AM_Mito-high
T202_B_TCAAGCGAGGCTCCATAGAGGCAA-1	T202_B	M	1_AM_IFI27
T202_B_AACCTTTAGTCCTGACAGAGGCAA-1	T202_B	M	1_AM_IFI27
T202_B_GCTATCCAGCCAGAGCAGAGGCAA-1	T202_B	M	18_Monocyte
T202_B_TACGGGCAGCTTGAGGAGTAGGCT-1	T202_B	M	1_AM_IFI27
T202_B_CAGGCTAAGGTATTTCAGAGGCAA-1	T202_B	M	21_AM_proliferating
T202_B_GAATGCGTCCCAAATTAGTAGGCT-1	T202_B	M	1_AM_IFI27
T202_B_TGAGGTCCATCAAGTGAGTAGGCT-1	T202_B	M	11_AM
T202_B_ATAGAAGCACCATCCAAGTAGGCT-1	T202_B	M	11_AM
T202_B_AGCTATGCAAAGAACAAGAGGCAA-1	T202_B	M	0_AM_APOC2
T202_B_CAAGCGATCTGGTCTAAGAGGCAA-1	T202_B	M	12_Mo-derived AM_APOE
T202_B_CCCATCACAACAGAGGAGTAGGCT-1	T202_B	M	10_AM
T202_B_CTCTAACCACCACACCAGTAGGCT-1	T202_B	M	13_AM_FN1_CCL18
T202_B_TAACCTTAGGATGAAGAGTAGGCT-1	T202_B	M	10_AM
T202_B_GTTGGGTCAGATTCGAAGTAGGCT-1	T202_B	M	1_AM_IFI27
T202_B_ACCAGGTCACGTGCTCAGTAGGCT-1	T202_B	M	10_AM
T202_B_TGTTCTTGTTAGTGGAAGTAGGCT-1	T202_B	M	10_AM
T202_B_GAATTGATCAGGCATGAGTAGGCT-1	T202_B	M	0_AM_APOC2
T202_B_ACCAATCGTTGTGAGAAGAGGCAA-1	T202_B	M	13_AM_FN1_CCL18
T202_B_AGCTGGCAGGGTTAACAGTAGGCT-1	T202_B	M	18_Monocyte
T202_B_ATTCGATTCAAAGGGAAGAGGCAA-1	T202_B	M	14_AM_Mito-high
T202_B_GCTGTCAGTAATGTCCAGTAGGCT-1	T202_B	M	14_AM_Mito-high
T202_B_ACTCGAACATTGAAGTAGTAGGCT-1	T202_B	M	1_AM_IFI27
T202_B_GATGGAGCACTTTGTAAGAGGCAA-1	T202_B	M	14_AM_Mito-high
T202_B_TTAGAGCAGTACGGGCAGTAGGCT-1	T202_B	M	14_AM_Mito-high
T202_B_ATGGATCAGCAAAGCTAGTAGGCT-1	T202_B	M	1_AM_IFI27
T202_B_CGCTCAGTCCAAATAGAGTAGGCT-1	T202_B	M	16_AM_IFN-responsive
T202_B_TAATAGGTCGAGGCGTAGAGGCAA-1	T202_B	M	12_Mo-derived AM_APOE
T202_B_GAGTGACGTGGTTATCAGTAGGCT-1	T202_B	M	15_Mo-derived AM_FPR3
T202_B_GATTGACAGCGATAACAGTAGGCT-1	T202_B	M	14_AM_Mito-high
T202_B_CAAGGTCCATCGTTCGAGAGGCAA-1	T202_B	M	11_AM
T202_B_TGTAATGAGGTAAGTCAGAGGCAA-1	T202_B	M	1_AM_IFI27
T202_B_CCATTCGCATAGACGCAGTAGGCT-1	T202_B	M	14_AM_Mito-high
T202_B_TGGTAAGGTCATGAAGAGTAGGCT-1	T202_B	M	0_AM_APOC2
T202_B_AGCCAATAGACTCCTAAGTAGGCT-1	T202_B	M	1_AM_IFI27
T202_B_CTGATTTAGTGTGAGTAGTAGGCT-1	T202_B	M	10_AM
T202_B_GTCATTAGTAAGAATCAGAGGCAA-1	T202_B	M	10_AM
T202_B_AGGCTTTGTAACTACCAGTAGGCT-1	T202_B	M	1_AM_IFI27
T202_B_CTTTCTATCAACATTCAGTAGGCT-1	T202_B	M	10_AM
T202_B_GGCATTACATAAGTCGAGTAGGCT-1	T202_B	M	14_AM_Mito-high
T202_B_AGTGGATTCGAACCTCAGAGGCAA-1	T202_B	M	2_Neutrophil_IFIT2_IL1RN
T202_B_GCCGCTTCACGTTACTAGAGGCAA-1	T202_B	M	12_Mo-derived AM_APOE
T202_B_CTCGACTAGTCAACTTAGTAGGCT-1	T202_B	M	15_Mo-derived AM_FPR3
T202_B_CGGGTTAAGGGTTATAAGAGGCAA-1	T202_B	M	10_AM
T202_B_GCGCTTAGTGGATGCGAGAGGCAA-1	T202_B	M	1_AM_IFI27
T202_B_GTACTTAGTACGAACAAGAGGCAA-1	T202_B	M	10_AM
T202_B_GGAGTCTCACGGTAACAGTAGGCT-1	T202_B	M	1_AM_IFI27
T202_B_TAGGAGGCACTCAGTTAGTAGGCT-1	T202_B	M	1_AM_IFI27
T202_B_GGACCCACAACCGGATAGAGGCAA-1	T202_B	M	14_AM_Mito-high
T202_B_ACGCAAGTCTGTCAGCAGTAGGCT-1	T202_B	M	1_AM_IFI27
T202_B_CTTTCTATCAGGCCTTAGTAGGCT-1	T202_B	M	11_AM
T202_B_CTGAGTCTCGAGCTAGAGTAGGCT-1	T202_B	M	12_Mo-derived AM_APOE
T202_B_TCCTAAGTCAGGTTGGAGAGGCAA-1	T202_B	M	1_AM_IFI27
T202_B_CATCCTTTCCCACATAAGAGGCAA-1	T202_B	M	13_AM_FN1_CCL18
T202_B_CCCTGACCATGTGGCGAGTAGGCT-1	T202_B	M	13_AM_FN1_CCL18
T202_B_GTTCATTAGACTCCTAAGAGGCAA-1	T202_B	M	1_AM_IFI27
T202_B_GCTAAATCATTTGCTAAGTAGGCT-1	T202_B	M	14_AM_Mito-high
T202_B_ACCTCCCTCAAACCGGAGTAGGCT-1	T202_B	M	12_Mo-derived AM_APOE
T202_B_TCCAGCTAGTTTCAGTAGAGGCAA-1	T202_B	M	13_AM_FN1_CCL18
T202_B_ATAAGCATCCGCCCAAAGAGGCAA-1	T202_B	M	11_AM
T202_B_CTACCTAAGTAATGGCAGAGGCAA-1	T202_B	M	10_AM
T202_B_GTTCCATCACTCCCTTAGAGGCAA-1	T202_B	M	14_AM_Mito-high
T202_B_ACACTTGTCGAACCTCAGAGGCAA-1	T202_B	M	13_AM_FN1_CCL18
T202_B_ATGGGCGGTTGGGTTTAGTAGGCT-1	T202_B	M	13_AM_FN1_CCL18
T202_B_AACCAACAGCAAAGCTAGAGGCAA-1	T202_B	M	1_AM_IFI27
T202_B_TCGCGCATCAGGGCACAGAGGCAA-1	T202_B	M	16_AM_IFN-responsive
T202_B_CCTATTTGTAGGAGGAAGTAGGCT-1	T202_B	M	1_AM_IFI27
T202_B_GGAAGTTTCATCAAGAAGAGGCAA-1	T202_B	M	15_Mo-derived AM_FPR3
T202_B_GGTGTTTGTAACGTGAAGAGGCAA-1	T202_B	M	12_Mo-derived AM_APOE
T202_B_GTAAACCAGTTAACAGAGTAGGCT-1	T202_B	M	10_AM
T202_B_GGCTTGAAGGATGGTTAGAGGCAA-1	T202_B	M	1_AM_IFI27
T202_B_GGGTTGGGTGAGTAATAGTAGGCT-1	T202_B	M	1_AM_IFI27
T202_B_GCTCAGGCAAGTGCACAGAGGCAA-1	T202_B	M	14_AM_Mito-high
T202_B_AAGGTATGTAGCCCGTAGAGGCAA-1	T202_B	M	1_AM_IFI27
T202_B_TACATACTCCTTTGGAAGTAGGCT-1	T202_B	M	1_AM_IFI27
T202_B_ATGCATTTCTCACCTTAGTAGGCT-1	T202_B	M	1_AM_IFI27
T202_B_CACGAACCACAATGGCAGTAGGCT-1	T202_B	M	11_AM
T202_B_GGCGCTTGTCGTAATCAGAGGCAA-1	T202_B	M	0_AM_APOC2
T202_B_TCTCAATAGCCTGGTTAGAGGCAA-1	T202_B	M	10_AM
T202_B_GGTGTTTGTATGGTAGAGTAGGCT-1	T202_B	M	15_Mo-derived AM_FPR3
T202_B_GGCCTAAAGTTAGGCGAGTAGGCT-1	T202_B	M	1_AM_IFI27
T202_B_ATTCGTTAGCAAATCAAGTAGGCT-1	T202_B	M	10_AM
T202_B_GCAAGGTGTTAACGGAAGAGGCAA-1	T202_B	M	1_AM_IFI27
T202_B_TAGGTCGAGTCTATGTAGAGGCAA-1	T202_B	M	11_AM
T202_B_ACATACTTCGCAAATAAGTAGGCT-1	T202_B	M	10_AM
T202_B_CGCTGGACAGCTCGAGAGTAGGCT-1	T202_B	M	1_AM_IFI27
T202_B_AGTGCTGAGTGTGATAAGTAGGCT-1	T202_B	M	14_AM_Mito-high
T202_B_ACCTAGTGTAGCCACCAGTAGGCT-1	T202_B	M	13_AM_FN1_CCL18
T202_B_CAATCCATCGCGCATTAGAGGCAA-1	T202_B	M	10_AM
T202_B_TTACCTTGTTTGTCCCAGTAGGCT-1	T202_B	M	14_AM_Mito-high
T202_B_AAGAATCGTAATGCGAAGTAGGCT-1	T202_B	M	14_AM_Mito-high
T202_B_CTCTAACCACTAGTCTAGAGGCAA-1	T202_B	M	14_AM_Mito-high
T202_B_GCGCAATCACCAACAAAGAGGCAA-1	T202_B	M	1_AM_IFI27
T202_B_TATAACGAGGTCAATAAGTAGGCT-1	T202_B	M	1_AM_IFI27
T202_B_TTCGGTCAGCTTACTGAGTAGGCT-1	T202_B	M	1_AM_IFI27
T202_B_TGGCCAGCATGGGTTAAGTAGGCT-1	T202_B	M	16_AM_IFN-responsive
T202_B_GAGGATGCAAACAATCAGAGGCAA-1	T202_B	M	15_Mo-derived AM_FPR3
T202_B_TGGTTACGTGGGTGTGAGTAGGCT-1	T202_B	M	1_AM_IFI27
T202_B_AGGTGGGAGAGGTTTAAGTAGGCT-1	T202_B	M	12_Mo-derived AM_APOE
T202_B_TCGCTTGCAATAACCGAGTAGGCT-1	T202_B	M	14_AM_Mito-high
T202_B_ACGGATAGTCAGGGCAAGAGGCAA-1	T202_B	M	10_AM
T202_B_CAGGTAAGTAATTTCGAGTAGGCT-1	T202_B	M	11_AM
T202_B_AGGTGGGAGTTTGAGAAGTAGGCT-1	T202_B	M	11_AM
T202_B_GGTAAGGCAAGCTATGAGAGGCAA-1	T202_B	M	14_AM_Mito-high
T202_B_CTTTAGGTCAACATTCAGAGGCAA-1	T202_B	M	13_AM_FN1_CCL18
T202_B_TTCGTTCTCCAGAAACAGAGGCAA-1	T202_B	M	13_AM_FN1_CCL18
T202_B_TCACTCGCAAATAACCAGTAGGCT-1	T202_B	M	13_AM_FN1_CCL18
T202_B_TGACCTGGTCTACCTCAGTAGGCT-1	T202_B	M	1_AM_IFI27
T202_B_TTGTTGTAGGGTTTCCAGAGGCAA-1	T202_B	M	10_AM
T202_B_TATGAGCAGCGAGGGAAGTAGGCT-1	T202_B	M	12_Mo-derived AM_APOE
T202_B_TCTAACAGTGCGGCTTAGTAGGCT-1	T202_B	M	1_AM_IFI27
T202_B_CAGGTTACAATTGAGTAGAGGCAA-1	T202_B	M	16_AM_IFN-responsive
T202_B_TCGATGACAAATCACGAGAGGCAA-1	T202_B	M	10_AM
T202_B_TCATCAGTCAGGAGCCAGAGGCAA-1	T202_B	M	1_AM_IFI27
T202_B_GGCGCTTGTAGCCATTAGTAGGCT-1	T202_B	M	13_AM_FN1_CCL18
T202_B_CTGATCCAGTAACTTCAGAGGCAA-1	T202_B	M	1_AM_IFI27
T202_B_GTAATGGGTGCAATAGAGTAGGCT-1	T202_B	M	2_Neutrophil_IFIT2_IL1RN
T202_B_TGAGGTAGTCATCCCTAGTAGGCT-1	T202_B	M	15_Mo-derived AM_FPR3
T202_B_GCTTGATGTTGACCCAAGAGGCAA-1	T202_B	M	1_AM_IFI27
T202_B_GGCTATTGTATAGCGAAGTAGGCT-1	T202_B	M	1_AM_IFI27
T202_B_AACCATTTCATGAATGAGAGGCAA-1	T202_B	M	21_AM_proliferating
T202_B_CGTTCAATCTTTAAGCAGAGGCAA-1	T202_B	M	15_Mo-derived AM_FPR3
T202_B_CTTCGCCTCACAACAAAGTAGGCT-1	T202_B	M	1_AM_IFI27
T202_B_ACTGGCTTCCACAATTAGAGGCAA-1	T202_B	M	0_AM_APOC2
T202_B_TCAATGTTCCTTAGATAGAGGCAA-1	T202_B	M	11_AM
T202_B_TCCTTATGTGTCCTTCAGTAGGCT-1	T202_B	M	10_AM
T202_B_GTTACCGGTGAACGGTAGAGGCAA-1	T202_B	M	10_AM
T202_B_ACAAAGGAGGCGAGTCAGAGGCAA-1	T202_B	M	1_AM_IFI27
T202_B_CTTTAACAGCTTAGTTAGTAGGCT-1	T202_B	M	11_AM
T202_B_AAGCTTAAGGCGAGTCAGAGGCAA-1	T202_B	M	11_AM
T202_B_AAGGTTATCGTAGTTTAGTAGGCT-1	T202_B	M	15_Mo-derived AM_FPR3
T202_B_AAGCGGCTCCGGATAGAGTAGGCT-1	T202_B	M	1_AM_IFI27
T202_B_GGCGAAACAGTAAGTTAGTAGGCT-1	T202_B	M	1_AM_IFI27
T202_B_ATTGCATTCTATTGCGAGTAGGCT-1	T202_B	M	13_AM_FN1_CCL18
T202_B_GTTGAATCATAGGGTCAGTAGGCT-1	T202_B	M	0_AM_APOC2
T202_B_CTCCTCTCAGCACGTGAGAGGCAA-1	T202_B	M	10_AM
T202_B_TTATAGCTCGTAGTTTAGTAGGCT-1	T202_B	M	13_AM_FN1_CCL18
T202_B_TGCATCCAGATTCCCAAGAGGCAA-1	T202_B	M	1_AM_IFI27
T202_B_GATCAATCAAGCCTCCAGTAGGCT-1	T202_B	M	13_AM_FN1_CCL18
T202_B_CACAAAGGTGCCCTTTAGAGGCAA-1	T202_B	M	10_AM
T202_B_TAACACGCAAGTTAACAGAGGCAA-1	T202_B	M	10_AM
T202_B_TATTGGCGTACGCACCAGTAGGCT-1	T202_B	M	15_Mo-derived AM_FPR3
T202_B_TGGTTTGTCAGGGATTAGAGGCAA-1	T202_B	M	16_AM_IFN-responsive
T202_B_TCCCTTTAGACAACACAGAGGCAA-1	T202_B	M	12_Mo-derived AM_APOE
T202_B_ACCAATCGTGGACACGAGTAGGCT-1	T202_B	M	12_Mo-derived AM_APOE
T202_B_CCCTGATAGTCAACTTAGAGGCAA-1	T202_B	M	11_AM
T202_B_TGCTATTAGGCCATTCAGAGGCAA-1	T202_B	M	1_AM_IFI27
T202_B_TAGGTTAAGTCAATAGAGTAGGCT-1	T202_B	M	13_AM_FN1_CCL18
T202_B_TCCCTTTAGGGTCTAGAGTAGGCT-1	T202_B	M	12_Mo-derived AM_APOE
T202_B_AAGGCTGTCGCTTCGGAGAGGCAA-1	T202_B	M	10_AM
T202_B_CTTACCGCAACAGCACAGAGGCAA-1	T202_B	M	1_AM_IFI27
T202_B_ACGTGCAAGGAACCGCAGTAGGCT-1	T202_B	M	10_AM
T202_B_TCAACATTCGCGTTCGAGTAGGCT-1	T202_B	M	13_AM_FN1_CCL18
T202_B_GAGCCTGCAACTAAACAGTAGGCT-1	T202_B	M	14_AM_Mito-high
T202_B_TTATTGCAGTGAGTTAAGAGGCAA-1	T202_B	M	14_AM_Mito-high
T202_B_CGTGTTTCACCTAAGAAGAGGCAA-1	T202_B	M	0_AM_APOC2
T202_B_CATGAAGGTCGCAATTAGAGGCAA-1	T202_B	M	1_AM_IFI27
T202_B_ATACCTTAGTGTGCAGAGAGGCAA-1	T202_B	M	14_AM_Mito-high
T202_B_CCTCAGCCAACTGTTCAGTAGGCT-1	T202_B	M	1_AM_IFI27
T202_B_GTAGTCCTCGATTCTGAGTAGGCT-1	T202_B	M	0_AM_APOC2
T202_B_ACCCTGGTCATCAGCCAGAGGCAA-1	T202_B	M	1_AM_IFI27
T202_B_TTCCTCAGTTTGTCAAAGTAGGCT-1	T202_B	M	15_Mo-derived AM_FPR3
T202_B_TGCAAGCCAAACTTGGAGTAGGCT-1	T202_B	M	10_AM
T202_B_TACGTTAGTCGTTCGAAGTAGGCT-1	T202_B	M	14_AM_Mito-high
T202_B_CAATCGCTCGAACCTCAGTAGGCT-1	T202_B	M	15_Mo-derived AM_FPR3
T202_B_GAACAGGCACCAGCTCAGAGGCAA-1	T202_B	M	1_AM_IFI27
T202_B_CGTAAGTAGGTTCGAGAGAGGCAA-1	T202_B	M	12_Mo-derived AM_APOE
T202_B_GGTTTCCAGAGGTTCGAGTAGGCT-1	T202_B	M	11_AM
T202_B_ACTCACTCATTGAGATAGTAGGCT-1	T202_B	M	14_AM_Mito-high
T202_B_TGTCATCCATTTGGGAAGAGGCAA-1	T202_B	M	13_AM_FN1_CCL18
T202_B_GTTAATGAGGGCGGAAAGAGGCAA-1	T202_B	M	12_Mo-derived AM_APOE
T202_B_CCCATCCTCAGCCTTAAGTAGGCT-1	T202_B	M	13_AM_FN1_CCL18
T202_B_TCAGTAAAGGAAACCTAGAGGCAA-1	T202_B	M	1_AM_IFI27
T202_B_AAGCCTCTCACCTAATAGAGGCAA-1	T202_B	M	10_AM
T202_B_GCAAATTCATACTTCAAGAGGCAA-1	T202_B	M	18_Monocyte
T202_B_CGATAGCCAAATAGGAAGTAGGCT-1	T202_B	M	14_AM_Mito-high
T202_B_GTATGGGTCAATGTGAAGAGGCAA-1	T202_B	M	11_AM
T202_B_CACCAACTCTGGGAATAGAGGCAA-1	T202_B	M	12_Mo-derived AM_APOE
T202_B_TGAATAGTCAACTGGGAGAGGCAA-1	T202_B	M	1_AM_IFI27
T202_B_TATTGGGCATGCCTCAAGTAGGCT-1	T202_B	M	21_AM_proliferating
T202_B_TACCGGGCAACAGCACAGTAGGCT-1	T202_B	M	0_AM_APOC2
T202_B_CTTAGAGCACGATTAGAGTAGGCT-1	T202_B	M	12_Mo-derived AM_APOE
T202_B_ATACGTAAGCAACTTTAGTAGGCT-1	T202_B	M	10_AM
T202_B_ACGCAAGTCCTTATGGAGAGGCAA-1	T202_B	M	1_AM_IFI27
T202_B_TTAAGGATCGCCTAGTAGTAGGCT-1	T202_B	M	11_AM
T202_B_TGGTAGTAGTCTAACTAGTAGGCT-1	T202_B	M	10_AM
T202_B_ACGCCACGTTAGCGGGAGTAGGCT-1	T202_B	M	10_AM
T202_B_GCGCTACGTCGAAGGTAGTAGGCT-1	T202_B	M	14_AM_Mito-high
T202_B_CTGTTGCAGGATCCCTAGTAGGCT-1	T202_B	M	11_AM
T202_B_ATGGGTTAGGGTGGGAAGAGGCAA-1	T202_B	M	11_AM
T202_B_GTGTGCGCACAACAATAGAGGCAA-1	T202_B	M	12_Mo-derived AM_APOE
T202_B_GTAAACCAGGCAAGTTAGTAGGCT-1	T202_B	M	1_AM_IFI27
T202_B_GCCATTTCAATGGGAGAGTAGGCT-1	T202_B	M	1_AM_IFI27
T202_B_ACGTAGCCAGAATCGCAGTAGGCT-1	T202_B	M	1_AM_IFI27
T202_B_GTGAAACTCCAATTACAGTAGGCT-1	T202_B	M	11_AM
T202_B_ATGCGATAGCTTAGTTAGAGGCAA-1	T202_B	M	15_Mo-derived AM_FPR3
T202_B_CACAAGGTCTGGGAATAGTAGGCT-1	T202_B	M	12_Mo-derived AM_APOE
T202_B_CTCTCAGCATTGTGAGAGTAGGCT-1	T202_B	M	1_AM_IFI27
T202_B_GGAAGCCTCATAATGGAGTAGGCT-1	T202_B	M	10_AM
T202_B_CGACAAAGTTCTCAAAAGAGGCAA-1	T202_B	M	12_Mo-derived AM_APOE
T202_B_TTCCGCACAAGGCCATAGTAGGCT-1	T202_B	M	1_AM_IFI27
T202_B_GCGGATTCAAACAAGAAGAGGCAA-1	T202_B	M	11_AM
T202_B_CTATGTTAGGTAAGTCAGAGGCAA-1	T202_B	M	13_AM_FN1_CCL18
T202_B_AGAAATGCATTTATCGAGTAGGCT-1	T202_B	M	10_AM
T202_B_TTCGATTAGCTCAAGGAGTAGGCT-1	T202_B	M	1_AM_IFI27
T202_B_CGACTTTCATCAATCCAGTAGGCT-1	T202_B	M	14_AM_Mito-high
T202_B_GCAGCTAAGCTACGTCAGTAGGCT-1	T202_B	M	1_AM_IFI27
T202_B_GGAACTAGTTTCCTGCAGTAGGCT-1	T202_B	M	0_AM_APOC2
T202_B_CATTAGCGTGGGTGTGAGTAGGCT-1	T202_B	M	11_AM
T202_B_GCGGGTTAGACTCCTAAGTAGGCT-1	T202_B	M	1_AM_IFI27
T202_B_ATCATCAGTAGACTGAAGTAGGCT-1	T202_B	M	11_AM
T202_B_CGGAACCAGTTAGGCGAGAGGCAA-1	T202_B	M	1_AM_IFI27
T202_B_ACTAGGTAGGTAAGCTAGTAGGCT-1	T202_B	M	2_Neutrophil_IFIT2_IL1RN
T202_B_GCTATTAGTGTTTCGGAGTAGGCT-1	T202_B	M	13_AM_FN1_CCL18
T202_B_CCCTGAGTCGGGCAGTAGAGGCAA-1	T202_B	M	14_AM_Mito-high
T202_B_TCGCGCTCATGAGTCAAGTAGGCT-1	T202_B	M	10_AM
T202_B_GATGGACGTGCAGCTCAGTAGGCT-1	T202_B	M	1_AM_IFI27
T202_B_GCTTAGCTCTGCAACCAGAGGCAA-1	T202_B	M	16_AM_IFN-responsive
T202_B_AACCATTTCGACTTGCAGTAGGCT-1	T202_B	M	15_Mo-derived AM_FPR3
T202_B_AGTAGGTTCAGGAGCCAGTAGGCT-1	T202_B	M	0_AM_APOC2
T202_B_ATAACCAAGGCTACTCAGTAGGCT-1	T202_B	M	1_AM_IFI27
T202_B_AGTTAGGGTAGCCTTGAGAGGCAA-1	T202_B	M	1_AM_IFI27
T202_B_CCTAACTCACTAGTCTAGAGGCAA-1	T202_B	M	1_AM_IFI27
T202_B_ATACCTGTCGCCTAGTAGAGGCAA-1	T202_B	M	14_AM_Mito-high
T202_B_GCTTGGTTCGCCTAACAGAGGCAA-1	T202_B	M	11_AM
T202_B_GGTGTGCAGTTATGGAAGAGGCAA-1	T202_B	M	1_AM_IFI27
T202_B_TGACGGATCGATTGAAAGTAGGCT-1	T202_B	M	1_AM_IFI27
T202_B_AGACTCACAGATAACTAGTAGGCT-1	T202_B	M	10_AM
T202_B_GCCATAGAGCCTCTAAAGTAGGCT-1	T202_B	M	14_AM_Mito-high
T202_B_GCTCACCCACCTCGACAGTAGGCT-1	T202_B	M	19_cDC1_Monocyte
T202_B_AAGGCTTAGTACCCACAGTAGGCT-1	T202_B	M	1_AM_IFI27
T202_B_ATGGCAGTCGCTTGACAGAGGCAA-1	T202_B	M	16_AM_IFN-responsive
T202_B_ACAGGCATCAGGTTGGAGAGGCAA-1	T202_B	M	0_AM_APOC2
T202_B_GCCAGTTTCAGTCTATAGAGGCAA-1	T202_B	M	13_AM_FN1_CCL18
T202_B_GAGCTAGTCCATCCTTAGAGGCAA-1	T202_B	M	12_Mo-derived AM_APOE
T202_B_ATTTAGGAGGCCCATTAGAGGCAA-1	T202_B	M	0_AM_APOC2
T202_B_TCCGTTAAGTCCTGCGAGAGGCAA-1	T202_B	M	11_AM
T202_B_GGTGCTGCACCTGGTCAGTAGGCT-1	T202_B	M	16_AM_IFN-responsive
T202_B_GTTCGGGCAAGTTGGCAGTAGGCT-1	T202_B	M	2_Neutrophil_IFIT2_IL1RN
T202_B_GGTCACGCATAGCCTTAGAGGCAA-1	T202_B	M	0_AM_APOC2
T202_B_TTCATGAGTTGCACGCAGTAGGCT-1	T202_B	M	12_Mo-derived AM_APOE
T202_B_GCTATTAGTTTAGTTGAGTAGGCT-1	T202_B	M	10_AM
T202_B_TCTTGGATCTGTGACCAGTAGGCT-1	T202_B	M	14_AM_Mito-high
T202_B_TTTGGACGTGTTTCGGAGAGGCAA-1	T202_B	M	10_AM
T202_B_GCAACTTGTACGAACAAGTAGGCT-1	T202_B	M	10_AM
T202_B_TTCATGAGTGGTTATCAGAGGCAA-1	T202_B	M	12_Mo-derived AM_APOE
T202_B_GTTGGATAGATGAACCAGTAGGCT-1	T202_B	M	11_AM
T202_B_GTAGTCCTCCCGTTCCAGAGGCAA-1	T202_B	M	1_AM_IFI27
T202_B_TGCTAACGTACGCACCAGTAGGCT-1	T202_B	M	11_AM
T202_B_CCCAACTAGGTCACAGAGTAGGCT-1	T202_B	M	12_Mo-derived AM_APOE
T202_B_TGGTAATCAAGTGCACAGAGGCAA-1	T202_B	M	1_AM_IFI27
T202_B_ATAACCAAGTTAACAGAGTAGGCT-1	T202_B	M	11_AM
T202_B_AAGGCCATCGCATTTGAGTAGGCT-1	T202_B	M	1_AM_IFI27
T202_B_GCCGTGACAATAACCGAGAGGCAA-1	T202_B	M	1_AM_IFI27
T202_B_GACTGAGTCTCCATCTAGAGGCAA-1	T202_B	M	14_AM_Mito-high
T202_B_CAGCTGGCAACCTCGCAGAGGCAA-1	T202_B	M	12_Mo-derived AM_APOE
T202_B_AACTCGCTCAAGCTCCAGTAGGCT-1	T202_B	M	13_AM_FN1_CCL18
T202_B_TTGCGCTAGCTAAATGAGAGGCAA-1	T202_B	M	1_AM_IFI27
T202_B_TGGTTTAGTCAGGGCAAGTAGGCT-1	T202_B	M	15_Mo-derived AM_FPR3
T202_B_TATGGTGCATCGATAGAGTAGGCT-1	T202_B	M	13_AM_FN1_CCL18
T202_B_ACTACAAAGTTAGGCGAGTAGGCT-1	T202_B	M	1_AM_IFI27
T202_B_TGCGATACACAGCCAGAGTAGGCT-1	T202_B	M	1_AM_IFI27
T202_B_TTAAGCTTCTAGCCTAAGTAGGCT-1	T202_B	M	12_Mo-derived AM_APOE
T202_B_TCACTGTCAATAAGCTAGTAGGCT-1	T202_B	M	12_Mo-derived AM_APOE
T202_B_CGGAACCAGGCTTATTAGTAGGCT-1	T202_B	M	14_AM_Mito-high
T202_B_ACCTCCCTCTCAAGAAAGTAGGCT-1	T202_B	M	12_Mo-derived AM_APOE
T202_B_AAAGTGCTCTCTCGCCAGAGGCAA-1	T202_B	M	1_AM_IFI27
T202_B_AGAAACCTCATTGAAGAGTAGGCT-1	T202_B	M	0_AM_APOC2
T202_B_TACCTGCAGGGATTTAAGTAGGCT-1	T202_B	M	16_AM_IFN-responsive
T202_B_TCTTGACCACCTTACGAGTAGGCT-1	T202_B	M	16_AM_IFN-responsive
T202_B_GCTATGCTCTCTCGCCAGAGGCAA-1	T202_B	M	13_AM_FN1_CCL18
T202_B_AAGACAACAGCTCGCTAGAGGCAA-1	T202_B	M	13_AM_FN1_CCL18
T202_B_GACATGCCACCGGTAGAGAGGCAA-1	T202_B	M	13_AM_FN1_CCL18
T202_B_ACACCAACAAGATAAGAGTAGGCT-1	T202_B	M	14_AM_Mito-high
T202_B_AGGGAGTAGCTGGACAAGTAGGCT-1	T202_B	M	21_AM_proliferating
T202_B_AGGGTGGAGCTTGAGGAGTAGGCT-1	T202_B	M	11_AM
T202_B_GCCCATAGTCGTTCTCAGTAGGCT-1	T202_B	M	10_AM
T202_B_CAAGTCCTCTCAAGAAAGAGGCAA-1	T202_B	M	0_AM_APOC2
T202_B_ACTTCCCGTTAAGGCAAGTAGGCT-1	T202_B	M	1_AM_IFI27
T202_B_TGAATGTCAGCAATTGAGAGGCAA-1	T202_B	M	10_AM
T202_B_CTTTAGTAGATGGATCAGTAGGCT-1	T202_B	M	12_Mo-derived AM_APOE
T202_B_TAGAGGCGTTGGAGCGAGTAGGCT-1	T202_B	M	13_AM_FN1_CCL18
T202_B_GTAAACGGTATGGTGAAGAGGCAA-1	T202_B	M	13_AM_FN1_CCL18
T202_B_TCACAAGCAATTAGACAGAGGCAA-1	T202_B	M	15_Mo-derived AM_FPR3
T202_B_GTAGTAGGTCAATTCAAGAGGCAA-1	T202_B	M	15_Mo-derived AM_FPR3
T202_B_TACGGGCAGCGGCTTTAGTAGGCT-1	T202_B	M	10_AM
T202_B_AACTTGTTCTCAAACTAGAGGCAA-1	T202_B	M	13_AM_FN1_CCL18
T202_B_ATCATCAGTCGGTTATAGAGGCAA-1	T202_B	M	1_AM_IFI27
T202_B_ATTATGGAGTGTGATAAGAGGCAA-1	T202_B	M	10_AM
T202_B_TCTTAGGTCGGTAATAAGAGGCAA-1	T202_B	M	1_AM_IFI27
T202_B_CAATACTTCCAATACTAGTAGGCT-1	T202_B	M	12_Mo-derived AM_APOE
T202_B_AGGCTTGAGACAACTAAGAGGCAA-1	T202_B	M	1_AM_IFI27
T202_B_AAGGAACCAAACTTCCAGTAGGCT-1	T202_B	M	16_AM_IFN-responsive
T202_B_GAGGATGCATTGTGAGAGAGGCAA-1	T202_B	M	10_AM
T202_B_TCAACTGTCAGCGAATAGAGGCAA-1	T202_B	M	13_AM_FN1_CCL18
T202_B_TAAACTGAGTAAACCAAGTAGGCT-1	T202_B	M	1_AM_IFI27
T202_B_GCCCAGTGTGCTTCGAAGTAGGCT-1	T202_B	M	1_AM_IFI27
T202_B_TTGAGGAGTGGTTATCAGAGGCAA-1	T202_B	M	16_AM_IFN-responsive
T202_B_TGATTCAGTTCACTCCAGTAGGCT-1	T202_B	M	2_Neutrophil_IFIT2_IL1RN
T202_B_TTGAAAGTCTCTCGCCAGAGGCAA-1	T202_B	M	13_AM_FN1_CCL18
T202_B_CGTGAACCAGAATGAAAGAGGCAA-1	T202_B	M	13_AM_FN1_CCL18
T202_B_ATGCACCTCCTTGTTCAGAGGCAA-1	T202_B	M	11_AM
T202_B_ATGGACCCACGATTAGAGTAGGCT-1	T202_B	M	11_AM
T202_B_TAACCAAAGTGAGTTAAGAGGCAA-1	T202_B	M	12_Mo-derived AM_APOE
T202_B_TTCCAACCATTGCCGCAGTAGGCT-1	T202_B	M	11_AM
T202_B_CTTGACTCAGGTCAACAGTAGGCT-1	T202_B	M	10_AM
T202_B_GGTTTGACATGGTCAAAGTAGGCT-1	T202_B	M	10_AM
T202_B_TGACCTATCGACTCACAGAGGCAA-1	T202_B	M	1_AM_IFI27
T202_B_CAGGATTAGGCCAACAAGAGGCAA-1	T202_B	M	10_AM
T202_B_GTGGTTCTCCATTAGTAGAGGCAA-1	T202_B	M	14_AM_Mito-high
T202_B_GGCTATTGTCCTTCTAAGAGGCAA-1	T202_B	M	0_AM_APOC2
T202_B_TGGATTAAGAGGAGGTAGAGGCAA-1	T202_B	M	1_AM_IFI27
T202_B_TTGCGCTAGCTATCCAAGAGGCAA-1	T202_B	M	1_AM_IFI27
T202_B_GGTAGTTAGTAATTGGAGAGGCAA-1	T202_B	M	1_AM_IFI27
T202_B_TAGGTTGCATTTCATGAGTAGGCT-1	T202_B	M	0_AM_APOC2
T202_B_ATGATCAAGGCGCGATAGAGGCAA-1	T202_B	M	12_Mo-derived AM_APOE
T202_B_ATAGAAGCAAACCCAAAGAGGCAA-1	T202_B	M	2_Neutrophil_IFIT2_IL1RN
T202_B_CCAAGACCACGTAGGTAGAGGCAA-1	T202_B	M	15_Mo-derived AM_FPR3
T202_B_GTTAGCGAGACATAGCAGAGGCAA-1	T202_B	M	14_AM_Mito-high
T202_B_AGGCCTAAGTTTCAGTAGTAGGCT-1	T202_B	M	15_Mo-derived AM_FPR3
T202_B_CTCACACAGCCATCGTAGAGGCAA-1	T202_B	M	15_Mo-derived AM_FPR3
T202_B_CTATATCAGTCGAAGTAGTAGGCT-1	T202_B	M	11_AM
T202_B_CATCATGTCACCATATAGAGGCAA-1	T202_B	M	15_Mo-derived AM_FPR3
T202_B_AATTACCTCCGCAACTAGAGGCAA-1	T202_B	M	0_AM_APOC2
T202_B_AATTGACCATCCCTCTAGAGGCAA-1	T202_B	M	11_AM
T202_B_AGTCATAAGATTCATCAGAGGCAA-1	T202_B	M	2_Neutrophil_IFIT2_IL1RN
T202_B_GCCCAGTGTATGGTCTAGAGGCAA-1	T202_B	M	13_AM_FN1_CCL18
T202_B_CTCCTCTCATCCTTGGAGTAGGCT-1	T202_B	M	10_AM
T202_B_CCACTATCAACCTGTTAGAGGCAA-1	T202_B	M	13_AM_FN1_CCL18
T202_B_TAATGTGAGCAGGCTAAGTAGGCT-1	T202_B	M	10_AM
T202_B_AGGCTTTGTTGCATCGAGAGGCAA-1	T202_B	M	13_AM_FN1_CCL18
T202_B_TCGATATTCGCGAGTAAGTAGGCT-1	T202_B	M	14_AM_Mito-high
T202_B_ATGGCCTTCATTATGCAGTAGGCT-1	T202_B	M	10_AM
T202_B_GTTGTCCAGTCTGTGCAGAGGCAA-1	T202_B	M	10_AM
T202_B_CGATATGCATATTTCGAGAGGCAA-1	T202_B	M	0_AM_APOC2
T202_B_GCAAACCCATAGCGCGAGAGGCAA-1	T202_B	M	11_AM
T202_B_AACTTACTCACCAGCTAGAGGCAA-1	T202_B	M	11_AM
T202_B_CTCCTCTCAGCTAGCGAGAGGCAA-1	T202_B	M	13_AM_FN1_CCL18
T202_B_CAGGATAGTAATGTCCAGAGGCAA-1	T202_B	M	14_AM_Mito-high
T202_B_GATGGTAGTGAACCAAAGAGGCAA-1	T202_B	M	1_AM_IFI27
T202_B_TAGTGGCCAAGCTCAAAGAGGCAA-1	T202_B	M	1_AM_IFI27
T202_B_GGTGCACAGCCCTTGGAGTAGGCT-1	T202_B	M	11_AM
T202_B_TGTTGCATCTATCACGAGAGGCAA-1	T202_B	M	10_AM
T202_B_CGCAGGTAGTTTACCGAGAGGCAA-1	T202_B	M	1_AM_IFI27
T202_B_TGGTCTATCGCAAATAAGTAGGCT-1	T202_B	M	13_AM_FN1_CCL18
T202_B_GCCAATACATTCCTGGAGTAGGCT-1	T202_B	M	10_AM
T202_B_GGATCCGCAAGTTGCAAGTAGGCT-1	T202_B	M	10_AM
T202_B_TGACATAAGACCATGGAGAGGCAA-1	T202_B	M	1_AM_IFI27
T202_B_TGAGTCTGTTAACGTCAGAGGCAA-1	T202_B	M	11_AM
T202_B_ACAAAGGAGTGATCAAAGTAGGCT-1	T202_B	M	11_AM
T202_B_TTCGCCACATGAAGCCAGAGGCAA-1	T202_B	M	11_AM
T202_B_TTTGCCCGTAATTTCGAGTAGGCT-1	T202_B	M	0_AM_APOC2
T202_B_TTGCGCAGTAACCCATAGTAGGCT-1	T202_B	M	1_AM_IFI27
T202_B_ACCTGGAAGGGCGGTTAGTAGGCT-1	T202_B	M	15_Mo-derived AM_FPR3
T202_B_CATGCTTCATCAAGTGAGAGGCAA-1	T202_B	M	13_AM_FN1_CCL18
T202_B_CACTTTACATAACCAGAGTAGGCT-1	T202_B	M	16_AM_IFN-responsive
T202_B_TTTAGTCAGTCCTGACAGTAGGCT-1	T202_B	M	0_AM_APOC2
T202_B_TTCTATCGTGACACAAAGAGGCAA-1	T202_B	M	15_Mo-derived AM_FPR3
T202_B_TATGACTTCCTGGAAGAGAGGCAA-1	T202_B	M	0_AM_APOC2
T202_B_TCGGCTAGTCACGATTAGAGGCAA-1	T202_B	M	10_AM
T202_B_GGCAGGTTCACTATGTAGAGGCAA-1	T202_B	M	12_Mo-derived AM_APOE
T202_B_CAGATTCGTCCTTCGTAGTAGGCT-1	T202_B	M	1_AM_IFI27
T202_B_TGACCTATCAAAGGCTAGAGGCAA-1	T202_B	M	10_AM
T202_B_TGTCGAGAGCTGATGGAGTAGGCT-1	T202_B	M	1_AM_IFI27
T202_B_TGGTTAAAGGTATAGCAGTAGGCT-1	T202_B	M	1_AM_IFI27
T202_B_CTAACCGGTATTGTCAAGAGGCAA-1	T202_B	M	1_AM_IFI27
T202_B_ATGGGCGGTTGGTTTAAGTAGGCT-1	T202_B	M	11_AM
T202_B_GCTTAGGAGTATGGGTAGTAGGCT-1	T202_B	M	1_AM_IFI27
T202_B_AGCGAACGTTAATCCAAGTAGGCT-1	T202_B	M	1_AM_IFI27
T202_B_ACATAGTCAGCGGATTAGAGGCAA-1	T202_B	M	10_AM
T202_B_ACTTGCTCAAACTGGCAGAGGCAA-1	T202_B	M	14_AM_Mito-high
T202_B_ATGTGGGTCGAAGGCCAGTAGGCT-1	T202_B	M	16_AM_IFN-responsive
T202_B_CTCAATAGTTGCACTGAGAGGCAA-1	T202_B	M	1_AM_IFI27
T202_B_AGGACAAAGCACTAGGAGTAGGCT-1	T202_B	M	0_AM_APOC2
T202_B_TGACCTTCACTCCCAAAGAGGCAA-1	T202_B	M	2_Neutrophil_IFIT2_IL1RN
T202_B_TCTATCGAGTCATAAGAGTAGGCT-1	T202_B	M	1_AM_IFI27
T202_B_TCGTTGCAGGGCGGAAAGAGGCAA-1	T202_B	M	16_AM_IFN-responsive
T202_B_CGATTCATCCAAAGACAGTAGGCT-1	T202_B	M	15_Mo-derived AM_FPR3
T202_B_TCAACTGTCTAATCGTAGTAGGCT-1	T202_B	M	10_AM
T202_B_CTGAATGCATCTATGCAGTAGGCT-1	T202_B	M	13_AM_FN1_CCL18
T202_B_TGCGCATTCGCTTGGTAGAGGCAA-1	T202_B	M	12_Mo-derived AM_APOE
T202_B_GAAGGGTAGGGCCTTTAGAGGCAA-1	T202_B	M	15_Mo-derived AM_FPR3
T202_B_GCAGCTAAGTGATGGTAGTAGGCT-1	T202_B	M	12_Mo-derived AM_APOE
T202_B_CATTGTCCACTGTCATAGTAGGCT-1	T202_B	M	1_AM_IFI27
T202_B_TGGGACATCAAACCAAAGAGGCAA-1	T202_B	M	1_AM_IFI27
T202_B_TAGTTACTCTTCGCTTAGAGGCAA-1	T202_B	M	1_AM_IFI27
T202_B_GCTAATAAGGAAGCCCAGTAGGCT-1	T202_B	M	14_AM_Mito-high
T202_B_TCTATCGAGTTTCACGAGAGGCAA-1	T202_B	M	11_AM
T202_B_ATAAGCCAGGCTCCATAGAGGCAA-1	T202_B	M	0_AM_APOC2
T202_B_CTGATCCAGCTATCGCAGTAGGCT-1	T202_B	M	15_Mo-derived AM_FPR3
T202_B_TAGTCCTCACCTTCAGAGAGGCAA-1	T202_B	M	15_Mo-derived AM_FPR3
T202_B_AACAAGCTCACCAGGAAGTAGGCT-1	T202_B	M	16_AM_IFN-responsive
T202_B_TTCTGTGAGCGAGCTAAGTAGGCT-1	T202_B	M	14_AM_Mito-high
T202_B_CTTAGCTCAACTTGTCAGAGGCAA-1	T202_B	M	10_AM
T202_B_ACTAGTGCAATACCCTAGAGGCAA-1	T202_B	M	16_AM_IFN-responsive
T202_B_TACTTTCGTTAGCATCAGAGGCAA-1	T202_B	M	13_AM_FN1_CCL18
T202_B_AGTCGTTGTTGTGAGAAGTAGGCT-1	T202_B	M	1_AM_IFI27
T202_B_ATTGAGGGTAGACTGAAGTAGGCT-1	T202_B	M	14_AM_Mito-high
T202_B_TGGATCGAGTGTGCAGAGAGGCAA-1	T202_B	M	13_AM_FN1_CCL18
T202_B_GGCTATTGTACACCCAAGTAGGCT-1	T202_B	M	13_AM_FN1_CCL18
T202_B_TGGTGAAGTAAAGCATAGTAGGCT-1	T202_B	M	16_AM_IFN-responsive
T202_B_CACGTTATCGTCAACCAGAGGCAA-1	T202_B	M	10_AM
T202_B_CGAATAGGTTAAGGATAGAGGCAA-1	T202_B	M	11_AM
T202_B_GTTGTAAAGTTTCCAGAGAGGCAA-1	T202_B	M	10_AM
T202_B_GGTTTAGCATTTATCGAGTAGGCT-1	T202_B	M	11_AM
T202_B_ACTCGAACATGTGGGTAGTAGGCT-1	T202_B	M	11_AM
T202_B_GAGGATGCACGTGCTCAGTAGGCT-1	T202_B	M	14_AM_Mito-high
T202_B_CTTAATGGTCATTTAGAGTAGGCT-1	T202_B	M	1_AM_IFI27
T202_B_GATTGCACATTTCGCGAGTAGGCT-1	T202_B	M	12_Mo-derived AM_APOE
T202_B_ACTTCCCGTATGTTTGAGTAGGCT-1	T202_B	M	16_AM_IFN-responsive
T202_B_GCAAATATCAGCCTTAAGTAGGCT-1	T202_B	M	10_AM
T202_B_CGATGAAGTTCTTACTAGTAGGCT-1	T202_B	M	12_Mo-derived AM_APOE
T202_B_CTGAGTCTCCCTGGATAGAGGCAA-1	T202_B	M	15_Mo-derived AM_FPR3
T202_B_TAACCAAAGTAAGTGCAGTAGGCT-1	T202_B	M	10_AM
T202_B_TCATCAGTCAGTAGCGAGAGGCAA-1	T202_B	M	13_AM_FN1_CCL18
T202_B_TGGTGCTTCTGTCAATAGAGGCAA-1	T202_B	M	11_AM
T202_B_GCTCACCCAAGATAAGAGAGGCAA-1	T202_B	M	11_AM
T202_B_ATCATCAGTAGTTGTCAGTAGGCT-1	T202_B	M	10_AM
T202_B_CAATGGGTCAACCGCTAGAGGCAA-1	T202_B	M	1_AM_IFI27
T202_B_TGCAGGATCTTAATGCAGAGGCAA-1	T202_B	M	14_AM_Mito-high
T202_B_TGGTGCTTCATAATGGAGTAGGCT-1	T202_B	M	16_AM_IFN-responsive
T202_B_GCATTGTGTTAACCACAGAGGCAA-1	T202_B	M	15_Mo-derived AM_FPR3
T202_B_GCAAATGGTGGGAACTAGTAGGCT-1	T202_B	M	10_AM
T202_B_AGTGGATTCACTTCGAAGAGGCAA-1	T202_B	M	16_AM_IFN-responsive
T202_B_CGCTGGACAGCTCGAGAGAGGCAA-1	T202_B	M	12_Mo-derived AM_APOE
T202_B_TAAAGCCAGGAGGATAAGTAGGCT-1	T202_B	M	1_AM_IFI27
T202_B_GCTGGTAAGGTATGGTAGTAGGCT-1	T202_B	M	1_AM_IFI27
T202_B_GTCCAAACATTGTGAGAGAGGCAA-1	T202_B	M	14_AM_Mito-high
T202_B_GGCAATAGTTAAGCTCAGTAGGCT-1	T202_B	M	16_AM_IFN-responsive
T202_B_CTATCCGCACCTGGTCAGAGGCAA-1	T202_B	M	1_AM_IFI27
T202_B_CCAAACTGTGGGTGTGAGTAGGCT-1	T202_B	M	14_AM_Mito-high
T202_B_ACCTCCCTCATGATGAAGTAGGCT-1	T202_B	M	13_AM_FN1_CCL18
T202_B_CATTAGCGTTGAGGACAGAGGCAA-1	T202_B	M	16_AM_IFN-responsive
T202_B_AATACTGAGGCTGTGAAGTAGGCT-1	T202_B	M	10_AM
T202_B_ATGCGATAGCCCGTTGAGTAGGCT-1	T202_B	M	21_AM_proliferating
T202_B_CCTTCCTCAAATATGCAGAGGCAA-1	T202_B	M	14_AM_Mito-high
T202_B_GCTGTAACACTCAAAGAGTAGGCT-1	T202_B	M	1_AM_IFI27
T202_B_ATAGGATGTCAAAGATAGAGGCAA-1	T202_B	M	2_Neutrophil_IFIT2_IL1RN
T202_B_GTGAAACTCCGGCTCAAGAGGCAA-1	T202_B	M	11_AM
T202_B_AAATCCTTCCTAAAGAAGAGGCAA-1	T202_B	M	16_AM_IFN-responsive
T202_B_TGAATCTTCCTGACTAAGTAGGCT-1	T202_B	M	12_Mo-derived AM_APOE
T202_B_TCTGTAAGTAATGGTGAGTAGGCT-1	T202_B	M	13_AM_FN1_CCL18
T202_B_TAGGCTTGTCGTCCAAAGAGGCAA-1	T202_B	M	10_AM
T202_B_GTAGCCCGTGCGCATCAGAGGCAA-1	T202_B	M	14_AM_Mito-high
T202_B_ATGAGGAAGGGTTGCAAGAGGCAA-1	T202_B	M	18_Monocyte
T202_B_GGCAATAGTTCACCAGAGAGGCAA-1	T202_B	M	1_AM_IFI27
T202_B_ACTGGCTTCGACTCACAGAGGCAA-1	T202_B	M	12_Mo-derived AM_APOE
T202_B_ACTCAATTCACCTGTAAGAGGCAA-1	T202_B	M	10_AM
T202_B_TGAGCTTGTCATCATAAGTAGGCT-1	T202_B	M	10_AM
T202_B_TCGCTTGCAAGCTAATAGAGGCAA-1	T202_B	M	13_AM_FN1_CCL18
T202_B_CAGAGAGCATGGCGCAAGAGGCAA-1	T202_B	M	12_Mo-derived AM_APOE
T202_B_AATTACCTCACCACACAGAGGCAA-1	T202_B	M	1_AM_IFI27
T202_B_CCAATTTAGCTAACTTAGTAGGCT-1	T202_B	M	1_AM_IFI27
T202_B_GATCAAATCAGGTAGTAGAGGCAA-1	T202_B	M	15_Mo-derived AM_FPR3
T202_B_TATTGACTCTATTGCGAGTAGGCT-1	T202_B	M	1_AM_IFI27
T202_B_TTGGTTAGTATCCGCAAGAGGCAA-1	T202_B	M	1_AM_IFI27
T202_B_CTAACCTCAATTAGACAGAGGCAA-1	T202_B	M	16_AM_IFN-responsive
T202_B_GGCCTATTCACCATATAGAGGCAA-1	T202_B	M	1_AM_IFI27
T202_B_GCTCGTTAGTGGACCAAGTAGGCT-1	T202_B	M	1_AM_IFI27
T202_B_GATGGTAGTGCGATAAAGAGGCAA-1	T202_B	M	1_AM_IFI27
T202_B_CTATGGCTCTTCGCTTAGTAGGCT-1	T202_B	M	11_AM
T202_B_TTCCTCCCAATAAGCTAGTAGGCT-1	T202_B	M	10_AM
T202_B_AACATTGAGGGCACTAAGAGGCAA-1	T202_B	M	11_AM
T202_B_ACGGATAGTTCACTCCAGTAGGCT-1	T202_B	M	11_AM
T202_B_CCCATCACAAGGAATAAGTAGGCT-1	T202_B	M	13_AM_FN1_CCL18
T202_B_GTGGCGAGTCGTAAAGAGAGGCAA-1	T202_B	M	14_AM_Mito-high
T202_B_GCTCACCCAGGCTGTGAGTAGGCT-1	T202_B	M	1_AM_IFI27
T202_B_GGTTTGTGTAACTTGCAGAGGCAA-1	T202_B	M	14_AM_Mito-high
T202_B_TAGTGATCAGGGCTATAGAGGCAA-1	T202_B	M	1_AM_IFI27
T202_B_ATATGCAAGTGTGAGTAGTAGGCT-1	T202_B	M	1_AM_IFI27
T202_B_CGGCTAAAGTGTGCAGAGAGGCAA-1	T202_B	M	15_Mo-derived AM_FPR3
T202_B_CAGTGTGAGACCTTTGAGAGGCAA-1	T202_B	M	11_AM
T202_B_AATGTGATCCATCCTTAGAGGCAA-1	T202_B	M	12_Mo-derived AM_APOE
T202_B_TAGTCTCCAAGATAAGAGTAGGCT-1	T202_B	M	13_AM_FN1_CCL18
T202_B_GAACAGGCAACAGATTAGTAGGCT-1	T202_B	M	16_AM_IFN-responsive
T202_B_GTAGCCCGTCACACCAAGAGGCAA-1	T202_B	M	1_AM_IFI27
T202_B_GCTTACATCAAGGGTTAGAGGCAA-1	T202_B	M	13_AM_FN1_CCL18
T202_B_GGATAGGCACCAACAAAGAGGCAA-1	T202_B	M	11_AM
T202_B_AGTAGGTTCTGGCTACAGAGGCAA-1	T202_B	M	21_AM_proliferating
T202_B_GCTTGGTTCCGGCTCAAGAGGCAA-1	T202_B	M	15_Mo-derived AM_FPR3
T202_B_ACTACAAAGGTCTTGCAGTAGGCT-1	T202_B	M	10_AM
T202_B_GTTTGAGCAAGCGATCAGAGGCAA-1	T202_B	M	14_AM_Mito-high
T202_B_TTCGATGTCGATTGGGAGTAGGCT-1	T202_B	M	1_AM_IFI27
T202_B_TGGTCTATCACAAGCGAGAGGCAA-1	T202_B	M	11_AM
T202_B_CTGATGACAACAAAGAAGTAGGCT-1	T202_B	M	1_AM_IFI27
T202_B_GAGATACTCTTCGCTTAGAGGCAA-1	T202_B	M	1_AM_IFI27
T202_B_CTTAAGTTCGGGACTAAGAGGCAA-1	T202_B	M	14_AM_Mito-high
T202_B_GATGCAAGTCCTCCATAGAGGCAA-1	T202_B	M	13_AM_FN1_CCL18
T202_B_ATAGGATGTGCACAAAAGAGGCAA-1	T202_B	M	10_AM
T202_B_CTCCATCGTAGTAACGAGTAGGCT-1	T202_B	M	11_AM
T202_B_ATTATGGAGCTCGACTAGTAGGCT-1	T202_B	M	14_AM_Mito-high
T202_B_CTAGATAAGCCTAAGGAGAGGCAA-1	T202_B	M	10_AM
T202_B_CAATAGCAGCTTAAAGAGTAGGCT-1	T202_B	M	1_AM_IFI27
T202_B_CGGGTTAAGTTAACAGAGTAGGCT-1	T202_B	M	13_AM_FN1_CCL18
T202_B_TACCGGGCATAAGCCAAGTAGGCT-1	T202_B	M	18_Monocyte
T202_B_GCCATAGAGACCATTTAGTAGGCT-1	T202_B	M	14_AM_Mito-high
T202_B_GCGTTACTCTTAATGCAGAGGCAA-1	T202_B	M	12_Mo-derived AM_APOE
T202_B_GAGCTTGAGCTTTACGAGAGGCAA-1	T202_B	M	0_AM_APOC2
T202_B_TAAGGTTCAAGGTTATAGAGGCAA-1	T202_B	M	10_AM
T202_B_GTCCCTCTCACGAACGAGTAGGCT-1	T202_B	M	1_AM_IFI27
T202_B_AGAAAGGTCGAAGTTAAGAGGCAA-1	T202_B	M	1_AM_IFI27
T202_B_ACCGCCTCATTCAACCAGAGGCAA-1	T202_B	M	11_AM
T202_B_CCTATCGCATGACCAAAGTAGGCT-1	T202_B	M	1_AM_IFI27
T202_B_GACTTCGGTTTCAGGTAGAGGCAA-1	T202_B	M	21_AM_proliferating
T202_B_GCTTCTAAGCCAGAGCAGAGGCAA-1	T202_B	M	14_AM_Mito-high
T202_B_AGGAGGTAGTAATTGGAGTAGGCT-1	T202_B	M	2_Neutrophil_IFIT2_IL1RN
T202_B_CCCTAAGGTGATTACCAGTAGGCT-1	T202_B	M	11_AM
T202_B_GGCACTAAGCACTAGGAGAGGCAA-1	T202_B	M	11_AM
T202_B_GACTTAAAGTAGCGCAAGTAGGCT-1	T202_B	M	10_AM
T202_B_TAAGCTTTCAAGCTCCAGTAGGCT-1	T202_B	M	1_AM_IFI27
T202_B_GGTTGAGTCCATGATTAGAGGCAA-1	T202_B	M	10_AM
T202_B_GATCACACAATGTGGCAGTAGGCT-1	T202_B	M	11_AM
T202_B_GGCACTAAGGGCGGAAAGTAGGCT-1	T202_B	M	10_AM
T202_B_TTTATGGGTATTGCGTAGTAGGCT-1	T202_B	M	12_Mo-derived AM_APOE
T202_B_TGCAGGTCAAATGACTAGAGGCAA-1	T202_B	M	13_AM_FN1_CCL18
T202_B_GTAGTCCTCACCTAATAGAGGCAA-1	T202_B	M	1_AM_IFI27
T202_B_GCACAAAGTTTACCGGAGAGGCAA-1	T202_B	M	10_AM
T202_B_GACATAATCCTAAGGGAGTAGGCT-1	T202_B	M	14_AM_Mito-high
T202_B_CATCTTGAGATGGATCAGAGGCAA-1	T202_B	M	11_AM
T202_B_TTTAGTCAGAAGGTCTAGAGGCAA-1	T202_B	M	12_Mo-derived AM_APOE
T202_B_GTTGGGTCAACTGTTCAGAGGCAA-1	T202_B	M	10_AM
T202_B_GTCATTAGTTAGTTTGAGAGGCAA-1	T202_B	M	15_Mo-derived AM_FPR3
T202_B_GCCTGAGCAATAGAGAAGAGGCAA-1	T202_B	M	1_AM_IFI27
T202_B_GGAACATTCCCATTGAAGTAGGCT-1	T202_B	M	10_AM
T202_B_TATGAGGGTCCGCTAAAGAGGCAA-1	T202_B	M	1_AM_IFI27
T202_B_TTTGGCGGTTAAGTCCAGTAGGCT-1	T202_B	M	14_AM_Mito-high
T202_B_ACCCGCTCACCTATCGAGTAGGCT-1	T202_B	M	1_AM_IFI27
T202_B_TCTAACAGTCCGTGACAGTAGGCT-1	T202_B	M	12_Mo-derived AM_APOE
T202_B_TCAACTAGTGGACCCTAGAGGCAA-1	T202_B	M	13_AM_FN1_CCL18
T202_B_GAGGTTTAGGTTATCTAGAGGCAA-1	T202_B	M	11_AM
T202_B_TAACACGCAACTTCGTAGTAGGCT-1	T202_B	M	14_AM_Mito-high
T202_B_AGGTTGAGTCGTAATCAGTAGGCT-1	T202_B	M	10_AM
T202_B_TCTAACTAGGCTTAGGAGAGGCAA-1	T202_B	M	2_Neutrophil_IFIT2_IL1RN
T202_B_ATGGAGGCACCTATCGAGAGGCAA-1	T202_B	M	11_AM
T202_B_ATTACGTTCGAGGCGTAGAGGCAA-1	T202_B	M	15_Mo-derived AM_FPR3
T202_B_GATGACAGTAGGTGACAGTAGGCT-1	T202_B	M	14_AM_Mito-high
T202_B_TAGGTTAAGCCAAACGAGTAGGCT-1	T202_B	M	0_AM_APOC2
T202_B_TCTAAGGCAAATCACGAGTAGGCT-1	T202_B	M	15_Mo-derived AM_FPR3
T202_B_ACCCTCCTCCTCACGGAGTAGGCT-1	T202_B	M	16_AM_IFN-responsive
T202_B_TGCATTAGTAAGCGTAAGAGGCAA-1	T202_B	M	16_AM_IFN-responsive
T202_B_GAATCTAAGCATTTCGAGTAGGCT-1	T202_B	M	0_AM_APOC2
T202_B_ACCCTCCTCCAAACAAAGAGGCAA-1	T202_B	M	13_AM_FN1_CCL18
T202_B_CAGACCAAGAAGCATCAGTAGGCT-1	T202_B	M	11_AM
T202_B_ATGGGTTAGCTAAACAAGTAGGCT-1	T202_B	M	11_AM
T202_B_CAAGTCGAGCTAGCCTAGAGGCAA-1	T202_B	M	1_AM_IFI27
T202_B_GTCCCTGAGAGCAAGAAGAGGCAA-1	T202_B	M	13_AM_FN1_CCL18
T202_B_CCTATGGGTCTCACTCAGTAGGCT-1	T202_B	M	14_AM_Mito-high
T202_B_CCTTATTGTATATTCGAGAGGCAA-1	T202_B	M	12_Mo-derived AM_APOE
T202_B_TATATCCAGCAGCCAAAGTAGGCT-1	T202_B	M	10_AM
T202_B_AACTGAGGTCGTAACTAGAGGCAA-1	T202_B	M	13_AM_FN1_CCL18
T202_B_GACCTGAAGTTTGGTTAGAGGCAA-1	T202_B	M	1_AM_IFI27
T202_B_TAAACGGGTTGCACGCAGAGGCAA-1	T202_B	M	14_AM_Mito-high
T202_B_CCTATTGAGTGCAACGAGAGGCAA-1	T202_B	M	1_AM_IFI27
T202_B_TCCGAATGTACCTTAAAGAGGCAA-1	T202_B	M	13_AM_FN1_CCL18
T202_B_TATATGCTCATGATGAAGTAGGCT-1	T202_B	M	12_Mo-derived AM_APOE
T202_B_TACGCAACATTCCTGGAGTAGGCT-1	T202_B	M	21_AM_proliferating
T202_B_ATCAGCACAAGCTCAAAGAGGCAA-1	T202_B	M	11_AM
T202_B_TTGGTCATCCTGGATCAGAGGCAA-1	T202_B	M	1_AM_IFI27
T202_B_GAATCTAAGTTACATCAGTAGGCT-1	T202_B	M	13_AM_FN1_CCL18
T202_B_CACAAGCCAAAGGGATAGAGGCAA-1	T202_B	M	14_AM_Mito-high
T202_B_AGCGCGAGTCAAACTCAGAGGCAA-1	T202_B	M	10_AM
T202_B_GCTGGGTAGGTTGGGCAGTAGGCT-1	T202_B	M	0_AM_APOC2
T202_B_AACTAAGTCCGCCACAAGTAGGCT-1	T202_B	M	11_AM
T202_B_TTCCTCGTCAAGCTCCAGAGGCAA-1	T202_B	M	12_Mo-derived AM_APOE
T202_B_CCCAACTAGCTATTACAGAGGCAA-1	T202_B	M	0_AM_APOC2
T202_B_ATGTTGCGTGACATTCAGTAGGCT-1	T202_B	M	11_AM
T202_B_CTCTCAGCACTAAGCAAGTAGGCT-1	T202_B	M	1_AM_IFI27
T202_B_TAAAGGCTCTCCATCTAGAGGCAA-1	T202_B	M	11_AM
T202_B_CGTTATTAGGTTGTAAAGAGGCAA-1	T202_B	M	11_AM
T202_B_GAATGACTCCATAGAAAGTAGGCT-1	T202_B	M	10_AM
T202_B_CAACCTGGTCATTATGAGTAGGCT-1	T202_B	M	10_AM
T202_B_GACTTACGTACTTCAAAGTAGGCT-1	T202_B	M	11_AM
T202_B_AGGTGGGAGTTTACCGAGAGGCAA-1	T202_B	M	16_AM_IFN-responsive
T202_B_CTCTTGAAGCCTTAATAGTAGGCT-1	T202_B	M	1_AM_IFI27
T202_B_TCAAACCGTCAGGGCAAGTAGGCT-1	T202_B	M	1_AM_IFI27
T202_B_AGGTTAATCTTGAAGAAGAGGCAA-1	T202_B	M	14_AM_Mito-high
T202_B_CTTTCTATCCCATAATAGTAGGCT-1	T202_B	M	1_AM_IFI27
T202_B_CTGTCATCAAGCCAGTAGAGGCAA-1	T202_B	M	1_AM_IFI27
T202_B_TCAACATTCATGATGAAGTAGGCT-1	T202_B	M	1_AM_IFI27
T202_B_AGTACTGCATTGCCGCAGAGGCAA-1	T202_B	M	2_Neutrophil_IFIT2_IL1RN
T202_B_GAACTTAAGACGCATGAGAGGCAA-1	T202_B	M	1_AM_IFI27
T202_B_TTCCGCACACCTTCTCAGTAGGCT-1	T202_B	M	11_AM
T202_B_AATGGATGTGTTAGAGAGTAGGCT-1	T202_B	M	14_AM_Mito-high
T202_B_GCTCCTGAGCAGCTAGAGAGGCAA-1	T202_B	M	14_AM_Mito-high
T202_B_AGCAGGCTCATTGCATAGAGGCAA-1	T202_B	M	1_AM_IFI27
T202_B_TGGATTAAGTTACCCAAGTAGGCT-1	T202_B	M	1_AM_IFI27
T202_B_TATCGATTCCTAAAGAAGAGGCAA-1	T202_B	M	11_AM
T202_B_GACCCAAAGACGCATGAGTAGGCT-1	T202_B	M	16_AM_IFN-responsive
T202_B_AGGATCAGTTTGACTAAGTAGGCT-1	T202_B	M	13_AM_FN1_CCL18
T202_B_CGATTGACACAATCGAAGAGGCAA-1	T202_B	M	13_AM_FN1_CCL18
T202_B_AGTTACGCAGGGCTATAGAGGCAA-1	T202_B	M	1_AM_IFI27
T202_B_TCGCGCATCATAGGTAAGTAGGCT-1	T202_B	M	1_AM_IFI27
T202_B_TTGAGCGAGATAACTGAGTAGGCT-1	T202_B	M	1_AM_IFI27
T202_B_GATTATCTCAAGATGCAGTAGGCT-1	T202_B	M	11_AM
T202_B_AACCATAAGCCAAACGAGTAGGCT-1	T202_B	M	1_AM_IFI27
T202_B_CAGAGAGCAGCTTAAGAGAGGCAA-1	T202_B	M	12_Mo-derived AM_APOE
T202_B_TCAATGTTCCCAGTACAGAGGCAA-1	T202_B	M	1_AM_IFI27
T202_B_TGATCTTAGTTAGTTCAGTAGGCT-1	T202_B	M	11_AM
T202_B_TTCGCCACAATCAAACAGTAGGCT-1	T202_B	M	1_AM_IFI27
T202_B_TGCGGCTGTCAGGGCAAGTAGGCT-1	T202_B	M	1_AM_IFI27
T202_B_GATCAATCATAACCGAAGTAGGCT-1	T202_B	M	14_AM_Mito-high
T202_B_GAGCCTTTCACACAAAAGAGGCAA-1	T202_B	M	1_AM_IFI27
T202_B_CTTAGTCCAACAGGCTAGTAGGCT-1	T202_B	M	14_AM_Mito-high
T202_B_CTCGACCCATTCATGCAGAGGCAA-1	T202_B	M	14_AM_Mito-high
T202_B_TTGTTGTAGTCGTTCAAGAGGCAA-1	T202_B	M	14_AM_Mito-high
T202_B_ACTGAGGTCCAAACAAAGTAGGCT-1	T202_B	M	0_AM_APOC2
T202_B_TTCAAGCGTCCGTGACAGTAGGCT-1	T202_B	M	15_Mo-derived AM_FPR3
T202_B_ATGGCCCGTCAATTGCAGTAGGCT-1	T202_B	M	21_AM_proliferating
T202_B_CCTATTGAGGGATTTAAGTAGGCT-1	T202_B	M	12_Mo-derived AM_APOE
T202_B_TCAACATTCTAATCGTAGAGGCAA-1	T202_B	M	1_AM_IFI27
T202_B_GTTCCAGGTCGCAATTAGAGGCAA-1	T202_B	M	2_Neutrophil_IFIT2_IL1RN
T202_B_CTTCCTCCACAAGCGTAGTAGGCT-1	T202_B	M	10_AM
T202_B_CTATGGCTCTAATCGTAGTAGGCT-1	T202_B	M	0_AM_APOC2
T202_B_GGATTGCCATTCAGGAAGAGGCAA-1	T202_B	M	14_AM_Mito-high
T202_B_CTGATCCAGAAGGTTCAGTAGGCT-1	T202_B	M	12_Mo-derived AM_APOE
T202_B_TATCGATTCAATCCTGAGAGGCAA-1	T202_B	M	14_AM_Mito-high
T202_B_TACAGAATCGTTGCACAGTAGGCT-1	T202_B	M	13_AM_FN1_CCL18
T202_B_TACTAGTTCGCTTGCGAGTAGGCT-1	T202_B	M	10_AM
T202_B_GCTATGCTCCCTCTCAAGTAGGCT-1	T202_B	M	10_AM
T202_B_TAACTGTTCACAACAAAGTAGGCT-1	T202_B	M	0_AM_APOC2
T202_B_GCAAGTTAGATTGCAAAGTAGGCT-1	T202_B	M	10_AM
T202_B_AGCTAATCACCAACAAAGAGGCAA-1	T202_B	M	1_AM_IFI27
T202_B_CTAACTAGTCAAGCTTAGAGGCAA-1	T202_B	M	13_AM_FN1_CCL18
T202_B_CCAAGCTTCATCCAGCAGTAGGCT-1	T202_B	M	10_AM
T202_B_ATTTGTCAGGTCAAACAGAGGCAA-1	T202_B	M	1_AM_IFI27
T202_B_GAACGAAAGGCTACTCAGTAGGCT-1	T202_B	M	14_AM_Mito-high
T202_B_CCAATACGTCGTAACTAGTAGGCT-1	T202_B	M	16_AM_IFN-responsive
T202_B_GAATCACAGTTTGACTAGTAGGCT-1	T202_B	M	16_AM_IFN-responsive
T202_B_GCGTGTTTCGACCCATAGAGGCAA-1	T202_B	M	1_AM_IFI27
T202_B_GGAGTCGGTATGGTGAAGTAGGCT-1	T202_B	M	10_AM
T202_B_ACTAAGTCAACCATTCAGTAGGCT-1	T202_B	M	0_AM_APOC2
T202_B_TCCTAAGTCTTAATGCAGAGGCAA-1	T202_B	M	16_AM_IFN-responsive
T202_B_TATAACGAGGTCAATAAGAGGCAA-1	T202_B	M	12_Mo-derived AM_APOE
T202_B_CTCATAAGTAAGGCCGAGTAGGCT-1	T202_B	M	1_AM_IFI27
T202_B_CCTCACACATCGTTCGAGTAGGCT-1	T202_B	M	0_AM_APOC2
T202_B_TCCAGCTAGTTATCCGAGAGGCAA-1	T202_B	M	10_AM
T202_B_CTCGCTTGTTAACGGAAGAGGCAA-1	T202_B	M	1_AM_IFI27
T202_B_CATAGCTGTTGAGCTTAGAGGCAA-1	T202_B	M	13_AM_FN1_CCL18
T202_B_GTGGACCAGGTGAGAAAGAGGCAA-1	T202_B	M	1_AM_IFI27
T202_B_ATGGGTTAGGAAGCAAAGAGGCAA-1	T202_B	M	1_AM_IFI27
T202_B_CCGCTATAGATAACCAAGTAGGCT-1	T202_B	M	11_AM
T202_B_TAGGTTCGTGAGAAGGAGTAGGCT-1	T202_B	M	10_AM
T202_B_ATCCCAATCAAGGGTTAGAGGCAA-1	T202_B	M	10_AM
T202_B_AGTAACCAGCAGCTAGAGAGGCAA-1	T202_B	M	14_AM_Mito-high
T202_B_AGTTAGGGTTTAGTTGAGAGGCAA-1	T202_B	M	14_AM_Mito-high
T202_B_GTTTACGTCTTCAAGTAGTAGGCT-1	T202_B	M	1_AM_IFI27
T202_B_GCAATTAAGTCTTGCAAGTAGGCT-1	T202_B	M	10_AM
T202_B_TTAGTCAGTAAACCCTAGAGGCAA-1	T202_B	M	0_AM_APOC2
T202_B_ACAACCTGTCAACATCAGTAGGCT-1	T202_B	M	0_AM_APOC2
T202_B_AGTCAATCAAGCCTAAAGAGGCAA-1	T202_B	M	10_AM
T202_B_CATTTCGAGGCGCAGTAGTAGGCT-1	T202_B	M	15_Mo-derived AM_FPR3
T202_B_ATCGCTCAGCGAAGCCAGAGGCAA-1	T202_B	M	13_AM_FN1_CCL18
T202_B_CGACCGTGTTAAGTCCAGAGGCAA-1	T202_B	M	1_AM_IFI27
T202_B_CCAATACGTCACAGGGAGTAGGCT-1	T202_B	M	16_AM_IFN-responsive
T202_B_TCTTACTGTTTACTGAAGAGGCAA-1	T202_B	M	0_AM_APOC2
T202_B_ACTAGGTAGCTTACCAAGTAGGCT-1	T202_B	M	11_AM
T202_B_CGAAGGTGTAACTAGGAGTAGGCT-1	T202_B	M	1_AM_IFI27
T202_B_CGTAAACAGCTCCCTCAGTAGGCT-1	T202_B	M	1_AM_IFI27
T202_B_TAACCGCTCGATATAGAGAGGCAA-1	T202_B	M	11_AM
T202_B_GAATAACGTTCTTGAAAGTAGGCT-1	T202_B	M	14_AM_Mito-high
T202_B_AGTAAACGTTAACGGAAGTAGGCT-1	T202_B	M	11_AM
T202_B_CAAGGTTAGCGCGAACAGAGGCAA-1	T202_B	M	13_AM_FN1_CCL18
T202_B_GTAGCCCGTCGTAACTAGAGGCAA-1	T202_B	M	3_Neutrophil_CXCR4-high
T202_B_TGCTATTAGGCTGTGAAGTAGGCT-1	T202_B	M	10_AM
T202_B_AATGTGATCCATGATTAGTAGGCT-1	T202_B	M	14_AM_Mito-high
T202_B_CGATAGGTCTAATGAGAGTAGGCT-1	T202_B	M	11_AM
T202_B_CGCTCAGTCATTAGTCAGAGGCAA-1	T202_B	M	1_AM_IFI27
T202_B_GCACCAAAGCTAGCCTAGTAGGCT-1	T202_B	M	1_AM_IFI27
T202_B_AATCGGCCATGAGCTAAGTAGGCT-1	T202_B	M	12_Mo-derived AM_APOE
T202_B_AAGGAGCAGAACCTAAAGAGGCAA-1	T202_B	M	15_Mo-derived AM_FPR3
T202_B_TCGCCTCTCATTGAAGAGTAGGCT-1	T202_B	M	12_Mo-derived AM_APOE
T202_B_CGTTATTAGTATGGTAAGAGGCAA-1	T202_B	M	16_AM_IFN-responsive
T202_B_TACCATCCACCGGTAGAGTAGGCT-1	T202_B	M	1_AM_IFI27
T202_B_GATGGCCAGCAGCTAGAGAGGCAA-1	T202_B	M	11_AM
T202_B_TCCACTAAGATGAACCAGTAGGCT-1	T202_B	M	1_AM_IFI27
T202_B_GACGAGGAGTTAACAGAGAGGCAA-1	T202_B	M	1_AM_IFI27
T202_B_TGCGGCTGTGCTCCTTAGTAGGCT-1	T202_B	M	1_AM_IFI27
T202_B_GTTCCAGGTAATCCGTAGTAGGCT-1	T202_B	M	15_Mo-derived AM_FPR3
T202_B_CAAAGCTAGCCTCTAAAGTAGGCT-1	T202_B	M	1_AM_IFI27
T202_B_ACCTATCCAATGAAGAAGAGGCAA-1	T202_B	M	1_AM_IFI27
T202_B_ACAAGGCGTTTCCTGCAGAGGCAA-1	T202_B	M	13_AM_FN1_CCL18
T202_B_AGGTTCGAGCTACGTCAGTAGGCT-1	T202_B	M	16_AM_IFN-responsive
T202_B_TCCAGCTAGATTCGTTAGTAGGCT-1	T202_B	M	2_Neutrophil_IFIT2_IL1RN
T202_B_TGTTGGTGTACAAACGAGTAGGCT-1	T202_B	M	0_AM_APOC2
T202_B_ACAAGGCGTCGGTTATAGAGGCAA-1	T202_B	M	1_AM_IFI27
T202_B_CCTGGTAGTACGTAAGAGAGGCAA-1	T202_B	M	12_Mo-derived AM_APOE
T202_B_TGTCTTGAGTTGCAGGAGTAGGCT-1	T202_B	M	16_AM_IFN-responsive
T202_B_ACACAAGGTATTCGGTAGAGGCAA-1	T202_B	M	16_AM_IFN-responsive
T202_B_AAGTTCGCAGGCTTAAAGTAGGCT-1	T202_B	M	1_AM_IFI27
T202_B_GCCTAATGTTCATTAGAGTAGGCT-1	T202_B	M	11_AM
T202_B_CCCTGAGTCCGCAACTAGTAGGCT-1	T202_B	M	11_AM
T202_B_ATTTCGAGTTAATTCGAGTAGGCT-1	T202_B	M	15_Mo-derived AM_FPR3
T202_B_ACAATCAAGAGGTTCGAGAGGCAA-1	T202_B	M	1_AM_IFI27
T202_B_ATAGGATGTCGAGGCAAGAGGCAA-1	T202_B	M	1_AM_IFI27
T202_B_AGCGGCTAGTCATCATAGTAGGCT-1	T202_B	M	1_AM_IFI27
T202_B_GGTCTAACAAGTGCACAGTAGGCT-1	T202_B	M	1_AM_IFI27
T202_B_ATTTGTGGTCAAACTCAGTAGGCT-1	T202_B	M	1_AM_IFI27
T202_B_GCCATAGAGTAAACCAAGAGGCAA-1	T202_B	M	1_AM_IFI27
T202_B_CACAGATAGCTTACCAAGAGGCAA-1	T202_B	M	11_AM
T202_B_GATAGGTTCCTAAATCAGTAGGCT-1	T202_B	M	16_AM_IFN-responsive
T202_B_GAATCACAGGCGCAACAGAGGCAA-1	T202_B	M	13_AM_FN1_CCL18
T202_B_CAACCTGGTCATTATGAGAGGCAA-1	T202_B	M	13_AM_FN1_CCL18
T202_B_TCCACCTGTTGTTGGTAGTAGGCT-1	T202_B	M	11_AM
T202_B_AATATGGTCGATTATCAGTAGGCT-1	T202_B	M	1_AM_IFI27
T202_B_ACTCCCACAGTAAGGGAGAGGCAA-1	T202_B	M	1_AM_IFI27
T202_B_AATGGCAGTAAGCGTAAGAGGCAA-1	T202_B	M	3_Neutrophil_CXCR4-high
T202_B_GCAGCTAAGATGCCTCAGAGGCAA-1	T202_B	M	13_AM_FN1_CCL18
T202_B_AGTGCGGGTCCATCAGAGTAGGCT-1	T202_B	M	16_AM_IFN-responsive
T202_B_GGATGTCCATTTGTTGAGAGGCAA-1	T202_B	M	2_Neutrophil_IFIT2_IL1RN
T202_B_GTGGAAGCACCTTTGGAGAGGCAA-1	T202_B	M	13_AM_FN1_CCL18
T202_B_AAAGCCTAGTAACGGTAGTAGGCT-1	T202_B	M	14_AM_Mito-high
T202_B_ATCGCTTCAACAGGGAAGTAGGCT-1	T202_B	M	1_AM_IFI27
T202_B_AGACACTAGATTCGTTAGAGGCAA-1	T202_B	M	1_AM_IFI27
T202_B_GCTAAATCAGCGATCGAGAGGCAA-1	T202_B	M	11_AM
T202_B_CGTAGCGCAAGCGAAGAGTAGGCT-1	T202_B	M	1_AM_IFI27
T202_B_CGACATTGTAAGCGTAAGAGGCAA-1	T202_B	M	10_AM
T202_B_ACGTCAACAAACCCAAAGTAGGCT-1	T202_B	M	12_Mo-derived AM_APOE
T202_B_AACTGGCCATTACACCAGAGGCAA-1	T202_B	M	16_AM_IFN-responsive
T202_B_ATGCACCTCCTTGTTCAGTAGGCT-1	T202_B	M	11_AM
T202_B_TCATGGTGTTTGTTTCAGTAGGCT-1	T202_B	M	1_AM_IFI27
T202_B_GAGTATGGTAAGGTTGAGAGGCAA-1	T202_B	M	13_AM_FN1_CCL18
T202_B_ACTTAGTTCACCTGTAAGTAGGCT-1	T202_B	M	1_AM_IFI27
T202_B_TCGCCTCTCGTAGTTTAGTAGGCT-1	T202_B	M	10_AM
T202_B_GATAAAGCAACAGGCTAGTAGGCT-1	T202_B	M	12_Mo-derived AM_APOE
T202_B_GCTTTCAAGTCGAAACAGAGGCAA-1	T202_B	M	15_Mo-derived AM_FPR3
T202_B_AATTACCTCAACTGGGAGTAGGCT-1	T202_B	M	1_AM_IFI27
T202_B_TAACTGTTCGAAATGCAGTAGGCT-1	T202_B	M	15_Mo-derived AM_FPR3
T202_B_ACCTCACAGCTTAGTTAGTAGGCT-1	T202_B	M	14_AM_Mito-high
T202_B_CTACATCCAATAAGCTAGAGGCAA-1	T202_B	M	12_Mo-derived AM_APOE
T202_B_ATGATCAAGCAGGTCAAGAGGCAA-1	T202_B	M	10_AM
T202_B_CTTGTGTCACCTTCAGAGTAGGCT-1	T202_B	M	14_AM_Mito-high
T202_B_TGGCCTTAGCGAAGAAAGAGGCAA-1	T202_B	M	1_AM_IFI27
T202_B_CGGTGTGCACATAAGTAGTAGGCT-1	T202_B	M	13_AM_FN1_CCL18
T202_B_TACCGCCCAATGAAGAAGTAGGCT-1	T202_B	M	1_AM_IFI27
T202_B_GGCCTATTCCTTATGGAGTAGGCT-1	T202_B	M	12_Mo-derived AM_APOE
T202_B_CAGCGAATCGAAGCATAGAGGCAA-1	T202_B	M	14_AM_Mito-high
T202_B_GGCTCAAAGCATTACTAGTAGGCT-1	T202_B	M	18_Monocyte
T202_B_TTTCAGTAGGTTGTAAAGAGGCAA-1	T202_B	M	13_AM_FN1_CCL18
T202_B_GTGTTAAAGGTTGCTCAGTAGGCT-1	T202_B	M	10_AM
T202_B_TACGCAACATATGGTGAGAGGCAA-1	T202_B	M	13_AM_FN1_CCL18
T202_B_TGGATTAAGGGTTGCAAGTAGGCT-1	T202_B	M	1_AM_IFI27
T202_B_GCATTACGTCAGTGCCAGTAGGCT-1	T202_B	M	10_AM
T202_B_GGCTGATCACGTGCTCAGAGGCAA-1	T202_B	M	12_Mo-derived AM_APOE
T202_B_CGTAGCGCATCGGGCAAGTAGGCT-1	T202_B	M	1_AM_IFI27
T202_B_AGCCTCTAGACTCCTAAGAGGCAA-1	T202_B	M	14_AM_Mito-high
T202_B_TAACTGTTCATTGAAGAGTAGGCT-1	T202_B	M	3_Neutrophil_CXCR4-high
T202_B_GACAGTTAGGATCCAGAGAGGCAA-1	T202_B	M	10_AM
T202_B_GCGCTTAGTTCCGGGTAGTAGGCT-1	T202_B	M	16_AM_IFN-responsive
T202_B_TGTCATCCAGCTGCTCAGTAGGCT-1	T202_B	M	12_Mo-derived AM_APOE
T202_B_GGCTGAGGTGTGAGGTAGAGGCAA-1	T202_B	M	0_AM_APOC2
T202_B_GACCTGAAGGTTGTGGAGAGGCAA-1	T202_B	M	12_Mo-derived AM_APOE
T202_B_ATTCGATTCGCGAAATAGAGGCAA-1	T202_B	M	11_AM
T202_B_GCTAGATAGCAGCTAGAGTAGGCT-1	T202_B	M	1_AM_IFI27
T202_B_CGATAAATCGCACACTAGAGGCAA-1	T202_B	M	2_Neutrophil_IFIT2_IL1RN
T202_B_GCTCAGGCATGCGGATAGAGGCAA-1	T202_B	M	1_AM_IFI27
T202_B_GGTACGTCAGACTCAAAGTAGGCT-1	T202_B	M	13_AM_FN1_CCL18
T202_B_CCTTCCTCACTAGTAGAGAGGCAA-1	T202_B	M	11_AM
T202_B_CAGGAAGCAATCGTGAAGTAGGCT-1	T202_B	M	1_AM_IFI27
T202_B_GATGCCCGTCATCCTCAGTAGGCT-1	T202_B	M	1_AM_IFI27
T202_B_GCAGGTTCATTTGTTGAGTAGGCT-1	T202_B	M	13_AM_FN1_CCL18
T202_B_TTCTGTGAGGGTTTCCAGTAGGCT-1	T202_B	M	13_AM_FN1_CCL18
T202_B_ACACTTGTCTATGGCCAGAGGCAA-1	T202_B	M	16_AM_IFN-responsive
T202_B_TCACTCGCATTGACTCAGTAGGCT-1	T202_B	M	2_Neutrophil_IFIT2_IL1RN
T202_B_CTGAGTCTCGTAGTTTAGTAGGCT-1	T202_B	M	0_AM_APOC2
T202_B_TGCTGGTTCCGTTAGCAGTAGGCT-1	T202_B	M	12_Mo-derived AM_APOE
T202_B_CAAGGTTAGAAGCAAGAGTAGGCT-1	T202_B	M	16_AM_IFN-responsive
T202_B_GGCCAGTAGTGGCTTCAGAGGCAA-1	T202_B	M	1_AM_IFI27
T202_B_ATTGCACGTACTTATGAGAGGCAA-1	T202_B	M	13_AM_FN1_CCL18
T202_B_CCAATTAGTTCATTAGAGTAGGCT-1	T202_B	M	14_AM_Mito-high
T202_B_AGGTTAATCCGCCATGAGTAGGCT-1	T202_B	M	12_Mo-derived AM_APOE
T202_B_CTCAACATCAAGCGATAGTAGGCT-1	T202_B	M	1_AM_IFI27
T202_B_AGGAGGTAGACCTTTGAGAGGCAA-1	T202_B	M	12_Mo-derived AM_APOE
T202_B_GTGCTCAGTCAATTCAAGAGGCAA-1	T202_B	M	0_AM_APOC2
T202_B_ATCGTGACAAGTTCCTAGTAGGCT-1	T202_B	M	10_AM
T202_B_GCTAACCTCGGGATGCAGAGGCAA-1	T202_B	M	0_AM_APOC2
T202_B_CCTACCTGTCCATCAGAGTAGGCT-1	T202_B	M	2_Neutrophil_IFIT2_IL1RN
T202_B_GGCCATTTCATCCAGCAGTAGGCT-1	T202_B	M	12_Mo-derived AM_APOE
T202_B_ATTTGTGGTCCATCCTAGAGGCAA-1	T202_B	M	1_AM_IFI27
T202_B_CAAGATTCAATGAAGAAGAGGCAA-1	T202_B	M	14_AM_Mito-high
T202_B_GAGTTACAGTTACTCGAGAGGCAA-1	T202_B	M	2_Neutrophil_IFIT2_IL1RN
T202_B_GTGCGGTAGTTTCGGCAGAGGCAA-1	T202_B	M	13_AM_FN1_CCL18
T202_B_ATTTAGGAGTCTTGCAAGTAGGCT-1	T202_B	M	16_AM_IFN-responsive
T202_B_AAAGGGATCATGCATTAGTAGGCT-1	T202_B	M	16_AM_IFN-responsive
T202_B_GCTATCCAGTTACACTAGAGGCAA-1	T202_B	M	1_AM_IFI27
T202_B_TCATTACAGTTGCAGGAGTAGGCT-1	T202_B	M	10_AM
T202_B_TACGTCCAGCTTAGTTAGTAGGCT-1	T202_B	M	12_Mo-derived AM_APOE
T202_B_TCGATAAAGGCCTCTGAGTAGGCT-1	T202_B	M	0_AM_APOC2
T202_B_CCCTGTGAGATAATCGAGTAGGCT-1	T202_B	M	0_AM_APOC2
T202_B_TGAGCGGGTTGCACGCAGAGGCAA-1	T202_B	M	11_AM
T202_B_GTCATAAAGCAATCGGAGAGGCAA-1	T202_B	M	13_AM_FN1_CCL18
T202_B_GGGTTAGTCACAGGGCAGAGGCAA-1	T202_B	M	11_AM
T202_B_ATCAGCACAGGTTTCTAGAGGCAA-1	T202_B	M	0_AM_APOC2
T202_B_GTTGAGCCACCTAAGAAGTAGGCT-1	T202_B	M	1_AM_IFI27
T202_B_TAGTTGAAGCGAATCGAGAGGCAA-1	T202_B	M	14_AM_Mito-high
T202_B_AGCTGCAAGCTGATTTAGTAGGCT-1	T202_B	M	0_AM_APOC2
T202_B_GACTAGTAGCGAAGTTAGTAGGCT-1	T202_B	M	12_Mo-derived AM_APOE
T202_B_TCTATGAGTTCCTTTGAGTAGGCT-1	T202_B	M	1_AM_IFI27
T202_B_TCGCGGACATGGGTTAAGTAGGCT-1	T202_B	M	1_AM_IFI27
T202_B_CCAGAACCAAGACATTAGTAGGCT-1	T202_B	M	13_AM_FN1_CCL18
T202_B_CCCATAATCATGACAAAGAGGCAA-1	T202_B	M	2_Neutrophil_IFIT2_IL1RN
T202_B_ACTAATGAGAAGGTCTAGAGGCAA-1	T202_B	M	12_Mo-derived AM_APOE
T202_B_CTCTAACCAACAGGGAAGAGGCAA-1	T202_B	M	13_AM_FN1_CCL18
T202_B_CAAGTCGAGTTTGGTTAGAGGCAA-1	T202_B	M	13_AM_FN1_CCL18
T202_B_GTCGGTTTCGTTAACTAGTAGGCT-1	T202_B	M	1_AM_IFI27
T202_B_CACGTTATCGTGATGGAGTAGGCT-1	T202_B	M	1_AM_IFI27
T202_B_TATTGCCCAAGGTGTCAGTAGGCT-1	T202_B	M	14_AM_Mito-high
T202_B_ATCTAGCGTCGGTTTGAGTAGGCT-1	T202_B	M	13_AM_FN1_CCL18
T202_B_AACCAACAGGAGGATAAGAGGCAA-1	T202_B	M	15_Mo-derived AM_FPR3
T202_B_GGTACGTCACTCAATCAGAGGCAA-1	T202_B	M	10_AM
T202_B_AAGGCACGTTAGTAGGAGTAGGCT-1	T202_B	M	16_AM_IFN-responsive
T202_B_GTTTGGACAGGCTATAAGTAGGCT-1	T202_B	M	1_AM_IFI27
T202_B_ATGTGGGTCGCCACATAGAGGCAA-1	T202_B	M	1_AM_IFI27
T202_B_TAGTTGAAGGCGAGAGAGAGGCAA-1	T202_B	M	13_AM_FN1_CCL18
T202_B_TGAGTGAGTGTGACCCAGAGGCAA-1	T202_B	M	0_AM_APOC2
T202_B_GCTGTTGGTCATCATAAGAGGCAA-1	T202_B	M	14_AM_Mito-high
T202_B_ACTTGCTCAAGCCAGTAGTAGGCT-1	T202_B	M	0_AM_APOC2
T202_B_ATGATCAAGTAGCGCAAGTAGGCT-1	T202_B	M	14_AM_Mito-high
T202_B_CAGGAAGCAAGCCTAAAGTAGGCT-1	T202_B	M	10_AM
T202_B_CATAGCTGTTCTTACTAGTAGGCT-1	T202_B	M	1_AM_IFI27
T202_B_TAACCCTCAGGCTATAAGTAGGCT-1	T202_B	M	1_AM_IFI27
T202_B_ATACGTAAGGTAATGCAGTAGGCT-1	T202_B	M	10_AM
T202_B_AATGGATGTCTACCTCAGAGGCAA-1	T202_B	M	1_AM_IFI27
T202_B_CATAGCTGTCAAACTCAGTAGGCT-1	T202_B	M	16_AM_IFN-responsive
T202_B_AAACTGTCATGCCTCAAGAGGCAA-1	T202_B	M	11_AM
T202_B_TGTTGCATCGTGATGGAGTAGGCT-1	T202_B	M	11_AM
T202_B_TCAAGGTAGGCCTTCGAGTAGGCT-1	T202_B	M	15_Mo-derived AM_FPR3
T202_B_GTTAGGCCATGGATTGAGAGGCAA-1	T202_B	M	1_AM_IFI27
T202_B_CCAGCACGTTGGCCACAGTAGGCT-1	T202_B	M	14_AM_Mito-high
T202_B_AACTTCGTCCTAAATCAGTAGGCT-1	T202_B	M	10_AM
T202_B_AGTCAATCAGTTGCCCAGTAGGCT-1	T202_B	M	1_AM_IFI27
T202_B_TGAATCTTCTAAGTCTAGTAGGCT-1	T202_B	M	15_Mo-derived AM_FPR3
T202_B_AGGGAGTAGACAACTAAGTAGGCT-1	T202_B	M	10_AM
T202_B_GCAACTTGTCTCAGCAAGTAGGCT-1	T202_B	M	2_Neutrophil_IFIT2_IL1RN
T202_B_ACAGGTAGTTGCACGCAGTAGGCT-1	T202_B	M	14_AM_Mito-high
T202_B_TTATGTCAGTTTGACTAGAGGCAA-1	T202_B	M	1_AM_IFI27
T202_B_CTATGTCCACTTAACCAGAGGCAA-1	T202_B	M	1_AM_IFI27
T202_B_TTGAAAGTCATCAGCCAGTAGGCT-1	T202_B	M	1_AM_IFI27
T202_B_ACTAATGAGATAACGCAGTAGGCT-1	T202_B	M	1_AM_IFI27
T202_B_ATTCACCCAGATTCGAAGAGGCAA-1	T202_B	M	0_AM_APOC2
T202_B_GCGGTAATCATTGAAGAGTAGGCT-1	T202_B	M	14_AM_Mito-high
T202_B_TTGAACAAGGTGCACAAGTAGGCT-1	T202_B	M	1_AM_IFI27
T202_B_TTTCAGTAGCTAAATGAGTAGGCT-1	T202_B	M	16_AM_IFN-responsive
T202_B_AGCTAAATCATCCAGCAGTAGGCT-1	T202_B	M	14_AM_Mito-high
T202_B_GCATGGATCTCAGCACAGAGGCAA-1	T202_B	M	1_AM_IFI27
T202_B_GCTGTAACACACAAATAGTAGGCT-1	T202_B	M	13_AM_FN1_CCL18
T202_B_TCTTCATGTGTGAGGTAGAGGCAA-1	T202_B	M	0_AM_APOC2
T202_B_TCCACCTGTTCCGTGAAGAGGCAA-1	T202_B	M	13_AM_FN1_CCL18
T202_B_TAATGCGCAGGAGCAAAGTAGGCT-1	T202_B	M	1_AM_IFI27
T202_B_GGTTTCCAGCCATCACAGTAGGCT-1	T202_B	M	13_AM_FN1_CCL18
T202_B_ATCGTGCTCGCATTTGAGAGGCAA-1	T202_B	M	12_Mo-derived AM_APOE
T202_B_ACACCTTCATATTTCGAGTAGGCT-1	T202_B	M	1_AM_IFI27
T202_B_GTTAACTTCATAATGGAGTAGGCT-1	T202_B	M	1_AM_IFI27
T202_B_CTAAGATCAGATTGCAAGTAGGCT-1	T202_B	M	1_AM_IFI27
T202_B_TACGTTCCAACTTAGGAGAGGCAA-1	T202_B	M	16_AM_IFN-responsive
T202_B_TGTTCACCACACTAAGAGTAGGCT-1	T202_B	M	11_AM
T202_B_TGGAAACTCTGTCAGCAGAGGCAA-1	T202_B	M	1_AM_IFI27
T202_B_TACGGACCATCCGGAGAGTAGGCT-1	T202_B	M	1_AM_IFI27
T202_B_TTACTTCGTTGGTTACAGAGGCAA-1	T202_B	M	13_AM_FN1_CCL18
T202_B_ATGGTAATCCCGTTGGAGAGGCAA-1	T202_B	M	1_AM_IFI27
T202_B_TCCGGAGCACAACAATAGAGGCAA-1	T202_B	M	0_AM_APOC2
T202_B_GGACCTTTCATGAATGAGAGGCAA-1	T202_B	M	1_AM_IFI27
T202_B_CTTAGTCCAACATAGTAGAGGCAA-1	T202_B	M	11_AM
T202_B_TTTGGACGTTAACCACAGTAGGCT-1	T202_B	M	0_AM_APOC2
T202_B_GCAGGCTAGTAACGTAAGAGGCAA-1	T202_B	M	2_Neutrophil_IFIT2_IL1RN
T202_B_GTAAGGTTCATCACATAGTAGGCT-1	T202_B	M	1_AM_IFI27
T202_B_GGTTTCCAGGTTAGTAAGAGGCAA-1	T202_B	M	1_AM_IFI27
T202_B_TTCCTTTCACAAATACAGTAGGCT-1	T202_B	M	10_AM
T202_B_CTTTGGTCAGTAATACAGTAGGCT-1	T202_B	M	15_Mo-derived AM_FPR3
T202_B_CTTCGAATCACAGGGCAGAGGCAA-1	T202_B	M	14_AM_Mito-high
T202_B_GGTGGATGTGTGTTACAGAGGCAA-1	T202_B	M	10_AM
T202_B_TTCCAACCACTAAGCAAGTAGGCT-1	T202_B	M	10_AM
T202_B_CTCTAACCATCCCAATAGTAGGCT-1	T202_B	M	1_AM_IFI27
T202_B_TGAGGTCCAATGGCCGAGAGGCAA-1	T202_B	M	1_AM_IFI27
T202_B_CGATTCATCAGTCTATAGAGGCAA-1	T202_B	M	1_AM_IFI27
T202_B_TTCCAACCAAATATGCAGTAGGCT-1	T202_B	M	1_AM_IFI27
T202_B_CGACTCCCAGTAAGTTAGAGGCAA-1	T202_B	M	0_AM_APOC2
T202_B_CTCTTGAAGGCTGGTAAGAGGCAA-1	T202_B	M	12_Mo-derived AM_APOE
T202_B_AAAGCATGTTACTCCCAGTAGGCT-1	T202_B	M	10_AM
T202_B_CGTGTCCCAAAGCTCAAGTAGGCT-1	T202_B	M	13_AM_FN1_CCL18
T202_B_TCCAAGTGTCATCCTCAGAGGCAA-1	T202_B	M	0_AM_APOC2
T202_B_CACTAGCTCGATATGAAGAGGCAA-1	T202_B	M	14_AM_Mito-high
T202_B_AGGAACCGTGACATGAAGTAGGCT-1	T202_B	M	0_AM_APOC2
T202_B_AGTTGCCTCCATAACTAGAGGCAA-1	T202_B	M	12_Mo-derived AM_APOE
T202_B_GTAAAGCTCAATCGCCAGTAGGCT-1	T202_B	M	12_Mo-derived AM_APOE
T202_B_CATATTGGTACGATTCAGAGGCAA-1	T202_B	M	0_AM_APOC2
T202_B_CCCATTAAGACTAACAAGAGGCAA-1	T202_B	M	12_Mo-derived AM_APOE
T202_B_TAGTTGTTCCGCCCAAAGTAGGCT-1	T202_B	M	0_AM_APOC2
T202_B_AGAACAACAACGACTAAGTAGGCT-1	T202_B	M	16_AM_IFN-responsive
T202_B_AAGGTTATCGAACCGAAGTAGGCT-1	T202_B	M	1_AM_IFI27
T202_B_AAAGATGCATCATCACAGAGGCAA-1	T202_B	M	16_AM_IFN-responsive
T202_B_TATGAGGGTGTAATGGAGTAGGCT-1	T202_B	M	13_AM_FN1_CCL18
T202_B_GTTGTTGTCAAGGTGTAGAGGCAA-1	T202_B	M	14_AM_Mito-high
T202_B_AGGAGGTAGGAACCGCAGAGGCAA-1	T202_B	M	12_Mo-derived AM_APOE
T202_B_CCGTACGTCAACTTGTAGAGGCAA-1	T202_B	M	1_AM_IFI27
T202_B_GCCGTGACACATTCGTAGAGGCAA-1	T202_B	M	11_AM
T202_B_CAGCGAATCACGTTCAAGAGGCAA-1	T202_B	M	13_AM_FN1_CCL18
T202_B_CGTTACTCACAAGCGTAGAGGCAA-1	T202_B	M	1_AM_IFI27
T202_B_GGCAAGTGTTCTTGAAAGAGGCAA-1	T202_B	M	11_AM
T202_B_TACGTTAGTAGCTATCAGTAGGCT-1	T202_B	M	14_AM_Mito-high
T202_B_GGTTAGTAGTAGCTAAAGTAGGCT-1	T202_B	M	12_Mo-derived AM_APOE
T202_B_GAAGGATCATGCTCCAAGTAGGCT-1	T202_B	M	1_AM_IFI27
T202_B_TGTTGTCCATCAAGTGAGTAGGCT-1	T202_B	M	1_AM_IFI27
T202_B_TCCACCCTCCTTGTTCAGTAGGCT-1	T202_B	M	1_AM_IFI27
T202_B_TGTTTGAGTACCGTTGAGTAGGCT-1	T202_B	M	14_AM_Mito-high
T202_B_AAGACTCAGGTGAGCCAGTAGGCT-1	T202_B	M	11_AM
T202_B_ACACCAACACCTCGACAGTAGGCT-1	T202_B	M	16_AM_IFN-responsive
T202_B_TCGACTCAGTAAGCACAGAGGCAA-1	T202_B	M	1_AM_IFI27
T202_B_ATCCATCCAAGTTAACAGAGGCAA-1	T202_B	M	11_AM
T202_B_GGCCTAAAGGATCCCTAGAGGCAA-1	T202_B	M	1_AM_IFI27
T202_B_GGGCTTAAGTTGACCCAGAGGCAA-1	T202_B	M	1_AM_IFI27
T202_B_TTCTATCGTGACATGAAGTAGGCT-1	T202_B	M	12_Mo-derived AM_APOE
T202_B_GTATTACTCGGTACAGAGTAGGCT-1	T202_B	M	15_Mo-derived AM_FPR3
T202_B_GAGTGACGTCCCTCATAGTAGGCT-1	T202_B	M	13_AM_FN1_CCL18
T202_B_CACTAGCTCGACCCATAGAGGCAA-1	T202_B	M	0_AM_APOC2
T202_B_GATTACCGTCAATTGCAGTAGGCT-1	T202_B	M	1_AM_IFI27
T202_B_CTAAGTGCATCCGGAGAGTAGGCT-1	T202_B	M	2_Neutrophil_IFIT2_IL1RN
T202_B_TGGTTCATCAGGCATGAGAGGCAA-1	T202_B	M	1_AM_IFI27
T202_B_GATGGTAGTCGTTATAAGTAGGCT-1	T202_B	M	14_AM_Mito-high
T202_B_CAACCAACAGCACGTGAGAGGCAA-1	T202_B	M	1_AM_IFI27
T202_B_ACTTGCATCGCGGAACAGTAGGCT-1	T202_B	M	11_AM
T202_B_GAGGCAACATTCCTTTAGAGGCAA-1	T202_B	M	15_Mo-derived AM_FPR3
T202_B_TGAAGGAAGACAAAGGAGTAGGCT-1	T202_B	M	1_AM_IFI27
T202_B_CATCATGTCGCTTGACAGAGGCAA-1	T202_B	M	1_AM_IFI27
T202_B_TGCCCTGAGCTGATGGAGTAGGCT-1	T202_B	M	13_AM_FN1_CCL18
T202_B_GACTAAATCGGGCAACAGTAGGCT-1	T202_B	M	13_AM_FN1_CCL18
T202_B_CTAAATGAGCAGCCAAAGTAGGCT-1	T202_B	M	2_Neutrophil_IFIT2_IL1RN
T202_B_GAGGTTTAGAGCAACTAGTAGGCT-1	T202_B	M	13_AM_FN1_CCL18
T202_B_ATACGTAAGTAAGCACAGTAGGCT-1	T202_B	M	1_AM_IFI27
T202_B_GAATCAGGTGCAGCTCAGTAGGCT-1	T202_B	M	0_AM_APOC2
T202_B_TACCGGGCATCAATCCAGTAGGCT-1	T202_B	M	2_Neutrophil_IFIT2_IL1RN
T202_B_TCCATTACAAGCCTCCAGAGGCAA-1	T202_B	M	13_AM_FN1_CCL18
T202_B_ACGCATGAGGTCAATAAGTAGGCT-1	T202_B	M	1_AM_IFI27
T202_B_AAGCTTAAGACCATGGAGAGGCAA-1	T202_B	M	10_AM
T202_B_TGCCTTAAGATAACGCAGAGGCAA-1	T202_B	M	15_Mo-derived AM_FPR3
T202_B_ATACCCGGTTAGTGGAAGTAGGCT-1	T202_B	M	1_AM_IFI27
T202_B_AGTAGGTTCACTAGGGAGTAGGCT-1	T202_B	M	0_AM_APOC2
T202_B_TAACGAATCATCCCAAAGAGGCAA-1	T202_B	M	2_Neutrophil_IFIT2_IL1RN
T202_B_CCTCAATCAGAAACTTAGTAGGCT-1	T202_B	M	1_AM_IFI27
T202_B_GTTTGTCCAGCAATTGAGTAGGCT-1	T202_B	M	1_AM_IFI27
T202_B_CCCTGTTGTTGTGAGAAGTAGGCT-1	T202_B	M	14_AM_Mito-high
T202_B_AGTTATCTCACAGATAAGAGGCAA-1	T202_B	M	14_AM_Mito-high
T202_B_AGACTAGGTCAAAGGCAGTAGGCT-1	T202_B	M	1_AM_IFI27
T202_B_GGTACCGCAAATAAGGAGTAGGCT-1	T202_B	M	13_AM_FN1_CCL18
T202_B_GTCGATTGTACTTAGCAGTAGGCT-1	T202_B	M	10_AM
T202_B_TCTTAGGTCATAATCCAGAGGCAA-1	T202_B	M	16_AM_IFN-responsive
T202_B_ACCTCCCTCGTAACCCAGTAGGCT-1	T202_B	M	1_AM_IFI27
T202_B_ATTTGCAGTTAGGTAGAGTAGGCT-1	T202_B	M	10_AM
T202_B_CCTCATCGTGCTTCGAAGTAGGCT-1	T202_B	M	16_AM_IFN-responsive
T202_B_CTCATGATCTATTGACAGTAGGCT-1	T202_B	M	13_AM_FN1_CCL18
T202_B_GCTTGATGTTCCTTCAAGTAGGCT-1	T202_B	M	1_AM_IFI27
T202_B_ACCTCCCTCTAATGGAAGAGGCAA-1	T202_B	M	1_AM_IFI27
T202_B_GTTTCACCATCACGCCAGTAGGCT-1	T202_B	M	16_AM_IFN-responsive
T202_B_TTCCTCGTCATGCATTAGAGGCAA-1	T202_B	M	16_AM_IFN-responsive
T202_B_TAACCACGTGAAGCACAGTAGGCT-1	T202_B	M	15_Mo-derived AM_FPR3
T202_B_AATCCAAAGCACTAGGAGTAGGCT-1	T202_B	M	2_Neutrophil_IFIT2_IL1RN
T202_B_GATTGGCCATCAATCCAGTAGGCT-1	T202_B	M	2_Neutrophil_IFIT2_IL1RN
T202_B_GACATAATCGAACGTGAGAGGCAA-1	T202_B	M	13_AM_FN1_CCL18
T202_B_TTCAAGCGTAACCCATAGAGGCAA-1	T202_B	M	1_AM_IFI27
T202_B_AAACGTTCATTCAGGAAGAGGCAA-1	T202_B	M	16_AM_IFN-responsive
T202_B_CTTACTGAGTTGACCCAGTAGGCT-1	T202_B	M	1_AM_IFI27
T202_B_ACGCATGAGGCCTCTGAGAGGCAA-1	T202_B	M	13_AM_FN1_CCL18
T202_B_GGTGTCGCAAGATAAGAGAGGCAA-1	T202_B	M	1_AM_IFI27
T202_B_GTTTGGTGTAGCTTGTAGTAGGCT-1	T202_B	M	14_AM_Mito-high
T202_B_AGTAGGTTCAGGCATGAGAGGCAA-1	T202_B	M	11_AM
T202_B_TACCATCCAATAGAAGAGTAGGCT-1	T202_B	M	13_AM_FN1_CCL18
T202_B_TCGATGACAGAAAGGTAGTAGGCT-1	T202_B	M	1_AM_IFI27
T202_B_TAGGTTAAGCATGTGGAGAGGCAA-1	T202_B	M	16_AM_IFN-responsive
T202_B_ATTTCCTGTATTCGTAAGTAGGCT-1	T202_B	M	11_AM
T202_B_GGCGAATGTACGATTCAGTAGGCT-1	T202_B	M	14_AM_Mito-high
T202_B_CCATCCCTCGTTCAATAGTAGGCT-1	T202_B	M	1_AM_IFI27
T202_B_ACTCAATTCTAAGTCTAGTAGGCT-1	T202_B	M	1_AM_IFI27
T202_B_ATTGCGACATTAGCGAAGAGGCAA-1	T202_B	M	1_AM_IFI27
T202_B_CAGTTAAAGGTTCTTGAGAGGCAA-1	T202_B	M	0_AM_APOC2
T202_B_CACCTGGTCATGACCCAGAGGCAA-1	T202_B	M	13_AM_FN1_CCL18
T202_B_CCCTGACCATATTTCGAGAGGCAA-1	T202_B	M	14_AM_Mito-high
T202_B_CGTTATTAGGAAGCCCAGTAGGCT-1	T202_B	M	12_Mo-derived AM_APOE
T202_B_AGAAGGTCATTGTGTCAGAGGCAA-1	T202_B	M	16_AM_IFN-responsive
T202_B_CTACCATCATTTGTTGAGTAGGCT-1	T202_B	M	15_Mo-derived AM_FPR3
T202_B_CGGCAATCACCTAAGAAGTAGGCT-1	T202_B	M	11_AM
T202_B_ATCCTTGAGTCGTTCAAGTAGGCT-1	T202_B	M	11_AM
T202_B_CGTACTTCAGTAAGGGAGAGGCAA-1	T202_B	M	1_AM_IFI27
T202_B_GGACCTTTCCTTGAGCAGAGGCAA-1	T202_B	M	12_Mo-derived AM_APOE
T202_B_AAAGCGAAGTCTGTGCAGTAGGCT-1	T202_B	M	10_AM
T202_B_TTAGGTTTCTATTGCGAGTAGGCT-1	T202_B	M	13_AM_FN1_CCL18
T202_B_CGACTTATCCAACTTGAGAGGCAA-1	T202_B	M	1_AM_IFI27
T202_B_ACACCGGCAATGGGAGAGAGGCAA-1	T202_B	M	16_AM_IFN-responsive
T202_B_TACGTTCCACATTCGTAGTAGGCT-1	T202_B	M	13_AM_FN1_CCL18
T202_B_GACTAACAGTTAGTTCAGTAGGCT-1	T202_B	M	11_AM
T202_B_GGTTAGTAGAGGCGGAAGAGGCAA-1	T202_B	M	3_Neutrophil_CXCR4-high
T202_B_AAGTGAGAGTTAACAGAGAGGCAA-1	T202_B	M	14_AM_Mito-high
T202_B_CACGCATTCACATTCGAGTAGGCT-1	T202_B	M	10_AM
T202_B_CAAGTCGAGTCTATGTAGAGGCAA-1	T202_B	M	0_AM_APOC2
T202_B_AGTTATCTCAGGCAATAGTAGGCT-1	T202_B	M	1_AM_IFI27
T202_B_CACCTGGTCATGGATAAGAGGCAA-1	T202_B	M	13_AM_FN1_CCL18
T202_B_TGTGTGACAGGTGACTAGTAGGCT-1	T202_B	M	12_Mo-derived AM_APOE
T202_B_GTTAATGAGTCCTCAAAGAGGCAA-1	T202_B	M	1_AM_IFI27
T202_B_GGACTAAGTCAGGAACAGTAGGCT-1	T202_B	M	10_AM
T202_B_ACTAGGTAGCTATCCAAGAGGCAA-1	T202_B	M	14_AM_Mito-high
T202_B_CATGAGGTCGTCAACCAGAGGCAA-1	T202_B	M	14_AM_Mito-high
T202_B_GTACGCAAGGTCTTTGAGTAGGCT-1	T202_B	M	16_AM_IFN-responsive
T202_B_CGACTCCCAAGTCGCGAGTAGGCT-1	T202_B	M	10_AM
T202_B_ACAGCACCATGGCCGAAGTAGGCT-1	T202_B	M	16_AM_IFN-responsive
T202_B_TTATAGCTCGCCTGCAAGTAGGCT-1	T202_B	M	1_AM_IFI27
T202_B_CAACCGTTCCCAAATTAGAGGCAA-1	T202_B	M	0_AM_APOC2
T202_B_TATGGTAAGTAAGCACAGTAGGCT-1	T202_B	M	11_AM
T202_B_GCATCACTCACCTAATAGAGGCAA-1	T202_B	M	16_AM_IFN-responsive
T202_B_GCACACCGTTTGGGCCAGTAGGCT-1	T202_B	M	11_AM
T202_B_TTTGCGGGTGACATTCAGTAGGCT-1	T202_B	M	14_AM_Mito-high
T202_B_GTCCCTCTCGCTTCGGAGTAGGCT-1	T202_B	M	1_AM_IFI27
T202_B_GCCATTTCAACAAGCCAGAGGCAA-1	T202_B	M	16_AM_IFN-responsive
T202_B_AAGCGGCTCACATTCGAGTAGGCT-1	T202_B	M	1_AM_IFI27
T202_B_TAACCCTCAACCGTAAAGAGGCAA-1	T202_B	M	14_AM_Mito-high
T202_B_AGGGAGTAGTGCCCTGAGTAGGCT-1	T202_B	M	14_AM_Mito-high
T202_B_GAGCCATCAAGGGTCTAGTAGGCT-1	T202_B	M	10_AM
T202_B_CGGGCTACACTAAGCAAGAGGCAA-1	T202_B	M	1_AM_IFI27
T202_B_CCGTCAAGTAATGCGAAGTAGGCT-1	T202_B	M	1_AM_IFI27
T202_B_TGGTGCGCAGTAATACAGTAGGCT-1	T202_B	M	12_Mo-derived AM_APOE
T202_B_GGCCGTTGTATTACCAAGAGGCAA-1	T202_B	M	12_Mo-derived AM_APOE
T202_B_TGCCTCCTCGTAACCCAGTAGGCT-1	T202_B	M	12_Mo-derived AM_APOE
T202_B_ACACCGGCAGATTGCAAGTAGGCT-1	T202_B	M	14_AM_Mito-high
T202_B_TGCAGGATCTCCATCTAGAGGCAA-1	T202_B	M	15_Mo-derived AM_FPR3
T202_B_TCCTAAGTCACTAATCAGAGGCAA-1	T202_B	M	15_Mo-derived AM_FPR3
T202_B_GGCTGATCACGTGCTCAGTAGGCT-1	T202_B	M	1_AM_IFI27
T202_B_TAATAGGTCGCGCATTAGAGGCAA-1	T202_B	M	2_Neutrophil_IFIT2_IL1RN
T202_B_GAATCAGGTCCTCATCAGTAGGCT-1	T202_B	M	1_AM_IFI27
T202_B_TGGTGAGTCACATTACAGAGGCAA-1	T202_B	M	1_AM_IFI27
T202_B_TTGCGCAGTCAATCGTAGAGGCAA-1	T202_B	M	1_AM_IFI27
T202_B_GCACAGCAGGCCCATTAGTAGGCT-1	T202_B	M	11_AM
T202_B_AGCCTAGAGAGGCGGAAGAGGCAA-1	T202_B	M	11_AM
T202_B_TCCCATAAGTGAGGAAAGAGGCAA-1	T202_B	M	1_AM_IFI27
T202_B_CCGGCTATCGCCTAACAGTAGGCT-1	T202_B	M	1_AM_IFI27
T202_B_TGCCGGTGTGCTGATTAGAGGCAA-1	T202_B	M	1_AM_IFI27
T202_B_GAGGATGCATCCACCAAGTAGGCT-1	T202_B	M	16_AM_IFN-responsive
T202_B_CTTCAACCACCGGTAGAGAGGCAA-1	T202_B	M	13_AM_FN1_CCL18
T202_B_TAACCTTAGAGGCGAGAGTAGGCT-1	T202_B	M	18_Monocyte
T202_B_TATCGCATCATTGAGAAGTAGGCT-1	T202_B	M	1_AM_IFI27
T202_B_GCTGTCAGTTTCACCCAGTAGGCT-1	T202_B	M	13_AM_FN1_CCL18
T202_B_AACGGCTCATGCCTCAAGTAGGCT-1	T202_B	M	18_Monocyte
T202_B_GCGTGTTTCATGAATGAGAGGCAA-1	T202_B	M	10_AM
T202_B_TCTTTGGAGGTGAGTTAGAGGCAA-1	T202_B	M	13_AM_FN1_CCL18
T202_B_GGAAATTGTCATCAGTAGTAGGCT-1	T202_B	M	13_AM_FN1_CCL18
T202_B_TTAGGTTTCGCTATATAGTAGGCT-1	T202_B	M	15_Mo-derived AM_FPR3
T202_B_TGTTGACGTATTGCGTAGTAGGCT-1	T202_B	M	10_AM
T202_B_ATTGATGAGCAATCCCAGTAGGCT-1	T202_B	M	11_AM
T202_B_ACCTCACAGCAAATTGAGTAGGCT-1	T202_B	M	16_AM_IFN-responsive
T202_B_GCAAACCCAACCGTGGAGAGGCAA-1	T202_B	M	1_AM_IFI27
T202_B_AATACTGAGCTTACATAGAGGCAA-1	T202_B	M	13_AM_FN1_CCL18
T202_B_TGTAAGTCAAGGCCATAGTAGGCT-1	T202_B	M	10_AM
T202_B_ACGATTGCAACAAAGAAGTAGGCT-1	T202_B	M	1_AM_IFI27
T202_B_GCATGAGTCCGCACCAAGTAGGCT-1	T202_B	M	10_AM
T202_B_CCTATCGCAACCGTGGAGTAGGCT-1	T202_B	M	21_AM_proliferating
T202_B_GCCAATACATTCCTGGAGAGGCAA-1	T202_B	M	12_Mo-derived AM_APOE
T202_B_CGTTATGTCGTAAAGCAGAGGCAA-1	T202_B	M	11_AM
T202_B_ATGGATCAGGCGAGAGAGTAGGCT-1	T202_B	M	10_AM
T202_B_GCAGTACCACTGACTTAGAGGCAA-1	T202_B	M	10_AM
T202_B_TGGCTACTCATGAATGAGTAGGCT-1	T202_B	M	0_AM_APOC2
T202_B_ATGGCCTTCTTAAGGAAGAGGCAA-1	T202_B	M	2_Neutrophil_IFIT2_IL1RN
T202_B_TCGGCTAGTAACCCATAGAGGCAA-1	T202_B	M	16_AM_IFN-responsive
T202_B_TCCCTCATCTATTGGTAGAGGCAA-1	T202_B	M	1_AM_IFI27
T202_B_CTGAGTCTCCAAACAAAGTAGGCT-1	T202_B	M	13_AM_FN1_CCL18
T202_B_CAACTAAAGGCTAGATAGTAGGCT-1	T202_B	M	1_AM_IFI27
T202_B_TGAAACTCAACAGGCTAGTAGGCT-1	T202_B	M	1_AM_IFI27
T202_B_GTTCATCCATATTTCGAGAGGCAA-1	T202_B	M	10_AM
T202_B_ACTTCCTTCCTTTGGAAGTAGGCT-1	T202_B	M	1_AM_IFI27
T202_B_TCATGCCAGTCACCTAAGAGGCAA-1	T202_B	M	12_Mo-derived AM_APOE
T202_B_GGGACTCAGCTCCCTCAGTAGGCT-1	T202_B	M	1_AM_IFI27
T202_B_ACGATTCGTCTCACTCAGAGGCAA-1	T202_B	M	10_AM
T202_B_AAACTGTCATTTGTTGAGAGGCAA-1	T202_B	M	14_AM_Mito-high
T202_B_TCTAACAGTACCTTAAAGAGGCAA-1	T202_B	M	14_AM_Mito-high
T202_B_GGTTGAGTCTAATTGCAGTAGGCT-1	T202_B	M	10_AM
T202_B_ACACAAGGTCATCCTCAGAGGCAA-1	T202_B	M	0_AM_APOC2
T202_B_ACGAATATCATCAAGAAGTAGGCT-1	T202_B	M	10_AM
T202_B_ATCGGGCAGCCACTCGAGAGGCAA-1	T202_B	M	14_AM_Mito-high
T202_B_ATAGGCGTCCAATGAAAGTAGGCT-1	T202_B	M	15_Mo-derived AM_FPR3
T202_B_AAGTGAGAGCTTGAAAAGTAGGCT-1	T202_B	M	15_Mo-derived AM_FPR3
T202_B_TATTGCAGTAGGTTTCAGAGGCAA-1	T202_B	M	13_AM_FN1_CCL18
T202_B_TTATCGCCAATGAATCAGAGGCAA-1	T202_B	M	1_AM_IFI27
T202_B_GCGTGTTTCGCGAGTAAGTAGGCT-1	T202_B	M	1_AM_IFI27
T202_B_AGGAACCGTTTATGGCAGTAGGCT-1	T202_B	M	1_AM_IFI27
T202_B_GTTTAGCGTTCATTGAAGTAGGCT-1	T202_B	M	0_AM_APOC2
T202_B_TATCGATTCGTAACCCAGTAGGCT-1	T202_B	M	1_AM_IFI27
T202_B_GCTCGCTCAGGCTATAAGTAGGCT-1	T202_B	M	10_AM
T202_B_GATCAAATCTATTGCGAGTAGGCT-1	T202_B	M	14_AM_Mito-high
T202_B_ATTGACTTCGCTCAGTAGAGGCAA-1	T202_B	M	15_Mo-derived AM_FPR3
T202_B_ATGAGGTTCACCACACAGAGGCAA-1	T202_B	M	2_Neutrophil_IFIT2_IL1RN
T202_B_CATCAATTCTTTAAGCAGTAGGCT-1	T202_B	M	13_AM_FN1_CCL18
T202_B_GTCAGTGAGTTTGACTAGAGGCAA-1	T202_B	M	10_AM
T202_B_GTTTGAGCAGATTGCAAGAGGCAA-1	T202_B	M	14_AM_Mito-high
T202_B_CCCGAAGCATGAAGCCAGTAGGCT-1	T202_B	M	11_AM
T202_B_TCGCATTCATAAGCTGAGAGGCAA-1	T202_B	M	1_AM_IFI27
T202_B_CGGCTAAAGGCAAGTTAGTAGGCT-1	T202_B	M	10_AM
T202_B_GTTCGCGTCCAGCTTAAGAGGCAA-1	T202_B	M	13_AM_FN1_CCL18
T202_B_GGGAAGTAGCGATGGCAGTAGGCT-1	T202_B	M	12_Mo-derived AM_APOE
T202_B_GAATGCGTCTCAAGAAAGAGGCAA-1	T202_B	M	10_AM
T202_B_CGATTTAGTTTATGGCAGTAGGCT-1	T202_B	M	14_AM_Mito-high
T202_B_GCTCAATGTATTCGGTAGAGGCAA-1	T202_B	M	1_AM_IFI27
T202_B_GATCACACAAACTTGGAGAGGCAA-1	T202_B	M	1_AM_IFI27
T202_B_AGCGAACGTCTATCTTAGTAGGCT-1	T202_B	M	0_AM_APOC2
T202_B_TCCCATAAGTTGACGGAGTAGGCT-1	T202_B	M	10_AM
T202_B_GGACCCACAACAGATTAGAGGCAA-1	T202_B	M	11_AM
T202_B_TGTCAGGAGTATGGGTAGAGGCAA-1	T202_B	M	12_Mo-derived AM_APOE
T202_B_GTTAGCGAGAAGTACCAGTAGGCT-1	T202_B	M	11_AM
T202_B_GCTAACTGTAGCTATCAGTAGGCT-1	T202_B	M	15_Mo-derived AM_FPR3
T202_B_GATTTGAAGTCTATGTAGAGGCAA-1	T202_B	M	1_AM_IFI27
T202_B_GAAGCACGTCCTCACTAGTAGGCT-1	T202_B	M	0_AM_APOC2
T202_B_TCTAAGGCAGGTATTGAGAGGCAA-1	T202_B	M	1_AM_IFI27
T202_B_TGAACAGGTACAAACGAGTAGGCT-1	T202_B	M	1_AM_IFI27
T202_B_AAACAAGCATTGACTCAGTAGGCT-1	T202_B	M	12_Mo-derived AM_APOE
T202_B_TTGTGAGCATTGACTCAGAGGCAA-1	T202_B	M	1_AM_IFI27
T202_B_CATGCCAGTTAGGTAGAGAGGCAA-1	T202_B	M	0_AM_APOC2
T202_B_TAAGGCTAGGACAAGAAGAGGCAA-1	T202_B	M	0_AM_APOC2
T202_B_TTACTTCGTACGTAAGAGTAGGCT-1	T202_B	M	1_AM_IFI27
T202_B_GCTCAATGTCATGATCAGAGGCAA-1	T202_B	M	10_AM
T202_B_TTCAGGACAGCTACCCAGAGGCAA-1	T202_B	M	1_AM_IFI27
T202_B_GGATTGAGTACGAATGAGAGGCAA-1	T202_B	M	13_AM_FN1_CCL18
T202_B_CACTAGCTCCTTTGTCAGAGGCAA-1	T202_B	M	16_AM_IFN-responsive
T202_B_GAGGCAACACCACAAAAGTAGGCT-1	T202_B	M	1_AM_IFI27
T202_B_TTCATGCCACTAGTAGAGAGGCAA-1	T202_B	M	11_AM
T202_B_TCAGGGATCAGTCTATAGTAGGCT-1	T202_B	M	1_AM_IFI27
T202_B_TCGTTATAGTGATTAGAGTAGGCT-1	T202_B	M	2_Neutrophil_IFIT2_IL1RN
T202_B_GCTAGTCTCGCGGATAAGAGGCAA-1	T202_B	M	1_AM_IFI27
T202_B_ACTAAGTCATCATGTCAGTAGGCT-1	T202_B	M	14_AM_Mito-high
T202_B_GACAGGCTCACATTACAGAGGCAA-1	T202_B	M	13_AM_FN1_CCL18
T202_B_CTAGGTTGTAGTAACGAGAGGCAA-1	T202_B	M	10_AM
T202_B_GCGCAACAGAGGAAATAGAGGCAA-1	T202_B	M	1_AM_IFI27
T202_B_AGTGAGAAGTGCCCTGAGTAGGCT-1	T202_B	M	12_Mo-derived AM_APOE
T202_B_GAGGAGTAGCGATAACAGTAGGCT-1	T202_B	M	11_AM
T202_B_TAGCGCGCAAGGTGTCAGAGGCAA-1	T202_B	M	1_AM_IFI27
T202_B_ACGATTGCACCTAAAGAGTAGGCT-1	T202_B	M	1_AM_IFI27
T202_B_ATCGAACAGGCTTAGGAGTAGGCT-1	T202_B	M	11_AM
T202_B_CATGCCAGTAGGTGACAGAGGCAA-1	T202_B	M	11_AM
T202_B_GGCATGATCGCCTGCAAGTAGGCT-1	T202_B	M	15_Mo-derived AM_FPR3
T202_B_CATTCCTTCCAACAGGAGTAGGCT-1	T202_B	M	14_AM_Mito-high
T202_B_GGTGAAGCAATCCACTAGAGGCAA-1	T202_B	M	15_Mo-derived AM_FPR3
T202_B_AATGGCAGTGCCCGATAGAGGCAA-1	T202_B	M	1_AM_IFI27
T202_B_AGGGCTTCATCATCACAGTAGGCT-1	T202_B	M	1_AM_IFI27
T202_B_TTAAGGTCATTGTGTCAGTAGGCT-1	T202_B	M	12_Mo-derived AM_APOE
T202_B_TGACCTATCAGCCTTAAGAGGCAA-1	T202_B	M	0_AM_APOC2
T202_B_TACAGGTAGTCCTGCGAGAGGCAA-1	T202_B	M	13_AM_FN1_CCL18
T202_B_ACCAATAAGCATGTGGAGTAGGCT-1	T202_B	M	0_AM_APOC2
T202_B_TTTCATGCATATGGTGAGTAGGCT-1	T202_B	M	11_AM
T202_B_AAGTGAACAACCGGATAGAGGCAA-1	T202_B	M	0_AM_APOC2
T202_B_GCCCATTAGGTTGTAAAGTAGGCT-1	T202_B	M	18_Monocyte
T202_B_TCACTTTGTGTTAGTCAGAGGCAA-1	T202_B	M	10_AM
T202_B_TTACACCCATCGTTCGAGTAGGCT-1	T202_B	M	14_AM_Mito-high
T202_B_CCGTACGTCATCCCAAAGAGGCAA-1	T202_B	M	1_AM_IFI27
T202_B_CATGAGGTCAATGTTCAGTAGGCT-1	T202_B	M	16_AM_IFN-responsive
T202_B_GCCGTGACAATAGAGAAGTAGGCT-1	T202_B	M	12_Mo-derived AM_APOE
T202_B_CCAACCGTCGCGGAACAGTAGGCT-1	T202_B	M	14_AM_Mito-high
T202_B_GACGCAATCCTGAGGAAGAGGCAA-1	T202_B	M	1_AM_IFI27
T202_B_CCCTTGCTCACGTTATAGAGGCAA-1	T202_B	M	12_Mo-derived AM_APOE
T202_B_GTAGTCCTCCCGTTCCAGTAGGCT-1	T202_B	M	3_Neutrophil_CXCR4-high
T202_B_TGGTTAGCACTAACTCAGTAGGCT-1	T202_B	M	16_AM_IFN-responsive
T202_B_CGGGCTACAGAAAGGTAGAGGCAA-1	T202_B	M	13_AM_FN1_CCL18
T202_B_GCTATGCTCAAGGGTTAGTAGGCT-1	T202_B	M	1_AM_IFI27
T202_B_ACGTTCGGTATTGACCAGAGGCAA-1	T202_B	M	21_AM_proliferating
T202_B_CCTCATCGTATTGGGAAGAGGCAA-1	T202_B	M	12_Mo-derived AM_APOE
T202_B_CACAATAAGGTGTCCTAGAGGCAA-1	T202_B	M	13_AM_FN1_CCL18
T202_B_GGCCGTTGTATTACCAAGTAGGCT-1	T202_B	M	16_AM_IFN-responsive
T202_B_GCCGCTTCACTCAAAGAGAGGCAA-1	T202_B	M	14_AM_Mito-high
T202_B_CTGTGTGGTCAATCGTAGAGGCAA-1	T202_B	M	12_Mo-derived AM_APOE
T202_B_TGACCTTCAAGAAATGAGAGGCAA-1	T202_B	M	10_AM
T202_B_GGAAATTGTGTTCCAGAGTAGGCT-1	T202_B	M	11_AM
T202_B_TTGATCAGTCCTTCGTAGTAGGCT-1	T202_B	M	1_AM_IFI27
T202_B_GCCCTCAAGCTTGAAAAGTAGGCT-1	T202_B	M	10_AM
T202_B_AGTGAGAAGACCATTTAGAGGCAA-1	T202_B	M	16_AM_IFN-responsive
T202_B_GCTGAATAGTGAGTTAAGTAGGCT-1	T202_B	M	10_AM
T202_B_GGACATAGTGTGAGGTAGTAGGCT-1	T202_B	M	10_AM
T202_B_ATGGACCCACATTGAGAGTAGGCT-1	T202_B	M	12_Mo-derived AM_APOE
T202_B_CCATTAAGTTGCTGTGAGAGGCAA-1	T202_B	M	10_AM
T202_B_CGCTATATCCTTTAGGAGAGGCAA-1	T202_B	M	16_AM_IFN-responsive
T202_B_GACAAACTCTGGCTACAGTAGGCT-1	T202_B	M	1_AM_IFI27
T202_B_GCATAATCAGCGGATTAGAGGCAA-1	T202_B	M	1_AM_IFI27
T202_B_AGCTGGATCGGTTATTAGTAGGCT-1	T202_B	M	16_AM_IFN-responsive
T202_B_CATAATGAGCTCCCTCAGAGGCAA-1	T202_B	M	1_AM_IFI27
T202_B_TTTGCTGAGCAACTTTAGTAGGCT-1	T202_B	M	12_Mo-derived AM_APOE
T202_B_GCGAACGGTTCACCAGAGTAGGCT-1	T202_B	M	14_AM_Mito-high
T202_B_ATGTCAAAGCCATCACAGAGGCAA-1	T202_B	M	11_AM
T202_B_CTACGAACACCATACTAGAGGCAA-1	T202_B	M	1_AM_IFI27
T202_B_TGGCCAGCACACCCACAGAGGCAA-1	T202_B	M	12_Mo-derived AM_APOE
T202_B_ATAAGCCAGTCGAAACAGAGGCAA-1	T202_B	M	12_Mo-derived AM_APOE
T202_B_CGGCAATCAAGTAAGAAGAGGCAA-1	T202_B	M	11_AM
T202_B_GTTGTAAAGTTACCCAAGAGGCAA-1	T202_B	M	14_AM_Mito-high
T202_B_GGCACGTAGGCGCGATAGAGGCAA-1	T202_B	M	1_AM_IFI27
T202_B_CACTAGCTCGATGAACAGAGGCAA-1	T202_B	M	13_AM_FN1_CCL18
T202_B_GTCCAAACAGGATTATAGTAGGCT-1	T202_B	M	1_AM_IFI27
T202_B_GCACGAATCATGAGGTAGAGGCAA-1	T202_B	M	1_AM_IFI27
T202_B_AACTTCGTCAGCACAGAGTAGGCT-1	T202_B	M	10_AM
T202_B_TATGAGGGTTGGGCGAAGAGGCAA-1	T202_B	M	15_Mo-derived AM_FPR3
T202_B_TTTAGTCAGTTTCCAGAGTAGGCT-1	T202_B	M	10_AM
T202_B_CAGGTCAAGGTCAAACAGAGGCAA-1	T202_B	M	1_AM_IFI27
T202_B_ACTAGTGCAGCCATTTAGAGGCAA-1	T202_B	M	10_AM
T202_B_AAACCAATCCTAAGTTAGTAGGCT-1	T202_B	M	10_AM
T202_B_GCGGTAATCGCTATATAGTAGGCT-1	T202_B	M	1_AM_IFI27
T202_B_ACTCGAACAGTAATACAGAGGCAA-1	T202_B	M	1_AM_IFI27
T202_B_AGGCTATAGAATGGGAAGAGGCAA-1	T202_B	M	12_Mo-derived AM_APOE
T202_B_AGTTACTTCCATAACTAGAGGCAA-1	T202_B	M	1_AM_IFI27
T202_B_GGCAAGCTCACGAACGAGAGGCAA-1	T202_B	M	13_AM_FN1_CCL18
T202_B_GACTTGCTCTCACCGGAGAGGCAA-1	T202_B	M	13_AM_FN1_CCL18
T202_B_AAAGATGCATTTGGGAAGAGGCAA-1	T202_B	M	11_AM
T202_B_TAAACGGGTTGGTTACAGTAGGCT-1	T202_B	M	14_AM_Mito-high
T202_B_CCTACTTTCGCGGATAAGTAGGCT-1	T202_B	M	16_AM_IFN-responsive
T202_B_ATGATCAAGCGGGACTAGAGGCAA-1	T202_B	M	1_AM_IFI27
T202_B_ATTGTTGGTGCGGCTTAGTAGGCT-1	T202_B	M	1_AM_IFI27
T202_B_GGGCTAATCAACCTCAAGTAGGCT-1	T202_B	M	14_AM_Mito-high
T202_B_CGATAGCCAGAGAGCAAGAGGCAA-1	T202_B	M	10_AM
T202_B_ATTCGTCCACCTAAAGAGTAGGCT-1	T202_B	M	0_AM_APOC2
T202_B_AGGCTTGAGTGATTAGAGTAGGCT-1	T202_B	M	3_Neutrophil_CXCR4-high
T202_B_GGGATGACAAACCTGAAGAGGCAA-1	T202_B	M	1_AM_IFI27
T202_B_ATGAGGAAGCTCATTGAGAGGCAA-1	T202_B	M	12_Mo-derived AM_APOE
T202_B_GCGAGCTAGATAACTGAGAGGCAA-1	T202_B	M	10_AM
T202_B_GGCCTAAAGCCTCTAAAGAGGCAA-1	T202_B	M	16_AM_IFN-responsive
T202_B_TGCATGACAACAGCACAGAGGCAA-1	T202_B	M	16_AM_IFN-responsive
T202_B_CATTGTGTCTAATGAGAGTAGGCT-1	T202_B	M	12_Mo-derived AM_APOE
T202_B_CCTCACACACTATGTCAGAGGCAA-1	T202_B	M	14_AM_Mito-high
T202_B_TACAACAAGACAAAGGAGTAGGCT-1	T202_B	M	10_AM
T202_B_GATGGCTCAAGCTTTCAGAGGCAA-1	T202_B	M	1_AM_IFI27
T202_B_TATGTCCCAACCATTCAGAGGCAA-1	T202_B	M	2_Neutrophil_IFIT2_IL1RN
T202_B_CTCACACAGGTCTTGCAGAGGCAA-1	T202_B	M	10_AM
T202_B_GCACTAACAACTTCGTAGTAGGCT-1	T202_B	M	1_AM_IFI27
T202_B_TCCATTACATATGGTGAGTAGGCT-1	T202_B	M	11_AM
T202_B_GTGCAAGTCCAGCTTAAGAGGCAA-1	T202_B	M	1_AM_IFI27
T202_B_TTACGGACATGGGTTAAGTAGGCT-1	T202_B	M	0_AM_APOC2
T202_B_ATCGTTAGTTGTTCCCAGAGGCAA-1	T202_B	M	0_AM_APOC2
T202_B_ATAGAAGCAGCTCATTAGAGGCAA-1	T202_B	M	13_AM_FN1_CCL18
T202_B_CTTATGTAGCACGGTAAGTAGGCT-1	T202_B	M	14_AM_Mito-high
T202_B_CGAGAGGAGGTTAGCGAGTAGGCT-1	T202_B	M	13_AM_FN1_CCL18
T202_B_AAGCCTTGTGAGTAATAGAGGCAA-1	T202_B	M	11_AM
T202_B_GGTGAAGCAGCCATAAAGAGGCAA-1	T202_B	M	10_AM
T202_B_TGCAGCAAGGCTTATTAGTAGGCT-1	T202_B	M	2_Neutrophil_IFIT2_IL1RN
T202_B_CTATTGGTCTTAAGCTAGAGGCAA-1	T202_B	M	11_AM
T202_B_ACAGCGGGTCAAAGGCAGTAGGCT-1	T202_B	M	16_AM_IFN-responsive
T202_B_CCATGGTTCGCGTTACAGAGGCAA-1	T202_B	M	10_AM
T202_B_AAGTTGCAGATTCCCAAGTAGGCT-1	T202_B	M	1_AM_IFI27
T202_B_TTAACGTTCAGTCTATAGAGGCAA-1	T202_B	M	11_AM
T202_B_TAACCAAAGTGAGTTAAGTAGGCT-1	T202_B	M	13_AM_FN1_CCL18
T202_B_GTTTGGACACGTTACTAGAGGCAA-1	T202_B	M	16_AM_IFN-responsive
T202_B_GGTTAAATCACAAAGCAGTAGGCT-1	T202_B	M	10_AM
T202_B_AAGCGGCTCACAATGAAGAGGCAA-1	T202_B	M	12_Mo-derived AM_APOE
T202_B_AATGCGCCAATACCCTAGAGGCAA-1	T202_B	M	14_AM_Mito-high
T202_B_GAACTTAAGCAGCTAGAGTAGGCT-1	T202_B	M	13_AM_FN1_CCL18
T202_B_GTTGAGGTCGACTCACAGAGGCAA-1	T202_B	M	11_AM
T202_B_ACCTTTACACGTAGGTAGAGGCAA-1	T202_B	M	1_AM_IFI27
T202_B_GTCGTTATCTCAAACTAGAGGCAA-1	T202_B	M	14_AM_Mito-high
T202_B_TGATTCAGTTAATTCGAGAGGCAA-1	T202_B	M	1_AM_IFI27
T202_B_GTGGATTAGGGAGGCAAGTAGGCT-1	T202_B	M	10_AM
T202_B_GATCAATCAGCTACCCAGTAGGCT-1	T202_B	M	1_AM_IFI27
T202_B_GTGCCTTAGTTTCACGAGTAGGCT-1	T202_B	M	10_AM
T202_B_CAATAGTCAGGGATGAAGTAGGCT-1	T202_B	M	14_AM_Mito-high
T202_B_CTAACTAGTTAAGCCTAGAGGCAA-1	T202_B	M	10_AM
T202_B_ATAGAAGCAAGCCACGAGAGGCAA-1	T202_B	M	1_AM_IFI27
T202_B_CTCAAATTCCAACTATAGTAGGCT-1	T202_B	M	1_AM_IFI27
T202_B_GTCAAGCCACGCAATAAGTAGGCT-1	T202_B	M	1_AM_IFI27
T202_B_GTTGCATGTTAGTAGGAGTAGGCT-1	T202_B	M	10_AM
T202_B_TTACTTCGTTGACCCAAGAGGCAA-1	T202_B	M	12_Mo-derived AM_APOE
T202_B_CTATAGGCATACTTCAAGAGGCAA-1	T202_B	M	10_AM
T202_B_GACCAATAGGCTACTCAGAGGCAA-1	T202_B	M	11_AM
T202_B_GCACTTGGTGTGTTACAGAGGCAA-1	T202_B	M	1_AM_IFI27
T202_B_AGAAAGGTCAACTTGTAGTAGGCT-1	T202_B	M	13_AM_FN1_CCL18
T202_B_TCTTACTGTCAGGAACAGTAGGCT-1	T202_B	M	12_Mo-derived AM_APOE
T202_B_GTTGTTCCAGCACCTCAGTAGGCT-1	T202_B	M	14_AM_Mito-high
T202_B_TCTGTGATCCATAAAGAGAGGCAA-1	T202_B	M	13_AM_FN1_CCL18
T202_B_CTCAGGGCATCAGGACAGTAGGCT-1	T202_B	M	12_Mo-derived AM_APOE
T202_B_TACTAGTTCCAACAGGAGTAGGCT-1	T202_B	M	16_AM_IFN-responsive
T202_B_ACCGGTAAGCAATCGGAGAGGCAA-1	T202_B	M	11_AM
T202_B_ATGACTTTCTGTGACCAGTAGGCT-1	T202_B	M	1_AM_IFI27
T202_B_GAGGGAGTCGCTTGACAGAGGCAA-1	T202_B	M	1_AM_IFI27
T202_B_CGATGACCAAACTTGGAGTAGGCT-1	T202_B	M	12_Mo-derived AM_APOE
T202_B_TTACGGACAGCTAAGCAGAGGCAA-1	T202_B	M	12_Mo-derived AM_APOE
T202_B_CTCCATCGTAACTAGGAGTAGGCT-1	T202_B	M	1_AM_IFI27
T202_B_TAACTTGGTCAGGATAAGAGGCAA-1	T202_B	M	1_AM_IFI27
T202_B_TGACCTATCCTAAATCAGAGGCAA-1	T202_B	M	10_AM
T202_B_TATGGTAAGAACCTAAAGAGGCAA-1	T202_B	M	15_Mo-derived AM_FPR3
T202_B_TTCCTCTAGGGATGAAAGTAGGCT-1	T202_B	M	14_AM_Mito-high
T202_B_CAGGATCCATCAAGCAAGTAGGCT-1	T202_B	M	10_AM
T202_B_CTTGATTAGAGGCGAGAGTAGGCT-1	T202_B	M	10_AM
T202_B_TTGAGGAGTATTCGTAAGAGGCAA-1	T202_B	M	10_AM
T202_B_CATTTAGGTAATGCGAAGAGGCAA-1	T202_B	M	10_AM
T202_B_TCATGCCAGTCTACCAAGAGGCAA-1	T202_B	M	1_AM_IFI27
T202_B_AGTAAACGTTGCTGTGAGTAGGCT-1	T202_B	M	0_AM_APOC2
T202_B_AAGGAGCAGATTGCAAAGAGGCAA-1	T202_B	M	11_AM
T202_B_ATGAAAGCAGGTAGCTAGTAGGCT-1	T202_B	M	0_AM_APOC2
T202_B_AGCATTAAGTTTACCGAGAGGCAA-1	T202_B	M	14_AM_Mito-high
T202_B_CCTAATCCATCCTTGGAGAGGCAA-1	T202_B	M	12_Mo-derived AM_APOE
T202_B_ATGGCCCGTTAACGTCAGAGGCAA-1	T202_B	M	1_AM_IFI27
T202_B_TGAGCTTGTGGTTCTGAGTAGGCT-1	T202_B	M	15_Mo-derived AM_FPR3
T202_B_GTGTGAGTCCGCCCAAAGAGGCAA-1	T202_B	M	1_AM_IFI27
T202_B_GGAGCTATCTTTGGTGAGAGGCAA-1	T202_B	M	13_AM_FN1_CCL18
T202_B_CCAGCTTAGTTACCCAAGAGGCAA-1	T202_B	M	0_AM_APOC2
T202_B_ACACGCGCACGCCACTAGAGGCAA-1	T202_B	M	1_AM_IFI27
T202_B_GCTTACATCAGCTACCAGAGGCAA-1	T202_B	M	11_AM
T202_B_GGCTTAACAATTCGGAAGTAGGCT-1	T202_B	M	10_AM
T202_B_GCATAAATCCGCAATCAGAGGCAA-1	T202_B	M	14_AM_Mito-high
T202_B_GTATTACTCACCAGCTAGTAGGCT-1	T202_B	M	12_Mo-derived AM_APOE
T202_B_CATAATGAGAGCAAGAAGAGGCAA-1	T202_B	M	10_AM
T202_B_CAAGGTCCAAGTGCACAGAGGCAA-1	T202_B	M	16_AM_IFN-responsive
T202_B_TTTCGCGCACTGTCATAGAGGCAA-1	T202_B	M	0_AM_APOC2
T202_B_CGAGGAGAGGTTGGGCAGTAGGCT-1	T202_B	M	13_AM_FN1_CCL18
T202_B_TAATGTGAGCCACTCGAGTAGGCT-1	T202_B	M	16_AM_IFN-responsive
T202_B_TCTGGAACAAACCTGAAGTAGGCT-1	T202_B	M	12_Mo-derived AM_APOE
T202_B_GAGCATGTCATGCCTAAGAGGCAA-1	T202_B	M	1_AM_IFI27
T202_B_ACTAGTTTCCTGATCAAGAGGCAA-1	T202_B	M	11_AM
T202_B_TCACTCGCAAACCGTAAGTAGGCT-1	T202_B	M	13_AM_FN1_CCL18
T202_B_CGCAAGGGTCCCTCATAGTAGGCT-1	T202_B	M	12_Mo-derived AM_APOE
T202_B_CTTAGTGTCTCACAATAGTAGGCT-1	T202_B	M	1_AM_IFI27
T202_B_GCCAATACAGAATGAAAGTAGGCT-1	T202_B	M	14_AM_Mito-high
T202_B_CCCATTCGTTACTCCCAGTAGGCT-1	T202_B	M	1_AM_IFI27
T202_B_GTACTTAGTACTTATGAGTAGGCT-1	T202_B	M	12_Mo-derived AM_APOE
T202_B_TTTAACGGTTTGTTGAAGTAGGCT-1	T202_B	M	15_Mo-derived AM_FPR3
T202_B_TGTAAGTCAAGCGATCAGAGGCAA-1	T202_B	M	1_AM_IFI27
T202_B_CCGCTAAGTGTCCTTCAGTAGGCT-1	T202_B	M	12_Mo-derived AM_APOE
T202_B_TGGGTCCGTTTGTGACAGAGGCAA-1	T202_B	M	1_AM_IFI27
T202_B_ACTTAGTTCCCTCGTCAGAGGCAA-1	T202_B	M	15_Mo-derived AM_FPR3
T202_B_GAATCGGTCGAGCTAGAGAGGCAA-1	T202_B	M	1_AM_IFI27
T202_B_ACTAAACCAATATGCGAGTAGGCT-1	T202_B	M	1_AM_IFI27
T202_B_TGAGACTAGCTTAGTTAGTAGGCT-1	T202_B	M	1_AM_IFI27
T202_B_CTAAATGAGACATAGCAGAGGCAA-1	T202_B	M	12_Mo-derived AM_APOE
T202_B_CCCACTTGTGGTTATCAGTAGGCT-1	T202_B	M	16_AM_IFN-responsive
T202_B_AGCTTCTCAATCGTGAAGTAGGCT-1	T202_B	M	1_AM_IFI27
T202_B_CATTGCGGTTTCCTCAAGTAGGCT-1	T202_B	M	12_Mo-derived AM_APOE
T202_B_GCACAAAGTACCTTAAAGAGGCAA-1	T202_B	M	12_Mo-derived AM_APOE
T202_B_CTTCAATAGGTAATTGAGTAGGCT-1	T202_B	M	1_AM_IFI27
T202_B_CCTCCAACATTTGGCTAGTAGGCT-1	T202_B	M	14_AM_Mito-high
T202_B_TTCGTTCTCAAACTTCAGAGGCAA-1	T202_B	M	16_AM_IFN-responsive
T202_B_CTAATCTAGGTATAGCAGAGGCAA-1	T202_B	M	1_AM_IFI27
T202_B_CAGATAATCATCCAGCAGAGGCAA-1	T202_B	M	11_AM
T202_B_GTTGTAAAGACCTTGCAGTAGGCT-1	T202_B	M	1_AM_IFI27
T202_B_CGGTGAGGTTTAGTTGAGAGGCAA-1	T202_B	M	2_Neutrophil_IFIT2_IL1RN
T202_B_GCCACAAAGGAAACCTAGTAGGCT-1	T202_B	M	12_Mo-derived AM_APOE
T202_B_TCATGAGCACGTAATGAGAGGCAA-1	T202_B	M	10_AM
T202_B_GATTGCACAGCCATTTAGTAGGCT-1	T202_B	M	13_AM_FN1_CCL18
T202_B_TAACCACGTTTGCAACAGTAGGCT-1	T202_B	M	11_AM
T202_B_TACCAGCTCGAACCTCAGAGGCAA-1	T202_B	M	13_AM_FN1_CCL18
T202_B_CAACCGGCAATCAAGTAGAGGCAA-1	T202_B	M	11_AM
T202_B_TGGATTAAGACCAGGCAGTAGGCT-1	T202_B	M	1_AM_IFI27
T202_B_GGACATAGTTCGAATCAGAGGCAA-1	T202_B	M	14_AM_Mito-high
T202_B_GAACTTGCAACCTGTTAGTAGGCT-1	T202_B	M	13_AM_FN1_CCL18
T202_B_CTTCAACCATTTCGCGAGTAGGCT-1	T202_B	M	11_AM
T202_B_GCACAGCAGGTTGCAGAGTAGGCT-1	T202_B	M	16_AM_IFN-responsive
T202_B_TCCTTATGTGGTTATCAGAGGCAA-1	T202_B	M	10_AM
T202_B_ACGCATTGTACTTCAAAGTAGGCT-1	T202_B	M	12_Mo-derived AM_APOE
T202_B_TCCTTTCAGCAGGCTAAGAGGCAA-1	T202_B	M	16_AM_IFN-responsive
T202_B_AGAAGGTCAGCCAGCAAGAGGCAA-1	T202_B	M	14_AM_Mito-high
T202_B_ACTCGCCCAACCTGTTAGTAGGCT-1	T202_B	M	13_AM_FN1_CCL18
T202_B_CAGGCGAGTTACTCCCAGTAGGCT-1	T202_B	M	13_AM_FN1_CCL18
T202_B_TGTGCTGGTGTGATGAAGAGGCAA-1	T202_B	M	11_AM
T202_B_GGCATTACACATTGAGAGAGGCAA-1	T202_B	M	14_AM_Mito-high
T202_B_GAAGGATCACATAAACAGAGGCAA-1	T202_B	M	13_AM_FN1_CCL18
T202_B_TTAGTCGTCGTGATGGAGTAGGCT-1	T202_B	M	1_AM_IFI27
T202_B_ATACCCGGTGGTTATCAGAGGCAA-1	T202_B	M	1_AM_IFI27
T202_B_CGTCCATAGTCACTATAGAGGCAA-1	T202_B	M	1_AM_IFI27
T202_B_TTGACATTCCCAGTACAGTAGGCT-1	T202_B	M	12_Mo-derived AM_APOE
T202_B_TCCTTTCAGGCTTAGGAGAGGCAA-1	T202_B	M	1_AM_IFI27
T202_B_GTTAGTCGTAGCCAAAAGTAGGCT-1	T202_B	M	1_AM_IFI27
T202_B_GTTATTGGTTGGCGAGAGTAGGCT-1	T202_B	M	13_AM_FN1_CCL18
T202_B_CCGCTAAGTGCAGCTCAGAGGCAA-1	T202_B	M	1_AM_IFI27
T202_B_TTATGTCAGCAGCTAGAGTAGGCT-1	T202_B	M	14_AM_Mito-high
T202_B_TCCGTTAAGCGGGACTAGAGGCAA-1	T202_B	M	10_AM
T202_B_CGATGACCAAACCCAAAGAGGCAA-1	T202_B	M	15_Mo-derived AM_FPR3
T202_B_CGCACAAAGATTCGTTAGTAGGCT-1	T202_B	M	11_AM
T202_B_TTGGTTAGTTTGGCCAAGAGGCAA-1	T202_B	M	10_AM
T202_B_ACCAACTGTGAACGGTAGAGGCAA-1	T202_B	M	1_AM_IFI27
T202_B_AATCCGTGTTCGAATCAGAGGCAA-1	T202_B	M	0_AM_APOC2
T202_B_TGGGTTTGTCATCATAAGTAGGCT-1	T202_B	M	12_Mo-derived AM_APOE
T202_B_GTCCAAACACTATGTCAGTAGGCT-1	T202_B	M	1_AM_IFI27
T202_B_ATCGAACAGCCTTAATAGTAGGCT-1	T202_B	M	1_AM_IFI27
T202_B_GGGCAATGTCCTCCATAGTAGGCT-1	T202_B	M	10_AM
T202_B_AGTGACCCAGTAATACAGAGGCAA-1	T202_B	M	1_AM_IFI27
T202_B_GTCTTGCAGTCATCATAGAGGCAA-1	T202_B	M	11_AM
T202_B_CTGTTTACATCATGTCAGTAGGCT-1	T202_B	M	13_AM_FN1_CCL18
T202_B_CAGGTAAGTTTAACCAAGTAGGCT-1	T202_B	M	16_AM_IFN-responsive
T202_B_TTCCTCCCAATAGCTGAGTAGGCT-1	T202_B	M	1_AM_IFI27
T202_B_AGTTATCTCCGCCCAAAGTAGGCT-1	T202_B	M	12_Mo-derived AM_APOE
T202_B_ACGATTCGTCCAGCTAAGAGGCAA-1	T202_B	M	1_AM_IFI27
T202_B_TTATGTCAGTTTCAGTAGAGGCAA-1	T202_B	M	10_AM
T202_B_CGACACAAGACAAAGGAGTAGGCT-1	T202_B	M	15_Mo-derived AM_FPR3
T202_B_GGCTTGCGTAGCTTTAAGTAGGCT-1	T202_B	M	16_AM_IFN-responsive
T202_B_TGAGGTAGTATTTACGAGAGGCAA-1	T202_B	M	13_AM_FN1_CCL18
T202_B_ACAGCACCATGGGTTAAGAGGCAA-1	T202_B	M	14_AM_Mito-high
T202_B_GCGAGCTAGGAACCGCAGTAGGCT-1	T202_B	M	1_AM_IFI27
T202_B_TACCTTTGTAACCCATAGAGGCAA-1	T202_B	M	1_AM_IFI27
T202_B_CCAAGACCATAAGCTGAGTAGGCT-1	T202_B	M	1_AM_IFI27
T202_B_GGATTGGTCATCAGCCAGAGGCAA-1	T202_B	M	1_AM_IFI27
T202_B_CTGGTCAGTATTTACGAGTAGGCT-1	T202_B	M	10_AM
T202_B_CATGAAGGTAGCTATCAGAGGCAA-1	T202_B	M	11_AM
T202_B_CGTTATGTCATGAGGTAGAGGCAA-1	T202_B	M	11_AM
T202_B_GTTTGGGAGCCCGTTGAGTAGGCT-1	T202_B	M	1_AM_IFI27
T202_B_CTTCAATAGTAAGCACAGTAGGCT-1	T202_B	M	10_AM
T202_B_AGGGAGTAGCATTTCGAGAGGCAA-1	T202_B	M	16_AM_IFN-responsive
T202_B_CATGCCAGTTTCAGGTAGTAGGCT-1	T202_B	M	11_AM
T202_B_TCGAAGGTCTGCCATAAGAGGCAA-1	T202_B	M	11_AM
T202_B_CAACCTTCAGCTAGCGAGAGGCAA-1	T202_B	M	1_AM_IFI27
T202_B_CATAGCGAGCTACGTCAGAGGCAA-1	T202_B	M	0_AM_APOC2
T202_B_ATAACCCGTCACAGGGAGTAGGCT-1	T202_B	M	1_AM_IFI27
T202_B_GGCAGGTTCAAGGGTTAGAGGCAA-1	T202_B	M	16_AM_IFN-responsive
T202_B_GTGGCGTAGTCCTGCGAGTAGGCT-1	T202_B	M	10_AM
T202_B_TGACCTGGTTCCGCAAAGAGGCAA-1	T202_B	M	12_Mo-derived AM_APOE
T202_B_AATATGGTCTAATGAGAGAGGCAA-1	T202_B	M	1_AM_IFI27
T202_B_GTAAAGGAGACTCCTAAGAGGCAA-1	T202_B	M	14_AM_Mito-high
T202_B_CCCTAAGGTGGATGCGAGAGGCAA-1	T202_B	M	21_AM_proliferating
T202_B_TCACCTAAGGCGCATAAGAGGCAA-1	T202_B	M	10_AM
T202_B_CAAACAATCCTGATCAAGAGGCAA-1	T202_B	M	10_AM
T202_B_GTGCGGTAGGAGGCCTAGAGGCAA-1	T202_B	M	16_AM_IFN-responsive
T202_B_CCGGTACGTTAGTTTGAGTAGGCT-1	T202_B	M	1_AM_IFI27
T202_B_ACCACGTTCGCGTTCGAGAGGCAA-1	T202_B	M	1_AM_IFI27
T202_B_AAGCGCTCAAGGGTCTAGTAGGCT-1	T202_B	M	21_AM_proliferating
T202_B_CACAATAAGTTTCACGAGTAGGCT-1	T202_B	M	14_AM_Mito-high
T202_B_GACAGGCTCCTCACTTAGAGGCAA-1	T202_B	M	1_AM_IFI27
T202_B_ACCATATTCCAAATTCAGTAGGCT-1	T202_B	M	1_AM_IFI27
T202_B_GTAACCTGTCCCTCTGAGTAGGCT-1	T202_B	M	10_AM
T202_B_TGGCAATAGGTCAAGTAGAGGCAA-1	T202_B	M	18_Monocyte
T202_B_GTTCGATGTTCACCAGAGAGGCAA-1	T202_B	M	13_AM_FN1_CCL18
T202_B_GGCTGATCAAGTTGCAAGAGGCAA-1	T202_B	M	14_AM_Mito-high
T202_B_AACCTATTCTTACTCCAGTAGGCT-1	T202_B	M	14_AM_Mito-high
T202_B_ATTGGCGAGCTGGACAAGTAGGCT-1	T202_B	M	10_AM
T202_B_CCCATTAAGCGAGCTAAGTAGGCT-1	T202_B	M	0_AM_APOC2
T202_B_CTTGTGTCAACAGCTAAGTAGGCT-1	T202_B	M	10_AM
T202_B_TCAGTAAAGCAAACTAAGTAGGCT-1	T202_B	M	13_AM_FN1_CCL18
T202_B_GACTTGCTCGCTTGACAGTAGGCT-1	T202_B	M	14_AM_Mito-high
T202_B_AGCCCTTAGTATGGGTAGTAGGCT-1	T202_B	M	1_AM_IFI27
T202_B_TGCATTAGTCCCTCATAGTAGGCT-1	T202_B	M	14_AM_Mito-high
T202_B_TAAAGGCTCTATGCATAGTAGGCT-1	T202_B	M	1_AM_IFI27
T202_B_GATCATAAGCGCTCCAAGAGGCAA-1	T202_B	M	10_AM
T202_B_CTCTCAGCATGGATTGAGTAGGCT-1	T202_B	M	10_AM
T202_B_CTTAGTGTCTTAAGGAAGAGGCAA-1	T202_B	M	1_AM_IFI27
T202_B_TGGTTTGTCTAACCTGAGTAGGCT-1	T202_B	M	16_AM_IFN-responsive
T202_B_AGCGCTAAGGTATTTCAGTAGGCT-1	T202_B	M	13_AM_FN1_CCL18
T202_B_GAGCCATCACTAGCGGAGTAGGCT-1	T202_B	M	14_AM_Mito-high
T202_B_TTTGAGAAGTCATGAAAGAGGCAA-1	T202_B	M	12_Mo-derived AM_APOE
T202_B_CAGATAATCATGAGGTAGAGGCAA-1	T202_B	M	14_AM_Mito-high
T202_B_GGCTTGAAGCTAGCCTAGTAGGCT-1	T202_B	M	11_AM
T202_B_AGGCCATCATAGACCAAGTAGGCT-1	T202_B	M	11_AM
T202_B_TGACTACGTTGCGAAAAGAGGCAA-1	T202_B	M	11_AM
T202_B_GGATAGGCAAGGTTATAGAGGCAA-1	T202_B	M	16_AM_IFN-responsive
T202_B_TATTTGCAGCTTAGTTAGTAGGCT-1	T202_B	M	12_Mo-derived AM_APOE
T202_B_CGCATGAAGGGCACTAAGTAGGCT-1	T202_B	M	1_AM_IFI27
T202_B_CAACTAAAGCGTGCTTAGTAGGCT-1	T202_B	M	11_AM
T202_B_GCGCAAGGTGCTTCTCAGAGGCAA-1	T202_B	M	11_AM
T202_B_TAAGAAGCACTATGTCAGAGGCAA-1	T202_B	M	13_AM_FN1_CCL18
T202_B_TGGGTCCGTACGTCCAAGAGGCAA-1	T202_B	M	10_AM
T202_B_GTGAAACTCCTTTCTAAGTAGGCT-1	T202_B	M	15_Mo-derived AM_FPR3
T202_B_ATAAACCCATGCAATGAGTAGGCT-1	T202_B	M	13_AM_FN1_CCL18
T202_B_ACTTAGGCAGTAAGGGAGAGGCAA-1	T202_B	M	11_AM
T202_B_GACCTCAGTGGTTCGCAGTAGGCT-1	T202_B	M	1_AM_IFI27
T202_B_AATCTCTAGTAATGGCAGTAGGCT-1	T202_B	M	1_AM_IFI27
T202_B_TATGGTAAGGAAGGTAAGAGGCAA-1	T202_B	M	1_AM_IFI27
T202_B_GTGTGAGTCAGCACGAAGTAGGCT-1	T202_B	M	12_Mo-derived AM_APOE
T202_B_TTCGCGCCACGCCACTAGTAGGCT-1	T202_B	M	10_AM
T202_B_GCCATAACATTGACTCAGTAGGCT-1	T202_B	M	11_AM
T202_B_TATCTTGCAATTGAGTAGAGGCAA-1	T202_B	M	1_AM_IFI27
T202_B_CATGCCAGTGCGCATCAGTAGGCT-1	T202_B	M	14_AM_Mito-high
T202_B_CAATTGCGTGTTAGAGAGTAGGCT-1	T202_B	M	15_Mo-derived AM_FPR3
T202_B_TGTTGTCCAAGTGGCTAGTAGGCT-1	T202_B	M	12_Mo-derived AM_APOE
T202_B_CAGCCAGCAGGTATATAGTAGGCT-1	T202_B	M	14_AM_Mito-high
T202_B_TAGGAGGCAAGATAAGAGTAGGCT-1	T202_B	M	1_AM_IFI27
T202_B_TAAGGCTAGCTAAATGAGAGGCAA-1	T202_B	M	13_AM_FN1_CCL18
T202_B_TATTTGCAGTCTACCAAGTAGGCT-1	T202_B	M	1_AM_IFI27
T202_B_TGCCCTGAGCTCAACCAGAGGCAA-1	T202_B	M	12_Mo-derived AM_APOE
T202_B_CTATCCGCATCACTCGAGTAGGCT-1	T202_B	M	1_AM_IFI27
T202_B_GCACGAATCCTGCAACAGTAGGCT-1	T202_B	M	14_AM_Mito-high
T202_B_ACACCAACATGCGCCTAGAGGCAA-1	T202_B	M	12_Mo-derived AM_APOE
T202_B_CCAGCACGTACTGCCAAGTAGGCT-1	T202_B	M	21_AM_proliferating
T202_B_CCTCCAACAGGATTGCAGTAGGCT-1	T202_B	M	15_Mo-derived AM_FPR3
T202_B_TGCGCCTCAGCAAGCTAGAGGCAA-1	T202_B	M	1_AM_IFI27
T202_B_TAATAGCCATCTATCAAGAGGCAA-1	T202_B	M	14_AM_Mito-high
T202_B_GGTTTAGCAACTTGTCAGTAGGCT-1	T202_B	M	1_AM_IFI27
T202_B_TAGGAGGCATCACAGAAGTAGGCT-1	T202_B	M	0_AM_APOC2
T202_B_AATGACCAGCACGTTCAGTAGGCT-1	T202_B	M	1_AM_IFI27
T202_B_GGTTAATCAAACTTGGAGAGGCAA-1	T202_B	M	14_AM_Mito-high
T202_B_AGCCTAGAGTTTCGCAAGTAGGCT-1	T202_B	M	11_AM
T202_B_TGAGCGGGTAATGGATAGAGGCAA-1	T202_B	M	1_AM_IFI27
T202_B_GATGCACCAGCACGTGAGTAGGCT-1	T202_B	M	13_AM_FN1_CCL18
T202_B_TTGACATTCCAGAACGAGAGGCAA-1	T202_B	M	16_AM_IFN-responsive
T202_B_ATTCAGTTCTAATCACAGTAGGCT-1	T202_B	M	1_AM_IFI27
T202_B_ACCTCCCTCAACATTCAGAGGCAA-1	T202_B	M	1_AM_IFI27
T202_B_CGTCATTCATTCTGTAAGTAGGCT-1	T202_B	M	13_AM_FN1_CCL18
T202_B_TTATCACAGGATCCAGAGAGGCAA-1	T202_B	M	0_AM_APOC2
T202_B_TCCACCTGTTTGTCCCAGAGGCAA-1	T202_B	M	11_AM
T202_B_AGGGAGTAGGATTAGCAGTAGGCT-1	T202_B	M	11_AM
T202_B_CTGGTGAAGGGTGGGAAGTAGGCT-1	T202_B	M	12_Mo-derived AM_APOE
T202_B_GACTAGTAGTATGGTAAGTAGGCT-1	T202_B	M	14_AM_Mito-high
T202_B_TAGTTACTCTAATGAGAGTAGGCT-1	T202_B	M	1_AM_IFI27
T202_B_GATCAAATCGCCTCTCAGAGGCAA-1	T202_B	M	1_AM_IFI27
T202_B_TCGTTATAGCCGCTATAGTAGGCT-1	T202_B	M	11_AM
T202_B_CTTGCGCCAGCTCGCTAGTAGGCT-1	T202_B	M	1_AM_IFI27
T202_B_CCAGCACGTCGAGGCAAGAGGCAA-1	T202_B	M	2_Neutrophil_IFIT2_IL1RN
T202_B_TGTGCTGGTGCTCCTTAGTAGGCT-1	T202_B	M	1_AM_IFI27
T202_B_CACTATGTCATGACAAAGTAGGCT-1	T202_B	M	0_AM_APOC2
T202_B_GATGGCTCAATAAGCTAGTAGGCT-1	T202_B	M	1_AM_IFI27
T202_B_GACATAATCATGCGTCAGAGGCAA-1	T202_B	M	10_AM
T202_B_TAACCGCTCATTTGCGAGTAGGCT-1	T202_B	M	0_AM_APOC2
T202_B_GTGGTTACAACATAGTAGTAGGCT-1	T202_B	M	1_AM_IFI27
T202_B_GAGTTACAGGATCCCTAGTAGGCT-1	T202_B	M	14_AM_Mito-high
T202_B_TTCTGGCAGGTCACTCAGAGGCAA-1	T202_B	M	16_AM_IFN-responsive
T202_B_CGAATAGGTACTAACCAGTAGGCT-1	T202_B	M	15_Mo-derived AM_FPR3
T202_B_GCCATTTCATAGGCGTAGAGGCAA-1	T202_B	M	1_AM_IFI27
T202_B_ATGTAAGTCATCAGCCAGTAGGCT-1	T202_B	M	1_AM_IFI27
T202_B_ATGAGGTTCGAGAGAAAGAGGCAA-1	T202_B	M	10_AM
T202_B_CTTCGAATCAGCTACCAGAGGCAA-1	T202_B	M	13_AM_FN1_CCL18
T202_B_ACGCCACGTTTGAGCTAGAGGCAA-1	T202_B	M	13_AM_FN1_CCL18
T202_B_TGCATGACACGTAAATAGAGGCAA-1	T202_B	M	12_Mo-derived AM_APOE
T202_B_CCATCACAGTGAATCAAGTAGGCT-1	T202_B	M	0_AM_APOC2
T202_B_GGGAAGTAGAGGATGAAGTAGGCT-1	T202_B	M	1_AM_IFI27
T202_B_ATTTCCTGTAAACCCTAGTAGGCT-1	T202_B	M	1_AM_IFI27
T202_B_ACCTCCCTCTAATGGAAGTAGGCT-1	T202_B	M	15_Mo-derived AM_FPR3
T202_B_TAACCGCTCACGTTATAGAGGCAA-1	T202_B	M	11_AM
T202_B_CTAGATAAGCTGATGGAGAGGCAA-1	T202_B	M	13_AM_FN1_CCL18
T202_B_TCACAAGCATTACACCAGAGGCAA-1	T202_B	M	1_AM_IFI27
T202_B_AAGGCTTAGTGTTTCGAGTAGGCT-1	T202_B	M	0_AM_APOC2
T202_B_TTGCGCTAGCTATCCAAGTAGGCT-1	T202_B	M	12_Mo-derived AM_APOE
T202_B_GGCAATCCACACTGGGAGAGGCAA-1	T202_B	M	11_AM
T202_B_TTAAGGATCACCCTCCAGTAGGCT-1	T202_B	M	12_Mo-derived AM_APOE
T202_B_GTCTTGCAGGTATGGTAGTAGGCT-1	T202_B	M	1_AM_IFI27
T202_B_GGCATTTGTTGGATAGAGTAGGCT-1	T202_B	M	16_AM_IFN-responsive
T202_B_TGTCCTTTCAGCACAGAGTAGGCT-1	T202_B	M	1_AM_IFI27
T202_B_ATTGTTGGTCACCAGCAGTAGGCT-1	T202_B	M	16_AM_IFN-responsive
T202_B_AACTAAGTCATAATGGAGTAGGCT-1	T202_B	M	12_Mo-derived AM_APOE
T202_B_AGTAACCAGGTTAGCGAGAGGCAA-1	T202_B	M	13_AM_FN1_CCL18
T202_B_GGATTGCCAGGCCTCTAGTAGGCT-1	T202_B	M	11_AM
T202_B_CCGATACTCCTTTGTCAGTAGGCT-1	T202_B	M	10_AM
T202_B_GTAGTAGGTATTTGTGAGTAGGCT-1	T202_B	M	1_AM_IFI27
T202_B_CATAAACCAGCTAGCGAGTAGGCT-1	T202_B	M	1_AM_IFI27
T202_B_TCAGGCTTCGGGCAGTAGAGGCAA-1	T202_B	M	16_AM_IFN-responsive
T202_B_TAGTTGTTCCTTAGATAGAGGCAA-1	T202_B	M	10_AM
T202_B_TGCGGAATCAGCACAGAGTAGGCT-1	T202_B	M	13_AM_FN1_CCL18
T202_B_ATAGCAGGTTTCTAAGAGTAGGCT-1	T202_B	M	0_AM_APOC2
T202_B_TCTTGGATCAATGTTCAGTAGGCT-1	T202_B	M	11_AM
T202_B_GCTGGTAAGGATGTTAAGTAGGCT-1	T202_B	M	1_AM_IFI27
T202_B_GCGTTATGTAACCGCCAGTAGGCT-1	T202_B	M	11_AM
T202_B_CCAAGACCAAGAAATGAGTAGGCT-1	T202_B	M	12_Mo-derived AM_APOE
T202_B_GCGCAAGGTTTATGGCAGAGGCAA-1	T202_B	M	1_AM_IFI27
T202_B_TAGAGGCGTTGCGAAAAGAGGCAA-1	T202_B	M	10_AM
T202_B_GAAGGCTGTGCGTACCAGAGGCAA-1	T202_B	M	12_Mo-derived AM_APOE
T202_B_AAACGTTCATTCAGGAAGTAGGCT-1	T202_B	M	13_AM_FN1_CCL18
T202_B_AGACTGAGTGACCTTGAGAGGCAA-1	T202_B	M	10_AM
T202_B_CCCGAACGTGCTCATGAGAGGCAA-1	T202_B	M	10_AM
T202_B_CAAATCCGTGATTAGGAGAGGCAA-1	T202_B	M	13_AM_FN1_CCL18
T202_B_TGGTGTGAGAATGGCTAGAGGCAA-1	T202_B	M	16_AM_IFN-responsive
T202_B_ATTCGTCCATGCGCAGAGTAGGCT-1	T202_B	M	1_AM_IFI27
T202_B_CGATGACCATGCGCCTAGTAGGCT-1	T202_B	M	1_AM_IFI27
T202_B_CAGGCTAAGTAACGTAAGTAGGCT-1	T202_B	M	1_AM_IFI27
T202_B_GACGTAAGTAATGGATAGAGGCAA-1	T202_B	M	15_Mo-derived AM_FPR3
T202_B_AACTGGCCAAGGCCATAGAGGCAA-1	T202_B	M	1_AM_IFI27
T202_B_ATTGGGAGTCCTCCTGAGTAGGCT-1	T202_B	M	14_AM_Mito-high
T202_B_CAGCCAGCATGAGGGAAGTAGGCT-1	T202_B	M	0_AM_APOC2
T202_B_TGGTTTGTCTATGCATAGAGGCAA-1	T202_B	M	12_Mo-derived AM_APOE
T202_B_TTCTGGCAGAAGTAGGAGTAGGCT-1	T202_B	M	1_AM_IFI27
T202_B_ACGGATTAGTTACACTAGAGGCAA-1	T202_B	M	1_AM_IFI27
T202_B_AGCTACCTCTCACTAGAGAGGCAA-1	T202_B	M	1_AM_IFI27
T202_B_GCAAGCCAGCAAACCGAGTAGGCT-1	T202_B	M	0_AM_APOC2
T202_B_CTTCGAATCAAGGGCCAGAGGCAA-1	T202_B	M	1_AM_IFI27
T202_B_AAGCCTTGTTGCACTGAGAGGCAA-1	T202_B	M	14_AM_Mito-high
T202_B_GACCTGAAGGAACTTAAGAGGCAA-1	T202_B	M	1_AM_IFI27
T202_B_AACCTAAAGCCCGTTGAGAGGCAA-1	T202_B	M	10_AM
T202_B_AGTGGGTGTCTGTCAGAGTAGGCT-1	T202_B	M	0_AM_APOC2
T202_B_GGGATGACACGTAATGAGTAGGCT-1	T202_B	M	10_AM
T202_B_CCTAAGCTCTCACCTTAGTAGGCT-1	T202_B	M	1_AM_IFI27
T202_B_ATGAGGAAGATAACCAAGTAGGCT-1	T202_B	M	1_AM_IFI27
T202_B_AAAGCATGTTAGCGCCAGTAGGCT-1	T202_B	M	15_Mo-derived AM_FPR3
T202_B_CTTTAGTAGACTCCTAAGAGGCAA-1	T202_B	M	14_AM_Mito-high
T202_B_CAGCAATAGAGGAGGTAGAGGCAA-1	T202_B	M	14_AM_Mito-high
T202_B_TCGCTCGAGCCACTCGAGTAGGCT-1	T202_B	M	1_AM_IFI27
T202_B_TTTGCGCAGGTTAGGTAGTAGGCT-1	T202_B	M	11_AM
T202_B_ACCACGTTCCCTCGTCAGTAGGCT-1	T202_B	M	1_AM_IFI27
T202_B_CCTATTGAGACAAGCTAGAGGCAA-1	T202_B	M	12_Mo-derived AM_APOE
T202_B_CACAGCAAGCTAGATAAGAGGCAA-1	T202_B	M	1_AM_IFI27
T202_B_GCTAACGAGATAACGCAGTAGGCT-1	T202_B	M	1_AM_IFI27
T202_B_CTGTTGCAGGTTATCTAGTAGGCT-1	T202_B	M	16_AM_IFN-responsive
T202_B_ATGGGTTAGCAATCGGAGAGGCAA-1	T202_B	M	1_AM_IFI27
T202_B_CTGAGTCTCTAGCCTAAGAGGCAA-1	T202_B	M	16_AM_IFN-responsive
T202_B_CTTTCATGTTTGCAACAGTAGGCT-1	T202_B	M	12_Mo-derived AM_APOE
T202_B_ACTTATGGTATGGTCTAGTAGGCT-1	T202_B	M	10_AM
T202_B_TATGGTAAGTTACAGAAGTAGGCT-1	T202_B	M	13_AM_FN1_CCL18
T202_B_ACAGCCGCAAGCTATGAGAGGCAA-1	T202_B	M	16_AM_IFN-responsive
T202_B_ATTGCCTCAGGGCTATAGTAGGCT-1	T202_B	M	0_AM_APOC2
T202_B_ACGTAGCCATTGCGCCAGAGGCAA-1	T202_B	M	15_Mo-derived AM_FPR3
T202_B_AAACCAATCACCCTCCAGTAGGCT-1	T202_B	M	1_AM_IFI27
T202_B_TTAAACCTCCTGAGGAAGAGGCAA-1	T202_B	M	13_AM_FN1_CCL18
T202_B_TCGACTCAGGTCAAACAGAGGCAA-1	T202_B	M	14_AM_Mito-high
T202_B_TACGTCCAGCGCCTTGAGAGGCAA-1	T202_B	M	1_AM_IFI27
T202_B_CCAAAGCCATTGAACGAGAGGCAA-1	T202_B	M	1_AM_IFI27
T202_B_ATAAACCCAGGTGACTAGTAGGCT-1	T202_B	M	12_Mo-derived AM_APOE
T202_B_CTGTGCAGTCACAGAAAGTAGGCT-1	T202_B	M	0_AM_APOC2
T202_B_TTGAGTAAGCTATCGCAGAGGCAA-1	T202_B	M	12_Mo-derived AM_APOE
T202_B_CTCTTGAAGGACTTGGAGAGGCAA-1	T202_B	M	16_AM_IFN-responsive
T202_B_TTCCTCCCAGAATGAAAGAGGCAA-1	T202_B	M	14_AM_Mito-high
T202_B_TGGTGTGAGATTCCCAAGTAGGCT-1	T202_B	M	14_AM_Mito-high
T202_B_TATGATGAGTTGGCCTAGAGGCAA-1	T202_B	M	12_Mo-derived AM_APOE
T202_B_ACCGGTTTCCAAAGGTAGAGGCAA-1	T202_B	M	13_AM_FN1_CCL18
T202_B_GACTAAGGTCGCAATTAGAGGCAA-1	T202_B	M	0_AM_APOC2
T202_B_GGCGTAATCACGAACGAGAGGCAA-1	T202_B	M	13_AM_FN1_CCL18
T202_B_AAGGTTATCCTCCCACAGTAGGCT-1	T202_B	M	10_AM
T202_B_ACTTAGGCACCATCATAGAGGCAA-1	T202_B	M	1_AM_IFI27
T202_B_ATTCACCCAATAGCTGAGTAGGCT-1	T202_B	M	12_Mo-derived AM_APOE
T202_B_ACCTCACAGCTTATCGAGAGGCAA-1	T202_B	M	12_Mo-derived AM_APOE
T202_B_CATAGGTAGCAAATTGAGTAGGCT-1	T202_B	M	0_AM_APOC2
T202_B_GAGCCATCAAGGTGCTAGTAGGCT-1	T202_B	M	21_AM_proliferating
T202_B_TTATTGCAGCCAGAGCAGAGGCAA-1	T202_B	M	1_AM_IFI27
T202_B_ATGGTAATCATCACATAGAGGCAA-1	T202_B	M	1_AM_IFI27
T202_B_AGGTGAGCATTGTGAGAGTAGGCT-1	T202_B	M	11_AM
T202_B_AAGTGAGAGTTTGGTTAGTAGGCT-1	T202_B	M	12_Mo-derived AM_APOE
T202_B_TGAGGCGGTTTATCGAAGTAGGCT-1	T202_B	M	0_AM_APOC2
T202_B_GGTTTCTCACAGCAACAGAGGCAA-1	T202_B	M	1_AM_IFI27
T202_B_TGTAACCGTGTTAGAGAGTAGGCT-1	T202_B	M	1_AM_IFI27
T202_B_TAGGCTTGTTGCGGCTAGAGGCAA-1	T202_B	M	12_Mo-derived AM_APOE
T202_B_ATCATCAGTTAAGGATAGAGGCAA-1	T202_B	M	12_Mo-derived AM_APOE
T202_B_ACCGTTATCAAACCGGAGTAGGCT-1	T202_B	M	1_AM_IFI27
T202_B_CCTCAATCACTGTCATAGTAGGCT-1	T202_B	M	12_Mo-derived AM_APOE
T202_B_GGATGTCCATTGGACAAGTAGGCT-1	T202_B	M	16_AM_IFN-responsive
T202_B_GGATTGAGTTCTCAAAAGTAGGCT-1	T202_B	M	14_AM_Mito-high
T202_B_GTCGATTGTACTTATGAGTAGGCT-1	T202_B	M	14_AM_Mito-high
T202_B_AGCGTTTGTTGGTTTAAGTAGGCT-1	T202_B	M	12_Mo-derived AM_APOE
T202_B_CACTATGTCTATCGGCAGTAGGCT-1	T202_B	M	21_AM_proliferating
T202_B_GTCTTGCAGTGGCTTCAGTAGGCT-1	T202_B	M	12_Mo-derived AM_APOE
T202_B_ACAACATCAGGCAACTAGTAGGCT-1	T202_B	M	1_AM_IFI27
T202_B_CTACTGATCAAGGGCCAGAGGCAA-1	T202_B	M	12_Mo-derived AM_APOE
T202_B_ATTGACTTCGATTGGGAGAGGCAA-1	T202_B	M	1_AM_IFI27
T202_B_TGTCCTTTCGCCTAGTAGTAGGCT-1	T202_B	M	11_AM
T202_B_TCGCGCTCAACGTTAGAGTAGGCT-1	T202_B	M	16_AM_IFN-responsive
T202_B_GCGAACGGTTTCGCCTAGTAGGCT-1	T202_B	M	1_AM_IFI27
T202_B_CCCTTACGTAACTAGGAGAGGCAA-1	T202_B	M	10_AM
T202_B_CACAAAGGTCTCAGCAAGAGGCAA-1	T202_B	M	21_AM_proliferating
T202_B_GATTTGAAGGAAACCTAGTAGGCT-1	T202_B	M	12_Mo-derived AM_APOE
T202_B_ATCGCTTCATTTGCTAAGTAGGCT-1	T202_B	M	1_AM_IFI27
T202_B_TCTAATGGTACCGTTGAGAGGCAA-1	T202_B	M	13_AM_FN1_CCL18
T202_B_GGAGTCTCACGTAAATAGAGGCAA-1	T202_B	M	13_AM_FN1_CCL18
T202_B_GCTGACTTCTATCGGCAGAGGCAA-1	T202_B	M	1_AM_IFI27
T202_B_ACTGAGGTCTTTGGATAGAGGCAA-1	T202_B	M	1_AM_IFI27
T202_B_AGCTGGCAGTCTACCAAGTAGGCT-1	T202_B	M	1_AM_IFI27
T202_B_CCTCACACAGTGAGAGAGTAGGCT-1	T202_B	M	1_AM_IFI27
T202_B_TCGACTCAGTGCAACGAGAGGCAA-1	T202_B	M	1_AM_IFI27
T202_B_TTATCGCCACTCAAAGAGAGGCAA-1	T202_B	M	0_AM_APOC2
T202_B_CCAACCGTCAGGGATTAGAGGCAA-1	T202_B	M	13_AM_FN1_CCL18
T202_B_CCATCATCAGCATTTCAGAGGCAA-1	T202_B	M	1_AM_IFI27
T202_B_TGTTGCATCAAGCCAGAGTAGGCT-1	T202_B	M	16_AM_IFN-responsive
T202_B_GAACGGCTCAGCACCTAGTAGGCT-1	T202_B	M	16_AM_IFN-responsive
T202_B_TTCCTCTAGGACTTAAAGTAGGCT-1	T202_B	M	1_AM_IFI27
T202_B_AGCGCTAAGAGGATGAAGTAGGCT-1	T202_B	M	14_AM_Mito-high
T202_B_GCTGCTCCACTTTATGAGTAGGCT-1	T202_B	M	0_AM_APOC2
T202_B_ACCAATAAGGCGCAGTAGTAGGCT-1	T202_B	M	1_AM_IFI27
T202_B_ATGTTAGAGGTAAGTCAGAGGCAA-1	T202_B	M	14_AM_Mito-high
T202_B_CTTAGTGTCTTCGCCCAGTAGGCT-1	T202_B	M	1_AM_IFI27
T202_B_CATTTAGGTCTAACCGAGAGGCAA-1	T202_B	M	13_AM_FN1_CCL18
T202_B_CCCGTAGTCACTAGGGAGAGGCAA-1	T202_B	M	14_AM_Mito-high
T202_B_GCTTGCGTCCCTCGTCAGTAGGCT-1	T202_B	M	21_AM_proliferating
T202_B_AATCCGTGTACGATTCAGAGGCAA-1	T202_B	M	1_AM_IFI27
T202_B_GCTAACCTCGCCTATAAGAGGCAA-1	T202_B	M	13_AM_FN1_CCL18
T202_B_CTTGAACGTTGCGGGAAGAGGCAA-1	T202_B	M	1_AM_IFI27
T202_B_ATGGGTTAGCAGCCAAAGTAGGCT-1	T202_B	M	13_AM_FN1_CCL18
T202_B_TGATTCAGTTGCACTGAGTAGGCT-1	T202_B	M	16_AM_IFN-responsive
T202_B_GACCTTCAGCAAATTGAGTAGGCT-1	T202_B	M	1_AM_IFI27
T202_B_GTTCACCAGGGCGGAAAGTAGGCT-1	T202_B	M	1_AM_IFI27
T202_B_ATCAGGTAGCACGTTCAGTAGGCT-1	T202_B	M	13_AM_FN1_CCL18
T202_B_GTTAACTTCCATAGAAAGTAGGCT-1	T202_B	M	12_Mo-derived AM_APOE
T202_B_GCCTAATGTAACGTTCAGAGGCAA-1	T202_B	M	12_Mo-derived AM_APOE
T202_B_TAGGCGCAGGTTCGAGAGAGGCAA-1	T202_B	M	13_AM_FN1_CCL18
T202_B_CGAATATCAAAGCCTAAGAGGCAA-1	T202_B	M	12_Mo-derived AM_APOE
T202_B_GTTTACGTCTGGGAATAGAGGCAA-1	T202_B	M	13_AM_FN1_CCL18
T202_B_ATGTGGGTCACATTACAGTAGGCT-1	T202_B	M	1_AM_IFI27
T202_B_AGGCGCTAGGGTTGCAAGAGGCAA-1	T202_B	M	1_AM_IFI27
T202_B_GCACGAATCCAGAAACAGAGGCAA-1	T202_B	M	12_Mo-derived AM_APOE
T202_B_TATATCCAGTCATGAAAGTAGGCT-1	T202_B	M	16_AM_IFN-responsive
T202_B_TTGCGCTAGCAGCCAAAGTAGGCT-1	T202_B	M	1_AM_IFI27
T202_B_AACTAACCACTCAATCAGTAGGCT-1	T202_B	M	16_AM_IFN-responsive
T202_B_GGACATCCAGGATTGCAGTAGGCT-1	T202_B	M	0_AM_APOC2
T202_B_AGCAGCCAGATGCAACAGAGGCAA-1	T202_B	M	13_AM_FN1_CCL18
T202_B_CCTCATCGTACCGTTGAGTAGGCT-1	T202_B	M	1_AM_IFI27
T202_B_ATACGTAAGTGTGAGTAGAGGCAA-1	T202_B	M	13_AM_FN1_CCL18
T202_B_CAATTGCGTCAGGATAAGTAGGCT-1	T202_B	M	1_AM_IFI27
T202_B_CTATGTTAGTTTGAGAAGAGGCAA-1	T202_B	M	1_AM_IFI27
T202_B_ATCGCTCAGCCTAAGGAGTAGGCT-1	T202_B	M	1_AM_IFI27
T202_B_CAGGATTAGTATGGTAAGAGGCAA-1	T202_B	M	12_Mo-derived AM_APOE
T202_B_CAATAGCAGGCGCAGTAGAGGCAA-1	T202_B	M	16_AM_IFN-responsive
T202_B_CCCTTACGTAAAGCATAGTAGGCT-1	T202_B	M	12_Mo-derived AM_APOE
T202_B_TCATGGTGTTAAGGATAGAGGCAA-1	T202_B	M	1_AM_IFI27
T202_B_CGACACCGTGCGGCTTAGAGGCAA-1	T202_B	M	1_AM_IFI27
T202_B_TCGATGACAATAGCTGAGTAGGCT-1	T202_B	M	1_AM_IFI27
T202_B_ATGGTGAGTTGGCGAGAGTAGGCT-1	T202_B	M	13_AM_FN1_CCL18
T202_B_GCCTCGATCTGGTCTAAGTAGGCT-1	T202_B	M	16_AM_IFN-responsive
T202_B_GACTAGTAGTAGCTAAAGTAGGCT-1	T202_B	M	12_Mo-derived AM_APOE
T202_B_ACGTATTTCCTTTAGGAGTAGGCT-1	T202_B	M	1_AM_IFI27
T202_B_TCCCTTTAGGAGGCCTAGAGGCAA-1	T202_B	M	13_AM_FN1_CCL18
T202_B_GACCAGGGTGCACAAAAGTAGGCT-1	T202_B	M	13_AM_FN1_CCL18
T202_B_TCTTGGATCCTTTGTCAGTAGGCT-1	T202_B	M	13_AM_FN1_CCL18
T202_B_TTCGCCTGTTAGTGAGAGAGGCAA-1	T202_B	M	1_AM_IFI27
T202_B_CTTAAGTTCAACCTATAGAGGCAA-1	T202_B	M	16_AM_IFN-responsive
T202_B_AATACTGAGATGAAGGAGAGGCAA-1	T202_B	M	13_AM_FN1_CCL18
T202_B_GTTCATTAGGACTTGGAGTAGGCT-1	T202_B	M	1_AM_IFI27
T202_B_TTGCATCCAGGATGCTAGTAGGCT-1	T202_B	M	10_AM
T202_B_GAGCCTGCAAGGAATAAGAGGCAA-1	T202_B	M	12_Mo-derived AM_APOE
T202_B_CCCATCACAGCATTTCAGTAGGCT-1	T202_B	M	16_AM_IFN-responsive
T202_B_TCTTGCTTCAAGTTAGAGTAGGCT-1	T202_B	M	14_AM_Mito-high
T202_B_ATTTGTCAGTAACTTCAGAGGCAA-1	T202_B	M	16_AM_IFN-responsive
T202_B_ACAGGCATCATTAGTCAGTAGGCT-1	T202_B	M	14_AM_Mito-high
T202_B_AAGGCCATCCTTTCGTAGAGGCAA-1	T202_B	M	1_AM_IFI27
T202_B_AACCATTTCAAGTTAGAGAGGCAA-1	T202_B	M	1_AM_IFI27
T202_B_ATGGATTCAATCGTGAAGAGGCAA-1	T202_B	M	13_AM_FN1_CCL18
T202_B_ATAAGGTGTTGTGAGAAGAGGCAA-1	T202_B	M	12_Mo-derived AM_APOE
T202_B_GCCTAATGTAATAGGTAGTAGGCT-1	T202_B	M	12_Mo-derived AM_APOE
T202_B_GTTGTGACATTCTGTAAGAGGCAA-1	T202_B	M	14_AM_Mito-high
T202_B_CAGGATTAGCGCTTACAGTAGGCT-1	T202_B	M	10_AM
T202_B_TGAATGTCATTGAGATAGAGGCAA-1	T202_B	M	1_AM_IFI27
T202_B_CCTGGTAGTTAATTCGAGTAGGCT-1	T202_B	M	16_AM_IFN-responsive
T202_B_GCGCTACGTAGGAGGAAGTAGGCT-1	T202_B	M	1_AM_IFI27
T202_B_ACTAGGTAGCGAATCGAGTAGGCT-1	T202_B	M	13_AM_FN1_CCL18
T202_B_GCAAATATCATAACCTAGTAGGCT-1	T202_B	M	1_AM_IFI27
T202_B_GTCCGTAGTGACATGAAGTAGGCT-1	T202_B	M	15_Mo-derived AM_FPR3
T202_B_TGCGGAATCACACAAAAGAGGCAA-1	T202_B	M	16_AM_IFN-responsive
T202_B_GTGGAAGCAACAGGCTAGAGGCAA-1	T202_B	M	3_Neutrophil_CXCR4-high
T202_B_TAACCACGTTGCGAAAAGTAGGCT-1	T202_B	M	14_AM_Mito-high
T202_B_TATCGATTCATGCGGAAGTAGGCT-1	T202_B	M	14_AM_Mito-high
T202_B_CGGTGTGCACCAACAAAGAGGCAA-1	T202_B	M	14_AM_Mito-high
T202_B_GCATTGTGTAAGCGTAAGTAGGCT-1	T202_B	M	1_AM_IFI27
T202_B_CATGCTCAGTTGGATAAGTAGGCT-1	T202_B	M	12_Mo-derived AM_APOE
T202_B_CGCGTTCCAATGGATTAGAGGCAA-1	T202_B	M	12_Mo-derived AM_APOE
T202_B_CCCACCTTCACTTGATAGAGGCAA-1	T202_B	M	1_AM_IFI27
T202_B_CGCATTTCACTTCGATAGTAGGCT-1	T202_B	M	1_AM_IFI27
T202_B_CTGGTGAAGTAGCTAAAGTAGGCT-1	T202_B	M	11_AM
T202_B_CGTAAAGGTTCTTGAAAGAGGCAA-1	T202_B	M	12_Mo-derived AM_APOE
T202_B_GCTATTGTCGTTGCACAGAGGCAA-1	T202_B	M	16_AM_IFN-responsive
T202_B_ATTTAGGAGGTATAGCAGAGGCAA-1	T202_B	M	13_AM_FN1_CCL18
T202_B_ATCCATCCAACCCTATAGTAGGCT-1	T202_B	M	10_AM
T202_B_GCCACAAAGGTAGTTAAGAGGCAA-1	T202_B	M	1_AM_IFI27
T202_B_GCCCTGATCTGTCAATAGTAGGCT-1	T202_B	M	16_AM_IFN-responsive
T202_B_CGGCAATCATAGACCAAGTAGGCT-1	T202_B	M	13_AM_FN1_CCL18
T202_B_GTATTACTCAACTGGGAGTAGGCT-1	T202_B	M	12_Mo-derived AM_APOE
T202_B_ACGTAGCCAAGGAATAAGTAGGCT-1	T202_B	M	16_AM_IFN-responsive
T202_B_AACTCGCTCAGCGATGAGTAGGCT-1	T202_B	M	14_AM_Mito-high
T202_B_TGCTGGTTCTCACAATAGAGGCAA-1	T202_B	M	12_Mo-derived AM_APOE
T202_B_AGGCTATAGCTTACCAAGTAGGCT-1	T202_B	M	1_AM_IFI27
T202_B_CGATAGGTCACTAATCAGTAGGCT-1	T202_B	M	1_AM_IFI27
T202_B_TGAGCGATCTCTATGGAGTAGGCT-1	T202_B	M	21_AM_proliferating
T202_B_TATGGTGCATAGACGCAGTAGGCT-1	T202_B	M	1_AM_IFI27
T202_B_CCCAACTAGGATGCATAGAGGCAA-1	T202_B	M	1_AM_IFI27
T202_B_GACCAATAGGTTGTAAAGTAGGCT-1	T202_B	M	16_AM_IFN-responsive
T202_B_CACAAGGTCGCCTATAAGAGGCAA-1	T202_B	M	13_AM_FN1_CCL18
T202_B_ATTTGTCAGACTCCTAAGTAGGCT-1	T202_B	M	12_Mo-derived AM_APOE
T202_B_GATAAAGCACCTTTGGAGTAGGCT-1	T202_B	M	16_AM_IFN-responsive
T202_B_ATTCGTTAGCTGATTTAGTAGGCT-1	T202_B	M	0_AM_APOC2
T202_B_TGACGAAGTCAACTACAGTAGGCT-1	T202_B	M	10_AM
T202_B_ATGATCAAGCTATCCAAGAGGCAA-1	T202_B	M	2_Neutrophil_IFIT2_IL1RN
T202_B_GCTTGTTCAACAGCACAGTAGGCT-1	T202_B	M	1_AM_IFI27
T202_B_AAGACTCAGCCTAGTCAGAGGCAA-1	T202_B	M	14_AM_Mito-high
T202_B_TCCTTTCAGTACCCACAGAGGCAA-1	T202_B	M	12_Mo-derived AM_APOE
T202_B_TGGTAGTAGTTACAGAAGTAGGCT-1	T202_B	M	14_AM_Mito-high
T202_B_CTAAGTGCATCACAGAAGTAGGCT-1	T202_B	M	15_Mo-derived AM_FPR3
T202_B_CTCTCGACACTCCCAAAGTAGGCT-1	T202_B	M	1_AM_IFI27
T202_B_ACATAGTCAATACTGGAGTAGGCT-1	T202_B	M	12_Mo-derived AM_APOE
T202_B_ATTGCATTCGAGGCGTAGAGGCAA-1	T202_B	M	1_AM_IFI27
T202_B_CCAGCTAGTGTTGCTGAGAGGCAA-1	T202_B	M	16_AM_IFN-responsive
T202_B_AAAGGTGAGTTGGATAAGTAGGCT-1	T202_B	M	14_AM_Mito-high
T202_B_AGTGCAAGTAAGGCTAAGAGGCAA-1	T202_B	M	1_AM_IFI27
T202_B_TAAAGCCAGACATAGCAGAGGCAA-1	T202_B	M	12_Mo-derived AM_APOE
T202_B_GGTGTTTGTAGCCAAAAGTAGGCT-1	T202_B	M	1_AM_IFI27
T202_B_CTTACCTTCATGCCTAAGAGGCAA-1	T202_B	M	16_AM_IFN-responsive
T202_B_CTATGTTAGTAAAGGGAGAGGCAA-1	T202_B	M	12_Mo-derived AM_APOE
T202_B_GCAAGAAAGGTAATGCAGAGGCAA-1	T202_B	M	1_AM_IFI27
T202_B_TGGTTAGCAAGGTTATAGAGGCAA-1	T202_B	M	0_AM_APOC2
T202_B_CACAAGCCAATATGCGAGTAGGCT-1	T202_B	M	21_AM_proliferating
T202_B_TCAGCCAGTAGACTGAAGTAGGCT-1	T202_B	M	1_AM_IFI27
T202_B_CTAAGATCATGCAATGAGAGGCAA-1	T202_B	M	13_AM_FN1_CCL18
T202_B_ACCAATAAGTTAGGGTAGAGGCAA-1	T202_B	M	10_AM
T202_B_TTGAGTAAGCTTATCGAGAGGCAA-1	T202_B	M	12_Mo-derived AM_APOE
T202_B_CAAGGTTAGCTAAATGAGAGGCAA-1	T202_B	M	1_AM_IFI27
T202_B_GGACCTGCAGAATCGCAGTAGGCT-1	T202_B	M	10_AM
T202_B_TGTTCTTGTTAGGTAGAGTAGGCT-1	T202_B	M	1_AM_IFI27
T202_B_ATCGTGACATTTGGCTAGTAGGCT-1	T202_B	M	1_AM_IFI27
T202_B_CAAATCCGTCATGATCAGAGGCAA-1	T202_B	M	1_AM_IFI27
T202_B_TTGCTCAAGAGAGCAAAGTAGGCT-1	T202_B	M	13_AM_FN1_CCL18
T202_B_AAATGGTGTGCACTATAGTAGGCT-1	T202_B	M	1_AM_IFI27
T202_B_ACCAATCGTTGCGAAAAGTAGGCT-1	T202_B	M	1_AM_IFI27
T202_B_GAAATACGTAAGGCCGAGTAGGCT-1	T202_B	M	12_Mo-derived AM_APOE
T202_B_GGTGCACAGAACCTCCAGTAGGCT-1	T202_B	M	16_AM_IFN-responsive
T202_B_CTCGATCAGACTTAAGAGTAGGCT-1	T202_B	M	15_Mo-derived AM_FPR3
T202_B_ACCCAACTCACCCTCCAGTAGGCT-1	T202_B	M	16_AM_IFN-responsive
T202_B_TGTGCGCGTGTTTGTAAGTAGGCT-1	T202_B	M	12_Mo-derived AM_APOE
T202_B_CGGGCTACAGCCCTTAAGTAGGCT-1	T202_B	M	1_AM_IFI27
T202_B_CGATAAATCACGTTCAAGAGGCAA-1	T202_B	M	10_AM
T202_B_CATTTAGGTGTTCCAGAGTAGGCT-1	T202_B	M	0_AM_APOC2
T202_B_TTCGAGGAGCAGCCAAAGTAGGCT-1	T202_B	M	16_AM_IFN-responsive
T202_B_CTGAATCGTTTCCACCAGTAGGCT-1	T202_B	M	11_AM
T202_B_CTTTGGATCTGTCAGCAGTAGGCT-1	T202_B	M	14_AM_Mito-high
T202_B_GCGGGTTAGATAATCGAGTAGGCT-1	T202_B	M	13_AM_FN1_CCL18
T202_B_TGTGCTGGTTAAGCCTAGTAGGCT-1	T202_B	M	15_Mo-derived AM_FPR3
T202_B_ATGGACCCAGCTACCCAGAGGCAA-1	T202_B	M	12_Mo-derived AM_APOE
T202_B_GTAACCTGTTAGTCTAAGAGGCAA-1	T202_B	M	13_AM_FN1_CCL18
T202_B_ACCAATCGTAAAGCGCAGTAGGCT-1	T202_B	M	0_AM_APOC2
T202_B_CCCACTTGTCACAGAAAGTAGGCT-1	T202_B	M	1_AM_IFI27
T202_B_ATCAGGTAGCTAACTTAGTAGGCT-1	T202_B	M	1_AM_IFI27
T202_B_GGCACAATCTCACCTTAGTAGGCT-1	T202_B	M	14_AM_Mito-high
T202_B_TCTTGCTTCCAATTACAGTAGGCT-1	T202_B	M	1_AM_IFI27
T202_B_GTAGCCCGTACCTCAGAGTAGGCT-1	T202_B	M	15_Mo-derived AM_FPR3
T202_B_GGAGGTACATAGCGCGAGAGGCAA-1	T202_B	M	12_Mo-derived AM_APOE
T202_B_CGCAATCTCGTAAAGCAGTAGGCT-1	T202_B	M	10_AM
T202_B_AACTAAGTCATTACCGAGTAGGCT-1	T202_B	M	16_AM_IFN-responsive
T202_B_AAGTGAGAGGTTAGGTAGTAGGCT-1	T202_B	M	15_Mo-derived AM_FPR3
T202_B_TTCCATTGTTAGTTTGAGTAGGCT-1	T202_B	M	16_AM_IFN-responsive
T202_B_ATTGAGCAGGTTAGACAGTAGGCT-1	T202_B	M	12_Mo-derived AM_APOE
T202_B_GTTCTGTCACAATACGAGAGGCAA-1	T202_B	M	1_AM_IFI27
T202_B_TTTGCCCGTCATCCTCAGTAGGCT-1	T202_B	M	14_AM_Mito-high
T202_B_CAATGCCTCAAGGTCGAGAGGCAA-1	T202_B	M	0_AM_APOC2
T202_B_CTTCAATAGCTCCCTCAGAGGCAA-1	T202_B	M	16_AM_IFN-responsive
T202_B_CAAGGTTAGTTAACAGAGAGGCAA-1	T202_B	M	16_AM_IFN-responsive
T202_B_ACCGGTAAGAAGGTTCAGTAGGCT-1	T202_B	M	16_AM_IFN-responsive
T202_B_ATATCGAAGGTATAGCAGAGGCAA-1	T202_B	M	14_AM_Mito-high
T202_B_TATGAGCAGGTAACTAAGTAGGCT-1	T202_B	M	16_AM_IFN-responsive
T202_B_TATTCCTGTTTGTGACAGTAGGCT-1	T202_B	M	1_AM_IFI27
T202_B_GCATTGTGTCGTAAAGAGTAGGCT-1	T202_B	M	12_Mo-derived AM_APOE
T202_B_TGCTCCACAACAAGTTAGTAGGCT-1	T202_B	M	1_AM_IFI27
T202_B_ACCCTTCGTACAAAGTAGAGGCAA-1	T202_B	M	1_AM_IFI27
T202_B_AAGGTTATCACAGATAAGTAGGCT-1	T202_B	M	1_AM_IFI27
T202_B_TCTAATGGTTAGAGGCAGAGGCAA-1	T202_B	M	12_Mo-derived AM_APOE
T202_B_ACTTCCTTCAGCACGAAGAGGCAA-1	T202_B	M	0_AM_APOC2
T202_B_GCTCCATAGTCAAACAAGTAGGCT-1	T202_B	M	1_AM_IFI27
T202_B_CCGTCAAGTGTGAGTAAGTAGGCT-1	T202_B	M	15_Mo-derived AM_FPR3
T202_B_ATTTAGGAGCCTGGTTAGAGGCAA-1	T202_B	M	16_AM_IFN-responsive
T202_B_AACTTACTCGCGGATAAGAGGCAA-1	T202_B	M	12_Mo-derived AM_APOE
T202_B_TCTACCTTCCAGATAAAGAGGCAA-1	T202_B	M	1_AM_IFI27
T202_B_ACTGGGTCAATACTGGAGAGGCAA-1	T202_B	M	16_AM_IFN-responsive
T202_B_ACAGGTAGTTTCCACCAGAGGCAA-1	T202_B	M	14_AM_Mito-high
T202_B_TGTGGGTCAGGTGACTAGAGGCAA-1	T202_B	M	12_Mo-derived AM_APOE
T202_B_TGCGGCTGTTCTTACTAGAGGCAA-1	T202_B	M	16_AM_IFN-responsive
T202_B_TAGAGGCGTGACATTCAGTAGGCT-1	T202_B	M	16_AM_IFN-responsive
T202_B_AGCGAAGCATATGGTGAGTAGGCT-1	T202_B	M	14_AM_Mito-high
T202_B_AAAGGCTTCCAACATTAGAGGCAA-1	T202_B	M	1_AM_IFI27
T202_B_TCATGGTGTGAGTAATAGAGGCAA-1	T202_B	M	11_AM
T202_B_CCAATTTAGTGATTTCAGTAGGCT-1	T202_B	M	15_Mo-derived AM_FPR3
T202_B_TTCGATGTCGATATGAAGAGGCAA-1	T202_B	M	13_AM_FN1_CCL18
T202_B_CTATCCGCACCTTCAGAGAGGCAA-1	T202_B	M	1_AM_IFI27
T202_B_TGAATCGCATGAGGGAAGAGGCAA-1	T202_B	M	11_AM
T202_B_CCTTATGAGAGCAAGAAGTAGGCT-1	T202_B	M	1_AM_IFI27
T202_B_CAATGCCTCACATTACAGAGGCAA-1	T202_B	M	1_AM_IFI27
T202_B_TCCAATAGTTAGGCGGAGAGGCAA-1	T202_B	M	13_AM_FN1_CCL18
T202_B_GTTCTGTCAAATACCGAGTAGGCT-1	T202_B	M	16_AM_IFN-responsive
T202_B_ACCTAAGCAAGCGAAGAGTAGGCT-1	T202_B	M	1_AM_IFI27
T202_B_TGTCGAGAGGGTCTAGAGAGGCAA-1	T202_B	M	14_AM_Mito-high
T202_B_CTTACCGCAAGGTGTCAGAGGCAA-1	T202_B	M	13_AM_FN1_CCL18
T202_B_GCTAGTCTCCTTTGAGAGTAGGCT-1	T202_B	M	1_AM_IFI27
T202_B_TACCGGCGTGATTACCAGAGGCAA-1	T202_B	M	16_AM_IFN-responsive
T202_B_GTTTGGTGTACGTCCAAGAGGCAA-1	T202_B	M	12_Mo-derived AM_APOE
T202_B_TTAGAGCAGCAAGACTAGAGGCAA-1	T202_B	M	1_AM_IFI27
T202_B_AGCGATCCATCCGGAGAGTAGGCT-1	T202_B	M	21_AM_proliferating
T202_B_CTACCTAAGGCCTTCGAGTAGGCT-1	T202_B	M	1_AM_IFI27
T202_B_ACTAAACCAGCTCATTAGAGGCAA-1	T202_B	M	10_AM
T202_B_TCGAAGGTCCAATGAAAGTAGGCT-1	T202_B	M	1_AM_IFI27
T202_B_GGTTCACTCGCTTCAAAGAGGCAA-1	T202_B	M	1_AM_IFI27
T202_B_CCTCAAATCAACCGCTAGAGGCAA-1	T202_B	M	1_AM_IFI27
T202_B_CATCTTGAGCTATCGCAGTAGGCT-1	T202_B	M	0_AM_APOC2
T202_B_CGTAGCGCATCATGTCAGTAGGCT-1	T202_B	M	14_AM_Mito-high
T202_B_TGCTGGTTCACCACACAGTAGGCT-1	T202_B	M	12_Mo-derived AM_APOE
T202_B_CATGCCAGTAGTAACGAGAGGCAA-1	T202_B	M	1_AM_IFI27
T202_B_AAAGCGAAGTTGCGCTAGTAGGCT-1	T202_B	M	12_Mo-derived AM_APOE
T202_B_CATAGCCTCTAATGAGAGTAGGCT-1	T202_B	M	13_AM_FN1_CCL18
T202_B_CCGCATTAGAGGAGGTAGTAGGCT-1	T202_B	M	15_Mo-derived AM_FPR3
T202_B_TGGTGCGCATGAGTCAAGTAGGCT-1	T202_B	M	1_AM_IFI27
T202_B_GCACAACCAAGATGCCAGTAGGCT-1	T202_B	M	13_AM_FN1_CCL18
T202_B_CCCAACTAGTTAGTTCAGTAGGCT-1	T202_B	M	13_AM_FN1_CCL18
T202_B_GCTATAAAGCTTTACGAGTAGGCT-1	T202_B	M	1_AM_IFI27
T202_B_GCACCAAAGGTAAGCTAGAGGCAA-1	T202_B	M	16_AM_IFN-responsive
T202_B_GTTCCATCAACTAAGTAGTAGGCT-1	T202_B	M	0_AM_APOC2
T202_B_TTTGCGGGTAGCTATCAGTAGGCT-1	T202_B	M	13_AM_FN1_CCL18
T202_B_ACCCGCTCAATTGAACAGTAGGCT-1	T202_B	M	0_AM_APOC2
T202_B_CAGGTTTGTTCACCTCAGTAGGCT-1	T202_B	M	1_AM_IFI27
T202_B_GCCACAAAGTTGGCCTAGTAGGCT-1	T202_B	M	1_AM_IFI27
T202_B_ATTTGTGGTGTGATGAAGTAGGCT-1	T202_B	M	21_AM_proliferating
T202_B_AGACTGAGTGGGTGTGAGTAGGCT-1	T202_B	M	14_AM_Mito-high
T202_B_ATATCGAAGGGTTAACAGAGGCAA-1	T202_B	M	1_AM_IFI27
T202_B_TCTAAGGCACACAAATAGAGGCAA-1	T202_B	M	14_AM_Mito-high
T202_B_TTTGGACGTTAAGCCTAGTAGGCT-1	T202_B	M	15_Mo-derived AM_FPR3
T202_B_AGCGCGAGTCCAGCACAGTAGGCT-1	T202_B	M	0_AM_APOC2
T202_B_CTATTAGGTAATCCTAAGTAGGCT-1	T202_B	M	14_AM_Mito-high
T202_B_ATAGGCTAGCTACGTCAGTAGGCT-1	T202_B	M	16_AM_IFN-responsive
T202_B_CTACTGGGTAGTTGTCAGAGGCAA-1	T202_B	M	14_AM_Mito-high
T202_B_GCTGGGTAGACCAGGCAGTAGGCT-1	T202_B	M	14_AM_Mito-high
T202_B_AGTGGGTGTCGTAACTAGTAGGCT-1	T202_B	M	1_AM_IFI27
T202_B_CCTACCTGTGTTTCGGAGAGGCAA-1	T202_B	M	1_AM_IFI27
T202_B_CCCATTCGTTACTCCCAGAGGCAA-1	T202_B	M	1_AM_IFI27
T202_B_GGTAGTTAGGACAACTAGTAGGCT-1	T202_B	M	13_AM_FN1_CCL18
T202_B_AGACTCACACCACAAAAGTAGGCT-1	T202_B	M	14_AM_Mito-high
T202_B_AGCTACCTCGGGCAACAGTAGGCT-1	T202_B	M	14_AM_Mito-high
T202_B_ACCGAAGTCCATGATTAGAGGCAA-1	T202_B	M	16_AM_IFN-responsive
T202_B_GCTCACCCAGCAATTGAGTAGGCT-1	T202_B	M	1_AM_IFI27
T202_B_CTGTTTACAGATAGCCAGAGGCAA-1	T202_B	M	15_Mo-derived AM_FPR3
T202_B_TCGCCTCTCAATGTTCAGTAGGCT-1	T202_B	M	16_AM_IFN-responsive
T202_B_TACCGCCCACATAGATAGTAGGCT-1	T202_B	M	10_AM
T202_B_GGGAAGTAGGTAACTAAGAGGCAA-1	T202_B	M	12_Mo-derived AM_APOE
T202_B_TGCCTCCTCGCCTGCAAGAGGCAA-1	T202_B	M	12_Mo-derived AM_APOE
T202_B_AAGTTCGCAAACCTGAAGTAGGCT-1	T202_B	M	12_Mo-derived AM_APOE
T202_B_AGACTAGGTAGCCAAAAGTAGGCT-1	T202_B	M	16_AM_IFN-responsive
T202_B_CCCATCCTCAGCCTTAAGAGGCAA-1	T202_B	M	1_AM_IFI27
T202_B_CGATGTTGTTAGTGAGAGAGGCAA-1	T202_B	M	12_Mo-derived AM_APOE
T202_B_CAAACAATCCGCACCAAGTAGGCT-1	T202_B	M	10_AM
T202_B_CTCAGCTAGTCAACAAAGAGGCAA-1	T202_B	M	1_AM_IFI27
T202_B_GGATCCGCAAGACATTAGTAGGCT-1	T202_B	M	15_Mo-derived AM_FPR3
T202_B_GAGCTGGGTCATTTAGAGTAGGCT-1	T202_B	M	14_AM_Mito-high
T202_B_CGCAGGTAGAATGGGAAGAGGCAA-1	T202_B	M	12_Mo-derived AM_APOE
T202_B_CAGGTTGAGGTGTCCTAGAGGCAA-1	T202_B	M	1_AM_IFI27
T202_B_GACAAACTCCAACTTGAGAGGCAA-1	T202_B	M	14_AM_Mito-high
T202_B_GCATAAATCCTGGAAGAGTAGGCT-1	T202_B	M	14_AM_Mito-high
T202_B_CATCCTTTCGCGCATTAGTAGGCT-1	T202_B	M	13_AM_FN1_CCL18
T202_B_TAACTTGGTCATCCTCAGAGGCAA-1	T202_B	M	15_Mo-derived AM_FPR3
T202_B_GCTGGGTAGGTATTTCAGAGGCAA-1	T202_B	M	12_Mo-derived AM_APOE
T202_B_GCTGGGTAGGTTTCGCAGAGGCAA-1	T202_B	M	1_AM_IFI27
T202_B_AAGTCATCAGCGATCGAGTAGGCT-1	T202_B	M	1_AM_IFI27
T202_B_GACATAATCGAGGCACAGTAGGCT-1	T202_B	M	1_AM_IFI27
T202_B_CTTTGGTCAACCTGTTAGAGGCAA-1	T202_B	M	13_AM_FN1_CCL18
T202_B_TATCGCTCAAGTTCCTAGAGGCAA-1	T202_B	M	1_AM_IFI27
T202_B_CAAAGCTAGGTTATGAAGTAGGCT-1	T202_B	M	10_AM
T202_B_ACAGCGGGTTGCGGGAAGTAGGCT-1	T202_B	M	1_AM_IFI27
T202_B_ATCATCAGTTGACCCAAGAGGCAA-1	T202_B	M	13_AM_FN1_CCL18
T202_B_AACGGCTCATTGAGATAGTAGGCT-1	T202_B	M	0_AM_APOC2
T202_B_AAGTGAGAGGTATAGCAGTAGGCT-1	T202_B	M	13_AM_FN1_CCL18
T202_B_ATGCGATAGGGCGGAAAGTAGGCT-1	T202_B	M	1_AM_IFI27
T202_B_TAAGAAGCAACATGATAGTAGGCT-1	T202_B	M	1_AM_IFI27
T202_B_GTGGTTACAACATAGTAGAGGCAA-1	T202_B	M	14_AM_Mito-high
T202_B_TTACTTCGTCACTATAAGTAGGCT-1	T202_B	M	1_AM_IFI27
T202_B_CTCAATAGTGGTGCAGAGAGGCAA-1	T202_B	M	14_AM_Mito-high
T202_B_GCGGATTCAGGTTTCTAGTAGGCT-1	T202_B	M	14_AM_Mito-high
T202_B_TACCAGCTCGATATTCAGTAGGCT-1	T202_B	M	1_AM_IFI27
T202_B_GGAAGTTTCCAGAAACAGAGGCAA-1	T202_B	M	1_AM_IFI27
T202_B_GCTTCTAAGGTATAGCAGAGGCAA-1	T202_B	M	1_AM_IFI27
T202_B_ATATAGGTCATAACCTAGAGGCAA-1	T202_B	M	13_AM_FN1_CCL18
T202_B_CCTGGTAGTAATCCTAAGTAGGCT-1	T202_B	M	16_AM_IFN-responsive
T202_B_AGGTTCGAGAACCTAAAGAGGCAA-1	T202_B	M	0_AM_APOC2
T202_B_ATCCATCCACCTACTGAGAGGCAA-1	T202_B	M	21_AM_proliferating
T202_B_TTTAGTCAGTCACCTAAGAGGCAA-1	T202_B	M	1_AM_IFI27
T202_B_CGCTAAACATTTCTTCAGTAGGCT-1	T202_B	M	1_AM_IFI27
T202_B_CAGAGAGCATAAGTCGAGTAGGCT-1	T202_B	M	1_AM_IFI27
T202_B_GGCAGGTTCACGGACAAGTAGGCT-1	T202_B	M	1_AM_IFI27
T202_B_TGTGCGCGTCAACTACAGAGGCAA-1	T202_B	M	13_AM_FN1_CCL18
T202_B_TCTACCTTCCTAAGTTAGTAGGCT-1	T202_B	M	12_Mo-derived AM_APOE
T202_B_AGGAACCGTTAGGTAGAGAGGCAA-1	T202_B	M	11_AM
T202_B_CATCTTGAGTTTGGTTAGAGGCAA-1	T202_B	M	16_AM_IFN-responsive
T202_B_TCGTTAAGTTAAGTCCAGAGGCAA-1	T202_B	M	14_AM_Mito-high
T202_B_GCTATCCAGGTAATGCAGTAGGCT-1	T202_B	M	1_AM_IFI27
T202_B_CAGGAAGCAACGTTAGAGAGGCAA-1	T202_B	M	1_AM_IFI27
T202_B_TCACTCGCATCGAACAAGAGGCAA-1	T202_B	M	0_AM_APOC2
T202_B_GTTGTTGTCGCTTCGGAGTAGGCT-1	T202_B	M	11_AM
T202_B_CGCAATCTCCTGAGGAAGAGGCAA-1	T202_B	M	14_AM_Mito-high
T202_B_TAGGTTGCACCTAAGAAGAGGCAA-1	T202_B	M	12_Mo-derived AM_APOE
T202_B_GTTTGGACACCGGCAAAGTAGGCT-1	T202_B	M	16_AM_IFN-responsive
T202_B_TGGACAAGTAATCCTAAGAGGCAA-1	T202_B	M	14_AM_Mito-high
T202_B_GTACTGACAAGGTGCTAGTAGGCT-1	T202_B	M	1_AM_IFI27
T202_B_ACATGTTTCGATATTCAGAGGCAA-1	T202_B	M	1_AM_IFI27
T202_B_ATCCTTGAGTAAACCAAGTAGGCT-1	T202_B	M	1_AM_IFI27
T202_B_TAACGCCTCGTGATTTAGTAGGCT-1	T202_B	M	12_Mo-derived AM_APOE
T202_B_TCAAGTTTCAGTTTACAGTAGGCT-1	T202_B	M	14_AM_Mito-high
T202_B_AGTTATCTCTATCGGCAGTAGGCT-1	T202_B	M	13_AM_FN1_CCL18
T202_B_TAACAGGGTCTAACCGAGAGGCAA-1	T202_B	M	14_AM_Mito-high
T202_B_GGAGCTATCAGCGATGAGTAGGCT-1	T202_B	M	1_AM_IFI27
T202_B_AACCTATTCGTAGTTTAGAGGCAA-1	T202_B	M	14_AM_Mito-high
T202_B_CGATTCATCGACCGTTAGAGGCAA-1	T202_B	M	16_AM_IFN-responsive
T202_B_GGGAGTGAGCCTAGTCAGTAGGCT-1	T202_B	M	1_AM_IFI27
T202_B_TAACTTGGTGAGTAATAGAGGCAA-1	T202_B	M	12_Mo-derived AM_APOE
T202_B_ATGCATTTCACTATACAGAGGCAA-1	T202_B	M	12_Mo-derived AM_APOE
T202_B_TAATAGGTCAATGTGAAGTAGGCT-1	T202_B	M	16_AM_IFN-responsive
T202_B_AAGGCCCAGTTGGATAAGAGGCAA-1	T202_B	M	12_Mo-derived AM_APOE
T202_B_TTACGGACAACCGTGGAGTAGGCT-1	T202_B	M	14_AM_Mito-high
T202_B_GATATGATCCATAGGGAGAGGCAA-1	T202_B	M	13_AM_FN1_CCL18
T202_B_AGCAGGCTCAGCACGAAGAGGCAA-1	T202_B	M	1_AM_IFI27
T202_B_AGTCATAAGAGAGCAAAGTAGGCT-1	T202_B	M	12_Mo-derived AM_APOE
T202_B_TGACGTACATCGGGCAAGAGGCAA-1	T202_B	M	1_AM_IFI27
T202_B_GACAGGCTCACATTACAGTAGGCT-1	T202_B	M	16_AM_IFN-responsive
T202_B_ACTTCCCGTACGTAAGAGAGGCAA-1	T202_B	M	1_AM_IFI27
T202_B_CACGAACCATTGCATCAGAGGCAA-1	T202_B	M	14_AM_Mito-high
T202_B_TGGACCAAGCATGTGGAGAGGCAA-1	T202_B	M	0_AM_APOC2
T202_B_AATCGCCTCGAGCTAGAGAGGCAA-1	T202_B	M	14_AM_Mito-high
T202_B_CCTCACACACCTTACGAGTAGGCT-1	T202_B	M	1_AM_IFI27
T202_B_ACCCAACTCTAACCTGAGTAGGCT-1	T202_B	M	13_AM_FN1_CCL18
T202_B_GGCGATTCATACTGAGAGAGGCAA-1	T202_B	M	12_Mo-derived AM_APOE
T202_B_GTCATTGTCTATCTGGAGAGGCAA-1	T202_B	M	12_Mo-derived AM_APOE
T202_B_GCCCTGATCAAGGTCGAGAGGCAA-1	T202_B	M	0_AM_APOC2
T202_B_CCAATACGTAAACCCTAGAGGCAA-1	T202_B	M	1_AM_IFI27
T202_B_GGTGTGATCCGTCAACAGTAGGCT-1	T202_B	M	2_Neutrophil_IFIT2_IL1RN
T202_B_AAGCGGCTCGAGGCGTAGAGGCAA-1	T202_B	M	13_AM_FN1_CCL18
T202_B_AGACTAATCGTTCAATAGTAGGCT-1	T202_B	M	0_AM_APOC2
T202_B_CTATTACAGTCGCGAAAGTAGGCT-1	T202_B	M	1_AM_IFI27
T202_B_CAGCTGGCAGGCTATAAGAGGCAA-1	T202_B	M	12_Mo-derived AM_APOE
T202_B_TCTACCTTCTTAAGCTAGTAGGCT-1	T202_B	M	12_Mo-derived AM_APOE
T202_B_GCTCCATAGCGAGGGAAGTAGGCT-1	T202_B	M	10_AM
T202_B_TACCGTTCAGCTAGACAGAGGCAA-1	T202_B	M	13_AM_FN1_CCL18
T202_B_ACAATCAAGCGAGTTGAGAGGCAA-1	T202_B	M	1_AM_IFI27
T202_B_ATTGCACGTTAGTTTGAGTAGGCT-1	T202_B	M	1_AM_IFI27
T202_B_GTTATTGGTTGCACGCAGTAGGCT-1	T202_B	M	2_Neutrophil_IFIT2_IL1RN
T202_B_GAATCGAGTCAATTGCAGTAGGCT-1	T202_B	M	12_Mo-derived AM_APOE
T202_B_ACTAGTTTCCCTTTGTAGTAGGCT-1	T202_B	M	15_Mo-derived AM_FPR3
T202_B_GGGACTCAGCTATATCAGTAGGCT-1	T202_B	M	14_AM_Mito-high
T202_B_CATGCTTCACATAAACAGAGGCAA-1	T202_B	M	1_AM_IFI27
T202_B_GTTTGCATCCCTGGTGAGAGGCAA-1	T202_B	M	1_AM_IFI27
T202_B_AGACTGAGTTAATGCCAGAGGCAA-1	T202_B	M	13_AM_FN1_CCL18
T202_B_GGGACAACACATTGTCAGAGGCAA-1	T202_B	M	13_AM_FN1_CCL18
T202_B_GCAAACCCAATCAAGTAGTAGGCT-1	T202_B	M	1_AM_IFI27
T202_B_ATAGGCTAGACCATTTAGTAGGCT-1	T202_B	M	16_AM_IFN-responsive
T202_B_TCAAACCGTCTACCTCAGAGGCAA-1	T202_B	M	16_AM_IFN-responsive
T202_B_CCCTTCGGTGAATCTCAGAGGCAA-1	T202_B	M	16_AM_IFN-responsive
T202_B_CCATCACAGGTTAGGTAGAGGCAA-1	T202_B	M	1_AM_IFI27
T202_B_TGCATCCAGGTTGGGCAGTAGGCT-1	T202_B	M	1_AM_IFI27
T202_B_GCCCAGTGTACGTTACAGAGGCAA-1	T202_B	M	14_AM_Mito-high
T202_B_AAACTGGGTACGTTACAGTAGGCT-1	T202_B	M	1_AM_IFI27
T202_B_TCATGAAAGAGGAGGTAGTAGGCT-1	T202_B	M	1_AM_IFI27
T202_B_GTTCGCGTCCAATACTAGAGGCAA-1	T202_B	M	0_AM_APOC2
T202_B_ATGGAGGCAGCTCGAGAGAGGCAA-1	T202_B	M	15_Mo-derived AM_FPR3
T202_B_TGCAGGATCCTAAGGGAGAGGCAA-1	T202_B	M	14_AM_Mito-high
T202_B_TCTCGCCTCCTGCCAGAGTAGGCT-1	T202_B	M	16_AM_IFN-responsive
T202_B_TCAACAAAGATGCAACAGTAGGCT-1	T202_B	M	12_Mo-derived AM_APOE
T202_B_CAGGCTAAGACCAGGCAGTAGGCT-1	T202_B	M	16_AM_IFN-responsive
T202_B_GTTCCAGGTGCTGATTAGAGGCAA-1	T202_B	M	12_Mo-derived AM_APOE
T202_B_CGGGTTAAGAGGAAATAGAGGCAA-1	T202_B	M	12_Mo-derived AM_APOE
T202_B_ATGGCTTGTTCGAATCAGTAGGCT-1	T202_B	M	0_AM_APOC2
T202_B_GCAAATATCACCAGCTAGTAGGCT-1	T202_B	M	0_AM_APOC2
T202_B_TACCGAACAGCACTAAAGAGGCAA-1	T202_B	M	12_Mo-derived AM_APOE
T202_B_GGACTAAGTGTTTGCGAGAGGCAA-1	T202_B	M	13_AM_FN1_CCL18
T202_B_TATTGGGCAATAGCTGAGAGGCAA-1	T202_B	M	21_AM_proliferating
T202_B_ACGCAAGTCTGCCATAAGAGGCAA-1	T202_B	M	1_AM_IFI27
T202_B_GAAGGGTAGCAGGCTAAGTAGGCT-1	T202_B	M	10_AM
T202_B_GTTGTAAAGACCATGGAGAGGCAA-1	T202_B	M	1_AM_IFI27
T202_B_TATGATGAGAGGATGAAGAGGCAA-1	T202_B	M	2_Neutrophil_IFIT2_IL1RN
T202_B_AATCACGCAGCACCTCAGAGGCAA-1	T202_B	M	16_AM_IFN-responsive
T202_B_CTAACCTCACATTCGTAGAGGCAA-1	T202_B	M	12_Mo-derived AM_APOE
T202_B_ACCTCACAGTCATCATAGTAGGCT-1	T202_B	M	1_AM_IFI27
T202_B_ACTTAGAAGCTATTACAGTAGGCT-1	T202_B	M	15_Mo-derived AM_FPR3
T202_B_CCTAGGTTCCCTCAAAAGTAGGCT-1	T202_B	M	13_AM_FN1_CCL18
T202_B_CCCTGTTGTAATGCGAAGAGGCAA-1	T202_B	M	11_AM
T202_B_CATAGCTGTGTGTCGCAGTAGGCT-1	T202_B	M	14_AM_Mito-high
T202_B_GGTAGTTAGAGCAACTAGAGGCAA-1	T202_B	M	1_AM_IFI27
T202_B_ATCCATCCAAGCCACGAGTAGGCT-1	T202_B	M	0_AM_APOC2
T202_B_TTAGTCAGTGACACAAAGAGGCAA-1	T202_B	M	16_AM_IFN-responsive
T202_B_GTAAAGCTCGAGAGAAAGTAGGCT-1	T202_B	M	12_Mo-derived AM_APOE
T202_B_TGAACCACATTGTACCAGTAGGCT-1	T202_B	M	1_AM_IFI27
T202_B_ATTCGTCCACATACCTAGTAGGCT-1	T202_B	M	14_AM_Mito-high
T202_B_ATGGTAATCATTACCGAGTAGGCT-1	T202_B	M	1_AM_IFI27
T202_B_GTACTGACACCTTACGAGAGGCAA-1	T202_B	M	21_AM_proliferating
T202_B_GTCATCCAGACTAATGAGAGGCAA-1	T202_B	M	14_AM_Mito-high
T202_B_TGGTTAAAGACCAGGCAGTAGGCT-1	T202_B	M	13_AM_FN1_CCL18
T202_B_CCTTCCATCACTAATCAGTAGGCT-1	T202_B	M	13_AM_FN1_CCL18
T202_B_GTATTCGTCTTCGCCCAGAGGCAA-1	T202_B	M	1_AM_IFI27
T202_B_ATGGCCTTCCATGATTAGAGGCAA-1	T202_B	M	1_AM_IFI27
T202_B_AGCCCTTAGGTTGCTCAGTAGGCT-1	T202_B	M	1_AM_IFI27
T202_B_GGCGTAATCACACAAAAGTAGGCT-1	T202_B	M	10_AM
T202_B_GTCCCTCTCTCAGCACAGTAGGCT-1	T202_B	M	12_Mo-derived AM_APOE
T202_B_TTCGATAGTTCTTGAAAGTAGGCT-1	T202_B	M	16_AM_IFN-responsive
T202_B_CTATGGCTCGCGAGTAAGAGGCAA-1	T202_B	M	16_AM_IFN-responsive
T202_B_CAACCAACAGCACGTGAGTAGGCT-1	T202_B	M	16_AM_IFN-responsive
T202_B_GGCTTGAAGTTTGGTTAGAGGCAA-1	T202_B	M	13_AM_FN1_CCL18
T202_B_AACCTATTCTATTGGTAGTAGGCT-1	T202_B	M	14_AM_Mito-high
T202_B_ACATTACTCACTAGGGAGAGGCAA-1	T202_B	M	11_AM
T202_B_ACACCTTCAACCGGATAGAGGCAA-1	T202_B	M	12_Mo-derived AM_APOE
T202_B_GGTGGATGTGAACGACAGAGGCAA-1	T202_B	M	1_AM_IFI27
T202_B_TATTTGCAGTGAGTCGAGAGGCAA-1	T202_B	M	12_Mo-derived AM_APOE
T202_B_GATTGATCACTTTGTAAGTAGGCT-1	T202_B	M	16_AM_IFN-responsive
T202_B_ATGCGTCTCCGTCAACAGAGGCAA-1	T202_B	M	16_AM_IFN-responsive
T202_B_CGCTGGACAGCATTTCAGAGGCAA-1	T202_B	M	1_AM_IFI27
T202_B_ATCGTTAGTTTCTAAGAGTAGGCT-1	T202_B	M	1_AM_IFI27
T202_B_CCAATACGTAATGCCTAGAGGCAA-1	T202_B	M	12_Mo-derived AM_APOE
T202_B_CTTTAGGTCGATTACTAGAGGCAA-1	T202_B	M	1_AM_IFI27
T202_B_CGATTCATCCTGGAAGAGAGGCAA-1	T202_B	M	0_AM_APOC2
T202_B_AGCTTCTCATTGCCGCAGTAGGCT-1	T202_B	M	1_AM_IFI27
T202_B_AGTGATCAGGAGGCCTAGAGGCAA-1	T202_B	M	0_AM_APOC2
T202_B_TCAAGCGAGGCCAACAAGTAGGCT-1	T202_B	M	14_AM_Mito-high
T202_B_TGCTGGTTCCTCCCACAGTAGGCT-1	T202_B	M	1_AM_IFI27
T202_B_TTACTTCGTTAGGCTTAGAGGCAA-1	T202_B	M	15_Mo-derived AM_FPR3
T202_B_TGAATCTTCCTTAGATAGTAGGCT-1	T202_B	M	21_AM_proliferating
T202_B_TCATGGTGTTAGTGGAAGTAGGCT-1	T202_B	M	14_AM_Mito-high
T202_B_TTACACCCATCCGGAGAGAGGCAA-1	T202_B	M	1_AM_IFI27
T202_B_CTCGATCAGTCATGAAAGAGGCAA-1	T202_B	M	1_AM_IFI27
T202_B_CGTTTGTCAAGGCCTGAGAGGCAA-1	T202_B	M	12_Mo-derived AM_APOE
T202_B_CCACTATCAACCATTCAGTAGGCT-1	T202_B	M	0_AM_APOC2
T202_B_GCTGAATAGTGATGGTAGTAGGCT-1	T202_B	M	12_Mo-derived AM_APOE
T202_B_CAGACCAAGACAACTAAGTAGGCT-1	T202_B	M	13_AM_FN1_CCL18
T202_B_CCCATTCGTTTCTAAGAGAGGCAA-1	T202_B	M	16_AM_IFN-responsive
T202_B_TTAACCGTCAACCAAAAGAGGCAA-1	T202_B	M	13_AM_FN1_CCL18
T202_B_GTTTCACCATGGCTAAAGAGGCAA-1	T202_B	M	13_AM_FN1_CCL18
T202_B_CCATGGTTCAGCCTTAAGAGGCAA-1	T202_B	M	12_Mo-derived AM_APOE
T202_B_TGTCATCCAATAAGCTAGTAGGCT-1	T202_B	M	10_AM
T202_B_CGTTGTCAGCTAAATGAGTAGGCT-1	T202_B	M	12_Mo-derived AM_APOE
T202_B_GCGGATTCACTATGGAAGTAGGCT-1	T202_B	M	13_AM_FN1_CCL18
T202_B_GCTTGATGTGGCCCATAGAGGCAA-1	T202_B	M	1_AM_IFI27
T202_B_TCTTAGGTCCAATAGAAGTAGGCT-1	T202_B	M	1_AM_IFI27
T202_B_AACTTCGTCGCGTTACAGAGGCAA-1	T202_B	M	21_AM_proliferating
T202_B_TAAAGGCTCCTCCCACAGTAGGCT-1	T202_B	M	1_AM_IFI27
T202_B_TGGCGGTAGTGAGTCGAGAGGCAA-1	T202_B	M	16_AM_IFN-responsive
T202_B_GAACTTGCATGACCAAAGAGGCAA-1	T202_B	M	16_AM_IFN-responsive
T202_B_CCAACTGGTTGCCTGAAGAGGCAA-1	T202_B	M	16_AM_IFN-responsive
T202_B_TGGTTCATCCAAAGACAGTAGGCT-1	T202_B	M	0_AM_APOC2
T202_B_AGCTAATCATTACTTGAGAGGCAA-1	T202_B	M	14_AM_Mito-high
T202_B_TGTTCACCAGGCTGTGAGAGGCAA-1	T202_B	M	1_AM_IFI27
T202_B_ACATACTTCTAATCGTAGAGGCAA-1	T202_B	M	13_AM_FN1_CCL18
T202_B_TCACCCACAATGTGGCAGAGGCAA-1	T202_B	M	13_AM_FN1_CCL18
T202_B_CATAATGAGCTGGGTAAGAGGCAA-1	T202_B	M	16_AM_IFN-responsive
T202_B_GGTCATTGTGTGAGGTAGTAGGCT-1	T202_B	M	12_Mo-derived AM_APOE
T202_B_GACATTAAGCTTACTGAGAGGCAA-1	T202_B	M	1_AM_IFI27
T202_B_CGCAGCACACAGCCAGAGTAGGCT-1	T202_B	M	1_AM_IFI27
T202_B_GTGGTTACAGCTCATTAGTAGGCT-1	T202_B	M	21_AM_proliferating
T202_B_ATGTGGGTCCAACTTGAGTAGGCT-1	T202_B	M	13_AM_FN1_CCL18
T202_B_GCGAGCTAGGACAAGAAGTAGGCT-1	T202_B	M	16_AM_IFN-responsive
T202_B_ATGGATCAGGTTGGGCAGTAGGCT-1	T202_B	M	0_AM_APOC2
T202_B_GGTTAGTAGCTAAACAAGAGGCAA-1	T202_B	M	1_AM_IFI27
T202_B_CAGCCAGCAAACTTGGAGTAGGCT-1	T202_B	M	16_AM_IFN-responsive
T202_B_GCTACAACAAATAACCAGTAGGCT-1	T202_B	M	0_AM_APOC2
T202_B_CTCATGATCAATCGCCAGAGGCAA-1	T202_B	M	1_AM_IFI27
T202_B_GGCTTATGTAAGCTAGAGAGGCAA-1	T202_B	M	16_AM_IFN-responsive
T202_B_TGGATTAAGTGATTAGAGAGGCAA-1	T202_B	M	14_AM_Mito-high
T202_B_CATGAGGTCGCTTGCGAGTAGGCT-1	T202_B	M	1_AM_IFI27
T202_B_GTTCATCCAGATTGCAAGTAGGCT-1	T202_B	M	1_AM_IFI27
T202_B_GAATGTCAGGGATGAAAGTAGGCT-1	T202_B	M	1_AM_IFI27
T202_B_GTCATTAGTAATCCTAAGAGGCAA-1	T202_B	M	1_AM_IFI27
T202_B_CAGGATTAGACAACTAAGTAGGCT-1	T202_B	M	14_AM_Mito-high
T202_B_TTGTGAGCACTATGTCAGTAGGCT-1	T202_B	M	1_AM_IFI27
T202_B_TTCTGTGAGGGATTTAAGAGGCAA-1	T202_B	M	11_AM
T202_B_GGTTTAGCAAAGAACAAGAGGCAA-1	T202_B	M	13_AM_FN1_CCL18
T202_B_ACCCTCCTCGATGAACAGTAGGCT-1	T202_B	M	1_AM_IFI27
T202_B_ACCATATTCAAACTTCAGTAGGCT-1	T202_B	M	1_AM_IFI27
T202_B_CAAAGCTAGATAACGCAGAGGCAA-1	T202_B	M	13_AM_FN1_CCL18
T202_B_TTAACGTTCATTGAGAAGAGGCAA-1	T202_B	M	14_AM_Mito-high
T202_B_GCTATTAGTGTTTGGTAGTAGGCT-1	T202_B	M	0_AM_APOC2
T202_B_AAGTGAGAGATTGAGCAGTAGGCT-1	T202_B	M	1_AM_IFI27
T202_B_GCAAGGTGTTTACCGGAGTAGGCT-1	T202_B	M	15_Mo-derived AM_FPR3
T202_B_CTAAGGGTCTTAAGGAAGTAGGCT-1	T202_B	M	1_AM_IFI27
T202_B_GAATGGTTCTGTGACCAGTAGGCT-1	T202_B	M	1_AM_IFI27
T202_B_TCTTTGGAGTGTGAGTAGAGGCAA-1	T202_B	M	1_AM_IFI27
T202_B_ACTCACTCAAGCTAATAGAGGCAA-1	T202_B	M	10_AM
T202_B_GCCGTGACACTCCCAAAGAGGCAA-1	T202_B	M	12_Mo-derived AM_APOE
T202_B_GTGCTCAGTTTCACCCAGAGGCAA-1	T202_B	M	1_AM_IFI27
T202_B_AAGACAACAGCTCGCTAGTAGGCT-1	T202_B	M	1_AM_IFI27
T202_B_CGTAGCGCAATTCGGAAGAGGCAA-1	T202_B	M	2_Neutrophil_IFIT2_IL1RN
T202_B_ACTTAGGCAATAAGGAAGTAGGCT-1	T202_B	M	1_AM_IFI27
T202_B_AAGACAACACTTCGATAGTAGGCT-1	T202_B	M	1_AM_IFI27
T202_B_CATCAAGCATTGCCGCAGTAGGCT-1	T202_B	M	16_AM_IFN-responsive
T202_B_TCTACCTTCTAATGAGAGAGGCAA-1	T202_B	M	12_Mo-derived AM_APOE
T202_B_TCCTTTCAGTAACTTCAGAGGCAA-1	T202_B	M	12_Mo-derived AM_APOE
T202_B_TCTGCCACAAGGAATAAGAGGCAA-1	T202_B	M	2_Neutrophil_IFIT2_IL1RN
T202_B_GGGTTGGGTAAATAGCAGTAGGCT-1	T202_B	M	0_AM_APOC2
T202_B_TTTGCGCAGTTTGAGAAGTAGGCT-1	T202_B	M	16_AM_IFN-responsive
T202_B_AGATTAGTCATTGAAGAGAGGCAA-1	T202_B	M	12_Mo-derived AM_APOE
T202_B_GAAGGATCATGCAATGAGTAGGCT-1	T202_B	M	21_AM_proliferating
T202_B_TGGTGAGTCGTTAGGGAGTAGGCT-1	T202_B	M	13_AM_FN1_CCL18
T202_B_CATTCGCAGATGGATCAGAGGCAA-1	T202_B	M	14_AM_Mito-high
T202_B_CCTATGGGTGATGCAAAGTAGGCT-1	T202_B	M	12_Mo-derived AM_APOE
T202_B_GTCCTTAAGAGGATAGAGTAGGCT-1	T202_B	M	15_Mo-derived AM_FPR3
T202_B_CTCTAACCAATTGAGTAGTAGGCT-1	T202_B	M	1_AM_IFI27
T202_B_TCTTTGTGTGCGTACCAGAGGCAA-1	T202_B	M	1_AM_IFI27
T202_B_AACTTCGTCAAGATGCAGAGGCAA-1	T202_B	M	12_Mo-derived AM_APOE
T202_B_CAATAGCAGGCGCAGTAGTAGGCT-1	T202_B	M	12_Mo-derived AM_APOE
T202_B_GGTAACCCAGGCGAAAAGAGGCAA-1	T202_B	M	1_AM_IFI27
T202_B_TTACGGACATCCACCAAGTAGGCT-1	T202_B	M	14_AM_Mito-high
T202_B_GAACAATGTCGTTGCAAGAGGCAA-1	T202_B	M	0_AM_APOC2
T202_B_CTACGAACACTTTACAAGTAGGCT-1	T202_B	M	1_AM_IFI27
T202_B_AAACTGTCATCGTTCGAGTAGGCT-1	T202_B	M	13_AM_FN1_CCL18
T202_B_CCATTGTCAGGTTTCTAGTAGGCT-1	T202_B	M	1_AM_IFI27
T202_B_ATATCGAAGGAGGCCTAGTAGGCT-1	T202_B	M	14_AM_Mito-high
T202_B_AAGCCTCTCTGCAACCAGAGGCAA-1	T202_B	M	1_AM_IFI27
T202_B_CCATGGTTCTTCAAGTAGAGGCAA-1	T202_B	M	14_AM_Mito-high
T202_B_CAATTGCGTCAAGCTTAGAGGCAA-1	T202_B	M	1_AM_IFI27
T202_B_GAGGGAGTCCAACAGGAGAGGCAA-1	T202_B	M	15_Mo-derived AM_FPR3
T202_B_TGACGAAGTGCGTACCAGAGGCAA-1	T202_B	M	15_Mo-derived AM_FPR3
T202_B_TCTATCTGTGGTTAAGAGAGGCAA-1	T202_B	M	16_AM_IFN-responsive
T202_B_GAATGACTCAAGATGCAGTAGGCT-1	T202_B	M	12_Mo-derived AM_APOE
T202_B_CCGCCATCACACTGGGAGTAGGCT-1	T202_B	M	16_AM_IFN-responsive
T202_B_GTATGGGTCGCTCAGTAGAGGCAA-1	T202_B	M	14_AM_Mito-high
T202_B_AGGCGCTAGGTGAATCAGAGGCAA-1	T202_B	M	1_AM_IFI27
T202_B_TTAGTCAGTGGTGAGTAGAGGCAA-1	T202_B	M	14_AM_Mito-high
T202_B_TCACCAATCCAAACAAAGTAGGCT-1	T202_B	M	13_AM_FN1_CCL18
T202_B_TTTGGACGTAATGAACAGAGGCAA-1	T202_B	M	14_AM_Mito-high
T202_B_ATCAGGTAGGTTTCGCAGAGGCAA-1	T202_B	M	15_Mo-derived AM_FPR3
T202_B_CCTTATTGTGACCTTGAGTAGGCT-1	T202_B	M	1_AM_IFI27
T202_B_GTTAACTTCACCACACAGTAGGCT-1	T202_B	M	16_AM_IFN-responsive
T202_B_GGCATTTGTCATTTAGAGTAGGCT-1	T202_B	M	1_AM_IFI27
T202_B_CTATGTCCATGACCAAAGAGGCAA-1	T202_B	M	1_AM_IFI27
T202_B_TGAGCTTGTGTAATGGAGTAGGCT-1	T202_B	M	1_AM_IFI27
T202_B_CCATTAGTCAAGGGTTAGTAGGCT-1	T202_B	M	0_AM_APOC2
T202_B_TACCGGCGTTTCCTGCAGAGGCAA-1	T202_B	M	14_AM_Mito-high
T202_B_TGTCCAGGTCCTCACTAGAGGCAA-1	T202_B	M	0_AM_APOC2
T202_B_CTAAGTCGTAGCCAAAAGAGGCAA-1	T202_B	M	14_AM_Mito-high
T202_B_TGAAAGGAGTCATAAGAGTAGGCT-1	T202_B	M	12_Mo-derived AM_APOE
T202_B_AGACAAACAGGCAACTAGTAGGCT-1	T202_B	M	1_AM_IFI27
T202_B_ACGCACGCACCACACCAGAGGCAA-1	T202_B	M	2_Neutrophil_IFIT2_IL1RN
T202_B_CGTACGTTCAGCACAGAGTAGGCT-1	T202_B	M	1_AM_IFI27
T202_B_CGTTATTAGGGTTGGCAGTAGGCT-1	T202_B	M	14_AM_Mito-high
T202_B_ATTGATGAGGGTTATAAGTAGGCT-1	T202_B	M	1_AM_IFI27
T202_B_GCAAGCCAGATATTGGAGTAGGCT-1	T202_B	M	16_AM_IFN-responsive
T202_B_CACTTTACACCACACCAGAGGCAA-1	T202_B	M	12_Mo-derived AM_APOE
T202_B_CATTGAAAGGGTTTCCAGTAGGCT-1	T202_B	M	1_AM_IFI27
T202_B_GGAACTAGTGGTTATCAGTAGGCT-1	T202_B	M	14_AM_Mito-high
T202_B_AATCGCCTCTTAATGCAGTAGGCT-1	T202_B	M	13_AM_FN1_CCL18
T202_B_GCGCTAAAGAGGATAGAGAGGCAA-1	T202_B	M	0_AM_APOC2
T202_B_AGGTGATTCCGCTATAAGTAGGCT-1	T202_B	M	0_AM_APOC2
T202_B_GTAAGAACATGTGGGTAGAGGCAA-1	T202_B	M	13_AM_FN1_CCL18
T202_B_GATATGATCGTTATGTAGAGGCAA-1	T202_B	M	14_AM_Mito-high
T202_B_TTCTGTGAGATGAAGGAGAGGCAA-1	T202_B	M	14_AM_Mito-high
T202_B_ACCCTCACAAGGCCTGAGTAGGCT-1	T202_B	M	1_AM_IFI27
T202_B_GACATTGCATCATGCTAGTAGGCT-1	T202_B	M	12_Mo-derived AM_APOE
T202_B_TTTCATCGTCAAAGATAGAGGCAA-1	T202_B	M	13_AM_FN1_CCL18
T202_B_ACCCTCACAAAGTGCCAGTAGGCT-1	T202_B	M	11_AM
T202_B_ATTCGATTCAGCTACCAGTAGGCT-1	T202_B	M	12_Mo-derived AM_APOE
T202_B_GGCCTTTAGCAATCCCAGAGGCAA-1	T202_B	M	15_Mo-derived AM_FPR3
T202_B_TAAGGCTAGTTACACTAGTAGGCT-1	T202_B	M	12_Mo-derived AM_APOE
T202_B_AGAGGAGGTTCCTTCAAGAGGCAA-1	T202_B	M	1_AM_IFI27
T202_B_AGGCCTAAGCGCGAACAGAGGCAA-1	T202_B	M	18_Monocyte
T202_B_GATTGCACAATTAGGTAGTAGGCT-1	T202_B	M	13_AM_FN1_CCL18
T202_B_CGATAGGTCTGGCCATAGAGGCAA-1	T202_B	M	1_AM_IFI27
T202_B_CTAATCTAGACCATGGAGTAGGCT-1	T202_B	M	1_AM_IFI27
T202_B_ATAAGCCAGGCTCCATAGTAGGCT-1	T202_B	M	15_Mo-derived AM_FPR3
T202_B_ACACTAAAGAGCAAGAAGAGGCAA-1	T202_B	M	14_AM_Mito-high
T202_B_GTCTTGCAGACCATGGAGTAGGCT-1	T202_B	M	10_AM
T202_B_TGTTCAAGTACAGCAAAGTAGGCT-1	T202_B	M	1_AM_IFI27
T202_B_CAACCAACATGCCTCAAGTAGGCT-1	T202_B	M	13_AM_FN1_CCL18
T202_B_ATCGATTTCCAACATTAGTAGGCT-1	T202_B	M	1_AM_IFI27
T202_B_TTGCTCAAGCCAGAGCAGAGGCAA-1	T202_B	M	1_AM_IFI27
T202_B_GGCCAAATCACATTACAGTAGGCT-1	T202_B	M	12_Mo-derived AM_APOE
T202_B_GCGTTATGTACTTAGCAGAGGCAA-1	T202_B	M	1_AM_IFI27
T202_B_CAACCTGGTGCACAAAAGAGGCAA-1	T202_B	M	11_AM
T202_B_CCGTTGTAGTCAACAAAGAGGCAA-1	T202_B	M	10_AM
T202_B_CTCATTACAGGCTATAAGAGGCAA-1	T202_B	M	14_AM_Mito-high
T202_B_ATAGCGAGTATGTGAGAGTAGGCT-1	T202_B	M	14_AM_Mito-high
T202_B_ACTAAACCAACAAAGAAGAGGCAA-1	T202_B	M	1_AM_IFI27
T202_B_CGAATAGGTTAAGGATAGTAGGCT-1	T202_B	M	12_Mo-derived AM_APOE
T202_B_CATGAAGGTTCACCTCAGTAGGCT-1	T202_B	M	13_AM_FN1_CCL18
T202_B_GGTAATGGTGCGGCTTAGTAGGCT-1	T202_B	M	0_AM_APOC2
T202_B_TGAGCTTGTTACTCCCAGAGGCAA-1	T202_B	M	13_AM_FN1_CCL18
T202_B_GCAACGGGTGGGTGTGAGAGGCAA-1	T202_B	M	11_AM
T202_B_CATCCTGCAAGCGAAGAGTAGGCT-1	T202_B	M	1_AM_IFI27
T202_B_GCGGGTTAGACGCATGAGTAGGCT-1	T202_B	M	0_AM_APOC2
T202_B_CCTATGGGTCCTCACTAGTAGGCT-1	T202_B	M	13_AM_FN1_CCL18
T202_B_TGTTCACCAGCACCTCAGAGGCAA-1	T202_B	M	10_AM
T202_B_CTATTGGTCCCTCAAAAGTAGGCT-1	T202_B	M	1_AM_IFI27
T202_B_GGATAGGCATTTATCGAGTAGGCT-1	T202_B	M	13_AM_FN1_CCL18
T202_B_TTGTGGACAACTATCCAGAGGCAA-1	T202_B	M	1_AM_IFI27
T202_B_CTGTGGCGTTGCTGTGAGTAGGCT-1	T202_B	M	1_AM_IFI27
T202_B_GTAGCCCGTTAGGCGGAGAGGCAA-1	T202_B	M	16_AM_IFN-responsive
T202_B_AGGCTTGAGTTTGAGAAGTAGGCT-1	T202_B	M	1_AM_IFI27
T202_B_CAAGTCCTCACCCTCCAGTAGGCT-1	T202_B	M	1_AM_IFI27
T202_B_AGTTACGCACAAATACAGTAGGCT-1	T202_B	M	16_AM_IFN-responsive
T202_B_GCACCAAAGCTAGCCTAGAGGCAA-1	T202_B	M	1_AM_IFI27
T202_B_TATTAGGAGCTTGATTAGTAGGCT-1	T202_B	M	12_Mo-derived AM_APOE
T202_B_TCAATTGGTCATCCCTAGTAGGCT-1	T202_B	M	16_AM_IFN-responsive
T202_B_AAGACAACACTTCGATAGAGGCAA-1	T202_B	M	16_AM_IFN-responsive
T202_B_TCATGGTGTAGGTGACAGAGGCAA-1	T202_B	M	1_AM_IFI27
T202_B_TAACGCCTCATAGGTAAGAGGCAA-1	T202_B	M	0_AM_APOC2
T202_B_CTATGTTAGTAACTTCAGAGGCAA-1	T202_B	M	2_Neutrophil_IFIT2_IL1RN
T202_B_AGGCCATCATCCGTCAAGTAGGCT-1	T202_B	M	0_AM_APOC2
T202_B_AATCGCCTCTGGGAATAGAGGCAA-1	T202_B	M	1_AM_IFI27
T202_B_CCCGTAGTCACATTCGAGTAGGCT-1	T202_B	M	16_AM_IFN-responsive
T202_B_GCAAGCCAGATGCCTCAGTAGGCT-1	T202_B	M	15_Mo-derived AM_FPR3
T202_B_TGAATCTTCTATGGCCAGAGGCAA-1	T202_B	M	13_AM_FN1_CCL18
T202_B_AGTGGGTGTTTCAGGTAGAGGCAA-1	T202_B	M	1_AM_IFI27
T202_B_AGGATCAGTGACCTTGAGTAGGCT-1	T202_B	M	12_Mo-derived AM_APOE
T202_B_GCCATCAGTCATGAAGAGAGGCAA-1	T202_B	M	13_AM_FN1_CCL18
T202_B_GATTGGCCATTGTGTCAGTAGGCT-1	T202_B	M	12_Mo-derived AM_APOE
T202_B_TCGCTTGCACACTGGGAGAGGCAA-1	T202_B	M	1_AM_IFI27
T202_B_TACCGCCCACGTAGTAAGTAGGCT-1	T202_B	M	1_AM_IFI27
T202_B_ATCGTGACAAGTTTCCAGAGGCAA-1	T202_B	M	1_AM_IFI27
T202_B_CATCAATTCGCAGGACAGTAGGCT-1	T202_B	M	0_AM_APOC2
T202_B_AGCTATGCAAGGGTCTAGTAGGCT-1	T202_B	M	12_Mo-derived AM_APOE
T202_B_TCAACTAGTGGCTTTGAGAGGCAA-1	T202_B	M	15_Mo-derived AM_FPR3
T202_B_ATTCGATTCCTTTCTAAGTAGGCT-1	T202_B	M	1_AM_IFI27
T202_B_ATTACGTTCATGAATGAGAGGCAA-1	T202_B	M	12_Mo-derived AM_APOE
T202_B_ATCAGGTAGTGTGAGTAGAGGCAA-1	T202_B	M	14_AM_Mito-high
T202_B_GCAACTTGTTGCACTGAGAGGCAA-1	T202_B	M	1_AM_IFI27
T202_B_CGTAAACAGCGCAAGCAGAGGCAA-1	T202_B	M	12_Mo-derived AM_APOE
T202_B_TGAATCGCACCGTTTGAGAGGCAA-1	T202_B	M	15_Mo-derived AM_FPR3
T202_B_GACCTGAAGGTTGTAAAGAGGCAA-1	T202_B	M	1_AM_IFI27
T202_B_AGCCTCTAGGTCTTTGAGTAGGCT-1	T202_B	M	13_AM_FN1_CCL18
T202_B_ACTCAATTCGCAGGACAGAGGCAA-1	T202_B	M	16_AM_IFN-responsive
T202_B_TTATCCTGTTGAGCTTAGTAGGCT-1	T202_B	M	14_AM_Mito-high
T202_B_GATTAGTCAGCCAGCAAGAGGCAA-1	T202_B	M	14_AM_Mito-high
T202_B_CGCATAACATCATAGGAGAGGCAA-1	T202_B	M	1_AM_IFI27
T202_B_CGGCAATCAACAGGGAAGTAGGCT-1	T202_B	M	1_AM_IFI27
T202_B_ATCTTAGGTGGATGCGAGAGGCAA-1	T202_B	M	12_Mo-derived AM_APOE
T202_B_TTCGATAGTGTAATGGAGTAGGCT-1	T202_B	M	13_AM_FN1_CCL18
T202_B_TCCAGCTAGTCAAACAAGTAGGCT-1	T202_B	M	0_AM_APOC2
T202_B_GGCACTAAGGGTTACGAGTAGGCT-1	T202_B	M	1_AM_IFI27
T202_B_CGTGCTTAGCGAAGTTAGAGGCAA-1	T202_B	M	1_AM_IFI27
T202_B_ATTCGTCCATCTATGCAGTAGGCT-1	T202_B	M	1_AM_IFI27
T202_B_ATCGCTCAGAGGAGGTAGTAGGCT-1	T202_B	M	1_AM_IFI27
T202_B_TTCGTTCTCGACTTTGAGTAGGCT-1	T202_B	M	1_AM_IFI27
T202_B_GACTAGTAGGAAACCTAGTAGGCT-1	T202_B	M	14_AM_Mito-high
T202_B_AGCTTCTCAGCACCTCAGAGGCAA-1	T202_B	M	12_Mo-derived AM_APOE
T202_B_TAACTGTTCCTCCCACAGAGGCAA-1	T202_B	M	1_AM_IFI27
T202_B_CGGGATGGTACGTTCGAGTAGGCT-1	T202_B	M	13_AM_FN1_CCL18
T202_B_CCTATGATCCCTTTGTAGTAGGCT-1	T202_B	M	13_AM_FN1_CCL18
T202_B_ATGGGACGTACGTAAGAGTAGGCT-1	T202_B	M	12_Mo-derived AM_APOE
T202_B_TATTACCAGCCATCACAGAGGCAA-1	T202_B	M	13_AM_FN1_CCL18
T202_B_CATGGTTGTCTCACTCAGTAGGCT-1	T202_B	M	13_AM_FN1_CCL18
T202_B_GTGCTTATCCATTAACAGTAGGCT-1	T202_B	M	14_AM_Mito-high
T202_B_ACACTAAAGGCTTAAAAGTAGGCT-1	T202_B	M	1_AM_IFI27
T202_B_CCCTGACCATACTTGCAGAGGCAA-1	T202_B	M	1_AM_IFI27
T202_B_CGCAATCTCAGCCCTGAGTAGGCT-1	T202_B	M	16_AM_IFN-responsive
T202_B_CCTCACACATGGCCGAAGAGGCAA-1	T202_B	M	13_AM_FN1_CCL18
T202_B_CCTAAGCTCATAGGCGAGAGGCAA-1	T202_B	M	15_Mo-derived AM_FPR3
T202_B_TACATACTCGAGCTAGAGAGGCAA-1	T202_B	M	1_AM_IFI27
T202_B_GCAGTACCATCACAGAAGTAGGCT-1	T202_B	M	16_AM_IFN-responsive
T202_B_TGTCATCCAAACCTGAAGAGGCAA-1	T202_B	M	0_AM_APOC2
T202_B_ATCGCGCGTTGGATAGAGAGGCAA-1	T202_B	M	13_AM_FN1_CCL18
T202_B_ATTTGCAGTCGGTTTGAGAGGCAA-1	T202_B	M	1_AM_IFI27
T202_B_GCAAACCCAACAGGGAAGTAGGCT-1	T202_B	M	21_AM_proliferating
T202_B_GTGCCTTAGTTTGACTAGTAGGCT-1	T202_B	M	1_AM_IFI27
T202_B_TTTACTGCAACTTGTCAGAGGCAA-1	T202_B	M	12_Mo-derived AM_APOE
T202_B_CGGGTTGCACCTTCAGAGTAGGCT-1	T202_B	M	1_AM_IFI27
T202_B_TATTCCTGTATGGGACAGAGGCAA-1	T202_B	M	16_AM_IFN-responsive
T202_B_GAAGGCTGTGGACACGAGTAGGCT-1	T202_B	M	16_AM_IFN-responsive
T202_B_GGCGTAATCATTATGCAGAGGCAA-1	T202_B	M	14_AM_Mito-high
T202_B_AGGTGATTCTAACCTGAGTAGGCT-1	T202_B	M	13_AM_FN1_CCL18
T202_B_TGAGTGAGTTTAACCAAGTAGGCT-1	T202_B	M	11_AM
T202_B_CATGCTCAGCTTAGTTAGTAGGCT-1	T202_B	M	1_AM_IFI27
T202_B_CAGGAAGCAATCGTGAAGAGGCAA-1	T202_B	M	21_AM_proliferating
T202_B_TCTTTAGCAAGGTTATAGTAGGCT-1	T202_B	M	1_AM_IFI27
T202_B_GAATGCGTCAATTGGAAGAGGCAA-1	T202_B	M	2_Neutrophil_IFIT2_IL1RN
T202_B_TGGTTAGCACTAACGAAGTAGGCT-1	T202_B	M	14_AM_Mito-high
T202_B_CTGCAACTCAACTGTTAGAGGCAA-1	T202_B	M	12_Mo-derived AM_APOE
T202_B_CAGCGAATCTCACAATAGTAGGCT-1	T202_B	M	14_AM_Mito-high
T202_B_ATAAACCCAAGGAATAAGAGGCAA-1	T202_B	M	0_AM_APOC2
T202_B_TGCGGAATCGCAGGACAGAGGCAA-1	T202_B	M	10_AM
T202_B_GTATGGGTCGCCTCTCAGTAGGCT-1	T202_B	M	0_AM_APOC2
T202_B_GTAACCACACAATGGCAGTAGGCT-1	T202_B	M	21_AM_proliferating
T202_B_GCACACCGTTTAGTTGAGTAGGCT-1	T202_B	M	12_Mo-derived AM_APOE
T202_B_GCACTTGGTGTGTTACAGTAGGCT-1	T202_B	M	1_AM_IFI27
T202_B_GCAAGGTGTGGTTAAGAGTAGGCT-1	T202_B	M	13_AM_FN1_CCL18
T202_B_AACGGCTCAGGTTTCTAGAGGCAA-1	T202_B	M	16_AM_IFN-responsive
T202_B_AGGCGAGAGCGTGCTTAGTAGGCT-1	T202_B	M	16_AM_IFN-responsive
T202_B_TGTTCCTTCAGTCTATAGTAGGCT-1	T202_B	M	1_AM_IFI27
T202_B_GAGTATGGTTGGCGAGAGTAGGCT-1	T202_B	M	10_AM
T202_B_ATGTAAGTCAGCACAGAGAGGCAA-1	T202_B	M	12_Mo-derived AM_APOE
T202_B_GAACAGGCACCATCCAAGTAGGCT-1	T202_B	M	14_AM_Mito-high
T202_B_GGTAAGGCAGGCCTCTAGAGGCAA-1	T202_B	M	1_AM_IFI27
T202_B_AAGCTTAAGGCTAGATAGTAGGCT-1	T202_B	M	1_AM_IFI27
T202_B_CATTAGGCACATGCTTAGAGGCAA-1	T202_B	M	1_AM_IFI27
T202_B_AGCTACCTCTAACTACAGAGGCAA-1	T202_B	M	1_AM_IFI27
T202_B_TCACTGTCATGAGCTAAGAGGCAA-1	T202_B	M	13_AM_FN1_CCL18
T202_B_GCAAGGTGTACCTCAGAGAGGCAA-1	T202_B	M	12_Mo-derived AM_APOE
T202_B_CTCGATCAGGTCACAGAGTAGGCT-1	T202_B	M	1_AM_IFI27
T202_B_TAGTCCTCACCTATCGAGAGGCAA-1	T202_B	M	14_AM_Mito-high
T202_B_TGAGACTAGAAGCAAGAGTAGGCT-1	T202_B	M	1_AM_IFI27
T202_B_ATAGCTTTCGCCTCGAAGTAGGCT-1	T202_B	M	11_AM
T202_B_GGTACTGAGGTGAGTTAGAGGCAA-1	T202_B	M	1_AM_IFI27
T202_B_ATTTGCAGTATAGCGAAGAGGCAA-1	T202_B	M	1_AM_IFI27
T202_B_TCAGGCTTCTGGTCTAAGAGGCAA-1	T202_B	M	12_Mo-derived AM_APOE
T202_B_ACCGAAGTCGACCCATAGTAGGCT-1	T202_B	M	12_Mo-derived AM_APOE
T202_B_AAGGAGCAGCAACATAAGTAGGCT-1	T202_B	M	14_AM_Mito-high
T202_B_GCTAACCTCAAAGGGAAGAGGCAA-1	T202_B	M	12_Mo-derived AM_APOE
T202_B_TGGGTCCGTCATGAAGAGTAGGCT-1	T202_B	M	12_Mo-derived AM_APOE
T202_B_ACCCTAATCCTGGAAGAGTAGGCT-1	T202_B	M	10_AM
T202_B_ACAGTTGCACAACATGAGTAGGCT-1	T202_B	M	1_AM_IFI27
T202_B_CCATTGTCACAGCCAGAGAGGCAA-1	T202_B	M	1_AM_IFI27
T202_B_ATCAGCACACTGACTTAGAGGCAA-1	T202_B	M	0_AM_APOC2
T202_B_CGATAGGTCACAAGCGAGTAGGCT-1	T202_B	M	16_AM_IFN-responsive
T202_B_AATACTGAGAAGCAAGAGAGGCAA-1	T202_B	M	16_AM_IFN-responsive
T202_B_ACACAAGGTAAACCCTAGTAGGCT-1	T202_B	M	16_AM_IFN-responsive
T202_B_CCCAACTAGCCATAAAAGTAGGCT-1	T202_B	M	1_AM_IFI27
T202_B_GCACGAATCAACCGGAAGAGGCAA-1	T202_B	M	14_AM_Mito-high
T202_B_ATGGCCTTCTGGAACGAGAGGCAA-1	T202_B	M	1_AM_IFI27
T202_B_TTATTGGGTAAGAATCAGAGGCAA-1	T202_B	M	10_AM
T202_B_GACAAACTCAATTGGAAGTAGGCT-1	T202_B	M	1_AM_IFI27
T202_B_TCACCAATCAGCACAGAGTAGGCT-1	T202_B	M	0_AM_APOC2
T202_B_GTAAAGCTCCTAATCGAGAGGCAA-1	T202_B	M	12_Mo-derived AM_APOE
T202_B_TTCGATGTCAGGCCTTAGTAGGCT-1	T202_B	M	1_AM_IFI27
T202_B_ACAAACCAGTGTGAGTAGTAGGCT-1	T202_B	M	13_AM_FN1_CCL18
T202_B_AGTTCCTCAACTGTTCAGTAGGCT-1	T202_B	M	12_Mo-derived AM_APOE
T202_B_CAAAGCTAGTCCTCAAAGAGGCAA-1	T202_B	M	10_AM
T202_B_TTATTGCAGGTAAGTCAGAGGCAA-1	T202_B	M	13_AM_FN1_CCL18
T202_B_TTCGCGCCATTGCCCAAGTAGGCT-1	T202_B	M	13_AM_FN1_CCL18
T202_B_TCAAGTGCATGTTTCAAGAGGCAA-1	T202_B	M	16_AM_IFN-responsive
T202_B_TCATAGGCAATGAATCAGTAGGCT-1	T202_B	M	16_AM_IFN-responsive
T202_B_GCCGTGACAAGCTTTCAGTAGGCT-1	T202_B	M	1_AM_IFI27
T202_B_TCAACATTCCAAATTCAGTAGGCT-1	T202_B	M	11_AM
T202_B_TCTGTGCAGTCACTATAGTAGGCT-1	T202_B	M	21_AM_proliferating
T202_B_ATTACGTTCCGCCTCTAGTAGGCT-1	T202_B	M	16_AM_IFN-responsive
T202_B_GAATGGTTCGTCAACCAGTAGGCT-1	T202_B	M	13_AM_FN1_CCL18
T202_B_CAAGATTCAAATAAGGAGAGGCAA-1	T202_B	M	16_AM_IFN-responsive
T202_B_GACATGCCAGCATTTCAGTAGGCT-1	T202_B	M	13_AM_FN1_CCL18
T202_B_GCAAACCCACAATACGAGAGGCAA-1	T202_B	M	1_AM_IFI27
T202_B_GGAGCTATCACCAGGAAGTAGGCT-1	T202_B	M	1_AM_IFI27
T202_B_TTAACGTTCTAATGGAAGAGGCAA-1	T202_B	M	14_AM_Mito-high
T202_B_AAATCGATCTCGCCTCAGAGGCAA-1	T202_B	M	16_AM_IFN-responsive
T202_B_TATCCTGAGATAACGCAGTAGGCT-1	T202_B	M	0_AM_APOC2
T202_B_CCCGTAAGTGTTTGTAAGAGGCAA-1	T202_B	M	15_Mo-derived AM_FPR3
T202_B_CATTGACGTAATGGATAGTAGGCT-1	T202_B	M	1_AM_IFI27
T202_B_CCAAGTGAGGCAGGCTAGTAGGCT-1	T202_B	M	1_AM_IFI27
T202_B_TCTTTGTGTCAAAGGCAGTAGGCT-1	T202_B	M	1_AM_IFI27
T202_B_CTAGTCTCACACAAATAGAGGCAA-1	T202_B	M	1_AM_IFI27
T202_B_CCTTCCTCAGATTCGAAGTAGGCT-1	T202_B	M	1_AM_IFI27
T202_B_TGACGAAGTTGCGGCTAGTAGGCT-1	T202_B	M	12_Mo-derived AM_APOE
T202_B_ATGCGTCTCGCCTGCAAGTAGGCT-1	T202_B	M	0_AM_APOC2
T202_B_AACCCGGCATACTTGCAGTAGGCT-1	T202_B	M	12_Mo-derived AM_APOE
T202_B_GCGAGGTTCGAGGTTGAGTAGGCT-1	T202_B	M	1_AM_IFI27
T202_B_GGAGTCTCACCTTTGGAGTAGGCT-1	T202_B	M	13_AM_FN1_CCL18
T202_B_ACGCCCATCGGGATGCAGTAGGCT-1	T202_B	M	10_AM
T202_B_CCTGATTCACGTAATGAGTAGGCT-1	T202_B	M	0_AM_APOC2
T202_B_CGAGCTTTCTGGCTACAGAGGCAA-1	T202_B	M	1_AM_IFI27
T202_B_TGTGCTGGTGATCCTGAGTAGGCT-1	T202_B	M	15_Mo-derived AM_FPR3
T202_B_TTCCAAAGTGTAATGGAGTAGGCT-1	T202_B	M	12_Mo-derived AM_APOE
T202_B_TATTTGCAGTCATTCGAGTAGGCT-1	T202_B	M	13_AM_FN1_CCL18
T202_B_AGTAAGCTCGTAAAGCAGAGGCAA-1	T202_B	M	13_AM_FN1_CCL18
T202_B_TCTATCTGTTAGCGCCAGTAGGCT-1	T202_B	M	13_AM_FN1_CCL18
T202_B_AGATTCAAGCTGATTTAGAGGCAA-1	T202_B	M	16_AM_IFN-responsive
T202_B_TATGATGAGGTTGCAGAGAGGCAA-1	T202_B	M	14_AM_Mito-high
T202_B_TCACTTTGTATGTTGCAGTAGGCT-1	T202_B	M	1_AM_IFI27
T202_B_AGCATCCTCGCCTGCAAGTAGGCT-1	T202_B	M	16_AM_IFN-responsive
T202_B_CGATAAATCCGCCACAAGAGGCAA-1	T202_B	M	1_AM_IFI27
T202_B_AGGCCATCACATAGTGAGTAGGCT-1	T202_B	M	13_AM_FN1_CCL18
T202_B_AAAGGTACAGATTCGAAGAGGCAA-1	T202_B	M	1_AM_IFI27
T202_B_GTGCGGTAGCTTATCGAGAGGCAA-1	T202_B	M	14_AM_Mito-high
T202_B_ACAATCAAGGATGAAGAGAGGCAA-1	T202_B	M	14_AM_Mito-high
T202_B_GCTTAGCTCACTAGGGAGTAGGCT-1	T202_B	M	13_AM_FN1_CCL18
T202_B_TGGATCGAGTCGCGAAAGAGGCAA-1	T202_B	M	13_AM_FN1_CCL18
T202_B_ATTTCGAGTCAACATCAGAGGCAA-1	T202_B	M	12_Mo-derived AM_APOE
T202_B_TGGATCGAGGTTCCGTAGAGGCAA-1	T202_B	M	16_AM_IFN-responsive
T202_B_AGCTAAATCTCCATCTAGTAGGCT-1	T202_B	M	15_Mo-derived AM_FPR3
T202_B_GCGGATTCACCACACCAGTAGGCT-1	T202_B	M	0_AM_APOC2
T202_B_GACGAGGAGATGCAACAGAGGCAA-1	T202_B	M	13_AM_FN1_CCL18
T202_B_GTGTTAAAGACTAACAAGTAGGCT-1	T202_B	M	1_AM_IFI27
T202_B_ACCTAAGCAGCTACCCAGAGGCAA-1	T202_B	M	16_AM_IFN-responsive
T202_B_AGCTGGATCCTAAAGAAGTAGGCT-1	T202_B	M	13_AM_FN1_CCL18
T202_B_AGCCCTGTCTCAGCTAAGTAGGCT-1	T202_B	M	14_AM_Mito-high
T202_B_GGTGTCGCAGTGAGGAAGTAGGCT-1	T202_B	M	12_Mo-derived AM_APOE
T202_B_TGGGTTTGTGCTCCAAAGAGGCAA-1	T202_B	M	14_AM_Mito-high
T202_B_GCTAGATAGTAGCTAAAGAGGCAA-1	T202_B	M	14_AM_Mito-high
T202_B_CTTAGCGGTTAACGAGAGAGGCAA-1	T202_B	M	13_AM_FN1_CCL18
T202_B_GTCAACTGTCCCTCATAGAGGCAA-1	T202_B	M	1_AM_IFI27
T202_B_GGTGTTACAATAAGCTAGTAGGCT-1	T202_B	M	16_AM_IFN-responsive
T202_B_GAATGCGTCACTATGTAGTAGGCT-1	T202_B	M	0_AM_APOC2
T202_B_TGAAACTCATACTTCAAGAGGCAA-1	T202_B	M	15_Mo-derived AM_FPR3
T202_B_CATATTCAGTTAACAGAGAGGCAA-1	T202_B	M	21_AM_proliferating
T202_B_GACGTAAGTGTCCAATAGTAGGCT-1	T202_B	M	0_AM_APOC2
T202_B_GGTGCTTTCTCACTAGAGTAGGCT-1	T202_B	M	12_Mo-derived AM_APOE
T202_B_GGAACATTCCTCCCACAGAGGCAA-1	T202_B	M	13_AM_FN1_CCL18
T202_B_AGAAACCTCTTCAAGTAGAGGCAA-1	T202_B	M	0_AM_APOC2
T202_B_ATTTAGCTCCCAGTACAGAGGCAA-1	T202_B	M	12_Mo-derived AM_APOE
T202_B_GGCTAATAGTTTGGTTAGAGGCAA-1	T202_B	M	1_AM_IFI27
T202_B_GTTAGCGAGGGAGGCAAGAGGCAA-1	T202_B	M	16_AM_IFN-responsive
T202_B_AACTGGGTCACTTCGAAGTAGGCT-1	T202_B	M	13_AM_FN1_CCL18
T202_B_AGCATGGTCGTTAACTAGAGGCAA-1	T202_B	M	1_AM_IFI27
T202_B_AACTAACCAAGTCGCGAGTAGGCT-1	T202_B	M	12_Mo-derived AM_APOE
T202_B_AATGGCAGTTGCACGCAGTAGGCT-1	T202_B	M	14_AM_Mito-high
T202_B_GCATTGTGTTAGGTAGAGAGGCAA-1	T202_B	M	11_AM
T202_B_CAGGTTTGTGCATCGCAGTAGGCT-1	T202_B	M	10_AM
T202_B_TGACCTATCCGCCACAAGAGGCAA-1	T202_B	M	3_Neutrophil_CXCR4-high
T202_B_ACACCTTCATGGCTTTAGAGGCAA-1	T202_B	M	14_AM_Mito-high
T202_B_GCATTGTGTGTCCTTCAGAGGCAA-1	T202_B	M	16_AM_IFN-responsive
T202_B_TGAGACTAGCTCAAGGAGAGGCAA-1	T202_B	M	13_AM_FN1_CCL18
T202_B_CGTGTCCCATTCAGGAAGTAGGCT-1	T202_B	M	13_AM_FN1_CCL18
T202_B_TCTTGGATCAATTTGCAGTAGGCT-1	T202_B	M	1_AM_IFI27
T202_B_GTACCTATCGTGATGGAGTAGGCT-1	T202_B	M	12_Mo-derived AM_APOE
T202_B_GGACCAGGTGACCTGCAGAGGCAA-1	T202_B	M	12_Mo-derived AM_APOE
T202_B_AGTTCCTCAATAAGCTAGTAGGCT-1	T202_B	M	12_Mo-derived AM_APOE
T202_B_CGCTACGTCACTCGCGAGTAGGCT-1	T202_B	M	1_AM_IFI27
T202_B_ATATAGCCACAATCGAAGTAGGCT-1	T202_B	M	12_Mo-derived AM_APOE
T202_B_TCTCGCCTCATCAGCCAGAGGCAA-1	T202_B	M	1_AM_IFI27
T202_B_TAAGCTTTCAGCACAGAGTAGGCT-1	T202_B	M	14_AM_Mito-high
T202_B_AGTTAGGGTAAGGCTAAGTAGGCT-1	T202_B	M	12_Mo-derived AM_APOE
T202_B_CATTCCTTCGAACCGAAGAGGCAA-1	T202_B	M	0_AM_APOC2
T202_B_CCTATGGGTCGCAACCAGAGGCAA-1	T202_B	M	12_Mo-derived AM_APOE
T202_B_AGGCTATAGGCAATCGAGTAGGCT-1	T202_B	M	13_AM_FN1_CCL18
T202_B_CTACATCCATTTATCGAGAGGCAA-1	T202_B	M	14_AM_Mito-high
T202_B_CCCATAATCACTAATCAGTAGGCT-1	T202_B	M	1_AM_IFI27
T202_B_CGACTCCCACCTAACTAGAGGCAA-1	T202_B	M	13_AM_FN1_CCL18
T202_B_CCATCCCTCGATGAACAGAGGCAA-1	T202_B	M	12_Mo-derived AM_APOE
T202_B_CAACTAAAGGTGAGAAAGAGGCAA-1	T202_B	M	15_Mo-derived AM_FPR3
T202_B_TGAAAGGAGAGGCGAGAGTAGGCT-1	T202_B	M	12_Mo-derived AM_APOE
T202_B_ATACCTTAGTGTTTCGAGAGGCAA-1	T202_B	M	1_AM_IFI27
T202_B_ATGGACCCATACTTCAAGAGGCAA-1	T202_B	M	1_AM_IFI27
T202_B_GCTATGCTCGGGCAGTAGAGGCAA-1	T202_B	M	1_AM_IFI27
T202_B_TGGTAATCACCTATCGAGTAGGCT-1	T202_B	M	1_AM_IFI27
T202_B_AGGTGATTCACCAGGAAGAGGCAA-1	T202_B	M	1_AM_IFI27
T202_B_AGCATTAAGCTTACATAGAGGCAA-1	T202_B	M	12_Mo-derived AM_APOE
T202_B_CTCTAAGTCACCCTCCAGTAGGCT-1	T202_B	M	16_AM_IFN-responsive
T202_B_TAACCTGTCGATTGAAAGAGGCAA-1	T202_B	M	13_AM_FN1_CCL18
T202_B_TGAACCTGTACCGCACAGAGGCAA-1	T202_B	M	1_AM_IFI27
T202_B_CGCAGCACAACCATTCAGAGGCAA-1	T202_B	M	1_AM_IFI27
T202_B_CTACCCACACATAAACAGAGGCAA-1	T202_B	M	21_AM_proliferating
T202_B_ACACAATCATGAAGCCAGTAGGCT-1	T202_B	M	15_Mo-derived AM_FPR3
T202_B_GGCTCAAAGCTAGATAAGTAGGCT-1	T202_B	M	12_Mo-derived AM_APOE
T202_B_CCTAACCAGGTGCACAAGTAGGCT-1	T202_B	M	0_AM_APOC2
T202_B_GCACTCAGTGCTCCTTAGTAGGCT-1	T202_B	M	1_AM_IFI27
T202_B_TAGGCTTGTGCACAAAAGAGGCAA-1	T202_B	M	1_AM_IFI27
T202_B_AACCATTTCATGCCTAAGTAGGCT-1	T202_B	M	16_AM_IFN-responsive
T202_B_TATTGGCGTGGTTAAGAGAGGCAA-1	T202_B	M	13_AM_FN1_CCL18
T202_B_CCGAAAGTCCAGAACGAGAGGCAA-1	T202_B	M	1_AM_IFI27
T202_B_AAGGTTGGTTAACGAGAGTAGGCT-1	T202_B	M	15_Mo-derived AM_FPR3
T202_B_GCTATCCAGTCAATAGAGAGGCAA-1	T202_B	M	15_Mo-derived AM_FPR3
T202_B_AGTTATCTCCCATTGAAGAGGCAA-1	T202_B	M	14_AM_Mito-high
T202_B_GGGAAGTAGCCATCGTAGAGGCAA-1	T202_B	M	12_Mo-derived AM_APOE
T202_B_GCCCTTGAGCTAGATAAGTAGGCT-1	T202_B	M	1_AM_IFI27
T202_B_TGCCTCCTCGATTGGGAGAGGCAA-1	T202_B	M	0_AM_APOC2
T202_B_AACCTATTCTCACCTTAGTAGGCT-1	T202_B	M	13_AM_FN1_CCL18
T202_B_AGCCTTTCATTTGGCTAGAGGCAA-1	T202_B	M	11_AM
T202_B_CTGGCTGTCTAGTTACAGTAGGCT-1	T202_B	M	13_AM_FN1_CCL18
T202_B_GGCACGTAGGTGCACAAGTAGGCT-1	T202_B	M	12_Mo-derived AM_APOE
T202_B_CACGTTATCTTCAAGTAGAGGCAA-1	T202_B	M	1_AM_IFI27
T202_B_CGACACAAGCTTACCAAGAGGCAA-1	T202_B	M	13_AM_FN1_CCL18
T202_B_TCATCAGTCGCGGATAAGTAGGCT-1	T202_B	M	13_AM_FN1_CCL18
T202_B_ATCGAACAGGTGAGCCAGAGGCAA-1	T202_B	M	1_AM_IFI27
T202_B_CGATAGCCACAGGCTGAGAGGCAA-1	T202_B	M	14_AM_Mito-high
T202_B_TGCGCTTAGAATGGGAAGAGGCAA-1	T202_B	M	1_AM_IFI27
T202_B_TGTTCACCATACTTCAAGAGGCAA-1	T202_B	M	1_AM_IFI27
T202_B_AGCGGCTAGTCACCTAAGAGGCAA-1	T202_B	M	16_AM_IFN-responsive
T202_B_CTTTAGGTCAATGTTCAGAGGCAA-1	T202_B	M	1_AM_IFI27
T202_B_GGAAGCCTCGCACACTAGTAGGCT-1	T202_B	M	1_AM_IFI27
T202_B_GCAATTAAGTTTCCAGAGAGGCAA-1	T202_B	M	12_Mo-derived AM_APOE
T202_B_ACTCCCACAACTTGTCAGAGGCAA-1	T202_B	M	13_AM_FN1_CCL18
T202_B_AAACTGGGTTAGCGCCAGAGGCAA-1	T202_B	M	11_AM
T202_B_ACTGGCTTCAGGTCGAAGTAGGCT-1	T202_B	M	14_AM_Mito-high
T202_B_GCTGAAAGTAAGAATCAGAGGCAA-1	T202_B	M	14_AM_Mito-high
T202_B_GTTGTTGTCACAGATAAGTAGGCT-1	T202_B	M	12_Mo-derived AM_APOE
T202_B_GCTATGCTCAGGAGCCAGAGGCAA-1	T202_B	M	16_AM_IFN-responsive
T202_B_GAACTTGCACACTAAGAGTAGGCT-1	T202_B	M	1_AM_IFI27
T202_B_GGCATTACAAGTCGCGAGAGGCAA-1	T202_B	M	13_AM_FN1_CCL18
T202_B_AAAGCATGTTCAAGCTAGTAGGCT-1	T202_B	M	10_AM
T202_B_GATGCACCAAGGCCATAGAGGCAA-1	T202_B	M	1_AM_IFI27
T202_B_CTATTGGTCAGGCCTTAGTAGGCT-1	T202_B	M	13_AM_FN1_CCL18
T202_B_AGATGCCCAAACCCAAAGTAGGCT-1	T202_B	M	1_AM_IFI27
T202_B_GAGGTTTAGCCTAAGGAGAGGCAA-1	T202_B	M	14_AM_Mito-high
T202_B_AAGTGAGAGCAACATAAGAGGCAA-1	T202_B	M	14_AM_Mito-high
T202_B_TTCTATCGTACTGCCAAGAGGCAA-1	T202_B	M	10_AM
T202_B_GCACGAATCGCACACTAGTAGGCT-1	T202_B	M	1_AM_IFI27
T202_B_CCCTGGATCCACAACCAGTAGGCT-1	T202_B	M	16_AM_IFN-responsive
T202_B_AGGGTCCAGGCTTTATAGAGGCAA-1	T202_B	M	1_AM_IFI27
T202_B_TACCAGCTCACTGTCAAGTAGGCT-1	T202_B	M	14_AM_Mito-high
T202_B_ACCCTAATCTTCGCTTAGTAGGCT-1	T202_B	M	14_AM_Mito-high
T202_B_GACCGTGCAAGGTTATAGAGGCAA-1	T202_B	M	1_AM_IFI27
T202_B_AACTTACTCTGGGAATAGAGGCAA-1	T202_B	M	12_Mo-derived AM_APOE
T202_B_AAAGGCAAGCTATCGCAGTAGGCT-1	T202_B	M	16_AM_IFN-responsive
T202_B_GAACTTAAGTATGGTAAGTAGGCT-1	T202_B	M	12_Mo-derived AM_APOE
T202_B_TAAGAAGCAAGCTAATAGTAGGCT-1	T202_B	M	14_AM_Mito-high
T202_B_CGTATATTCAACATTCAGAGGCAA-1	T202_B	M	1_AM_IFI27
T202_B_GGTAACCCATTGCATCAGAGGCAA-1	T202_B	M	16_AM_IFN-responsive
T202_B_AATCGGCCAGGCTATAAGAGGCAA-1	T202_B	M	0_AM_APOC2
T202_B_TGCACACTCGCGAAATAGAGGCAA-1	T202_B	M	11_AM
T202_B_GGCGCAAGTATGGTGAAGTAGGCT-1	T202_B	M	15_Mo-derived AM_FPR3
T202_B_GGCAACATCAAGCGATAGAGGCAA-1	T202_B	M	14_AM_Mito-high
T202_B_TTCTAAGGTACCTTAAAGAGGCAA-1	T202_B	M	1_AM_IFI27
T202_B_GATGGCCAGGAGCCGTAGAGGCAA-1	T202_B	M	0_AM_APOC2
T202_B_GGTGTCGCATCCGCTAAGAGGCAA-1	T202_B	M	16_AM_IFN-responsive
T202_B_GGACCAGGTCATCAGTAGTAGGCT-1	T202_B	M	12_Mo-derived AM_APOE
T202_B_TGTGCGCGTTGTGAGAAGTAGGCT-1	T202_B	M	14_AM_Mito-high
T202_B_GATGGCCAGGTGAGTTAGAGGCAA-1	T202_B	M	11_AM
T202_B_CCTATTGAGTCAATAGAGAGGCAA-1	T202_B	M	16_AM_IFN-responsive
T202_B_GCGAGGTTCTCACCTTAGTAGGCT-1	T202_B	M	1_AM_IFI27
T202_B_ACCCGCTCACCACAAAAGAGGCAA-1	T202_B	M	13_AM_FN1_CCL18
T202_B_GGTGATTAGGCTGTGAAGAGGCAA-1	T202_B	M	16_AM_IFN-responsive
T202_B_ATAGGCTAGAACCTAAAGAGGCAA-1	T202_B	M	0_AM_APOC2
T202_B_GCACTCAGTCACTATAAGAGGCAA-1	T202_B	M	10_AM
T202_B_ATGGGACGTTATGAGGAGTAGGCT-1	T202_B	M	1_AM_IFI27
T202_B_ACCGGTTTCGAGAGAAAGAGGCAA-1	T202_B	M	1_AM_IFI27
T202_B_AGGTTAATCAATACAGAGAGGCAA-1	T202_B	M	1_AM_IFI27
T202_B_GTGGACATCTTTAGCGAGAGGCAA-1	T202_B	M	0_AM_APOC2
T202_B_TGATTGTTCGAACCTCAGTAGGCT-1	T202_B	M	1_AM_IFI27
T202_B_TTACGGACAATAGCTGAGAGGCAA-1	T202_B	M	0_AM_APOC2
T202_B_AAGACTCAGTTTGCTGAGAGGCAA-1	T202_B	M	14_AM_Mito-high
T202_B_GAAGAATAGTCAACTTAGAGGCAA-1	T202_B	M	13_AM_FN1_CCL18
T202_B_TGCATGACAGCAATTGAGTAGGCT-1	T202_B	M	16_AM_IFN-responsive
T202_B_GTTGGATAGTGATTAGAGTAGGCT-1	T202_B	M	12_Mo-derived AM_APOE
T202_B_CTGTTTACAAACCTGAAGTAGGCT-1	T202_B	M	12_Mo-derived AM_APOE
T202_B_CATAGCCTCTATTCGGAGAGGCAA-1	T202_B	M	12_Mo-derived AM_APOE
T202_B_CTCCATCGTAGCTATCAGTAGGCT-1	T202_B	M	16_AM_IFN-responsive
T202_B_CACATAAAGGCGCAGTAGTAGGCT-1	T202_B	M	1_AM_IFI27
T202_B_CACAAGCCACATTCGTAGTAGGCT-1	T202_B	M	14_AM_Mito-high
T202_B_TCCAAGTGTAAGGCCGAGTAGGCT-1	T202_B	M	13_AM_FN1_CCL18
T202_B_TAGTGAGGTACAAAGTAGAGGCAA-1	T202_B	M	13_AM_FN1_CCL18
T202_B_AGATTGATCCAACAGGAGAGGCAA-1	T202_B	M	1_AM_IFI27
T202_B_TATTCCTGTACGTCCAAGTAGGCT-1	T202_B	M	1_AM_IFI27
T202_B_GCACTTGGTAGGTTTCAGAGGCAA-1	T202_B	M	1_AM_IFI27
T202_B_GAGGAGTAGCCTCTAAAGTAGGCT-1	T202_B	M	16_AM_IFN-responsive
T202_B_TTTCATGCACCTTTGGAGTAGGCT-1	T202_B	M	15_Mo-derived AM_FPR3
T202_B_GGTGGATGTAAGGCCGAGTAGGCT-1	T202_B	M	1_AM_IFI27
T202_B_TACTAGTTCTTTGGTGAGTAGGCT-1	T202_B	M	1_AM_IFI27
T202_B_AGGCTTTGTGGTTATCAGAGGCAA-1	T202_B	M	1_AM_IFI27
T202_B_TCAATTGGTGCTTCGAAGTAGGCT-1	T202_B	M	13_AM_FN1_CCL18
T202_B_AAACGTTCAATCAAGTAGAGGCAA-1	T202_B	M	1_AM_IFI27
T202_B_ATTCACCCAATAGAAGAGTAGGCT-1	T202_B	M	15_Mo-derived AM_FPR3
T202_B_ACCGTTATCCCACATAAGAGGCAA-1	T202_B	M	13_AM_FN1_CCL18
T202_B_TGTAATGAGCTCCCTCAGAGGCAA-1	T202_B	M	16_AM_IFN-responsive
T202_B_CCAAGCTTCCATAACTAGTAGGCT-1	T202_B	M	1_AM_IFI27
T202_B_GGTGTTACAATTAGCGAGTAGGCT-1	T202_B	M	1_AM_IFI27
T202_B_ACTTCCCGTATAGTGGAGTAGGCT-1	T202_B	M	1_AM_IFI27
T202_B_TAACACGCATTGAACGAGTAGGCT-1	T202_B	M	1_AM_IFI27
T202_B_GCTGTTGGTTGTGACTAGTAGGCT-1	T202_B	M	13_AM_FN1_CCL18
T202_B_GTTCACCAGCATCCCGAGTAGGCT-1	T202_B	M	16_AM_IFN-responsive
T202_B_TAATGTGAGGCCATTCAGTAGGCT-1	T202_B	M	13_AM_FN1_CCL18
T202_B_GCACTCAGTAACTACCAGAGGCAA-1	T202_B	M	16_AM_IFN-responsive
T202_B_GCGTTATGTTAGTCTAAGTAGGCT-1	T202_B	M	15_Mo-derived AM_FPR3
T202_B_GGCGTAATCATGTCATAGTAGGCT-1	T202_B	M	1_AM_IFI27
T202_B_ACAGCCGCAGATAGCCAGAGGCAA-1	T202_B	M	15_Mo-derived AM_FPR3
T202_B_GTCTTGCAGATAGCCGAGTAGGCT-1	T202_B	M	16_AM_IFN-responsive
T202_B_TGGACAAGTAGCCTTGAGTAGGCT-1	T202_B	M	16_AM_IFN-responsive
T202_B_TGTCCTTTCTCAAGAAAGAGGCAA-1	T202_B	M	13_AM_FN1_CCL18
T202_B_CTGTGGCGTTGTTCCCAGAGGCAA-1	T202_B	M	1_AM_IFI27
T202_B_TATGACTTCGAGAGAAAGAGGCAA-1	T202_B	M	10_AM
T202_B_CCAACCGTCTGGGAATAGTAGGCT-1	T202_B	M	14_AM_Mito-high
T202_B_TGTTCTTGTATTGACCAGAGGCAA-1	T202_B	M	16_AM_IFN-responsive
T202_B_ATAAGCATCCTAAGGGAGTAGGCT-1	T202_B	M	1_AM_IFI27
T202_B_GCATAATCACATAGATAGAGGCAA-1	T202_B	M	16_AM_IFN-responsive
T202_B_GCCATTTCACCTAAAGAGAGGCAA-1	T202_B	M	12_Mo-derived AM_APOE
T202_B_TGCAGGTCATCCGCTAAGTAGGCT-1	T202_B	M	1_AM_IFI27
T202_B_GTTCACCAGGCTGGTAAGTAGGCT-1	T202_B	M	11_AM
T202_B_GGTGTGCAGGTGAGTTAGAGGCAA-1	T202_B	M	1_AM_IFI27
T202_B_GAGCTAGTCCCACATAAGTAGGCT-1	T202_B	M	12_Mo-derived AM_APOE
T202_B_GTTAAGGGTGCTCATGAGTAGGCT-1	T202_B	M	16_AM_IFN-responsive
T202_B_GTTCGATGTGACCTTGAGTAGGCT-1	T202_B	M	1_AM_IFI27
T202_B_CTGAATGCAATTCGGAAGTAGGCT-1	T202_B	M	1_AM_IFI27
T202_B_CTTCAACCATAGACGCAGAGGCAA-1	T202_B	M	12_Mo-derived AM_APOE
T202_B_AGTCAGCCATACTTGCAGAGGCAA-1	T202_B	M	16_AM_IFN-responsive
T202_B_TATGGTAAGGTTAGACAGAGGCAA-1	T202_B	M	16_AM_IFN-responsive
T202_B_CCCATCACAGCTACCCAGTAGGCT-1	T202_B	M	1_AM_IFI27
T202_B_CTATGGCTCAGCCTTAAGAGGCAA-1	T202_B	M	1_AM_IFI27
T202_B_CCACTATCAGGATCCGAGTAGGCT-1	T202_B	M	12_Mo-derived AM_APOE
T202_B_TTACTTCGTTGAGGACAGAGGCAA-1	T202_B	M	15_Mo-derived AM_FPR3
T202_B_CCTCGATAGAATGGCTAGTAGGCT-1	T202_B	M	1_AM_IFI27
T202_B_GGTTAGTAGCCATCGTAGTAGGCT-1	T202_B	M	13_AM_FN1_CCL18
T202_B_ATGAGGCGTGTCCAATAGTAGGCT-1	T202_B	M	10_AM
T202_B_CAGAATGGTAGTCATCAGTAGGCT-1	T202_B	M	14_AM_Mito-high
T202_B_ACGCCACGTACTTCCCAGTAGGCT-1	T202_B	M	13_AM_FN1_CCL18
T202_B_AGACTCCTCGCCTATAAGTAGGCT-1	T202_B	M	1_AM_IFI27
T202_B_ATCATCAGTTGAGGACAGAGGCAA-1	T202_B	M	16_AM_IFN-responsive
T202_B_CTATCCGCAACAGAGGAGTAGGCT-1	T202_B	M	12_Mo-derived AM_APOE
T202_B_AGACTCCTCTTCAAGTAGAGGCAA-1	T202_B	M	12_Mo-derived AM_APOE
T202_B_ATCCCAATCGATATAGAGAGGCAA-1	T202_B	M	19_cDC1_Monocyte
T202_B_CGTAATCGTCATCCCTAGTAGGCT-1	T202_B	M	1_AM_IFI27
T202_B_CTCAAGACAATACTGGAGAGGCAA-1	T202_B	M	14_AM_Mito-high
T202_B_AGTCATAAGATTGAGCAGAGGCAA-1	T202_B	M	1_AM_IFI27
T202_B_GAGCATGTCGCAACGAAGAGGCAA-1	T202_B	M	1_AM_IFI27
T202_B_GTCAGTGAGCACTACCAGAGGCAA-1	T202_B	M	1_AM_IFI27
T202_B_TCTATCTGTGGACCCTAGTAGGCT-1	T202_B	M	16_AM_IFN-responsive
T202_B_ATTCGTCCAGGCTTAAAGAGGCAA-1	T202_B	M	13_AM_FN1_CCL18
T202_B_CCTTATTGTACACCCAAGTAGGCT-1	T202_B	M	14_AM_Mito-high
T202_B_GGGATGGAGACCTTTGAGTAGGCT-1	T202_B	M	13_AM_FN1_CCL18
T202_B_CAGTGTGAGGAGGCCTAGTAGGCT-1	T202_B	M	0_AM_APOC2
T202_B_AGTGATCAGCTTACATAGTAGGCT-1	T202_B	M	1_AM_IFI27
T202_B_TACAGGTAGCGAATCGAGAGGCAA-1	T202_B	M	13_AM_FN1_CCL18
T202_B_AGCTAAATCCCATAATAGTAGGCT-1	T202_B	M	1_AM_IFI27
T202_B_CATGCTGGTGTGACCCAGTAGGCT-1	T202_B	M	3_Neutrophil_CXCR4-high
T202_B_CAAGGTTAGACGCATGAGAGGCAA-1	T202_B	M	0_AM_APOC2
T202_B_GGAAGCCTCAGCCCTGAGTAGGCT-1	T202_B	M	1_AM_IFI27
T202_B_GGGATGACATAACCAGAGAGGCAA-1	T202_B	M	16_AM_IFN-responsive
T202_B_CTAGGTTGTAGTAACGAGTAGGCT-1	T202_B	M	12_Mo-derived AM_APOE
T202_B_TACCGAACACATTCGTAGAGGCAA-1	T202_B	M	12_Mo-derived AM_APOE
T202_B_TCTCGCCTCAATGTGAAGTAGGCT-1	T202_B	M	12_Mo-derived AM_APOE
T202_B_ATTTCCTGTCGGTTTGAGAGGCAA-1	T202_B	M	14_AM_Mito-high
T202_B_TGATTACTCCCATAGCAGAGGCAA-1	T202_B	M	21_AM_proliferating
T202_B_TATGTCCCACCTTTGGAGTAGGCT-1	T202_B	M	12_Mo-derived AM_APOE
T202_B_GCTTGTTCACGTAAATAGTAGGCT-1	T202_B	M	14_AM_Mito-high
T202_B_CGATATGCAACCGTAAAGAGGCAA-1	T202_B	M	1_AM_IFI27
T202_B_TAATGCGCATTAGCGAAGTAGGCT-1	T202_B	M	1_AM_IFI27
T202_B_CGACTTATCGAGCTAGAGAGGCAA-1	T202_B	M	14_AM_Mito-high
T202_B_CCTTCCTCAGGTTTCTAGAGGCAA-1	T202_B	M	21_AM_proliferating
T202_B_CTACCATCACGTAGGTAGTAGGCT-1	T202_B	M	0_AM_APOC2
T202_B_CCGATTGGTAGTAGCAAGTAGGCT-1	T202_B	M	2_Neutrophil_IFIT2_IL1RN
T202_B_AAGTTGTCATTGACTCAGAGGCAA-1	T202_B	M	14_AM_Mito-high
T202_B_GTGGACCAGACTCAAAAGTAGGCT-1	T202_B	M	13_AM_FN1_CCL18
T202_B_TTATCCTGTGGCCCATAGTAGGCT-1	T202_B	M	15_Mo-derived AM_FPR3
T202_B_GTGGTTACAGTAAGTTAGTAGGCT-1	T202_B	M	13_AM_FN1_CCL18
T202_B_CGAGCGAGTTAGCATCAGAGGCAA-1	T202_B	M	16_AM_IFN-responsive
T202_B_TGGGTTTGTTAACGAGAGTAGGCT-1	T202_B	M	0_AM_APOC2
T202_B_TATGAGGGTGCGCATCAGAGGCAA-1	T202_B	M	1_AM_IFI27
T202_B_TCACTTTGTAGGTGACAGTAGGCT-1	T202_B	M	16_AM_IFN-responsive
T202_B_GTAACCACACATAGTGAGAGGCAA-1	T202_B	M	13_AM_FN1_CCL18
T202_B_AGTTCCTCACGCCACTAGTAGGCT-1	T202_B	M	15_Mo-derived AM_FPR3
T202_B_ACTTAGAAGCGAATACAGTAGGCT-1	T202_B	M	1_AM_IFI27
T202_B_GCGGATTCACCAGCCTAGAGGCAA-1	T202_B	M	1_AM_IFI27
T202_B_CTTGAACGTTGCTCCTAGTAGGCT-1	T202_B	M	14_AM_Mito-high
T202_B_TTCCTCAGTAAGCTAGAGAGGCAA-1	T202_B	M	1_AM_IFI27
T202_B_TAAAGCCAGCATCCCGAGTAGGCT-1	T202_B	M	12_Mo-derived AM_APOE
T202_B_CAAAGCTAGCTTAAAGAGTAGGCT-1	T202_B	M	1_AM_IFI27
T202_B_GCTATTAGTGTAATGGAGTAGGCT-1	T202_B	M	13_AM_FN1_CCL18
T202_B_TAAGAAGCATACCTTAAGTAGGCT-1	T202_B	M	13_AM_FN1_CCL18
T202_B_ACGGAACGTACGATTCAGAGGCAA-1	T202_B	M	1_AM_IFI27
T202_B_TTGCGCTAGGCTTAGGAGAGGCAA-1	T202_B	M	14_AM_Mito-high
T202_B_TTACGGACAAAGGTAAAGTAGGCT-1	T202_B	M	12_Mo-derived AM_APOE
T202_B_GAAGTATGTCGTAAAGAGTAGGCT-1	T202_B	M	14_AM_Mito-high
T202_B_CAGGTCAAGCCTAGTCAGAGGCAA-1	T202_B	M	16_AM_IFN-responsive
T202_B_CTCCATCGTAGCTTGTAGTAGGCT-1	T202_B	M	12_Mo-derived AM_APOE
T202_B_CTCATAAGTAGCCACCAGTAGGCT-1	T202_B	M	12_Mo-derived AM_APOE
T202_B_TCTGTAAGTAACTACCAGAGGCAA-1	T202_B	M	13_AM_FN1_CCL18
T202_B_TTCTGGCAGGAGCCGTAGAGGCAA-1	T202_B	M	16_AM_IFN-responsive
T202_B_GCTCCATAGGTCTTTGAGAGGCAA-1	T202_B	M	1_AM_IFI27
T202_B_AGCCTTTCATCACAGAAGAGGCAA-1	T202_B	M	16_AM_IFN-responsive
T202_B_CCGCTATAGTCAAACAAGTAGGCT-1	T202_B	M	1_AM_IFI27
T202_B_TTCATGAGTAACTTGCAGAGGCAA-1	T202_B	M	1_AM_IFI27
T202_B_TATCGCTCAGCTAAGCAGAGGCAA-1	T202_B	M	12_Mo-derived AM_APOE
T202_B_CTTCAATAGGATGCATAGTAGGCT-1	T202_B	M	1_AM_IFI27
T202_B_AAGGTATGTTTAGTTGAGAGGCAA-1	T202_B	M	12_Mo-derived AM_APOE
T202_B_TATTTGCAGAAGGTCTAGTAGGCT-1	T202_B	M	16_AM_IFN-responsive
T202_B_TGACATGCAGCTCGAGAGTAGGCT-1	T202_B	M	14_AM_Mito-high
T202_B_CGAAGAAAGGATTATGAGAGGCAA-1	T202_B	M	1_AM_IFI27
T202_B_ATGTTTGGTAAGGCCGAGTAGGCT-1	T202_B	M	16_AM_IFN-responsive
T202_B_ACCACAACATGGGTTAAGAGGCAA-1	T202_B	M	1_AM_IFI27
T202_B_ATTGCCGGTAATGAACAGAGGCAA-1	T202_B	M	13_AM_FN1_CCL18
T202_B_CGACTCCCAAAGTGCCAGAGGCAA-1	T202_B	M	21_AM_proliferating
T202_B_GACTTTGTCCAAACAAAGTAGGCT-1	T202_B	M	1_AM_IFI27
T202_B_AACGTTAAGTGTCCACAGTAGGCT-1	T202_B	M	14_AM_Mito-high
T202_B_ACCCAACTCGGCTAAGAGAGGCAA-1	T202_B	M	1_AM_IFI27
T202_B_CGGGCTACAACTTCGTAGTAGGCT-1	T202_B	M	21_AM_proliferating
T202_B_TCTGCCACACATTCGTAGAGGCAA-1	T202_B	M	1_AM_IFI27
T202_B_GACATAATCTTCAAGTAGAGGCAA-1	T202_B	M	1_AM_IFI27
T202_B_TCGATATTCCCTCATTAGTAGGCT-1	T202_B	M	0_AM_APOC2
T202_B_GCTTCATCAAGCGATCAGTAGGCT-1	T202_B	M	13_AM_FN1_CCL18
T202_B_TGAGACTAGGCCAACAAGAGGCAA-1	T202_B	M	16_AM_IFN-responsive
T202_B_ACCGGCTGTTCCTTTGAGTAGGCT-1	T202_B	M	1_AM_IFI27
T202_B_CGTAATTTCTGGGAATAGTAGGCT-1	T202_B	M	1_AM_IFI27
T202_B_GCGATAAGTGTGTTACAGAGGCAA-1	T202_B	M	13_AM_FN1_CCL18
T202_B_GGGACTCAGGTTAGCGAGAGGCAA-1	T202_B	M	16_AM_IFN-responsive
T202_B_AATCCAAAGCTTGAAAAGAGGCAA-1	T202_B	M	1_AM_IFI27
T202_B_CTCTTGAAGGATCCCTAGTAGGCT-1	T202_B	M	1_AM_IFI27
T202_B_TTTGCTGAGCTCAAGGAGTAGGCT-1	T202_B	M	1_AM_IFI27
T202_B_AACCAAATCCAAAGGTAGAGGCAA-1	T202_B	M	12_Mo-derived AM_APOE
T202_B_CATTTCGAGTGATTAGAGTAGGCT-1	T202_B	M	13_AM_FN1_CCL18
T202_B_CCTAGAGAGCGCGAACAGAGGCAA-1	T202_B	M	0_AM_APOC2
T202_B_TCCTAAGTCCCTTTGTAGAGGCAA-1	T202_B	M	1_AM_IFI27
T202_B_TCATGGTGTTGAATCCAGAGGCAA-1	T202_B	M	14_AM_Mito-high
T202_B_TTGATCAGTCAAACTCAGAGGCAA-1	T202_B	M	12_Mo-derived AM_APOE
T202_B_TAACCACGTCTACCTCAGAGGCAA-1	T202_B	M	11_AM
T202_B_AACCATTTCGTGATTTAGAGGCAA-1	T202_B	M	14_AM_Mito-high
T202_B_CAGGGCAGTGCTGATTAGAGGCAA-1	T202_B	M	0_AM_APOC2
T202_B_GTTAGGCCAGGCTTAAAGTAGGCT-1	T202_B	M	12_Mo-derived AM_APOE
T202_B_ACCGTTATCATGCATTAGAGGCAA-1	T202_B	M	13_AM_FN1_CCL18
T202_B_TATAACGAGCGCTCCAAGAGGCAA-1	T202_B	M	1_AM_IFI27
T202_B_AACTTACTCATCGATTAGAGGCAA-1	T202_B	M	12_Mo-derived AM_APOE
T202_B_ATTTCCTGTTACCGTGAGAGGCAA-1	T202_B	M	12_Mo-derived AM_APOE
T202_B_TTAAACCTCTATCTGGAGTAGGCT-1	T202_B	M	0_AM_APOC2
T202_B_TAAGTACCATCAAGCAAGTAGGCT-1	T202_B	M	12_Mo-derived AM_APOE
T202_B_TAATAGCCAGCCTGAGAGAGGCAA-1	T202_B	M	0_AM_APOC2
T202_B_CTTCAACCACCACAAAAGTAGGCT-1	T202_B	M	1_AM_IFI27
T202_B_GGGATTTAGCGCGAACAGAGGCAA-1	T202_B	M	1_AM_IFI27
T202_B_CATCAATTCTAATCGTAGAGGCAA-1	T202_B	M	14_AM_Mito-high
T202_B_GGTGTCGCACGAACGTAGTAGGCT-1	T202_B	M	0_AM_APOC2
T202_B_TACCATCCATCAGGACAGTAGGCT-1	T202_B	M	14_AM_Mito-high
T202_B_AGATTAGTCAAACCAAAGTAGGCT-1	T202_B	M	12_Mo-derived AM_APOE
T202_B_CAGGAAGCATAGTCAGAGAGGCAA-1	T202_B	M	1_AM_IFI27
T202_B_TTATCACAGTGATGGTAGTAGGCT-1	T202_B	M	13_AM_FN1_CCL18
T202_B_GTAAAGGAGCCATCGTAGAGGCAA-1	T202_B	M	12_Mo-derived AM_APOE
T202_B_CAAATCAAGAGGCGGAAGTAGGCT-1	T202_B	M	1_AM_IFI27
T202_B_TGCCTTAAGTGAGGAAAGAGGCAA-1	T202_B	M	1_AM_IFI27
T202_B_AACAAGCTCTTTAAGCAGTAGGCT-1	T202_B	M	14_AM_Mito-high
T202_B_AACACTAAGCTTACTGAGTAGGCT-1	T202_B	M	0_AM_APOC2
T202_B_TCTGGGCGTGTAATGGAGTAGGCT-1	T202_B	M	12_Mo-derived AM_APOE
T202_B_ACCGGTAAGCATGTGGAGAGGCAA-1	T202_B	M	11_AM
T202_B_ATGGACCCAGTTGCCCAGTAGGCT-1	T202_B	M	12_Mo-derived AM_APOE
T202_B_GATAAAGCAAACCGTAAGAGGCAA-1	T202_B	M	16_AM_IFN-responsive
T202_B_ATCGATGCATGGCTAAAGTAGGCT-1	T202_B	M	12_Mo-derived AM_APOE
T202_B_CCCGAAGCAGGCGAAAAGTAGGCT-1	T202_B	M	12_Mo-derived AM_APOE
T202_B_CAAAGCTAGACCATTTAGTAGGCT-1	T202_B	M	1_AM_IFI27
T202_B_AATCACGCACCAACAAAGTAGGCT-1	T202_B	M	1_AM_IFI27
T202_B_ACACAATCAAGTAAGAAGAGGCAA-1	T202_B	M	1_AM_IFI27
T202_B_TTCGATGTCGCAGCAAAGAGGCAA-1	T202_B	M	1_AM_IFI27
T202_B_AGGAGGTAGGGCACTAAGAGGCAA-1	T202_B	M	1_AM_IFI27
T202_B_GATATGATCAGGAGCCAGTAGGCT-1	T202_B	M	12_Mo-derived AM_APOE
T202_B_ATAAGCATCCGCAACTAGTAGGCT-1	T202_B	M	1_AM_IFI27
T202_B_AGGCGCAGTTGGTTTAAGTAGGCT-1	T202_B	M	1_AM_IFI27
T202_B_GCTTGATGTAGTAGGCAGTAGGCT-1	T202_B	M	14_AM_Mito-high
T202_B_ATTTAGGAGGTTAGTAAGTAGGCT-1	T202_B	M	16_AM_IFN-responsive
T202_B_CATGCTCAGATGCTAAAGAGGCAA-1	T202_B	M	0_AM_APOC2
T202_B_AGGCGAGAGATTGCAAAGTAGGCT-1	T202_B	M	12_Mo-derived AM_APOE
T202_B_TGTCCTTTCAGCCCTGAGAGGCAA-1	T202_B	M	13_AM_FN1_CCL18
T202_B_ATCTAGCGTTGGATAGAGAGGCAA-1	T202_B	M	12_Mo-derived AM_APOE
T202_B_TCGATGACAAGTTAACAGAGGCAA-1	T202_B	M	13_AM_FN1_CCL18
T202_B_CAAATTGAGTTGCAAAAGTAGGCT-1	T202_B	M	14_AM_Mito-high
T202_B_CAACTTGTCGAAGCATAGAGGCAA-1	T202_B	M	1_AM_IFI27
T202_B_CACTTTACAACGACTAAGAGGCAA-1	T202_B	M	1_AM_IFI27
T202_B_TATTGACTCGCGAAATAGTAGGCT-1	T202_B	M	0_AM_APOC2
T202_B_CCCGTAAGTAAGCGTAAGAGGCAA-1	T202_B	M	1_AM_IFI27
T202_B_AGCCCTTAGTCCTCAAAGTAGGCT-1	T202_B	M	1_AM_IFI27
T202_B_GCCCATTAGTAACTTCAGAGGCAA-1	T202_B	M	15_Mo-derived AM_FPR3
T202_B_CTACTGATCAAGGGCCAGTAGGCT-1	T202_B	M	1_AM_IFI27
T202_B_TCTCTATGTCAATGTCAGAGGCAA-1	T202_B	M	0_AM_APOC2
T202_B_CTGGTGAAGTTGACGGAGTAGGCT-1	T202_B	M	1_AM_IFI27
T202_B_AAGCCTTGTTGGATGAAGAGGCAA-1	T202_B	M	14_AM_Mito-high
T202_B_CGTTATGTCAATGGGTAGAGGCAA-1	T202_B	M	1_AM_IFI27
T202_B_GGTGGATGTGCCCGATAGAGGCAA-1	T202_B	M	1_AM_IFI27
T202_B_ATCCCAATCGCACACTAGAGGCAA-1	T202_B	M	21_AM_proliferating
T202_B_TGTTCTTGTATTGACCAGTAGGCT-1	T202_B	M	16_AM_IFN-responsive
T202_B_GCATGGATCGGCTAGAAGTAGGCT-1	T202_B	M	13_AM_FN1_CCL18
T202_B_CAGACCAAGATTGAGCAGAGGCAA-1	T202_B	M	13_AM_FN1_CCL18
T202_B_ATTGGCGAGCCTATATAGAGGCAA-1	T202_B	M	14_AM_Mito-high
T202_B_TAAAGGCTCCGCCTCTAGTAGGCT-1	T202_B	M	13_AM_FN1_CCL18
T202_B_TAAACCCGTGCACAAAAGTAGGCT-1	T202_B	M	12_Mo-derived AM_APOE
T202_B_TCATGGTGTTCTTGAAAGTAGGCT-1	T202_B	M	16_AM_IFN-responsive
T202_B_CGATTGTGTGCGTACCAGTAGGCT-1	T202_B	M	1_AM_IFI27
T202_B_AAAGCATGTTTGCTCCAGTAGGCT-1	T202_B	M	1_AM_IFI27
T202_B_TCTAGTTAGACTAATGAGTAGGCT-1	T202_B	M	13_AM_FN1_CCL18
T202_B_AGACTGAGTACCGTTGAGAGGCAA-1	T202_B	M	1_AM_IFI27
T202_B_CTATCCGCACATAAACAGTAGGCT-1	T202_B	M	12_Mo-derived AM_APOE
T202_B_TTGGTCATCCGAATTTAGAGGCAA-1	T202_B	M	13_AM_FN1_CCL18
T202_B_CCTAAGGAGGTTAGGTAGTAGGCT-1	T202_B	M	1_AM_IFI27
T202_B_CGAGCGAGTCGAAGGTAGAGGCAA-1	T202_B	M	1_AM_IFI27
T202_B_CATAGAGGTTACCGTGAGAGGCAA-1	T202_B	M	13_AM_FN1_CCL18
T202_B_CTCAATAGTGTGGCTCAGTAGGCT-1	T202_B	M	12_Mo-derived AM_APOE
T202_B_ACTCGCCCATTTCATGAGTAGGCT-1	T202_B	M	14_AM_Mito-high
T202_B_CACTCCCTCCAAATAGAGTAGGCT-1	T202_B	M	1_AM_IFI27
T202_B_GGTTTAGCAGGTCAACAGAGGCAA-1	T202_B	M	1_AM_IFI27
T202_B_AGTAGGCGTTTCCTGCAGAGGCAA-1	T202_B	M	1_AM_IFI27
T202_B_AATAGCATCGTGATTTAGTAGGCT-1	T202_B	M	16_AM_IFN-responsive
T202_B_TCCCGCAAGGTTGGGCAGTAGGCT-1	T202_B	M	14_AM_Mito-high
T202_B_GGTTAAATCATGAATGAGAGGCAA-1	T202_B	M	16_AM_IFN-responsive
T202_B_GTGGACCAGTTAGGCGAGAGGCAA-1	T202_B	M	12_Mo-derived AM_APOE
T202_B_TCAACTAGTCCGGGTTAGTAGGCT-1	T202_B	M	3_Neutrophil_CXCR4-high
T202_B_CTCAAGCTCGCTTGGTAGTAGGCT-1	T202_B	M	0_AM_APOC2
T202_B_TCAGTAAAGGTTATGAAGTAGGCT-1	T202_B	M	1_AM_IFI27
T202_B_ATGTGGGTCATGAATGAGAGGCAA-1	T202_B	M	13_AM_FN1_CCL18
T202_B_TTCAAGCGTCCATTAAAGTAGGCT-1	T202_B	M	12_Mo-derived AM_APOE
T202_B_ACCCGTTAGGATGTTAAGAGGCAA-1	T202_B	M	12_Mo-derived AM_APOE
T202_B_AGCTCAACATCTATGCAGAGGCAA-1	T202_B	M	13_AM_FN1_CCL18
T202_B_AACTTACTCTATGCATAGTAGGCT-1	T202_B	M	16_AM_IFN-responsive
T202_B_TGTGTCCAGGTTGTGGAGTAGGCT-1	T202_B	M	1_AM_IFI27
T202_B_AACTTACTCGTAACCCAGTAGGCT-1	T202_B	M	13_AM_FN1_CCL18
T202_B_TAAGAAGCACCAACAAAGTAGGCT-1	T202_B	M	0_AM_APOC2
T202_B_AGAAGGTCAGCGATCGAGTAGGCT-1	T202_B	M	0_AM_APOC2
T202_B_GACAGGGAGGCACTAGAGAGGCAA-1	T202_B	M	1_AM_IFI27
T202_B_CTCGACCCACATGAATAGTAGGCT-1	T202_B	M	13_AM_FN1_CCL18
T202_B_CGCACAAAGGTCTTTGAGAGGCAA-1	T202_B	M	1_AM_IFI27
T202_B_GCCAACAAGGGTTGGCAGAGGCAA-1	T202_B	M	1_AM_IFI27
T202_B_TGATTTGGTGCATTACAGAGGCAA-1	T202_B	M	14_AM_Mito-high
T202_B_GATTGATCATACTGAGAGAGGCAA-1	T202_B	M	1_AM_IFI27
T202_B_CCATGGTTCTCGCCTCAGTAGGCT-1	T202_B	M	21_AM_proliferating
T202_B_CGGGATGGTGGATGGTAGTAGGCT-1	T202_B	M	1_AM_IFI27
T202_B_AGTTAGGGTCTACCTCAGTAGGCT-1	T202_B	M	1_AM_IFI27
T202_B_ACAGTTGCAATCTCTAAGTAGGCT-1	T202_B	M	0_AM_APOC2
T202_B_GGAGTCTCAAACTGGCAGAGGCAA-1	T202_B	M	1_AM_IFI27
T202_B_TGGTGCTTCGTCAACCAGTAGGCT-1	T202_B	M	12_Mo-derived AM_APOE
T202_B_AGCTGCAAGGAGTCATAGAGGCAA-1	T202_B	M	0_AM_APOC2
T202_B_AAAGGGATCAAACTTCAGTAGGCT-1	T202_B	M	0_AM_APOC2
T202_B_ATTGCTCCATGAGGGAAGAGGCAA-1	T202_B	M	1_AM_IFI27
T202_B_TACGTTAGTACGTAAGAGTAGGCT-1	T202_B	M	12_Mo-derived AM_APOE
T202_B_GCTATGCTCTATGGCCAGAGGCAA-1	T202_B	M	13_AM_FN1_CCL18
T202_B_GTCAGTGAGGTAAGCTAGAGGCAA-1	T202_B	M	12_Mo-derived AM_APOE
T202_B_CCTATTTGTCATCCTCAGTAGGCT-1	T202_B	M	16_AM_IFN-responsive
T202_B_CGTTACTCAATAGAAGAGAGGCAA-1	T202_B	M	13_AM_FN1_CCL18
T202_B_GGACCCACAATACCCTAGTAGGCT-1	T202_B	M	1_AM_IFI27
T202_B_GATGGCCAGCACCTTAAGAGGCAA-1	T202_B	M	16_AM_IFN-responsive
T202_B_AGTTCCTCAAGGGTCTAGAGGCAA-1	T202_B	M	12_Mo-derived AM_APOE
T202_B_CAGGCGAGTCAAAGGCAGAGGCAA-1	T202_B	M	1_AM_IFI27
T202_B_AGGCTTGAGAAGTAGGAGTAGGCT-1	T202_B	M	21_AM_proliferating
T202_B_CATTTAGGTAATGTCCAGTAGGCT-1	T202_B	M	12_Mo-derived AM_APOE
T202_B_AGAAATGCAGGCTGTGAGTAGGCT-1	T202_B	M	1_AM_IFI27
T202_B_CGCTTTAAGTAATGGCAGAGGCAA-1	T202_B	M	13_AM_FN1_CCL18
T202_B_GCGGGTTAGGTAAGTCAGAGGCAA-1	T202_B	M	1_AM_IFI27
T202_B_GTTATCTAGGTTAGGTAGTAGGCT-1	T202_B	M	13_AM_FN1_CCL18
T202_B_CGTCCATAGTTATTGCAGTAGGCT-1	T202_B	M	16_AM_IFN-responsive
T202_B_ACTGGCTTCTAATCGTAGTAGGCT-1	T202_B	M	14_AM_Mito-high
T202_B_TTCGCGCCATTTGGCTAGAGGCAA-1	T202_B	M	10_AM
T202_B_AACCTGCTCGTAGTTTAGAGGCAA-1	T202_B	M	16_AM_IFN-responsive
T202_B_AAGTGAACATGGATTGAGTAGGCT-1	T202_B	M	21_AM_proliferating
T202_B_AAATCGATCTCGCCTCAGTAGGCT-1	T202_B	M	11_AM
T202_B_ACTTGCTCATATTTCGAGTAGGCT-1	T202_B	M	1_AM_IFI27
T202_B_TTATCACAGCACTAGGAGAGGCAA-1	T202_B	M	13_AM_FN1_CCL18
T202_B_CGTAAACAGCCATTTGAGTAGGCT-1	T202_B	M	14_AM_Mito-high
T202_B_TCTTTAGCATTCAGGAAGAGGCAA-1	T202_B	M	16_AM_IFN-responsive
T202_B_ACGATTCGTGGTTAAGAGTAGGCT-1	T202_B	M	16_AM_IFN-responsive
T202_B_TTTCATCGTTTAGTTGAGAGGCAA-1	T202_B	M	1_AM_IFI27
T202_B_ATACTGGCAAGTTCCTAGTAGGCT-1	T202_B	M	14_AM_Mito-high
T202_B_TAACCACGTACTTACAAGTAGGCT-1	T202_B	M	12_Mo-derived AM_APOE
T202_B_CAACCTATCAATTTGCAGAGGCAA-1	T202_B	M	14_AM_Mito-high
T202_B_AACCTAAAGCCAAACGAGTAGGCT-1	T202_B	M	0_AM_APOC2
T202_B_GTTTGAGCAACCATTCAGTAGGCT-1	T202_B	M	1_AM_IFI27
T202_B_GCACAGCAGCTATCGCAGAGGCAA-1	T202_B	M	12_Mo-derived AM_APOE
T202_B_CTATAGGCATTAGCGAAGAGGCAA-1	T202_B	M	1_AM_IFI27
T202_B_GCAAATATCGTTAGGGAGTAGGCT-1	T202_B	M	0_AM_APOC2
T202_B_GGAAGCCTCCTTTGTCAGAGGCAA-1	T202_B	M	1_AM_IFI27
T202_B_AGAGGTTTCTAATGAGAGAGGCAA-1	T202_B	M	13_AM_FN1_CCL18
T202_B_ATTCGATTCCAGAACGAGAGGCAA-1	T202_B	M	16_AM_IFN-responsive
T202_B_GTCAAGCCAGCTAGACAGAGGCAA-1	T202_B	M	16_AM_IFN-responsive
T202_B_GGTGTTTGTCCTTCTAAGTAGGCT-1	T202_B	M	16_AM_IFN-responsive
T202_B_TGACAACAGGCCAACAAGAGGCAA-1	T202_B	M	16_AM_IFN-responsive
T202_B_ACCTCATCAACAGCACAGAGGCAA-1	T202_B	M	1_AM_IFI27
T202_B_TCATCAGTCAGCGAATAGAGGCAA-1	T202_B	M	16_AM_IFN-responsive
T202_B_CCAAGACCAGGCTGTGAGTAGGCT-1	T202_B	M	14_AM_Mito-high
T202_B_AACTTACTCGCTTGCGAGAGGCAA-1	T202_B	M	12_Mo-derived AM_APOE
T202_B_GATGGCTCAGCCTATTAGTAGGCT-1	T202_B	M	15_Mo-derived AM_FPR3
T202_B_GTGTGCGCACATACCTAGAGGCAA-1	T202_B	M	1_AM_IFI27
T202_B_ATTGGGAGTAATGAACAGTAGGCT-1	T202_B	M	16_AM_IFN-responsive
T202_B_TAACCGTGTGTAATGGAGAGGCAA-1	T202_B	M	10_AM
T202_B_CGCATTATCGTCAATTAGTAGGCT-1	T202_B	M	13_AM_FN1_CCL18
T202_B_CAAATTGAGTCCTCAAAGAGGCAA-1	T202_B	M	16_AM_IFN-responsive
T202_B_CTCATTACAAATGACTAGAGGCAA-1	T202_B	M	21_AM_proliferating
T202_B_ACCGTTATCGGTTATTAGTAGGCT-1	T202_B	M	12_Mo-derived AM_APOE
T202_B_GGGCTAATCTGGTCTAAGAGGCAA-1	T202_B	M	1_AM_IFI27
T202_B_CTTACCTTCCGGCTCAAGAGGCAA-1	T202_B	M	16_AM_IFN-responsive
T202_B_GTAATGGGTGGAAGCTAGTAGGCT-1	T202_B	M	14_AM_Mito-high
T202_B_GACTCAACAATGGATTAGAGGCAA-1	T202_B	M	1_AM_IFI27
T202_B_TAAACTGAGGCTGGTAAGAGGCAA-1	T202_B	M	0_AM_APOC2
T202_B_GGGTGAGAGCGCTCCAAGAGGCAA-1	T202_B	M	16_AM_IFN-responsive
T202_B_GCTTGTTCAAGCCAGTAGAGGCAA-1	T202_B	M	1_AM_IFI27
T202_B_CTGTGGCGTGGTGCAGAGTAGGCT-1	T202_B	M	0_AM_APOC2
T202_B_AACATTGAGGTCAAACAGAGGCAA-1	T202_B	M	1_AM_IFI27
T202_B_GGCCATTTCAAGTTAGAGTAGGCT-1	T202_B	M	0_AM_APOC2
T202_B_CAAAGGGCATAGCCTTAGAGGCAA-1	T202_B	M	21_AM_proliferating
T202_B_GCACTTGGTCGCAACCAGTAGGCT-1	T202_B	M	13_AM_FN1_CCL18
T202_B_GGACTTACACATAGTGAGTAGGCT-1	T202_B	M	12_Mo-derived AM_APOE
T202_B_AGGACAAAGCGAAGCCAGAGGCAA-1	T202_B	M	1_AM_IFI27
T202_B_TTGTACGTCAAAGGCTAGAGGCAA-1	T202_B	M	13_AM_FN1_CCL18
T202_B_TGTGGGTCACATACCTAGAGGCAA-1	T202_B	M	16_AM_IFN-responsive
T202_B_GCTTACATCGCGGATAAGTAGGCT-1	T202_B	M	16_AM_IFN-responsive
T202_B_GACTAACAGGATGAAGAGAGGCAA-1	T202_B	M	1_AM_IFI27
T202_B_TACCGAACAAGCCAGTAGTAGGCT-1	T202_B	M	0_AM_APOC2
T202_B_ACAATGTCAAACCTGAAGTAGGCT-1	T202_B	M	12_Mo-derived AM_APOE
T202_B_GAATCACAGATTGAGCAGAGGCAA-1	T202_B	M	3_Neutrophil_CXCR4-high
T202_B_GGCGCTTGTGTTTGCGAGAGGCAA-1	T202_B	M	13_AM_FN1_CCL18
T202_B_GCGCTAAAGCGAAGCCAGTAGGCT-1	T202_B	M	1_AM_IFI27
T202_B_AGCCTTCAGAAGCATCAGAGGCAA-1	T202_B	M	1_AM_IFI27
T202_B_CCAAGGATCACATTCGAGAGGCAA-1	T202_B	M	12_Mo-derived AM_APOE
T202_B_TGTCGAGAGGTCGAGCAGAGGCAA-1	T202_B	M	14_AM_Mito-high
T202_B_GGCACGTAGGTTTCCAAGTAGGCT-1	T202_B	M	12_Mo-derived AM_APOE
T202_B_AACCTCATCAGGGCACAGAGGCAA-1	T202_B	M	1_AM_IFI27
T202_B_TAACCTTAGGGTGGGAAGAGGCAA-1	T202_B	M	0_AM_APOC2
T202_B_CCAAGTGAGGTCTTGCAGTAGGCT-1	T202_B	M	14_AM_Mito-high
T202_B_CATTATGGTGTTAGCTAGAGGCAA-1	T202_B	M	16_AM_IFN-responsive
T202_B_AAGGCCCAGGAAACTCAGTAGGCT-1	T202_B	M	18_Monocyte
T202_B_CTAACTAGTGGACCCTAGAGGCAA-1	T202_B	M	1_AM_IFI27
T202_B_ACGCACGCATAGGGTCAGAGGCAA-1	T202_B	M	16_AM_IFN-responsive
T202_B_AACCATTTCGACCCATAGTAGGCT-1	T202_B	M	12_Mo-derived AM_APOE
T202_B_TAACGAATCCCAAATTAGTAGGCT-1	T202_B	M	21_AM_proliferating
T202_B_GGCAGGTTCGTCAACCAGTAGGCT-1	T202_B	M	21_AM_proliferating
T202_B_ACAACTTTCACATTCGAGTAGGCT-1	T202_B	M	13_AM_FN1_CCL18
T202_B_GTTGTTCCAATTAGACAGAGGCAA-1	T202_B	M	1_AM_IFI27
T202_B_GGTTCACTCGCCTCTCAGAGGCAA-1	T202_B	M	0_AM_APOC2
T202_B_ATGGTGAGTATTGACCAGAGGCAA-1	T202_B	M	15_Mo-derived AM_FPR3
T202_B_AAGACTCAGTCAAACAAGAGGCAA-1	T202_B	M	12_Mo-derived AM_APOE
T202_B_TAGTCTCCATTGTGAGAGTAGGCT-1	T202_B	M	14_AM_Mito-high
T202_B_CGAAGGTGTATGTGAGAGTAGGCT-1	T202_B	M	12_Mo-derived AM_APOE
T202_B_CCAGCACGTATTTGTGAGAGGCAA-1	T202_B	M	16_AM_IFN-responsive
T202_B_AGAAAGGTCAGGCATGAGAGGCAA-1	T202_B	M	21_AM_proliferating
T202_B_GGATTGAGTCATCCCTAGAGGCAA-1	T202_B	M	1_AM_IFI27
T202_B_ACCTAGTGTTAATGCCAGAGGCAA-1	T202_B	M	1_AM_IFI27
T202_B_GTGCTTATCTCTATGGAGAGGCAA-1	T202_B	M	14_AM_Mito-high
T202_B_TCCTGGTAGTGCTGAGAGAGGCAA-1	T202_B	M	16_AM_IFN-responsive
T202_B_AACTGGGTCGCATTTGAGTAGGCT-1	T202_B	M	16_AM_IFN-responsive
T202_B_CGTAATCGTGCGTACCAGTAGGCT-1	T202_B	M	1_AM_IFI27
T202_B_GCGCTTAGTGGTTATCAGAGGCAA-1	T202_B	M	12_Mo-derived AM_APOE
T202_B_AACCTCATCAATTGGAAGAGGCAA-1	T202_B	M	13_AM_FN1_CCL18
T202_B_TAACCGCTCAGGGATTAGAGGCAA-1	T202_B	M	21_AM_proliferating
T202_B_AATGCGCCATGAGGGAAGTAGGCT-1	T202_B	M	16_AM_IFN-responsive
T202_B_CATTAGGCATCACTCGAGAGGCAA-1	T202_B	M	13_AM_FN1_CCL18
T202_B_CGAAATGGTAAGTCGAAGTAGGCT-1	T202_B	M	1_AM_IFI27
T202_B_GCATCTATCCGTTAGCAGTAGGCT-1	T202_B	M	14_AM_Mito-high
T202_B_GGCCGTTGTGTTAGCTAGTAGGCT-1	T202_B	M	16_AM_IFN-responsive
T202_B_CTGATGACAGCAAGCTAGTAGGCT-1	T202_B	M	12_Mo-derived AM_APOE
T202_B_TGGTCAACAATTGAACAGTAGGCT-1	T202_B	M	14_AM_Mito-high
T202_B_AGGCCATCAATGGGAGAGTAGGCT-1	T202_B	M	21_AM_proliferating
T202_B_GGGACAACAAAGACCCAGTAGGCT-1	T202_B	M	16_AM_IFN-responsive
T202_B_CAGCGAATCACGTTCAAGTAGGCT-1	T202_B	M	12_Mo-derived AM_APOE
T202_B_ATGCGATAGGTGAGTTAGAGGCAA-1	T202_B	M	16_AM_IFN-responsive
T202_B_GTTTGTCCATCACGAAAGAGGCAA-1	T202_B	M	13_AM_FN1_CCL18
T202_B_GGTGAAGCATTGCCCAAGAGGCAA-1	T202_B	M	14_AM_Mito-high
T202_B_GAGTTACAGGCCCATTAGAGGCAA-1	T202_B	M	2_Neutrophil_IFIT2_IL1RN
T202_B_TTACCTTGTTGGTTACAGTAGGCT-1	T202_B	M	13_AM_FN1_CCL18
T202_B_GGCATTTGTTGGATAGAGAGGCAA-1	T202_B	M	21_AM_proliferating
T202_B_GCTGAATAGGCACAATAGTAGGCT-1	T202_B	M	13_AM_FN1_CCL18
T202_B_CAGTGTGAGAGGAGTAAGTAGGCT-1	T202_B	M	13_AM_FN1_CCL18
T202_B_GCAAATTCAGATTGCAAGAGGCAA-1	T202_B	M	0_AM_APOC2
T202_B_GGTTTGTGTCACCAGCAGTAGGCT-1	T202_B	M	16_AM_IFN-responsive
T202_B_GTTGTGACATGCTCCAAGTAGGCT-1	T202_B	M	1_AM_IFI27
T202_B_TCCTTTCAGTGCAACGAGTAGGCT-1	T202_B	M	16_AM_IFN-responsive
T202_B_TAATAGGTCTAGCCTAAGTAGGCT-1	T202_B	M	1_AM_IFI27
T202_B_CCAGCACGTCGAGGCAAGTAGGCT-1	T202_B	M	16_AM_IFN-responsive
T202_B_AGGCGCTAGTAATTGGAGTAGGCT-1	T202_B	M	14_AM_Mito-high
T202_B_CATGCTTCATCCACCAAGTAGGCT-1	T202_B	M	11_AM
T202_B_AACTGAGGTGACACAAAGTAGGCT-1	T202_B	M	12_Mo-derived AM_APOE
T202_B_TTTACTGCAGGCTGTGAGTAGGCT-1	T202_B	M	1_AM_IFI27
T202_B_CCTTATTGTAGGTGACAGTAGGCT-1	T202_B	M	13_AM_FN1_CCL18
T202_B_ATCCTTTGTGGCCCATAGAGGCAA-1	T202_B	M	0_AM_APOC2
T202_B_GCGCCTATCGAACCTCAGAGGCAA-1	T202_B	M	1_AM_IFI27
T202_B_GGCCTAAAGTCGTTCAAGAGGCAA-1	T202_B	M	0_AM_APOC2
T202_B_CACAATAAGCTAAACAAGTAGGCT-1	T202_B	M	16_AM_IFN-responsive
T202_B_GTTAGCGAGCCTGGTTAGAGGCAA-1	T202_B	M	12_Mo-derived AM_APOE
T202_B_GGATAGGCAAGGCCTGAGAGGCAA-1	T202_B	M	14_AM_Mito-high
T202_B_GGCAGGTTCGTCAACCAGAGGCAA-1	T202_B	M	14_AM_Mito-high
T202_B_CAAGGTCCATATCGCTAGAGGCAA-1	T202_B	M	12_Mo-derived AM_APOE
T202_B_TTCCTCCCAATATGGTAGAGGCAA-1	T202_B	M	14_AM_Mito-high
T202_B_CATAGAGGTCAATCGTAGTAGGCT-1	T202_B	M	12_Mo-derived AM_APOE
T202_B_TCCGTTAAGGATTATGAGTAGGCT-1	T202_B	M	12_Mo-derived AM_APOE
T202_B_CATTCCTTCGATATTCAGAGGCAA-1	T202_B	M	13_AM_FN1_CCL18
T202_B_CACTTGATCGCGGAACAGTAGGCT-1	T202_B	M	0_AM_APOC2
T202_B_ATAAACCCAATAGAGAAGAGGCAA-1	T202_B	M	16_AM_IFN-responsive
T202_B_AACCATTTCAATTGGAAGAGGCAA-1	T202_B	M	13_AM_FN1_CCL18
T202_B_CTTGACTCACAAGCGTAGAGGCAA-1	T202_B	M	1_AM_IFI27
T202_B_AGCTAAATCTAATCGTAGAGGCAA-1	T202_B	M	12_Mo-derived AM_APOE
T202_B_ACCCTTCGTGCTTCGAAGAGGCAA-1	T202_B	M	13_AM_FN1_CCL18
T202_B_GTTGCGCGTACCTTAAAGTAGGCT-1	T202_B	M	0_AM_APOC2
T202_B_ATGGCCCGTGGTGAGTAGTAGGCT-1	T202_B	M	13_AM_FN1_CCL18
T202_B_CGCATTATCGAACCGAAGAGGCAA-1	T202_B	M	1_AM_IFI27
T202_B_AATTTGGAGTAATTGGAGAGGCAA-1	T202_B	M	1_AM_IFI27
T202_B_CTGATTTAGACTAACAAGAGGCAA-1	T202_B	M	16_AM_IFN-responsive
T202_B_ATGAGGCGTGGTTCGCAGAGGCAA-1	T202_B	M	0_AM_APOC2
T202_B_GGAACTAGTGTTTGGTAGAGGCAA-1	T202_B	M	12_Mo-derived AM_APOE
T202_B_GTTAGCGAGCTTTACGAGAGGCAA-1	T202_B	M	12_Mo-derived AM_APOE
T202_B_GCAAGGTGTTGGTTACAGAGGCAA-1	T202_B	M	14_AM_Mito-high
T202_B_ACACCTATCGACTTTGAGTAGGCT-1	T202_B	M	12_Mo-derived AM_APOE
T202_B_ATGCGTCTCAAGCTCCAGTAGGCT-1	T202_B	M	1_AM_IFI27
T202_B_GTTAAGGGTTAAGCTCAGTAGGCT-1	T202_B	M	12_Mo-derived AM_APOE
T202_B_CAGGGCAGTCGTTATAAGTAGGCT-1	T202_B	M	16_AM_IFN-responsive
T202_B_TCTATCGAGTGTGAGTAGTAGGCT-1	T202_B	M	12_Mo-derived AM_APOE
T202_B_GGTTTAGCACAGCCAGAGTAGGCT-1	T202_B	M	12_Mo-derived AM_APOE
T202_B_GCAAACCCACATTCGTAGAGGCAA-1	T202_B	M	3_Neutrophil_CXCR4-high
T202_B_GCCTCATAGGGTCTAGAGTAGGCT-1	T202_B	M	1_AM_IFI27
T202_B_AGGGTTAGTTCGATGTAGAGGCAA-1	T202_B	M	0_AM_APOC2
T202_B_TACCTTTGTAACTAGGAGAGGCAA-1	T202_B	M	1_AM_IFI27
T202_B_ATGGACCCAGAGGCTTAGTAGGCT-1	T202_B	M	16_AM_IFN-responsive
T202_B_CGTATATTCACGGACAAGAGGCAA-1	T202_B	M	12_Mo-derived AM_APOE
T202_B_CAGTGAAGTCGTTATAAGAGGCAA-1	T202_B	M	1_AM_IFI27
T202_B_TGAACCTGTGGGTGTGAGAGGCAA-1	T202_B	M	12_Mo-derived AM_APOE
T202_B_GTAACCACAAACAAGAAGTAGGCT-1	T202_B	M	1_AM_IFI27
T202_B_ACTACAAAGCCATTTGAGAGGCAA-1	T202_B	M	1_AM_IFI27
T202_B_ACCCAAACATAGACCAAGAGGCAA-1	T202_B	M	0_AM_APOC2
T202_B_GCCTGCATCCTCAAGCAGAGGCAA-1	T202_B	M	1_AM_IFI27
T202_B_TGCCCATAGCTGATGGAGTAGGCT-1	T202_B	M	13_AM_FN1_CCL18
T202_B_CTGTCAATCAGGCATGAGAGGCAA-1	T202_B	M	1_AM_IFI27
T202_B_ACCTCCCTCAAGCCAGAGAGGCAA-1	T202_B	M	13_AM_FN1_CCL18
T202_B_AGCATGGTCACAAAGCAGTAGGCT-1	T202_B	M	1_AM_IFI27
T202_B_TACGTCCAGTGATTAGAGTAGGCT-1	T202_B	M	16_AM_IFN-responsive
T202_B_ACCATTAGTTTCGCCTAGTAGGCT-1	T202_B	M	1_AM_IFI27
T202_B_CATCATGTCACTATACAGTAGGCT-1	T202_B	M	13_AM_FN1_CCL18
T202_B_AGCGCGAGTTAATCCAAGTAGGCT-1	T202_B	M	16_AM_IFN-responsive
T202_B_GCCATTTCATAGGCGTAGTAGGCT-1	T202_B	M	12_Mo-derived AM_APOE
T202_B_AGTCAGCCAATAGAAGAGAGGCAA-1	T202_B	M	13_AM_FN1_CCL18
T202_B_GTTTAGTTCAGCACGAAGAGGCAA-1	T202_B	M	1_AM_IFI27
T202_B_GATGGACGTACTGCCAAGTAGGCT-1	T202_B	M	21_AM_proliferating
T202_B_TCCTTGAAGGTTGTGGAGAGGCAA-1	T202_B	M	14_AM_Mito-high
T202_B_CACAATAAGACCTTGCAGTAGGCT-1	T202_B	M	1_AM_IFI27
T202_B_ACGGAACGTTTGTCCCAGAGGCAA-1	T202_B	M	1_AM_IFI27
T202_B_CGCAGGTAGGTTACTTAGTAGGCT-1	T202_B	M	1_AM_IFI27
T202_B_ACGGATTAGGCTTTATAGAGGCAA-1	T202_B	M	1_AM_IFI27
T202_B_CTTAGCTCAACCTGTTAGAGGCAA-1	T202_B	M	13_AM_FN1_CCL18
T202_B_TGAACCACAATCCACTAGAGGCAA-1	T202_B	M	16_AM_IFN-responsive
T202_B_ACGTAATCATAGTCAGAGTAGGCT-1	T202_B	M	12_Mo-derived AM_APOE
T202_B_CTTTCGTTCACCACACAGTAGGCT-1	T202_B	M	12_Mo-derived AM_APOE
T202_B_AGTATCCGTGATGCAAAGTAGGCT-1	T202_B	M	16_AM_IFN-responsive
T202_B_ACCACAACATTCTGTAAGAGGCAA-1	T202_B	M	0_AM_APOC2
T202_B_ATCTTAGGTGATTACCAGTAGGCT-1	T202_B	M	1_AM_IFI27
T202_B_CAAGCGATCTGCAACCAGTAGGCT-1	T202_B	M	12_Mo-derived AM_APOE
T202_B_ACGCCTAGTAAGCGTAAGAGGCAA-1	T202_B	M	1_AM_IFI27
T202_B_GCTCACTAGATAACCAAGTAGGCT-1	T202_B	M	1_AM_IFI27
T202_B_ACGTATTTCACAAATGAGTAGGCT-1	T202_B	M	13_AM_FN1_CCL18
T202_B_ACTAGTCGTTAGTAGGAGAGGCAA-1	T202_B	M	0_AM_APOC2
T202_B_AATGTGATCGCCTGCAAGTAGGCT-1	T202_B	M	16_AM_IFN-responsive
T202_B_CTACATCCAGCATTTCAGAGGCAA-1	T202_B	M	12_Mo-derived AM_APOE
T202_B_CCGGCTATCCCACATAAGAGGCAA-1	T202_B	M	12_Mo-derived AM_APOE
T202_B_GCTGAATAGTGCTGAGAGTAGGCT-1	T202_B	M	13_AM_FN1_CCL18
T202_B_TGTGGCGCAACCCTATAGTAGGCT-1	T202_B	M	12_Mo-derived AM_APOE
T202_B_CCTCATCGTATGGTCTAGAGGCAA-1	T202_B	M	12_Mo-derived AM_APOE
T202_B_AGTCATAAGATGATTGAGTAGGCT-1	T202_B	M	15_Mo-derived AM_FPR3
T202_B_GCACAAAGTCCTCATCAGAGGCAA-1	T202_B	M	16_AM_IFN-responsive
T202_B_CCCTGATAGGACACGCAGAGGCAA-1	T202_B	M	16_AM_IFN-responsive
T202_B_GCGATAAGTAGGTTTCAGAGGCAA-1	T202_B	M	12_Mo-derived AM_APOE
T202_B_CACGCATTCTTTGGATAGTAGGCT-1	T202_B	M	16_AM_IFN-responsive
T202_B_GCTAACCTCGACCCATAGAGGCAA-1	T202_B	M	0_AM_APOC2
T202_B_ACCTAAGCAGTGAGAGAGAGGCAA-1	T202_B	M	13_AM_FN1_CCL18
T202_B_ATCCCAATCAGGCATGAGAGGCAA-1	T202_B	M	10_AM
T202_B_CGTACTTCAATGAGCCAGAGGCAA-1	T202_B	M	16_AM_IFN-responsive
T202_B_TTCGATTAGGTTTCCAAGAGGCAA-1	T202_B	M	1_AM_IFI27
T202_B_TTGTGGACACTCAGTTAGAGGCAA-1	T202_B	M	13_AM_FN1_CCL18
T202_B_AATTACCTCAAAGGCTAGTAGGCT-1	T202_B	M	1_AM_IFI27
T202_B_GGCTGGTAGGTGAGGGAGTAGGCT-1	T202_B	M	0_AM_APOC2
T202_B_CTTGAGGAGGTCGAGCAGTAGGCT-1	T202_B	M	1_AM_IFI27
T202_B_CGGGATGGTTTACGACAGAGGCAA-1	T202_B	M	13_AM_FN1_CCL18
T202_B_AACGGTTAGGTTTCCAAGTAGGCT-1	T202_B	M	13_AM_FN1_CCL18
T202_B_CGTGAGGGTGAACGACAGTAGGCT-1	T202_B	M	0_AM_APOC2
T202_B_AGATGCCCATATTTCGAGAGGCAA-1	T202_B	M	1_AM_IFI27
T202_B_TCAACAAAGGGAGGATAGAGGCAA-1	T202_B	M	14_AM_Mito-high
T202_B_CAAAGTCAGATGCCTCAGAGGCAA-1	T202_B	M	0_AM_APOC2
T202_B_TCTGTGCAGTAAGCACAGTAGGCT-1	T202_B	M	13_AM_FN1_CCL18
T202_B_CTCGACTAGGAAACCTAGAGGCAA-1	T202_B	M	1_AM_IFI27
T202_B_CTGTTGCAGCTAACTTAGAGGCAA-1	T202_B	M	1_AM_IFI27
T202_B_TACAGGTAGTAAGCACAGTAGGCT-1	T202_B	M	0_AM_APOC2
T202_B_GGTTACCTCCTTATGGAGAGGCAA-1	T202_B	M	1_AM_IFI27
T202_B_GGAGCGAAGCTCATTGAGTAGGCT-1	T202_B	M	16_AM_IFN-responsive
T202_B_TAGTGATCATAAGTCGAGAGGCAA-1	T202_B	M	1_AM_IFI27
T202_B_GCTTAGGAGGTCAAGTAGAGGCAA-1	T202_B	M	16_AM_IFN-responsive
T202_B_CGAAGAAAGGTAAGCTAGAGGCAA-1	T202_B	M	12_Mo-derived AM_APOE
T202_B_TGTAACCGTGTTAGAGAGAGGCAA-1	T202_B	M	12_Mo-derived AM_APOE
T202_B_GGAGGATAGCTAAACAAGAGGCAA-1	T202_B	M	0_AM_APOC2
T202_B_CTGTCATCATTCAGGAAGTAGGCT-1	T202_B	M	16_AM_IFN-responsive
T202_B_CTAAGTAAGTATCGCCAGTAGGCT-1	T202_B	M	16_AM_IFN-responsive
T202_B_ACCTCATCAGATAGCCAGTAGGCT-1	T202_B	M	10_AM
T202_B_GACTTGCTCCTTATGGAGTAGGCT-1	T202_B	M	1_AM_IFI27
T202_B_ATTACGTTCTTGAAAGAGTAGGCT-1	T202_B	M	15_Mo-derived AM_FPR3
T202_B_CGCTACTAGGTTATGAAGAGGCAA-1	T202_B	M	14_AM_Mito-high
T202_B_GGCAGGTTCACTATGTAGTAGGCT-1	T202_B	M	1_AM_IFI27
T202_B_CGCTAAACAATTGCGAAGAGGCAA-1	T202_B	M	14_AM_Mito-high
T202_B_AGATAACGTCTTTATCAGAGGCAA-1	T202_B	M	1_AM_IFI27
T202_B_CTACATCCACCACAAAAGTAGGCT-1	T202_B	M	14_AM_Mito-high
T202_B_GTTCATCCAACAGAGGAGTAGGCT-1	T202_B	M	12_Mo-derived AM_APOE
T202_B_CCGCTATAGGGTGGGAAGTAGGCT-1	T202_B	M	14_AM_Mito-high
T202_B_CACTCCCTCATGACAAAGTAGGCT-1	T202_B	M	1_AM_IFI27
T202_B_ATTTAGGAGGGTTGCAAGTAGGCT-1	T202_B	M	12_Mo-derived AM_APOE
T202_B_AAGGTTATCATGAGGTAGTAGGCT-1	T202_B	M	14_AM_Mito-high
T202_B_ACGCACGCAATAACCGAGAGGCAA-1	T202_B	M	16_AM_IFN-responsive
T202_B_TGTTAGTTCAGGGATTAGAGGCAA-1	T202_B	M	1_AM_IFI27
T202_B_ATCGTTAGTGATTAGGAGAGGCAA-1	T202_B	M	13_AM_FN1_CCL18
T202_B_TGTCCTTTCATTGCATAGAGGCAA-1	T202_B	M	16_AM_IFN-responsive
T202_B_GTCGATTGTCACAGGGAGAGGCAA-1	T202_B	M	13_AM_FN1_CCL18
T202_B_GTTGTCCAGTTACTCGAGAGGCAA-1	T202_B	M	0_AM_APOC2
T202_B_TTACTTCGTCGAGGCAAGTAGGCT-1	T202_B	M	1_AM_IFI27
T202_B_CATCAATTCAACATTCAGAGGCAA-1	T202_B	M	1_AM_IFI27
T202_B_CAATTGCGTGACATGAAGTAGGCT-1	T202_B	M	13_AM_FN1_CCL18
T202_B_TTGGTTAGTAATTTCGAGAGGCAA-1	T202_B	M	13_AM_FN1_CCL18
T202_B_AACCATAAGGAACCATAGAGGCAA-1	T202_B	M	1_AM_IFI27
T202_B_TGAGCTTGTGTCCTTCAGAGGCAA-1	T202_B	M	1_AM_IFI27
T202_B_AACGTTCGTGACCTGCAGTAGGCT-1	T202_B	M	1_AM_IFI27
T202_B_AGCCCTTAGCCTAAGGAGTAGGCT-1	T202_B	M	1_AM_IFI27
T202_B_TGCACACTCAAGCGATAGAGGCAA-1	T202_B	M	1_AM_IFI27
T202_B_TCACCCTGTCAACTACAGTAGGCT-1	T202_B	M	0_AM_APOC2
T202_B_TTATGTCAGTCTAACTAGTAGGCT-1	T202_B	M	15_Mo-derived AM_FPR3
T202_B_AGGGTGGAGGGTTGCAAGTAGGCT-1	T202_B	M	1_AM_IFI27
T202_B_ACACTAAAGCTTTACGAGTAGGCT-1	T202_B	M	12_Mo-derived AM_APOE
T202_B_CATACTTAGCGAAGAAAGTAGGCT-1	T202_B	M	13_AM_FN1_CCL18
T202_B_AATGGCAGTACTTAGCAGAGGCAA-1	T202_B	M	14_AM_Mito-high
T202_B_CTCAGCTAGGTGAGTTAGAGGCAA-1	T202_B	M	13_AM_FN1_CCL18
T202_B_TTCGATGTCCGTCAACAGAGGCAA-1	T202_B	M	13_AM_FN1_CCL18
T202_B_GTGTTAAAGCCCGTTGAGAGGCAA-1	T202_B	M	1_AM_IFI27
T202_B_AATGACCAGCACCTTAAGTAGGCT-1	T202_B	M	12_Mo-derived AM_APOE
T202_B_GGAAATTGTTGAGCTTAGAGGCAA-1	T202_B	M	11_AM
T202_B_CAACCTATCGCATTTGAGAGGCAA-1	T202_B	M	14_AM_Mito-high
T202_B_CTATATCAGTAATGGCAGTAGGCT-1	T202_B	M	1_AM_IFI27
T202_B_TTGTACGTCGAGCTAGAGAGGCAA-1	T202_B	M	13_AM_FN1_CCL18
T202_B_CAGGAAGCATTACACCAGAGGCAA-1	T202_B	M	16_AM_IFN-responsive
T202_B_TATGAGCAGGACACGCAGTAGGCT-1	T202_B	M	0_AM_APOC2
T202_B_CTTGGTTCAGCACCTCAGTAGGCT-1	T202_B	M	11_AM
T202_B_CAGAATGGTTCTTGAAAGTAGGCT-1	T202_B	M	1_AM_IFI27
T202_B_TGAATCTTCAGGTAGTAGAGGCAA-1	T202_B	M	1_AM_IFI27
T202_B_GTTAGTCGTACCTTAAAGTAGGCT-1	T202_B	M	0_AM_APOC2
T202_B_GGTTTCTCATCCACCAAGAGGCAA-1	T202_B	M	16_AM_IFN-responsive
T202_B_GCTGAATAGGTTCCGTAGTAGGCT-1	T202_B	M	12_Mo-derived AM_APOE
T202_B_CGATTACGTGACCTGCAGAGGCAA-1	T202_B	M	21_AM_proliferating
T202_B_TATGTTGGTCTAACCGAGAGGCAA-1	T202_B	M	1_AM_IFI27
T202_B_AGTCACACACCATCATAGAGGCAA-1	T202_B	M	13_AM_FN1_CCL18
T202_B_TACCGTTCACAATACGAGTAGGCT-1	T202_B	M	13_AM_FN1_CCL18
T202_B_GCGCACACAACCCTATAGTAGGCT-1	T202_B	M	1_AM_IFI27
T202_B_CGCTACGTCAACATTCAGAGGCAA-1	T202_B	M	3_Neutrophil_CXCR4-high
T202_B_GAGCTATAGGGCACTAAGTAGGCT-1	T202_B	M	13_AM_FN1_CCL18
T202_B_TTCAGGACAGTGAGAGAGAGGCAA-1	T202_B	M	1_AM_IFI27
T202_B_CTCATTACAAAGCCTAAGTAGGCT-1	T202_B	M	12_Mo-derived AM_APOE
T202_B_TGCGCTAGTGGAAGCTAGTAGGCT-1	T202_B	M	10_AM
T202_B_CGTGAACCAGGATCCGAGTAGGCT-1	T202_B	M	13_AM_FN1_CCL18
T202_B_GAAGGGTAGTGATTAGAGAGGCAA-1	T202_B	M	12_Mo-derived AM_APOE
T202_B_GCCAACAAGGAAGCAAAGAGGCAA-1	T202_B	M	13_AM_FN1_CCL18
T202_B_GTTGTGACAATATGCGAGAGGCAA-1	T202_B	M	16_AM_IFN-responsive
T202_B_TTGAACAAGAAGTACCAGAGGCAA-1	T202_B	M	12_Mo-derived AM_APOE
T202_B_TGGTGAGTCGCCACATAGTAGGCT-1	T202_B	M	14_AM_Mito-high
T202_B_TGGACCAAGTAAACCAAGTAGGCT-1	T202_B	M	13_AM_FN1_CCL18
T202_B_ATCCTTTGTGCTCATGAGAGGCAA-1	T202_B	M	16_AM_IFN-responsive
T202_B_GCTCACCCATTGAGATAGTAGGCT-1	T202_B	M	1_AM_IFI27
T202_B_CGCGTGACATACTGAGAGAGGCAA-1	T202_B	M	1_AM_IFI27
T202_B_CCTATTTGTGCGGCTTAGAGGCAA-1	T202_B	M	14_AM_Mito-high
T202_B_AGCCTTTCACTCAATCAGTAGGCT-1	T202_B	M	1_AM_IFI27
T202_B_TGATTACTCCAACATTAGAGGCAA-1	T202_B	M	12_Mo-derived AM_APOE
T202_B_CCTCAGCCATAGGGTCAGAGGCAA-1	T202_B	M	0_AM_APOC2
T202_B_TTCGAGGAGCTATTACAGTAGGCT-1	T202_B	M	16_AM_IFN-responsive
T202_B_AAAGCGAAGTGAATCAAGTAGGCT-1	T202_B	M	21_AM_proliferating
T202_B_CGCGTGACATAAGCTGAGAGGCAA-1	T202_B	M	1_AM_IFI27
T202_B_CTTGATGTCCTTATGGAGTAGGCT-1	T202_B	M	15_Mo-derived AM_FPR3
T202_B_TCGAAGGTCAACCTATAGTAGGCT-1	T202_B	M	1_AM_IFI27
T202_B_TTCGCCTGTGTGAGACAGTAGGCT-1	T202_B	M	16_AM_IFN-responsive
T202_B_GTCACACTCAAGGTCGAGAGGCAA-1	T202_B	M	16_AM_IFN-responsive
T202_B_CGACATTGTGCGCATCAGTAGGCT-1	T202_B	M	1_AM_IFI27
T202_B_ATTGCGACAGGATGCTAGTAGGCT-1	T202_B	M	12_Mo-derived AM_APOE
T202_B_AAATCCTTCTAACCATAGAGGCAA-1	T202_B	M	1_AM_IFI27
T202_B_TCAGGCTTCGTCAACCAGAGGCAA-1	T202_B	M	12_Mo-derived AM_APOE
T202_B_ACCCTCCTCAAGGTACAGAGGCAA-1	T202_B	M	14_AM_Mito-high
T202_B_TTACACCCATTCATGCAGAGGCAA-1	T202_B	M	13_AM_FN1_CCL18
T202_B_TGTTGCATCGAGGCACAGAGGCAA-1	T202_B	M	12_Mo-derived AM_APOE
T202_B_CCTAACTCAGCTAGCGAGAGGCAA-1	T202_B	M	1_AM_IFI27
T202_B_TGACGAAGTGTGGCTCAGAGGCAA-1	T202_B	M	14_AM_Mito-high
T202_B_AACTGAATCACTCGCGAGTAGGCT-1	T202_B	M	13_AM_FN1_CCL18
T202_B_ACCAATTTCAAACCAAAGAGGCAA-1	T202_B	M	15_Mo-derived AM_FPR3
T202_B_CAAGATTCAACAGAGGAGTAGGCT-1	T202_B	M	1_AM_IFI27
T202_B_TCACTCGCACTAACGAAGTAGGCT-1	T202_B	M	1_AM_IFI27
T202_B_ATGGAGGCAGACTCAAAGTAGGCT-1	T202_B	M	12_Mo-derived AM_APOE
T202_B_GCTTACATCCAATGAAAGTAGGCT-1	T202_B	M	12_Mo-derived AM_APOE
T202_B_TGACTACGTCGTTCGAAGAGGCAA-1	T202_B	M	12_Mo-derived AM_APOE
T202_B_CGTTTGTCAATGTTCCAGTAGGCT-1	T202_B	M	14_AM_Mito-high
T202_B_CGACTCCCAGCTGCTCAGTAGGCT-1	T202_B	M	1_AM_IFI27
T202_B_TGGTGTGAGCTGGACAAGTAGGCT-1	T202_B	M	1_AM_IFI27
T202_B_CCTTAATAGTTACACTAGAGGCAA-1	T202_B	M	10_AM
T202_B_CCATCATCAAATACCGAGAGGCAA-1	T202_B	M	14_AM_Mito-high
T202_B_GGACTTACAGATAGCCAGTAGGCT-1	T202_B	M	12_Mo-derived AM_APOE
T202_B_TTGAATCTCCGTTAGCAGTAGGCT-1	T202_B	M	13_AM_FN1_CCL18
T202_B_TTCGCGCCATCATAGGAGTAGGCT-1	T202_B	M	13_AM_FN1_CCL18
T202_B_TTATGGGCACCAACAAAGAGGCAA-1	T202_B	M	1_AM_IFI27
T202_B_CAGATAATCTATCACGAGAGGCAA-1	T202_B	M	15_Mo-derived AM_FPR3
T202_B_GTTCATTAGGGAGGCAAGTAGGCT-1	T202_B	M	0_AM_APOC2
T202_B_GGGCTAATCGTAAAGCAGAGGCAA-1	T202_B	M	13_AM_FN1_CCL18
T202_B_TATTGGGCATCAAGTGAGAGGCAA-1	T202_B	M	1_AM_IFI27
T202_B_CGATTGACATCCGCTAAGAGGCAA-1	T202_B	M	16_AM_IFN-responsive
T202_B_GTTTCACCACTTAACCAGTAGGCT-1	T202_B	M	16_AM_IFN-responsive
T202_B_GTCGGTTTCAAGGTCGAGTAGGCT-1	T202_B	M	10_AM
T202_B_TCAACCATCTATGCATAGTAGGCT-1	T202_B	M	0_AM_APOC2
T202_B_GGTTAATCATCAGGACAGAGGCAA-1	T202_B	M	21_AM_proliferating
T202_B_CTAAATGAGGTGAGGGAGAGGCAA-1	T202_B	M	10_AM
T202_B_GTAACCACATGTTTCAAGTAGGCT-1	T202_B	M	2_Neutrophil_IFIT2_IL1RN
T202_B_AAAGGCTTCTATTGCGAGAGGCAA-1	T202_B	M	12_Mo-derived AM_APOE
T202_B_CACCTGGTCTGCCATAAGTAGGCT-1	T202_B	M	14_AM_Mito-high
T202_B_TCCCATAAGTGTGAGTAGAGGCAA-1	T202_B	M	1_AM_IFI27
T202_B_GTTAGAATCGACTCACAGTAGGCT-1	T202_B	M	1_AM_IFI27
T202_B_AGAAGCAAGTGATGGTAGTAGGCT-1	T202_B	M	16_AM_IFN-responsive
T202_B_CTTCGCCTCATGCGTCAGTAGGCT-1	T202_B	M	12_Mo-derived AM_APOE
T202_B_CTATATCAGACTGAGTAGAGGCAA-1	T202_B	M	10_AM
T202_B_CTGGTGAAGCTGATGGAGAGGCAA-1	T202_B	M	12_Mo-derived AM_APOE
T202_B_ACCTCCCTCCTTATGGAGAGGCAA-1	T202_B	M	1_AM_IFI27
T202_B_CACAAGCCATTTGGGAAGAGGCAA-1	T202_B	M	0_AM_APOC2
T202_B_TCACCTAAGCAAGTTAAGAGGCAA-1	T202_B	M	12_Mo-derived AM_APOE
T202_B_CACCAACTCGCCTAACAGTAGGCT-1	T202_B	M	1_AM_IFI27
T202_B_TCGGCCATCTATTGGTAGAGGCAA-1	T202_B	M	1_AM_IFI27
T202_B_CTACTGGGTTAGCGCCAGAGGCAA-1	T202_B	M	1_AM_IFI27
T202_B_TGACGGATCTTCGCTTAGAGGCAA-1	T202_B	M	21_AM_proliferating
T202_B_GTTCCAGGTGGACACGAGTAGGCT-1	T202_B	M	1_AM_IFI27
T202_B_TTCAGGACATAGGCGTAGTAGGCT-1	T202_B	M	1_AM_IFI27
T202_B_CTATGGCTCAAAGGGAAGAGGCAA-1	T202_B	M	1_AM_IFI27
T202_B_ACCCTCCTCACATTACAGAGGCAA-1	T202_B	M	13_AM_FN1_CCL18
T202_B_CGAGTTACATAGTCAGAGTAGGCT-1	T202_B	M	0_AM_APOC2
T202_B_CAACCTTCAGTAAGTTAGAGGCAA-1	T202_B	M	1_AM_IFI27
T202_B_CTATGTCCATAACCGAAGAGGCAA-1	T202_B	M	14_AM_Mito-high
T202_B_AGCCTTCAGAGGATAGAGTAGGCT-1	T202_B	M	16_AM_IFN-responsive
T202_B_GGCGATTCAAGTCGCGAGAGGCAA-1	T202_B	M	16_AM_IFN-responsive
T202_B_AGCTTCCAGGTGAATCAGTAGGCT-1	T202_B	M	16_AM_IFN-responsive
T202_B_TTCCTTTCATCACGAAAGAGGCAA-1	T202_B	M	10_AM
T202_B_GCTTTCAAGGTCAAACAGAGGCAA-1	T202_B	M	12_Mo-derived AM_APOE
T202_B_CTTGGTTCAATCGTGAAGAGGCAA-1	T202_B	M	13_AM_FN1_CCL18
T202_B_GCTGGATCAGGCTAACAGAGGCAA-1	T202_B	M	1_AM_IFI27
T202_B_TTAGAGCAGATAACCAAGTAGGCT-1	T202_B	M	0_AM_APOC2
T202_B_TGATGGCCAATTCGGAAGAGGCAA-1	T202_B	M	1_AM_IFI27
T202_B_GCATTACGTGCGGAATAGTAGGCT-1	T202_B	M	10_AM
T202_B_ATTGACCGTAGGAGGAAGAGGCAA-1	T202_B	M	1_AM_IFI27
T202_B_AAGTGAGAGGCGGATCAGAGGCAA-1	T202_B	M	10_AM
T202_B_ACCAATTTCCGTCAACAGTAGGCT-1	T202_B	M	1_AM_IFI27
T202_B_GGCCTAAAGGGTCTAGAGAGGCAA-1	T202_B	M	1_AM_IFI27
T202_B_AAAGGCAAGCGCGAACAGTAGGCT-1	T202_B	M	12_Mo-derived AM_APOE
T202_B_TTTCATCGTGAGAAGGAGTAGGCT-1	T202_B	M	13_AM_FN1_CCL18
T202_B_TTGGCCAGTAACCCATAGAGGCAA-1	T202_B	M	15_Mo-derived AM_FPR3
T202_B_CGATTGACAGTAAGTTAGAGGCAA-1	T202_B	M	1_AM_IFI27
T202_B_TATATCCAGTGAGTTAAGTAGGCT-1	T202_B	M	14_AM_Mito-high
T202_B_GACTTTGTCACATTCGAGTAGGCT-1	T202_B	M	1_AM_IFI27
T202_B_GATTGCTGTACGAACAAGAGGCAA-1	T202_B	M	1_AM_IFI27
T202_B_AGAAATGCAGAAAGGTAGAGGCAA-1	T202_B	M	10_AM
T202_B_GCACCAAAGGTTAGCGAGTAGGCT-1	T202_B	M	1_AM_IFI27
T202_B_CTTCAATAGCTCCCTCAGTAGGCT-1	T202_B	M	1_AM_IFI27
T202_B_TAACAGGGTTGTGAGAAGTAGGCT-1	T202_B	M	16_AM_IFN-responsive
T202_B_CGCGTTCCATATGGTGAGTAGGCT-1	T202_B	M	0_AM_APOC2
T202_B_GCGAGCTAGTATGGGTAGAGGCAA-1	T202_B	M	21_AM_proliferating
T202_B_GCTATAAAGCTATCGCAGTAGGCT-1	T202_B	M	1_AM_IFI27
T202_B_ATATAGGTCAGGCCAAAGTAGGCT-1	T202_B	M	14_AM_Mito-high
T202_B_GGCGTAATCGACCCATAGAGGCAA-1	T202_B	M	1_AM_IFI27
T202_B_TGATTGTTCTGGTCTAAGTAGGCT-1	T202_B	M	1_AM_IFI27
T202_B_GCCTGAGCATGGCTAAAGTAGGCT-1	T202_B	M	0_AM_APOC2
T202_B_GTTTGGGAGATTATCCAGAGGCAA-1	T202_B	M	12_Mo-derived AM_APOE
T202_B_CTATTAGGTTCAAGGAAGAGGCAA-1	T202_B	M	1_AM_IFI27
T202_B_CTAGATGCAACAGATTAGTAGGCT-1	T202_B	M	12_Mo-derived AM_APOE
T202_B_CTCATGATCGCACACTAGTAGGCT-1	T202_B	M	12_Mo-derived AM_APOE
T202_B_CTGATTTAGATAGCTAAGAGGCAA-1	T202_B	M	1_AM_IFI27
T202_B_GCCCAATTCGATTATCAGAGGCAA-1	T202_B	M	15_Mo-derived AM_FPR3
T202_B_GATTGACAGTCAGGCAAGAGGCAA-1	T202_B	M	1_AM_IFI27
T202_B_CCGAAAGTCCAAAGGTAGAGGCAA-1	T202_B	M	16_AM_IFN-responsive
T202_B_AGTCAATCAAATAACCAGTAGGCT-1	T202_B	M	1_AM_IFI27
T202_B_GAAGGCTGTTCAAGCTAGTAGGCT-1	T202_B	M	1_AM_IFI27
T202_B_GATTGCACACTGACTTAGTAGGCT-1	T202_B	M	13_AM_FN1_CCL18
T202_B_GAAGTATGTTTGCATAAGTAGGCT-1	T202_B	M	1_AM_IFI27
T202_B_CCATTCGCAACTTCGTAGTAGGCT-1	T202_B	M	0_AM_APOC2
T202_B_TCAATGTTCTTAAGGAAGAGGCAA-1	T202_B	M	1_AM_IFI27
T202_B_GAGTAACTCGACTCACAGTAGGCT-1	T202_B	M	10_AM
T202_B_GGGTTATAGTACCAGGAGAGGCAA-1	T202_B	M	12_Mo-derived AM_APOE
T202_B_AAGTGAACAACCGTAAAGTAGGCT-1	T202_B	M	12_Mo-derived AM_APOE
T202_B_GCGATTGAGTGAGTTAAGTAGGCT-1	T202_B	M	1_AM_IFI27
T202_B_TCAGCCAGTAACCGCCAGAGGCAA-1	T202_B	M	1_AM_IFI27
T202_B_CCAAACTGTTCGATGTAGTAGGCT-1	T202_B	M	0_AM_APOC2
T202_B_TGTTAGCGTATGTTGCAGAGGCAA-1	T202_B	M	12_Mo-derived AM_APOE
T202_B_GGTGCTTTCGTTCAATAGTAGGCT-1	T202_B	M	16_AM_IFN-responsive
T202_B_GGCATTACATGTTTCAAGAGGCAA-1	T202_B	M	1_AM_IFI27
T202_B_TCTAGTTAGGTGAGTTAGAGGCAA-1	T202_B	M	2_Neutrophil_IFIT2_IL1RN
T202_B_AGGAACCGTTGCTCCTAGAGGCAA-1	T202_B	M	1_AM_IFI27
T202_B_CGCGTTCCACCTATCGAGAGGCAA-1	T202_B	M	1_AM_IFI27
T202_B_CCCATAGGTTGCCTGAAGAGGCAA-1	T202_B	M	1_AM_IFI27
T202_B_CTTTAGGTCCAACTATAGTAGGCT-1	T202_B	M	15_Mo-derived AM_FPR3
T202_B_GTTGGATAGCGCCTTGAGTAGGCT-1	T202_B	M	0_AM_APOC2
T202_B_CGCAGCACACCTAAGAAGTAGGCT-1	T202_B	M	13_AM_FN1_CCL18
T202_B_CTTTAACAGAACCTAAAGAGGCAA-1	T202_B	M	13_AM_FN1_CCL18
T202_B_TAAATCGAGTTTCCAGAGAGGCAA-1	T202_B	M	0_AM_APOC2
T202_B_CCAAGCTTCCTTTAGGAGAGGCAA-1	T202_B	M	1_AM_IFI27
T202_B_AATACTGAGCCTAAGGAGTAGGCT-1	T202_B	M	1_AM_IFI27
T202_B_GCTTGTTCAAGCTTTCAGAGGCAA-1	T202_B	M	13_AM_FN1_CCL18
T202_B_TGGTCTATCCCAAATTAGAGGCAA-1	T202_B	M	14_AM_Mito-high
T202_B_CATCTTGAGATGGATCAGTAGGCT-1	T202_B	M	1_AM_IFI27
T202_B_ACATGTTTCCGCCTCTAGTAGGCT-1	T202_B	M	1_AM_IFI27
T202_B_GTTTGGTGTGATTACCAGAGGCAA-1	T202_B	M	1_AM_IFI27
T202_B_AAGGACAAGTCAATAGAGAGGCAA-1	T202_B	M	12_Mo-derived AM_APOE
T202_B_CCATCACAGTGATCAAAGTAGGCT-1	T202_B	M	14_AM_Mito-high
T202_B_CATACTTAGCTCCCTCAGTAGGCT-1	T202_B	M	16_AM_IFN-responsive
T202_B_ATGGATTCAAACAATCAGAGGCAA-1	T202_B	M	15_Mo-derived AM_FPR3
T202_B_CGACCGTGTTACTCCCAGAGGCAA-1	T202_B	M	1_AM_IFI27
T202_B_GTGGGAACAAGTTCCTAGTAGGCT-1	T202_B	M	12_Mo-derived AM_APOE
T202_B_CCTTATTGTATTCGACAGAGGCAA-1	T202_B	M	12_Mo-derived AM_APOE
T202_B_CGTGCTTAGTGTGAGTAGTAGGCT-1	T202_B	M	13_AM_FN1_CCL18
T202_B_TTAGGTTTCTCTCGCCAGTAGGCT-1	T202_B	M	1_AM_IFI27
T202_B_CTATGGGAGCTACGTCAGTAGGCT-1	T202_B	M	16_AM_IFN-responsive
T202_B_GACGCAATCCATCCAAAGTAGGCT-1	T202_B	M	1_AM_IFI27
T202_B_CCTAACTCACATAGTGAGTAGGCT-1	T202_B	M	16_AM_IFN-responsive
T202_B_TCGCCTCTCTGGAACGAGAGGCAA-1	T202_B	M	1_AM_IFI27
T202_B_CTAAGGCCAGAAACTTAGTAGGCT-1	T202_B	M	1_AM_IFI27
T202_B_CAGTGTGAGGTCAATAAGTAGGCT-1	T202_B	M	13_AM_FN1_CCL18
T202_B_GCTCCTGAGGCGCAACAGTAGGCT-1	T202_B	M	13_AM_FN1_CCL18
T202_B_ACACAATCATCGGGCAAGAGGCAA-1	T202_B	M	10_AM
T202_B_AGCCTTTCAGGTGACTAGTAGGCT-1	T202_B	M	16_AM_IFN-responsive
T202_B_GCGTTATGTTCCGTGAAGTAGGCT-1	T202_B	M	12_Mo-derived AM_APOE
T202_B_CATGCCAGTACCGCACAGAGGCAA-1	T202_B	M	12_Mo-derived AM_APOE
T202_B_TGTTCACCATGGCCGAAGAGGCAA-1	T202_B	M	15_Mo-derived AM_FPR3
T202_B_GATTATCTCTACTACGAGTAGGCT-1	T202_B	M	11_AM
T202_B_TTGGCCAGTAACGGGTAGTAGGCT-1	T202_B	M	1_AM_IFI27
T202_B_GGTTAGTAGCAGCTAGAGTAGGCT-1	T202_B	M	1_AM_IFI27
T202_B_AGACCCGCAGGATTGCAGAGGCAA-1	T202_B	M	16_AM_IFN-responsive
T202_B_CTTACCTTCTAATCACAGTAGGCT-1	T202_B	M	13_AM_FN1_CCL18
T202_B_CACAAAGGTATGTTGCAGTAGGCT-1	T202_B	M	1_AM_IFI27
T202_B_TGAGGTCCATTTGGAGAGAGGCAA-1	T202_B	M	13_AM_FN1_CCL18
T202_B_CGTAAGTAGTCTATGTAGAGGCAA-1	T202_B	M	1_AM_IFI27
T202_B_CACGTTATCACTAGGGAGTAGGCT-1	T202_B	M	14_AM_Mito-high
T202_B_AGATTCAAGACTCAAAAGTAGGCT-1	T202_B	M	1_AM_IFI27
T202_B_GCCATAGAGCCTCTAAAGAGGCAA-1	T202_B	M	12_Mo-derived AM_APOE
T202_B_ACTGGCTTCCAAAGACAGAGGCAA-1	T202_B	M	1_AM_IFI27
T202_B_TGGTGCGCAGATAGCCAGAGGCAA-1	T202_B	M	14_AM_Mito-high
T202_B_CTAGGCTTCAAACTTCAGTAGGCT-1	T202_B	M	14_AM_Mito-high
T202_B_CCGCCATCACCGTTTGAGTAGGCT-1	T202_B	M	14_AM_Mito-high
T202_B_TGGTTAGCAGGCTATAAGAGGCAA-1	T202_B	M	0_AM_APOC2
T202_B_ATTTCCTGTTAACCACAGAGGCAA-1	T202_B	M	10_AM
T202_B_GTGAGTTAGATTGAGCAGAGGCAA-1	T202_B	M	12_Mo-derived AM_APOE
T202_B_GATCAAATCTAATGAGAGTAGGCT-1	T202_B	M	14_AM_Mito-high
T202_B_AACCATTTCATGAGGTAGAGGCAA-1	T202_B	M	15_Mo-derived AM_FPR3
T202_B_GAGGTTTAGTCGTTCAAGAGGCAA-1	T202_B	M	16_AM_IFN-responsive
T202_B_TAACCTTAGGTAGTTAAGTAGGCT-1	T202_B	M	21_AM_proliferating
T202_B_ACCGCCTCAAATAACCAGTAGGCT-1	T202_B	M	12_Mo-derived AM_APOE
T202_B_TTAGTCAGTTCCGTGAAGAGGCAA-1	T202_B	M	14_AM_Mito-high
T202_B_GTTGAGCCAACAGCACAGAGGCAA-1	T202_B	M	1_AM_IFI27
T202_B_AGCCAATAGAGGAGGTAGAGGCAA-1	T202_B	M	10_AM
T202_B_CATGGTTGTGGTGAGTAGTAGGCT-1	T202_B	M	13_AM_FN1_CCL18
T202_B_CCCAACTAGTGTCCACAGTAGGCT-1	T202_B	M	1_AM_IFI27
T202_B_CACAATAAGACTCAAAAGTAGGCT-1	T202_B	M	12_Mo-derived AM_APOE
T202_B_ACCTAAGCAGTGAGAGAGTAGGCT-1	T202_B	M	1_AM_IFI27
T202_B_GGCCTATTCTAACTACAGAGGCAA-1	T202_B	M	16_AM_IFN-responsive
T202_B_TTCGCCTGTTAACGAGAGAGGCAA-1	T202_B	M	13_AM_FN1_CCL18
T202_B_CTAACTAGTCGTAATCAGAGGCAA-1	T202_B	M	1_AM_IFI27
T202_B_CCGATTGGTGGATGGTAGTAGGCT-1	T202_B	M	14_AM_Mito-high
T202_B_TGTTCCTTCTAAATCCAGTAGGCT-1	T202_B	M	12_Mo-derived AM_APOE
T202_B_TGTCCTTTCTCAGCACAGTAGGCT-1	T202_B	M	12_Mo-derived AM_APOE
T202_B_TGATTTGGTATTGGGAAGTAGGCT-1	T202_B	M	13_AM_FN1_CCL18
T202_B_AAATCGATCCAAAGGTAGTAGGCT-1	T202_B	M	16_AM_IFN-responsive
T202_B_TTAGTCAGTTTGCAACAGAGGCAA-1	T202_B	M	1_AM_IFI27
T202_B_TGTTCACCAATGTTCCAGTAGGCT-1	T202_B	M	12_Mo-derived AM_APOE
T202_B_ACACCTATCCGTTAGCAGTAGGCT-1	T202_B	M	13_AM_FN1_CCL18
T202_B_TATCGCTCACTGACTTAGAGGCAA-1	T202_B	M	1_AM_IFI27
T202_B_ACCCAAACAACATAGTAGTAGGCT-1	T202_B	M	1_AM_IFI27
T202_B_AGAAACCTCCAACTTGAGTAGGCT-1	T202_B	M	1_AM_IFI27
T202_B_GCATGGATCTCTCGCCAGAGGCAA-1	T202_B	M	1_AM_IFI27
T202_B_ATCGCTTCAATGAAGAAGTAGGCT-1	T202_B	M	1_AM_IFI27
T202_B_GCTATTAGTAATGCGAAGTAGGCT-1	T202_B	M	3_Neutrophil_CXCR4-high
T202_B_TCAAGGTAGGATGCATAGTAGGCT-1	T202_B	M	14_AM_Mito-high
T202_B_CTAGGTTGTGAGAAGGAGAGGCAA-1	T202_B	M	14_AM_Mito-high
T202_B_CCAGGTTTCCATCCTTAGAGGCAA-1	T202_B	M	16_AM_IFN-responsive
T202_B_TTCCTCTAGAATGGGAAGTAGGCT-1	T202_B	M	14_AM_Mito-high
T202_B_GTACTGACACTAACGAAGTAGGCT-1	T202_B	M	1_AM_IFI27
T202_B_GTGTGAGTCCGCCACAAGAGGCAA-1	T202_B	M	13_AM_FN1_CCL18
T202_B_GGTTTAGCACTAGTAGAGTAGGCT-1	T202_B	M	13_AM_FN1_CCL18
T202_B_GACCTCAGTTCCTTCAAGAGGCAA-1	T202_B	M	12_Mo-derived AM_APOE
T202_B_ATGGCCCGTCGAAGCGAGAGGCAA-1	T202_B	M	14_AM_Mito-high
T202_B_GAGTAATGTACAAACGAGTAGGCT-1	T202_B	M	15_Mo-derived AM_FPR3
T202_B_CCCGTAGTCCATTAGTAGTAGGCT-1	T202_B	M	12_Mo-derived AM_APOE
T202_B_TAGGCTGAGGATGAAGAGAGGCAA-1	T202_B	M	1_AM_IFI27
T202_B_CCCTTACGTAACTAGGAGTAGGCT-1	T202_B	M	12_Mo-derived AM_APOE
T202_B_ACACTTGTCGGGATGCAGTAGGCT-1	T202_B	M	16_AM_IFN-responsive
T202_B_CAGGTTACATTGGGTAAGAGGCAA-1	T202_B	M	1_AM_IFI27
T202_B_GGGCTTAAGTGTCCACAGTAGGCT-1	T202_B	M	15_Mo-derived AM_FPR3
T202_B_GACCCAAAGGTATTTCAGTAGGCT-1	T202_B	M	14_AM_Mito-high
T202_B_CTTAACGTCATGCCTAAGAGGCAA-1	T202_B	M	14_AM_Mito-high
T202_B_GTCACAACATTAGTGGAGTAGGCT-1	T202_B	M	1_AM_IFI27
T202_B_CTAGTCTCAGTTATCCAGTAGGCT-1	T202_B	M	14_AM_Mito-high
T202_B_AGTTCCTCAGCAAGCTAGTAGGCT-1	T202_B	M	1_AM_IFI27
T202_B_AGCCAATAGGATGGTTAGTAGGCT-1	T202_B	M	15_Mo-derived AM_FPR3
T202_B_CAGCCAGCATCCCAATAGTAGGCT-1	T202_B	M	13_AM_FN1_CCL18
T202_B_AGCTATGCAATCATCCAGAGGCAA-1	T202_B	M	1_AM_IFI27
T202_B_CTATATCAGCTTAGTTAGAGGCAA-1	T202_B	M	1_AM_IFI27
T202_B_GGATCCGCAACGACTAAGTAGGCT-1	T202_B	M	1_AM_IFI27
T202_B_AGACCCGCAAAGAACAAGTAGGCT-1	T202_B	M	1_AM_IFI27
T202_B_CGGGATGGTGCTCCAAAGAGGCAA-1	T202_B	M	1_AM_IFI27
T202_B_TCATGAGCAGAGGCTTAGAGGCAA-1	T202_B	M	12_Mo-derived AM_APOE
T202_B_CTTGCGCCAAGATGCCAGAGGCAA-1	T202_B	M	1_AM_IFI27
T202_B_ACTGAGGTCCAGCTTAAGTAGGCT-1	T202_B	M	1_AM_IFI27
T202_B_TCGAACCTCCAAAGGTAGAGGCAA-1	T202_B	M	1_AM_IFI27
T202_B_CGATTGTGTCGTTCGAAGTAGGCT-1	T202_B	M	16_AM_IFN-responsive
T202_B_CTACCAGGTCTAACCGAGTAGGCT-1	T202_B	M	12_Mo-derived AM_APOE
T202_B_ACAGCGGGTTAACGGAAGTAGGCT-1	T202_B	M	14_AM_Mito-high
T202_B_AGCGCTAAGTGTGCAGAGAGGCAA-1	T202_B	M	13_AM_FN1_CCL18
T202_B_CGCGATAAGTTTACCGAGTAGGCT-1	T202_B	M	1_AM_IFI27
T202_B_GGCTATTGTTTAACCAAGAGGCAA-1	T202_B	M	15_Mo-derived AM_FPR3
T202_B_ATTTGCAGTGGCCCATAGAGGCAA-1	T202_B	M	14_AM_Mito-high
T202_B_AGTACTGCATCACGAAAGAGGCAA-1	T202_B	M	13_AM_FN1_CCL18
T202_B_CACAAGGTCAGCTACCAGAGGCAA-1	T202_B	M	0_AM_APOC2
T202_B_TCTTAGGTCGACTCACAGAGGCAA-1	T202_B	M	14_AM_Mito-high
T202_B_TAAGAAGCATTGCGCCAGAGGCAA-1	T202_B	M	0_AM_APOC2
T202_B_ACCCGCTCATCATCACAGTAGGCT-1	T202_B	M	16_AM_IFN-responsive
T202_B_ACCTCCCTCTGGCTACAGTAGGCT-1	T202_B	M	21_AM_proliferating
T202_B_TCAAGCGAGACCATTTAGAGGCAA-1	T202_B	M	12_Mo-derived AM_APOE
T202_B_TTCTAAGGTATTTACGAGTAGGCT-1	T202_B	M	0_AM_APOC2
T202_B_CGTTTGTCATGGCGCAAGAGGCAA-1	T202_B	M	1_AM_IFI27
T202_B_ACCGCCTCATGCGGATAGTAGGCT-1	T202_B	M	1_AM_IFI27
T202_B_GCCTCGATCACTATGTAGTAGGCT-1	T202_B	M	21_AM_proliferating
T202_B_ACCATTAGTGTTAGTCAGTAGGCT-1	T202_B	M	16_AM_IFN-responsive
T202_B_ACGTATTTCACCTTTCAGAGGCAA-1	T202_B	M	1_AM_IFI27
T202_B_CTTACTGAGGTTGTGGAGTAGGCT-1	T202_B	M	11_AM
T202_B_GAAGCCATCGTGATTTAGTAGGCT-1	T202_B	M	14_AM_Mito-high
T202_B_TCTAACAGTGATGCAAAGTAGGCT-1	T202_B	M	13_AM_FN1_CCL18
T202_B_GTTGAATCAACTTGTCAGAGGCAA-1	T202_B	M	1_AM_IFI27
T202_B_ACTACAAAGTCAATGAAGTAGGCT-1	T202_B	M	16_AM_IFN-responsive
T202_B_GGTGTGATCCGTCAACAGAGGCAA-1	T202_B	M	12_Mo-derived AM_APOE
T202_B_ACTACAAAGCGGGACTAGAGGCAA-1	T202_B	M	14_AM_Mito-high
T202_B_GAGACCCAGTTACATCAGTAGGCT-1	T202_B	M	16_AM_IFN-responsive
T202_B_AAATCGATCGTCCATAAGTAGGCT-1	T202_B	M	13_AM_FN1_CCL18
T202_B_AGTGGATTCGCCTCGAAGAGGCAA-1	T202_B	M	13_AM_FN1_CCL18
T202_B_AGTGAGAAGATGCCTCAGTAGGCT-1	T202_B	M	1_AM_IFI27
T202_B_TTCCTCCCATCTATCAAGAGGCAA-1	T202_B	M	14_AM_Mito-high
T202_B_ATACTGGCACACTGGGAGTAGGCT-1	T202_B	M	12_Mo-derived AM_APOE
T202_B_GGACCAGGTCAATCGTAGTAGGCT-1	T202_B	M	1_AM_IFI27
T202_B_ACCCGTTAGTTGGATAAGTAGGCT-1	T202_B	M	1_AM_IFI27
T202_B_ACATTACTCCTTAGATAGTAGGCT-1	T202_B	M	2_Neutrophil_IFIT2_IL1RN
T202_B_GACAGTTAGCCATCGTAGTAGGCT-1	T202_B	M	16_AM_IFN-responsive
T202_B_ACTTCCCGTGCGATAAAGTAGGCT-1	T202_B	M	13_AM_FN1_CCL18
T202_B_ATAGGATGTCGTTCGAAGAGGCAA-1	T202_B	M	14_AM_Mito-high
T202_B_GGATGTCCATTTGGGAAGAGGCAA-1	T202_B	M	14_AM_Mito-high
T202_B_AGGCCAGGTAGACTGAAGAGGCAA-1	T202_B	M	14_AM_Mito-high
T202_B_TCAAGTTTCCTGCAACAGTAGGCT-1	T202_B	M	13_AM_FN1_CCL18
T202_B_TATTGACTCAACTTGTAGTAGGCT-1	T202_B	M	1_AM_IFI27
T202_B_GCTTATTAGCTTCTAGAGAGGCAA-1	T202_B	M	1_AM_IFI27
T202_B_TTCAGGACACTAACGAAGTAGGCT-1	T202_B	M	13_AM_FN1_CCL18
T202_B_AATGTGATCAGGTCGAAGAGGCAA-1	T202_B	M	1_AM_IFI27
T202_B_TTTATGGGTCACAGAAAGTAGGCT-1	T202_B	M	0_AM_APOC2
T202_B_TCCACTAAGGAGGATAAGTAGGCT-1	T202_B	M	1_AM_IFI27
T202_B_AACTGGGTCGCGAGTAAGTAGGCT-1	T202_B	M	12_Mo-derived AM_APOE
T202_B_GGCACGTAGCAATCGGAGAGGCAA-1	T202_B	M	12_Mo-derived AM_APOE
T202_B_ATGTGAGGTACCTAGTAGTAGGCT-1	T202_B	M	1_AM_IFI27
T202_B_CGCTACTAGTGATTTCAGAGGCAA-1	T202_B	M	13_AM_FN1_CCL18
T202_B_AACCAACAGTTTCGCAAGAGGCAA-1	T202_B	M	1_AM_IFI27
T202_B_ATGCCTATCCAAATAGAGTAGGCT-1	T202_B	M	16_AM_IFN-responsive
T202_B_ATTTGGTTCGATTCTGAGAGGCAA-1	T202_B	M	10_AM
T202_B_TCCTGGTAGGAAGGTAAGAGGCAA-1	T202_B	M	12_Mo-derived AM_APOE
T202_B_ATAAACCCAAGTTCCTAGAGGCAA-1	T202_B	M	14_AM_Mito-high
T202_B_TCTGGGCGTTGGGTTTAGAGGCAA-1	T202_B	M	12_Mo-derived AM_APOE
T202_B_ACACCAACAAGTGCACAGAGGCAA-1	T202_B	M	14_AM_Mito-high
T202_B_TGGATTCGTACGTTACAGTAGGCT-1	T202_B	M	10_AM
T202_B_TGAATCTTCGTTCAATAGTAGGCT-1	T202_B	M	12_Mo-derived AM_APOE
T202_B_CGCATAACAATAGCTGAGAGGCAA-1	T202_B	M	13_AM_FN1_CCL18
T202_B_AACTTGTTCGCAAATAAGTAGGCT-1	T202_B	M	12_Mo-derived AM_APOE
T202_B_ATGAGGAAGATGAACCAGTAGGCT-1	T202_B	M	14_AM_Mito-high
T202_B_AAAGGCTTCCCGTTGGAGAGGCAA-1	T202_B	M	14_AM_Mito-high
T202_B_AACTGAATCATGACCCAGAGGCAA-1	T202_B	M	12_Mo-derived AM_APOE
T202_B_ACGTGCAAGATTCATCAGAGGCAA-1	T202_B	M	16_AM_IFN-responsive
T202_B_TCCCGCAAGAAGTACCAGTAGGCT-1	T202_B	M	21_AM_proliferating
T202_B_CCTGTTGCAAACCGGTAGAGGCAA-1	T202_B	M	15_Mo-derived AM_FPR3
T202_B_GGCTTGTTCAAGGTCGAGAGGCAA-1	T202_B	M	21_AM_proliferating
T202_B_GAGCCATCACACTGGGAGTAGGCT-1	T202_B	M	0_AM_APOC2
T202_B_GGTTGAGTCAACCTATAGTAGGCT-1	T202_B	M	12_Mo-derived AM_APOE
T202_B_ATGTTTGGTAATTTCGAGTAGGCT-1	T202_B	M	12_Mo-derived AM_APOE
T202_B_TACCTGCAGTAACTTCAGTAGGCT-1	T202_B	M	14_AM_Mito-high
T202_B_GGCCTATTCGAGCTAGAGAGGCAA-1	T202_B	M	12_Mo-derived AM_APOE
T202_B_CAGGATAGTTGTTTAGAGTAGGCT-1	T202_B	M	21_AM_proliferating
T202_B_GTCATAAAGTCTATGTAGTAGGCT-1	T202_B	M	13_AM_FN1_CCL18
T202_B_CCCTTGCTCGTCCATAAGAGGCAA-1	T202_B	M	14_AM_Mito-high
T202_B_GAAGGATCATCCCTCTAGAGGCAA-1	T202_B	M	14_AM_Mito-high
T202_B_TGTTAGTTCTTGAATCAGAGGCAA-1	T202_B	M	12_Mo-derived AM_APOE
T202_B_GCTGGGTAGTTGACCCAGTAGGCT-1	T202_B	M	2_Neutrophil_IFIT2_IL1RN
T202_B_AAGTGAGAGGGATTTAAGTAGGCT-1	T202_B	M	0_AM_APOC2
T202_B_CGACACAAGCTAGCCTAGTAGGCT-1	T202_B	M	12_Mo-derived AM_APOE
T202_B_ATGTTTGGTTAAGGATAGAGGCAA-1	T202_B	M	12_Mo-derived AM_APOE
T202_B_CGACCGTGTCAAACTCAGTAGGCT-1	T202_B	M	1_AM_IFI27
T202_B_TCACGTTCACCACATTAGTAGGCT-1	T202_B	M	1_AM_IFI27
T202_B_TTGCGCTAGTGTTTGTAGAGGCAA-1	T202_B	M	16_AM_IFN-responsive
T202_B_TCCAGCTAGGTTCATTAGAGGCAA-1	T202_B	M	1_AM_IFI27
T202_B_GGTTACCTCCAATAGAAGAGGCAA-1	T202_B	M	14_AM_Mito-high
T202_B_AGCCCTTAGCAAATCAAGAGGCAA-1	T202_B	M	13_AM_FN1_CCL18
T202_B_ATCGCTTCACAGCAACAGTAGGCT-1	T202_B	M	13_AM_FN1_CCL18
T202_B_ACAGGTAGTACACCCAAGAGGCAA-1	T202_B	M	1_AM_IFI27
T202_B_TTCCTTTCAATTGAGTAGTAGGCT-1	T202_B	M	1_AM_IFI27
T202_B_GGAACTAGTACGAACAAGAGGCAA-1	T202_B	M	1_AM_IFI27
T202_B_CGATAGGTCTCACCGGAGAGGCAA-1	T202_B	M	12_Mo-derived AM_APOE
T202_B_TACCAGCTCCGCCACAAGAGGCAA-1	T202_B	M	1_AM_IFI27
T202_B_TCATGCCAGGTCACAGAGTAGGCT-1	T202_B	M	12_Mo-derived AM_APOE
T202_B_GGTGTGCAGGGAGGCAAGTAGGCT-1	T202_B	M	1_AM_IFI27
T202_B_TCACCAATCACTATACAGTAGGCT-1	T202_B	M	13_AM_FN1_CCL18
T202_B_GCGGTAATCAATCCTGAGTAGGCT-1	T202_B	M	2_Neutrophil_IFIT2_IL1RN
T202_B_TATCGCTCACCAACAAAGTAGGCT-1	T202_B	M	1_AM_IFI27
T202_B_GTAAACCAGGAGGCCTAGAGGCAA-1	T202_B	M	12_Mo-derived AM_APOE
T202_B_TTCCTCAGTTAAGTCCAGAGGCAA-1	T202_B	M	14_AM_Mito-high
T202_B_GTTAGCGAGCAGGTTGAGAGGCAA-1	T202_B	M	15_Mo-derived AM_FPR3
T202_B_CCTAACCAGTAGCGCAAGAGGCAA-1	T202_B	M	3_Neutrophil_CXCR4-high
T202_B_CCAATACGTAAACCCTAGTAGGCT-1	T202_B	M	14_AM_Mito-high
T202_B_ATGGTAATCCTGATCAAGAGGCAA-1	T202_B	M	0_AM_APOC2
T202_B_CATGCCAGTTAGCTCGAGTAGGCT-1	T202_B	M	16_AM_IFN-responsive
T202_B_AGCCTTCAGCATCTATAGAGGCAA-1	T202_B	M	0_AM_APOC2
T202_B_ACACAAGGTTGAATCCAGAGGCAA-1	T202_B	M	14_AM_Mito-high
T202_B_TCGAAGTAGTCGTTCAAGTAGGCT-1	T202_B	M	13_AM_FN1_CCL18
T202_B_GCTGACTTCATGTCATAGAGGCAA-1	T202_B	M	14_AM_Mito-high
T202_B_CGTAATCGTTTCGCCTAGAGGCAA-1	T202_B	M	13_AM_FN1_CCL18
T202_B_CAGGAAGCATATCGCTAGTAGGCT-1	T202_B	M	11_AM
T202_B_GCGGTAATCACTATACAGTAGGCT-1	T202_B	M	1_AM_IFI27
T202_B_GGATTGGTCGATATAGAGTAGGCT-1	T202_B	M	21_AM_proliferating
T202_B_TACCGCCCATTCAACCAGTAGGCT-1	T202_B	M	12_Mo-derived AM_APOE
T202_B_TGTAATGAGGTAGACTAGTAGGCT-1	T202_B	M	16_AM_IFN-responsive
T202_B_TTTCAAGGTAATCCTAAGTAGGCT-1	T202_B	M	0_AM_APOC2
T202_B_CTAGATGCAAGGAATAAGTAGGCT-1	T202_B	M	1_AM_IFI27
T202_B_TGAATCTTCAATCGCCAGAGGCAA-1	T202_B	M	1_AM_IFI27
T202_B_ATTGAGTCAATACTGGAGTAGGCT-1	T202_B	M	14_AM_Mito-high
T202_B_AATTGACCACCTATCGAGTAGGCT-1	T202_B	M	12_Mo-derived AM_APOE
T202_B_TATTGACTCCCTGGTGAGTAGGCT-1	T202_B	M	13_AM_FN1_CCL18
T202_B_GAAGCCATCCTCACTTAGAGGCAA-1	T202_B	M	11_AM
T202_B_CCCGAAGCATTACTCAAGAGGCAA-1	T202_B	M	1_AM_IFI27
T202_B_GCCCATTAGATTCCCAAGAGGCAA-1	T202_B	M	14_AM_Mito-high
T202_B_CCTGGTAGTGTGAGGTAGTAGGCT-1	T202_B	M	1_AM_IFI27
T202_B_CCGTAATGTGTTGCTGAGTAGGCT-1	T202_B	M	13_AM_FN1_CCL18
T202_B_GGCGAAACAGGTATATAGAGGCAA-1	T202_B	M	1_AM_IFI27
T202_B_CTTTAACAGCGAATGTAGTAGGCT-1	T202_B	M	0_AM_APOC2
T202_B_GGCTAATAGGTCTTGCAGAGGCAA-1	T202_B	M	16_AM_IFN-responsive
T202_B_AGATGCCCATATTTCGAGTAGGCT-1	T202_B	M	16_AM_IFN-responsive
T202_B_ATGCGCAAGGATGGTTAGAGGCAA-1	T202_B	M	13_AM_FN1_CCL18
T202_B_CCCTGTTGTCATGATCAGAGGCAA-1	T202_B	M	12_Mo-derived AM_APOE
T202_B_CATATTCAGTGAGGAAAGTAGGCT-1	T202_B	M	16_AM_IFN-responsive
T202_B_GTTAATGAGTATCGCCAGTAGGCT-1	T202_B	M	12_Mo-derived AM_APOE
T202_B_ACTCACTCAGCCAGCAAGAGGCAA-1	T202_B	M	1_AM_IFI27
T202_B_TGACCTATCCCATAATAGAGGCAA-1	T202_B	M	13_AM_FN1_CCL18
T202_B_CTTTAAGGTGCGGCAAAGTAGGCT-1	T202_B	M	14_AM_Mito-high
T202_B_CAATGGGTCCGAAAGTAGTAGGCT-1	T202_B	M	13_AM_FN1_CCL18
T202_B_ATTGAGCAGTGATTAGAGAGGCAA-1	T202_B	M	16_AM_IFN-responsive
T202_B_CCAGAAAGTGGCTCACAGTAGGCT-1	T202_B	M	13_AM_FN1_CCL18
T202_B_TTTCAGTAGGTCAATAAGTAGGCT-1	T202_B	M	1_AM_IFI27
T202_B_TGTCCAGGTATTTACGAGAGGCAA-1	T202_B	M	12_Mo-derived AM_APOE
T202_B_TCAGGTTGTACGTAAGAGAGGCAA-1	T202_B	M	1_AM_IFI27
T202_B_CATAATGAGTAAAGGGAGTAGGCT-1	T202_B	M	13_AM_FN1_CCL18
T202_B_TCTTGGATCCGCAACTAGTAGGCT-1	T202_B	M	13_AM_FN1_CCL18
T202_B_TTATCACAGGCAGGCTAGTAGGCT-1	T202_B	M	12_Mo-derived AM_APOE
T202_B_ACGAATATCTCAGCACAGAGGCAA-1	T202_B	M	13_AM_FN1_CCL18
T202_B_GCATTTGTCACAGATAAGAGGCAA-1	T202_B	M	10_AM
T202_B_GCTACAACAGGCCTCTAGTAGGCT-1	T202_B	M	13_AM_FN1_CCL18
T202_B_CATTTCTGTGAATCTCAGTAGGCT-1	T202_B	M	16_AM_IFN-responsive
T202_B_CTGATCCAGACAACTAAGTAGGCT-1	T202_B	M	12_Mo-derived AM_APOE
T202_B_TCTTTGTGTAATGCGAAGTAGGCT-1	T202_B	M	0_AM_APOC2
T202_B_CGATTCATCCAAACAAAGAGGCAA-1	T202_B	M	1_AM_IFI27
T202_B_ACCGGCTGTCACTAGTAGTAGGCT-1	T202_B	M	1_AM_IFI27
T202_B_CCTTAATAGTCTAACTAGAGGCAA-1	T202_B	M	0_AM_APOC2
T202_B_CCCTTGCTCCATCCTTAGAGGCAA-1	T202_B	M	1_AM_IFI27
T202_B_CACTCCCTCCTTGAGCAGTAGGCT-1	T202_B	M	12_Mo-derived AM_APOE
T202_B_AACACTAAGTCCTCAAAGAGGCAA-1	T202_B	M	13_AM_FN1_CCL18
T202_B_CTTTCGTTCTGTGATTAGAGGCAA-1	T202_B	M	13_AM_FN1_CCL18
T202_B_GTTAACTTCTCAAGAAAGAGGCAA-1	T202_B	M	13_AM_FN1_CCL18
T202_B_AGGTGAGCACCTTTGGAGTAGGCT-1	T202_B	M	14_AM_Mito-high
T202_B_TACCTTTGTACTAACCAGTAGGCT-1	T202_B	M	1_AM_IFI27
T202_B_CACGAACCACAACAATAGTAGGCT-1	T202_B	M	13_AM_FN1_CCL18
T202_B_TCGCGGACACGAACGTAGAGGCAA-1	T202_B	M	1_AM_IFI27
T202_B_ACGCCTAGTAGTCATCAGAGGCAA-1	T202_B	M	15_Mo-derived AM_FPR3
T202_B_CCAATTTAGAGGAGGTAGAGGCAA-1	T202_B	M	1_AM_IFI27
T202_B_TTTATGGGTGCTGATTAGAGGCAA-1	T202_B	M	1_AM_IFI27
T202_B_ACAGCCGCAGGCTATAAGTAGGCT-1	T202_B	M	1_AM_IFI27
T202_B_TCTCGCCTCATAATGGAGAGGCAA-1	T202_B	M	13_AM_FN1_CCL18
T202_B_CAACCTTCATTGAACGAGAGGCAA-1	T202_B	M	11_AM
T202_B_CTTACCGCATTTGGGAAGTAGGCT-1	T202_B	M	16_AM_IFN-responsive
T202_B_TCTAACAGTTATGTGCAGTAGGCT-1	T202_B	M	12_Mo-derived AM_APOE
T202_B_ACTCGAACAAGCCTAAAGTAGGCT-1	T202_B	M	1_AM_IFI27
T202_B_CGATGTTGTTCAAGGAAGTAGGCT-1	T202_B	M	10_AM
T202_B_AAGCGATTCAAGGGTTAGTAGGCT-1	T202_B	M	1_AM_IFI27
T202_B_GCCCATAGTGAGTAATAGAGGCAA-1	T202_B	M	16_AM_IFN-responsive
T202_B_CAGGTAAGTGATAAACAGTAGGCT-1	T202_B	M	14_AM_Mito-high
T202_B_TCTTTGTGTACGTAAGAGTAGGCT-1	T202_B	M	15_Mo-derived AM_FPR3
T202_B_GTGGTTCTCGTCCCGAAGAGGCAA-1	T202_B	M	16_AM_IFN-responsive
T202_B_CTGGTGAAGAGGTTTAAGAGGCAA-1	T202_B	M	14_AM_Mito-high
T202_B_TTGCGCAGTACGTTCGAGTAGGCT-1	T202_B	M	12_Mo-derived AM_APOE
T202_B_ATAGGCGTCCAATAGAAGAGGCAA-1	T202_B	M	10_AM
T202_B_ATGGCTTGTCGAGGCAAGAGGCAA-1	T202_B	M	14_AM_Mito-high
T202_B_TTCTAAGGTAAGCTAGAGAGGCAA-1	T202_B	M	1_AM_IFI27
T202_B_GATGGCCAGGAGTCATAGAGGCAA-1	T202_B	M	12_Mo-derived AM_APOE
T202_B_TGAAAGGAGTTTGGTTAGAGGCAA-1	T202_B	M	13_AM_FN1_CCL18
T202_B_AAAGGTACAACAGATTAGTAGGCT-1	T202_B	M	0_AM_APOC2
T202_B_TGGTTTGTCTAACCTGAGAGGCAA-1	T202_B	M	1_AM_IFI27
T202_B_CCCTGATAGGGCGGAAAGTAGGCT-1	T202_B	M	14_AM_Mito-high
T202_B_TGGTCAACAACCGTAAAGAGGCAA-1	T202_B	M	1_AM_IFI27
T202_B_TTACACCCAATTAGCGAGTAGGCT-1	T202_B	M	12_Mo-derived AM_APOE
T202_B_ATGGCCCGTTCATTGAAGAGGCAA-1	T202_B	M	1_AM_IFI27
T202_B_ATGGCCCGTTGCGCTAAGAGGCAA-1	T202_B	M	1_AM_IFI27
T202_B_ATAATGGTCTTGATCGAGTAGGCT-1	T202_B	M	1_AM_IFI27
T202_B_ATGGCTTGTAAAGCATAGAGGCAA-1	T202_B	M	12_Mo-derived AM_APOE
T202_B_CATTTGGTCAGCACCTAGTAGGCT-1	T202_B	M	1_AM_IFI27
T202_B_AGGGAGTAGTGCCCTGAGAGGCAA-1	T202_B	M	1_AM_IFI27
T202_B_CGCACATTCATCGATTAGAGGCAA-1	T202_B	M	13_AM_FN1_CCL18
T202_B_CACTATGTCGAGCTAGAGTAGGCT-1	T202_B	M	1_AM_IFI27
T202_B_GGCCATTTCCCTGGTGAGTAGGCT-1	T202_B	M	12_Mo-derived AM_APOE
T202_B_ACGGATAGTCTATCTTAGTAGGCT-1	T202_B	M	1_AM_IFI27
T202_B_AGTTAGGGTTAACGAGAGTAGGCT-1	T202_B	M	1_AM_IFI27
T202_B_GCATAATCATCGATAGAGTAGGCT-1	T202_B	M	11_AM
T202_B_GGCTATTGTCAGGGCAAGTAGGCT-1	T202_B	M	1_AM_IFI27
T202_B_TAACCTTAGCAGCTAGAGTAGGCT-1	T202_B	M	13_AM_FN1_CCL18
T202_B_ACGGACCAGGACAAGAAGAGGCAA-1	T202_B	M	1_AM_IFI27
T202_B_CGTTCGTAGGACTTAAAGAGGCAA-1	T202_B	M	21_AM_proliferating
T202_B_CTGTTGCAGTAAGTGCAGTAGGCT-1	T202_B	M	12_Mo-derived AM_APOE
T202_B_AGAAACCTCCGCAACTAGTAGGCT-1	T202_B	M	1_AM_IFI27
T202_B_GGTGGATGTGGTTCTGAGAGGCAA-1	T202_B	M	0_AM_APOC2
T202_B_CCCTGATAGGTTGTGGAGTAGGCT-1	T202_B	M	1_AM_IFI27
T202_B_TCACCATCAATTAGGTAGAGGCAA-1	T202_B	M	16_AM_IFN-responsive
T202_B_ACGGAACGTGGTTACTAGAGGCAA-1	T202_B	M	13_AM_FN1_CCL18
T202_B_TAGTTGAAGGTCGAGCAGAGGCAA-1	T202_B	M	13_AM_FN1_CCL18
T202_B_AATCGTTTCCCATAGCAGAGGCAA-1	T202_B	M	16_AM_IFN-responsive
T202_B_GACCAGGGTAAGGCTAAGTAGGCT-1	T202_B	M	1_AM_IFI27
T202_B_CATGGTTGTGATAAACAGAGGCAA-1	T202_B	M	1_AM_IFI27
T202_B_CGGTATTGTTCATTGAAGAGGCAA-1	T202_B	M	1_AM_IFI27
T202_B_CTACGAACAGCTCGCTAGTAGGCT-1	T202_B	M	0_AM_APOC2
T202_B_ACAGTTGCAGTTAAACAGAGGCAA-1	T202_B	M	16_AM_IFN-responsive
T202_B_CTAGGCGCACCAGCTCAGTAGGCT-1	T202_B	M	13_AM_FN1_CCL18
T202_B_GACTTACGTCAATTCAAGTAGGCT-1	T202_B	M	16_AM_IFN-responsive
T202_B_ACAGGTAGTGCGCATCAGTAGGCT-1	T202_B	M	1_AM_IFI27
T202_B_GCAAGTTAGCATCTTGAGAGGCAA-1	T202_B	M	14_AM_Mito-high
T202_B_GAATGCGTCGAAGGCCAGTAGGCT-1	T202_B	M	12_Mo-derived AM_APOE
T202_B_CCTCATCGTGCTTCGAAGAGGCAA-1	T202_B	M	16_AM_IFN-responsive
T202_B_CGAATATCATGACCAAAGTAGGCT-1	T202_B	M	10_AM
T202_B_TTTGCTGAGAGGAAATAGAGGCAA-1	T202_B	M	0_AM_APOC2
T202_B_CCTCCAACATGAGCTAAGTAGGCT-1	T202_B	M	13_AM_FN1_CCL18
T202_B_CTTCAATAGAGGATGAAGTAGGCT-1	T202_B	M	1_AM_IFI27
T202_B_CCTATCGCAACAGATTAGAGGCAA-1	T202_B	M	11_AM
T202_B_GCTCACTAGGTGCACAAGTAGGCT-1	T202_B	M	0_AM_APOC2
T202_B_ACAAGGCGTTGTGAGAAGTAGGCT-1	T202_B	M	1_AM_IFI27
T202_B_AAAGGTACAATCATCCAGAGGCAA-1	T202_B	M	16_AM_IFN-responsive
T202_B_CATAGAGGTAATGCGAAGTAGGCT-1	T202_B	M	14_AM_Mito-high
T202_B_CGGTTATGTTGCGGCTAGTAGGCT-1	T202_B	M	15_Mo-derived AM_FPR3
T202_B_TGTAACTTCAAACTTCAGAGGCAA-1	T202_B	M	14_AM_Mito-high
T202_B_GCTAGATAGGAAGGTAAGTAGGCT-1	T202_B	M	10_AM
T202_B_GGCTATTGTATAGCGAAGAGGCAA-1	T202_B	M	1_AM_IFI27
T202_B_TCGCGGACACCTTCTCAGAGGCAA-1	T202_B	M	13_AM_FN1_CCL18
T202_B_TGTAACTTCCCTCGTCAGTAGGCT-1	T202_B	M	13_AM_FN1_CCL18
T202_B_CACTTTACACATAGATAGTAGGCT-1	T202_B	M	13_AM_FN1_CCL18
T202_B_AGTTCCTCAAGGAATAAGAGGCAA-1	T202_B	M	1_AM_IFI27
T202_B_AGGGTCCAGATTCCCAAGAGGCAA-1	T202_B	M	10_AM
T202_B_AATACTGAGCACGTTCAGTAGGCT-1	T202_B	M	13_AM_FN1_CCL18
T202_B_ACATAGTCATTTGGAGAGAGGCAA-1	T202_B	M	14_AM_Mito-high
T202_B_AGTAAACGTTGCGAAAAGAGGCAA-1	T202_B	M	12_Mo-derived AM_APOE
T202_B_CATTGTGTCTTAAGCTAGAGGCAA-1	T202_B	M	0_AM_APOC2
T202_B_TCAATGTTCGATTGAAAGTAGGCT-1	T202_B	M	1_AM_IFI27
T202_B_TCAAGTTTCCTAAAGAAGAGGCAA-1	T202_B	M	1_AM_IFI27
T202_B_TCAGGCTTCTTGAAAGAGAGGCAA-1	T202_B	M	1_AM_IFI27
T202_B_CAATAGCAGGCCATGAAGAGGCAA-1	T202_B	M	11_AM
T202_B_CAATACTTCCAATACTAGAGGCAA-1	T202_B	M	1_AM_IFI27
T202_B_GGAGGATAGGTGAGGGAGAGGCAA-1	T202_B	M	1_AM_IFI27
T202_B_TCAATTGGTCACAGGGAGTAGGCT-1	T202_B	M	12_Mo-derived AM_APOE
T202_B_GCCCAGTGTAATCCTAAGTAGGCT-1	T202_B	M	13_AM_FN1_CCL18
T202_B_TTCTTGCTCAGTTAGAAGTAGGCT-1	T202_B	M	13_AM_FN1_CCL18
T202_B_TGCATGACAAAGCCTAAGAGGCAA-1	T202_B	M	12_Mo-derived AM_APOE
T202_B_GAATCGAGTCGTAACTAGTAGGCT-1	T202_B	M	12_Mo-derived AM_APOE
T202_B_CAATAGTCACAAGCGTAGAGGCAA-1	T202_B	M	1_AM_IFI27
T202_B_ATGGCCTTCCTTAGGCAGTAGGCT-1	T202_B	M	12_Mo-derived AM_APOE
T202_B_AACATTGAGGTCACAGAGAGGCAA-1	T202_B	M	13_AM_FN1_CCL18
T202_B_CTACTGATCCAAACGGAGAGGCAA-1	T202_B	M	12_Mo-derived AM_APOE
T202_B_CGCTACGTCTTAATGCAGTAGGCT-1	T202_B	M	1_AM_IFI27
T202_B_TAAAGGGAGGACAAGAAGAGGCAA-1	T202_B	M	10_AM
T202_B_TCAAGCGAGCCTAAGGAGAGGCAA-1	T202_B	M	1_AM_IFI27
T202_B_GGAACTAGTTACTTCTAGAGGCAA-1	T202_B	M	11_AM
T202_B_CAATAAGTCGAAGGCCAGAGGCAA-1	T202_B	M	10_AM
T202_B_CTAGATAAGGGCACTAAGTAGGCT-1	T202_B	M	1_AM_IFI27
T202_B_CTGTGTGGTCCATCCTAGTAGGCT-1	T202_B	M	1_AM_IFI27
T202_B_CCCGAAGCAATCGTGAAGTAGGCT-1	T202_B	M	14_AM_Mito-high
T202_B_CAAATTGAGGTGAGGGAGTAGGCT-1	T202_B	M	0_AM_APOC2
T202_B_ATGGCAGTCTGGCCATAGTAGGCT-1	T202_B	M	1_AM_IFI27
T202_B_CGGCTAAAGCTTGATTAGAGGCAA-1	T202_B	M	12_Mo-derived AM_APOE
T202_B_GTTGCGCGTCGAAGTAAGAGGCAA-1	T202_B	M	16_AM_IFN-responsive
T202_B_ATGGCCCGTAGGTTTCAGTAGGCT-1	T202_B	M	1_AM_IFI27
T202_B_CGTAATCGTCATGAAGAGTAGGCT-1	T202_B	M	13_AM_FN1_CCL18
T202_B_CACAAAGGTTCAAGCTAGAGGCAA-1	T202_B	M	12_Mo-derived AM_APOE
T202_B_GCCAATACATTCATGCAGAGGCAA-1	T202_B	M	14_AM_Mito-high
T202_B_CCTCATCGTCAACATCAGAGGCAA-1	T202_B	M	1_AM_IFI27
T202_B_TACGTTAGTAAAGCATAGAGGCAA-1	T202_B	M	16_AM_IFN-responsive
T202_B_ATAGCTTTCACGGACAAGAGGCAA-1	T202_B	M	1_AM_IFI27
T202_B_CTTTCGTTCAATTGGAAGTAGGCT-1	T202_B	M	0_AM_APOC2
T202_B_TTAACCGTCGATGAACAGAGGCAA-1	T202_B	M	12_Mo-derived AM_APOE
T202_B_GACCTTCAGACTGAGTAGAGGCAA-1	T202_B	M	11_AM
T202_B_TGTTCACCATTTCTTCAGAGGCAA-1	T202_B	M	0_AM_APOC2
T202_B_CCAAGACCAGAAACTTAGAGGCAA-1	T202_B	M	13_AM_FN1_CCL18
T202_B_AGACCCGCATGCGCCTAGTAGGCT-1	T202_B	M	10_AM
T202_B_CAGGAAGCAGGAATAAAGAGGCAA-1	T202_B	M	12_Mo-derived AM_APOE
T202_B_GGGATATTCTTTAAGCAGAGGCAA-1	T202_B	M	14_AM_Mito-high
T202_B_CCTGGTAGTTTGAGCTAGTAGGCT-1	T202_B	M	1_AM_IFI27
T202_B_ATGGCCCGTGCAGCTCAGTAGGCT-1	T202_B	M	12_Mo-derived AM_APOE
T202_B_TAACCAAAGCCACTCGAGTAGGCT-1	T202_B	M	13_AM_FN1_CCL18
T202_B_TCTAACCCAATGGATTAGAGGCAA-1	T202_B	M	16_AM_IFN-responsive
T202_B_TGCCTCCTCAACTGTTAGAGGCAA-1	T202_B	M	12_Mo-derived AM_APOE
T202_B_CGCTCAGTCTTAATGCAGAGGCAA-1	T202_B	M	1_AM_IFI27
T202_B_AATCCAAAGTCAATAGAGTAGGCT-1	T202_B	M	1_AM_IFI27
T202_B_CCTAACTCAGTGAGAGAGAGGCAA-1	T202_B	M	16_AM_IFN-responsive
T202_B_ACGCCTAGTAATTTCGAGAGGCAA-1	T202_B	M	14_AM_Mito-high
T202_B_TTCGATTAGCTCAAGGAGAGGCAA-1	T202_B	M	16_AM_IFN-responsive
T202_B_ACCCTCACAAGGTGCTAGTAGGCT-1	T202_B	M	16_AM_IFN-responsive
T202_B_GATCTTAGTCGGTTTGAGAGGCAA-1	T202_B	M	1_AM_IFI27
T202_B_ATTGCACGTATGTTTGAGAGGCAA-1	T202_B	M	16_AM_IFN-responsive
T202_B_GGGACAACAGGAATAAAGTAGGCT-1	T202_B	M	21_AM_proliferating
T202_B_ATGAAAGCAACCTTGTAGTAGGCT-1	T202_B	M	16_AM_IFN-responsive
T202_B_AGCGTTTGTGCTGAAAAGTAGGCT-1	T202_B	M	0_AM_APOC2
T202_B_CCGATTGGTTGCGCTAAGAGGCAA-1	T202_B	M	21_AM_proliferating
T202_B_CCCTGACCAAGCGATCAGAGGCAA-1	T202_B	M	1_AM_IFI27
T202_B_CTTATGTAGTCTATGTAGTAGGCT-1	T202_B	M	10_AM
T202_B_TTTCATCGTCAAAGATAGTAGGCT-1	T202_B	M	12_Mo-derived AM_APOE
T202_B_TTCGTTCTCTAACCATAGTAGGCT-1	T202_B	M	1_AM_IFI27
T202_B_ACCAGGTCAAGTTGGCAGAGGCAA-1	T202_B	M	16_AM_IFN-responsive
T202_B_AAGCATGGTAATGGATAGTAGGCT-1	T202_B	M	1_AM_IFI27
T202_B_TTACTTCGTCAATGTCAGTAGGCT-1	T202_B	M	1_AM_IFI27
T202_B_GCTAACGAGGAACCTGAGAGGCAA-1	T202_B	M	16_AM_IFN-responsive
T202_B_CATTTGGTCTAGCCTAAGTAGGCT-1	T202_B	M	15_Mo-derived AM_FPR3
T202_B_ACCAATTTCTGGCCATAGAGGCAA-1	T202_B	M	11_AM
T202_B_ACCACGTTCACCTAATAGTAGGCT-1	T202_B	M	14_AM_Mito-high
T202_B_TCTTACTGTAACTTGCAGAGGCAA-1	T202_B	M	14_AM_Mito-high
T202_B_CTACCATCATTTCGACAGAGGCAA-1	T202_B	M	1_AM_IFI27
T202_B_TTCGCGCCAACCCTATAGAGGCAA-1	T202_B	M	1_AM_IFI27
T202_B_GCATGCTTCAAGGTCGAGAGGCAA-1	T202_B	M	12_Mo-derived AM_APOE
T202_B_TGGATCGAGCGAGCTAAGAGGCAA-1	T202_B	M	0_AM_APOC2
T202_B_GCTGTCAGTACGAACAAGTAGGCT-1	T202_B	M	1_AM_IFI27
T202_B_ATGGAGGCACCTTCTCAGTAGGCT-1	T202_B	M	1_AM_IFI27
T202_B_GGTCTAACAGCTTAAGAGTAGGCT-1	T202_B	M	1_AM_IFI27
T202_B_TTCTGTGAGCTATCCAAGAGGCAA-1	T202_B	M	1_AM_IFI27
T202_B_CAGCCAGCACATTGAGAGAGGCAA-1	T202_B	M	14_AM_Mito-high
T202_B_CTCAAGACACGAACGTAGAGGCAA-1	T202_B	M	21_AM_proliferating
T202_B_CCACTAATCTGTGATTAGAGGCAA-1	T202_B	M	10_AM
T202_B_ATTTGCAGTCACACCAAGTAGGCT-1	T202_B	M	12_Mo-derived AM_APOE
T202_B_CCGCTATAGGCACAATAGTAGGCT-1	T202_B	M	0_AM_APOC2
T202_B_TTCCAACCATAGCCTTAGTAGGCT-1	T202_B	M	12_Mo-derived AM_APOE
T202_B_TATATCCAGGATTATGAGTAGGCT-1	T202_B	M	1_AM_IFI27
T202_B_CTTCGCCTCTAAATCCAGAGGCAA-1	T202_B	M	13_AM_FN1_CCL18
T202_B_GTCCAAACATTGCATCAGAGGCAA-1	T202_B	M	12_Mo-derived AM_APOE
T202_B_GCACAGCAGTGATCAAAGTAGGCT-1	T202_B	M	13_AM_FN1_CCL18
T202_B_TGATTGTTCGCCTCGAAGTAGGCT-1	T202_B	M	14_AM_Mito-high
T202_B_GGATTATCAGTTATGGAGTAGGCT-1	T202_B	M	14_AM_Mito-high
T202_B_TGGGACATCGCGAAATAGTAGGCT-1	T202_B	M	1_AM_IFI27
T202_B_GGGTGAGAGTCATAAGAGAGGCAA-1	T202_B	M	1_AM_IFI27
T202_B_CATTTGGTCAGTTTACAGTAGGCT-1	T202_B	M	0_AM_APOC2
T202_B_GTTGAATCACAGCCAGAGTAGGCT-1	T202_B	M	1_AM_IFI27
T202_B_CAAATCCGTTAAGCTCAGTAGGCT-1	T202_B	M	1_AM_IFI27
T202_B_ACCAACTGTTGGGCGAAGAGGCAA-1	T202_B	M	13_AM_FN1_CCL18
T202_B_TTCCTCAGTACCGCACAGTAGGCT-1	T202_B	M	1_AM_IFI27
T202_B_GTTCGGGCATCCCAATAGAGGCAA-1	T202_B	M	1_AM_IFI27
T202_B_GGCTTAGAGGTTGCAGAGTAGGCT-1	T202_B	M	1_AM_IFI27
T202_B_TGATGGCCACGGATACAGAGGCAA-1	T202_B	M	15_Mo-derived AM_FPR3
T202_B_AGGGACCTCCCAGACTAGAGGCAA-1	T202_B	M	15_Mo-derived AM_FPR3
T202_B_GGACCTTTCCCTCTCAAGTAGGCT-1	T202_B	M	12_Mo-derived AM_APOE
T202_B_TCATAGGCACCTGGTCAGTAGGCT-1	T202_B	M	1_AM_IFI27
T202_B_CTTGAGGAGGGCGGTTAGTAGGCT-1	T202_B	M	1_AM_IFI27
T202_B_CGCACAAAGGGCGGAAAGTAGGCT-1	T202_B	M	15_Mo-derived AM_FPR3
T202_B_ACCTCATCATTGTGAGAGAGGCAA-1	T202_B	M	15_Mo-derived AM_FPR3
T202_B_GTTTGAGCAACCATTCAGAGGCAA-1	T202_B	M	10_AM
T202_B_CTTTCATGTTGGCCACAGTAGGCT-1	T202_B	M	14_AM_Mito-high
T202_B_CAGTGAAGTTGACCCAAGTAGGCT-1	T202_B	M	14_AM_Mito-high
T202_B_ATACGTAAGTAAAGGGAGTAGGCT-1	T202_B	M	2_Neutrophil_IFIT2_IL1RN
T202_B_TCACCTAAGTATCGCCAGAGGCAA-1	T202_B	M	0_AM_APOC2
T202_B_ACGTAGCCATCGATAGAGTAGGCT-1	T202_B	M	14_AM_Mito-high
T202_B_TCGTTATAGTTTCAGTAGTAGGCT-1	T202_B	M	1_AM_IFI27
T202_B_CATTGCGGTAAACCCTAGTAGGCT-1	T202_B	M	1_AM_IFI27
T202_B_GGTTGACCACTAAGCAAGTAGGCT-1	T202_B	M	11_AM
T202_B_CGCAGCACACAGCCAGAGAGGCAA-1	T202_B	M	14_AM_Mito-high
T202_B_CGGCAATCAAGCCTAAAGTAGGCT-1	T202_B	M	11_AM
T202_B_ATGCCTATCCTTGTTCAGAGGCAA-1	T202_B	M	12_Mo-derived AM_APOE
T202_B_GGAATAACAAACCCAAAGTAGGCT-1	T202_B	M	0_AM_APOC2
T202_B_ACGCATGAGACCATGGAGAGGCAA-1	T202_B	M	10_AM
T202_B_TGTTCCTTCCCATAATAGAGGCAA-1	T202_B	M	1_AM_IFI27
T202_B_GCTAGATAGATGAAGGAGTAGGCT-1	T202_B	M	1_AM_IFI27
T202_B_CTTCGAATCGAAATGCAGTAGGCT-1	T202_B	M	1_AM_IFI27
T202_B_GTGGGAACAATCTCTAAGAGGCAA-1	T202_B	M	16_AM_IFN-responsive
T202_B_AAATCGATCGGTAACGAGAGGCAA-1	T202_B	M	1_AM_IFI27
T202_B_AACCCGGCAAGCTTTCAGAGGCAA-1	T202_B	M	14_AM_Mito-high
T202_B_TGACCTATCAGCCTTAAGTAGGCT-1	T202_B	M	13_AM_FN1_CCL18
T202_B_CTAACCATCATAATGGAGAGGCAA-1	T202_B	M	15_Mo-derived AM_FPR3
T202_B_ATCGCGCGTGTTAGTCAGTAGGCT-1	T202_B	M	12_Mo-derived AM_APOE
T202_B_CATAGAGGTGCGATAAAGAGGCAA-1	T202_B	M	11_AM
T202_B_TGACATGCATGAAGCCAGAGGCAA-1	T202_B	M	15_Mo-derived AM_FPR3
T202_B_TGTCCTTTCTGTGACCAGTAGGCT-1	T202_B	M	1_AM_IFI27
T202_B_TGTAACTTCCTTTGAGAGAGGCAA-1	T202_B	M	21_AM_proliferating
T202_B_ACGAATATCACCCTCCAGTAGGCT-1	T202_B	M	16_AM_IFN-responsive
T202_B_GCACTCAGTGACCTGCAGAGGCAA-1	T202_B	M	1_AM_IFI27
T202_B_AGCCTTCAGTGTAATGAGAGGCAA-1	T202_B	M	15_Mo-derived AM_FPR3
T202_B_ACTAATGAGATATTGGAGTAGGCT-1	T202_B	M	12_Mo-derived AM_APOE
T202_B_CAGTGAGTCCGCACCAAGAGGCAA-1	T202_B	M	12_Mo-derived AM_APOE
T202_B_TTCTTGCTCCAGCTTAAGTAGGCT-1	T202_B	M	11_AM
T202_B_TGAGGCGGTTGCGCTAAGTAGGCT-1	T202_B	M	1_AM_IFI27
T202_B_AGCTATGCATTTATCGAGAGGCAA-1	T202_B	M	1_AM_IFI27
T202_B_CAGAATGGTGGTTAAGAGAGGCAA-1	T202_B	M	0_AM_APOC2
T202_B_CAAGGCCAGCGATGGCAGAGGCAA-1	T202_B	M	15_Mo-derived AM_FPR3
T202_B_CGTACTTCATGACCAAAGTAGGCT-1	T202_B	M	13_AM_FN1_CCL18
T202_B_TTATGTCAGCCAAACGAGAGGCAA-1	T202_B	M	13_AM_FN1_CCL18
T202_B_AGCCTTTCATTACTCAAGAGGCAA-1	T202_B	M	13_AM_FN1_CCL18
T202_B_GACAACTAGTTTACCGAGAGGCAA-1	T202_B	M	14_AM_Mito-high
T202_B_AGTGATGGTCATCATAAGAGGCAA-1	T202_B	M	13_AM_FN1_CCL18
T202_B_CGCCATCCACCACACCAGTAGGCT-1	T202_B	M	15_Mo-derived AM_FPR3
T202_B_TGAACCACACTTAACCAGAGGCAA-1	T202_B	M	0_AM_APOC2
T202_B_GGAGCATGTCCTCCTGAGAGGCAA-1	T202_B	M	1_AM_IFI27
T202_B_CATGCCAGTAAGTCGAAGTAGGCT-1	T202_B	M	12_Mo-derived AM_APOE
T202_B_GCTGACTTCAACTTGTAGTAGGCT-1	T202_B	M	1_AM_IFI27
T202_B_ATGCGATAGTATCGCCAGAGGCAA-1	T202_B	M	12_Mo-derived AM_APOE
T202_B_GGCTTAACACAATAGTAGTAGGCT-1	T202_B	M	1_AM_IFI27
T202_B_GGCTGTGCATGCGCCTAGAGGCAA-1	T202_B	M	14_AM_Mito-high
T202_B_TGTCCTTTCAAACTTCAGTAGGCT-1	T202_B	M	12_Mo-derived AM_APOE
T202_B_ACTAATGAGGACAAAGAGTAGGCT-1	T202_B	M	1_AM_IFI27
T202_B_CATTTGGTCGAGGCGTAGTAGGCT-1	T202_B	M	21_AM_proliferating
T202_B_GCAAACCCAGGATGCTAGAGGCAA-1	T202_B	M	16_AM_IFN-responsive
T202_B_ACCTAGTGTTGAATCCAGAGGCAA-1	T202_B	M	14_AM_Mito-high
T202_B_TGCTCCACAAGGAATAAGTAGGCT-1	T202_B	M	12_Mo-derived AM_APOE
T202_B_TTGAACAAGGTAACTAAGTAGGCT-1	T202_B	M	16_AM_IFN-responsive
T202_B_CTTCGAATCAGTTTACAGAGGCAA-1	T202_B	M	1_AM_IFI27
T202_B_CTTAGTCCACCATACTAGAGGCAA-1	T202_B	M	15_Mo-derived AM_FPR3
T202_B_ATCGTGACAAGCCTAAAGTAGGCT-1	T202_B	M	13_AM_FN1_CCL18
T202_B_AGAAGGTCATTGGGTAAGTAGGCT-1	T202_B	M	11_AM
T202_B_TAACTGTTCCTCACGGAGTAGGCT-1	T202_B	M	13_AM_FN1_CCL18
T202_B_ACAGCACCAAGGAATAAGAGGCAA-1	T202_B	M	1_AM_IFI27
T202_B_AACCATAAGGTTCCGTAGAGGCAA-1	T202_B	M	1_AM_IFI27
T202_B_CCCTGACCAATCAAGTAGAGGCAA-1	T202_B	M	1_AM_IFI27
T202_B_CTGCAAACAGCCTGAGAGTAGGCT-1	T202_B	M	1_AM_IFI27
T202_B_AAAGGTACATGCTCCAAGTAGGCT-1	T202_B	M	10_AM
T202_B_CAGCTGGCAAGGAATAAGTAGGCT-1	T202_B	M	11_AM
T202_B_AGCATTAAGGTTAGTAAGAGGCAA-1	T202_B	M	12_Mo-derived AM_APOE
T202_B_GTTGTAAAGATATTGGAGAGGCAA-1	T202_B	M	1_AM_IFI27
T202_B_TAGTTTCAGAAGCAAGAGAGGCAA-1	T202_B	M	10_AM
T202_B_GCAGTAAGTGACCTGCAGTAGGCT-1	T202_B	M	15_Mo-derived AM_FPR3
T202_B_TGATCTTAGGTAATTGAGTAGGCT-1	T202_B	M	15_Mo-derived AM_FPR3
T202_B_TAGTTGAAGATGGATCAGAGGCAA-1	T202_B	M	16_AM_IFN-responsive
T202_B_AGGGCTATCAGCCCTGAGAGGCAA-1	T202_B	M	0_AM_APOC2
T202_B_CATTGTCCAAGATAAGAGAGGCAA-1	T202_B	M	12_Mo-derived AM_APOE
T202_B_TGACGGATCATCCCAAAGTAGGCT-1	T202_B	M	21_AM_proliferating
T202_B_GTTCCATCATTGAGATAGAGGCAA-1	T202_B	M	1_AM_IFI27
T202_B_CATAATGAGTGCAACGAGTAGGCT-1	T202_B	M	1_AM_IFI27
T202_B_CCCGCAATCACAGATAAGAGGCAA-1	T202_B	M	1_AM_IFI27
T202_B_CGTGTTTCATTGAGATAGAGGCAA-1	T202_B	M	14_AM_Mito-high
T202_B_TTCGAACGTCAAGCTTAGAGGCAA-1	T202_B	M	0_AM_APOC2
T202_B_GCAAGCCAGGACTTAAAGAGGCAA-1	T202_B	M	1_AM_IFI27
T202_B_TCAACCATCACCCTCCAGAGGCAA-1	T202_B	M	1_AM_IFI27
T202_B_GCACTCAGTATTGGGAAGAGGCAA-1	T202_B	M	16_AM_IFN-responsive
T202_B_AATGCGCCACTTAACCAGTAGGCT-1	T202_B	M	12_Mo-derived AM_APOE
T202_B_AATCGTTTCCGCCCAAAGTAGGCT-1	T202_B	M	16_AM_IFN-responsive
T202_B_GTTTGAGCACTAGTAGAGAGGCAA-1	T202_B	M	14_AM_Mito-high
T202_B_AGTAAGCTCCCAAATTAGTAGGCT-1	T202_B	M	16_AM_IFN-responsive
T202_B_GGGTTAGTCTATGCATAGTAGGCT-1	T202_B	M	13_AM_FN1_CCL18
T202_B_CGCTCAGTCAGGAGCCAGAGGCAA-1	T202_B	M	12_Mo-derived AM_APOE
T202_B_ACAGCACCATAAGCCAAGTAGGCT-1	T202_B	M	1_AM_IFI27
T202_B_CGATTACGTATTACCAAGTAGGCT-1	T202_B	M	13_AM_FN1_CCL18
T202_B_CGCAATCTCCAGCTACAGTAGGCT-1	T202_B	M	1_AM_IFI27
T202_B_CTAACTAGTCCATTAAAGAGGCAA-1	T202_B	M	14_AM_Mito-high
T202_B_CAGCCAGCAAACTGGCAGAGGCAA-1	T202_B	M	12_Mo-derived AM_APOE
T202_B_GACATAATCGATATAGAGAGGCAA-1	T202_B	M	10_AM
T202_B_ATTTGTGGTGGCCCATAGTAGGCT-1	T202_B	M	1_AM_IFI27
T202_B_TGTGTCCAGATGAAGGAGTAGGCT-1	T202_B	M	16_AM_IFN-responsive
T202_B_ACCTCCCTCTGGCTACAGAGGCAA-1	T202_B	M	0_AM_APOC2
T202_B_GGAATCTAGGTTCCGTAGAGGCAA-1	T202_B	M	0_AM_APOC2
T202_B_GGTGTCGCACGTAAATAGTAGGCT-1	T202_B	M	15_Mo-derived AM_FPR3
T202_B_TAAGCTTTCATCACATAGAGGCAA-1	T202_B	M	12_Mo-derived AM_APOE
T202_B_CAAACTTTCGCGAAATAGTAGGCT-1	T202_B	M	1_AM_IFI27
T202_B_TGAATCTTCCCACATAAGAGGCAA-1	T202_B	M	13_AM_FN1_CCL18
T202_B_TTCACTTGTTGGTTACAGTAGGCT-1	T202_B	M	1_AM_IFI27
T202_B_AACTCGCTCTTGAATCAGTAGGCT-1	T202_B	M	1_AM_IFI27
T202_B_GAATGGTTCAGGTAGTAGTAGGCT-1	T202_B	M	15_Mo-derived AM_FPR3
T202_B_TGAAAGGAGAGGATAGAGTAGGCT-1	T202_B	M	1_AM_IFI27
T202_B_GATTCCCAGACTCAAAAGAGGCAA-1	T202_B	M	15_Mo-derived AM_FPR3
T202_B_ATAGGCTAGGACTTGGAGAGGCAA-1	T202_B	M	1_AM_IFI27
T202_B_GACAACTAGTTAGGGTAGTAGGCT-1	T202_B	M	12_Mo-derived AM_APOE
T202_B_TGCCTTAAGTAACGTAAGTAGGCT-1	T202_B	M	11_AM
T202_B_CATTGACGTTAGTGCTAGAGGCAA-1	T202_B	M	10_AM
T202_B_GGTTAATCAAAGGGATAGTAGGCT-1	T202_B	M	21_AM_proliferating
T202_B_AGCTAATCAAATAAGGAGTAGGCT-1	T202_B	M	14_AM_Mito-high
T202_B_AGAGGAGGTCATCCCTAGTAGGCT-1	T202_B	M	14_AM_Mito-high
T202_B_ACCCAACTCACTGTCAAGAGGCAA-1	T202_B	M	1_AM_IFI27
T202_B_ATGACTTTCATTGCATAGAGGCAA-1	T202_B	M	13_AM_FN1_CCL18
T202_B_GATTAGTCAACCCTATAGTAGGCT-1	T202_B	M	1_AM_IFI27
T202_B_CTATGTTAGCTAACTTAGTAGGCT-1	T202_B	M	1_AM_IFI27
T202_B_GTTGTGACAAACGGGAAGTAGGCT-1	T202_B	M	1_AM_IFI27
T202_B_AAGTTGTCAGGTAGCTAGAGGCAA-1	T202_B	M	10_AM
T202_B_GGCTGTGCACGTAGTAAGAGGCAA-1	T202_B	M	11_AM
T202_B_AAACAAGCATCATGCTAGAGGCAA-1	T202_B	M	1_AM_IFI27
T202_B_TTTGGACGTATATTCGAGAGGCAA-1	T202_B	M	21_AM_proliferating
T202_B_CCCACTTGTGGAAGCTAGTAGGCT-1	T202_B	M	1_AM_IFI27
T202_B_ACTCGAACACGAACGTAGAGGCAA-1	T202_B	M	10_AM
T202_B_AACTGGGTCGTCAATTAGTAGGCT-1	T202_B	M	10_AM
T202_B_AGCGTTTGTTAAGCCTAGAGGCAA-1	T202_B	M	12_Mo-derived AM_APOE
T202_B_AGCCAATAGAGGTTCGAGAGGCAA-1	T202_B	M	1_AM_IFI27
T202_B_ATGGATCAGGCGCAGTAGTAGGCT-1	T202_B	M	13_AM_FN1_CCL18
T202_B_CCAATACGTGTGATGAAGTAGGCT-1	T202_B	M	10_AM
T202_B_TTAAGGTCATCCGTCAAGAGGCAA-1	T202_B	M	1_AM_IFI27
T202_B_TTGTTGTAGACATAGCAGTAGGCT-1	T202_B	M	12_Mo-derived AM_APOE
T202_B_TATTGGGCAAGATAAGAGAGGCAA-1	T202_B	M	16_AM_IFN-responsive
T202_B_ACACCTTCAATAACCGAGTAGGCT-1	T202_B	M	0_AM_APOC2
T202_B_GATTAACCACTTCGATAGAGGCAA-1	T202_B	M	1_AM_IFI27
T202_B_GATCACACATCAATCCAGTAGGCT-1	T202_B	M	1_AM_IFI27
T202_B_TGGTGCGCACCGGCAAAGTAGGCT-1	T202_B	M	0_AM_APOC2
T202_B_GCTCACTAGCGAATGTAGTAGGCT-1	T202_B	M	14_AM_Mito-high
T202_B_CAAACTTTCCTAAAGAAGTAGGCT-1	T202_B	M	1_AM_IFI27
T202_B_GACAACTAGTCTAACTAGAGGCAA-1	T202_B	M	1_AM_IFI27
T202_B_AAGTTGCAGTAACTTCAGTAGGCT-1	T202_B	M	1_AM_IFI27
T202_B_AGAGGAGGTATAGCGAAGTAGGCT-1	T202_B	M	14_AM_Mito-high
T202_B_CTCTCAGCACACCCACAGAGGCAA-1	T202_B	M	1_AM_IFI27
T202_B_CATGCTGGTTACTTCTAGAGGCAA-1	T202_B	M	12_Mo-derived AM_APOE
T202_B_CGAACTTGTGTTTGCGAGTAGGCT-1	T202_B	M	1_AM_IFI27
T202_B_CGCATTTCAATTGCGAAGAGGCAA-1	T202_B	M	1_AM_IFI27
T202_B_GATAGGTTCGTAAAGCAGTAGGCT-1	T202_B	M	0_AM_APOC2
T202_B_AGCCTGTTCATAGGCGAGAGGCAA-1	T202_B	M	16_AM_IFN-responsive
T202_B_AACCAACAGGTTTCCAAGTAGGCT-1	T202_B	M	1_AM_IFI27
T202_B_CGCTAAACAGCGGATTAGTAGGCT-1	T202_B	M	13_AM_FN1_CCL18
T202_B_CGGTTATGTTAAGCTCAGAGGCAA-1	T202_B	M	16_AM_IFN-responsive
T202_B_AAAGTCATCCAGCTACAGAGGCAA-1	T202_B	M	10_AM
T202_B_GGCATTTGTTTGTTTCAGTAGGCT-1	T202_B	M	1_AM_IFI27
T202_B_CTCTCGACAATGGATTAGAGGCAA-1	T202_B	M	16_AM_IFN-responsive
T202_B_TATTGGCGTTTCACCCAGAGGCAA-1	T202_B	M	1_AM_IFI27
T202_B_AAACGGGCAGGCGAAAAGTAGGCT-1	T202_B	M	0_AM_APOC2
T202_B_ACAAACCAGATGCCTCAGTAGGCT-1	T202_B	M	1_AM_IFI27
T202_B_CGTGAGGGTTGTTGGTAGAGGCAA-1	T202_B	M	10_AM
T202_B_ATAGAAGCATCATGCTAGAGGCAA-1	T202_B	M	16_AM_IFN-responsive
T202_B_TATTACCAGCACGTTCAGTAGGCT-1	T202_B	M	16_AM_IFN-responsive
T202_B_CGCGTGACAGAATCGCAGTAGGCT-1	T202_B	M	1_AM_IFI27
T202_B_AACTGGGTCAGGAGCCAGAGGCAA-1	T202_B	M	10_AM
T202_B_TCACTTTGTTGAGCTTAGTAGGCT-1	T202_B	M	16_AM_IFN-responsive
T202_B_TCACCAATCCCTCATTAGAGGCAA-1	T202_B	M	13_AM_FN1_CCL18
T202_B_AGTTAGGGTCGTAACTAGTAGGCT-1	T202_B	M	16_AM_IFN-responsive
T202_B_AGGGCTTCATGCCTCAAGTAGGCT-1	T202_B	M	14_AM_Mito-high
T202_B_GCGAGGTTCCTGCAACAGAGGCAA-1	T202_B	M	12_Mo-derived AM_APOE
T202_B_CGACACCGTTATGTGCAGTAGGCT-1	T202_B	M	13_AM_FN1_CCL18
T202_B_TGAAGGAAGTTAGTTCAGAGGCAA-1	T202_B	M	12_Mo-derived AM_APOE
T202_B_CGGGTTGCAAGGTGCTAGAGGCAA-1	T202_B	M	2_Neutrophil_IFIT2_IL1RN
T202_B_TCTAATCAGCTAACTTAGAGGCAA-1	T202_B	M	1_AM_IFI27
T202_B_GGTTAATCAAACCGTAAGTAGGCT-1	T202_B	M	12_Mo-derived AM_APOE
T202_B_ACGCATGAGTATGGGTAGTAGGCT-1	T202_B	M	14_AM_Mito-high
T202_B_TAACAGGGTGTGAGACAGTAGGCT-1	T202_B	M	16_AM_IFN-responsive
T202_B_AACGTTCGTCGTTATAAGAGGCAA-1	T202_B	M	11_AM
T202_B_AGTTGCCTCGCGCATTAGTAGGCT-1	T202_B	M	1_AM_IFI27
T202_B_AGTTGCCTCCGTTAGCAGTAGGCT-1	T202_B	M	1_AM_IFI27
T202_B_TGTTTCGAGCCACTCGAGAGGCAA-1	T202_B	M	16_AM_IFN-responsive
T202_B_TTACGGACATAATGACAGAGGCAA-1	T202_B	M	1_AM_IFI27
T202_B_GTACTTAGTGACCTGCAGTAGGCT-1	T202_B	M	1_AM_IFI27
T202_B_CTGTTGCAGAAGGTTCAGTAGGCT-1	T202_B	M	15_Mo-derived AM_FPR3
T202_B_TACCGCCCAAATAACCAGTAGGCT-1	T202_B	M	1_AM_IFI27
T202_B_TGCAGCAAGTCGAAGTAGTAGGCT-1	T202_B	M	21_AM_proliferating
T202_B_AGGGACCTCCTCTAAGAGTAGGCT-1	T202_B	M	16_AM_IFN-responsive
T202_B_CGAAGGTGTACCGTTGAGAGGCAA-1	T202_B	M	1_AM_IFI27
T202_B_GCTATTAGTGGTTAAGAGAGGCAA-1	T202_B	M	14_AM_Mito-high
T202_B_GATCAATCATTTGCTAAGTAGGCT-1	T202_B	M	1_AM_IFI27
T202_B_ATATAGGTCCCTCAAAAGTAGGCT-1	T202_B	M	16_AM_IFN-responsive
T202_B_TGAGTGAGTCATCATAAGAGGCAA-1	T202_B	M	2_Neutrophil_IFIT2_IL1RN
T202_B_GCCCTTTGTGTGTCGCAGAGGCAA-1	T202_B	M	1_AM_IFI27
T202_B_GAACGGCTCGAACGTGAGTAGGCT-1	T202_B	M	14_AM_Mito-high
T202_B_AAATGGTGTCCCTCATAGAGGCAA-1	T202_B	M	1_AM_IFI27
T202_B_GGCATGTCAAATAAGGAGTAGGCT-1	T202_B	M	1_AM_IFI27
T202_B_TCGCTTGCAAGTTTCCAGAGGCAA-1	T202_B	M	1_AM_IFI27
T202_B_CGTGTCCCATTGACTCAGTAGGCT-1	T202_B	M	10_AM
T202_B_AACCTGCTCTCAAGAAAGAGGCAA-1	T202_B	M	12_Mo-derived AM_APOE
T202_B_GGTTTATTCGAGCTAGAGAGGCAA-1	T202_B	M	16_AM_IFN-responsive
T202_B_TAGTGAGGTCAAAGATAGAGGCAA-1	T202_B	M	14_AM_Mito-high
T202_B_ATTGGGAGTCCTCCTGAGAGGCAA-1	T202_B	M	16_AM_IFN-responsive
T202_B_TCCACTAAGTACGGGCAGAGGCAA-1	T202_B	M	14_AM_Mito-high
T202_B_ATCAGCACAAGCGATCAGTAGGCT-1	T202_B	M	12_Mo-derived AM_APOE
T202_B_ATCCATCCAACCATTCAGTAGGCT-1	T202_B	M	14_AM_Mito-high
T202_B_TAAGGCTAGTGAGTCGAGTAGGCT-1	T202_B	M	12_Mo-derived AM_APOE
T202_B_CTTTAGGTCCGCAACTAGAGGCAA-1	T202_B	M	12_Mo-derived AM_APOE
T202_B_CGCAGGTAGTTACATCAGTAGGCT-1	T202_B	M	16_AM_IFN-responsive
T202_B_CTAGGCGCACGCCACTAGAGGCAA-1	T202_B	M	1_AM_IFI27
T202_B_CTCGACCCACGGATACAGTAGGCT-1	T202_B	M	13_AM_FN1_CCL18
T202_B_AACCTATTCAGGCAATAGAGGCAA-1	T202_B	M	14_AM_Mito-high
T202_B_CCGCATTAGATAGCCGAGTAGGCT-1	T202_B	M	3_Neutrophil_CXCR4-high
T202_B_CATGGTTGTATTCGACAGTAGGCT-1	T202_B	M	14_AM_Mito-high
T202_B_GAGCATGTCAGGTTGGAGTAGGCT-1	T202_B	M	0_AM_APOC2
T202_B_GGTTACCTCAAGGTCGAGAGGCAA-1	T202_B	M	13_AM_FN1_CCL18
T202_B_ACCAATTTCATCACATAGAGGCAA-1	T202_B	M	13_AM_FN1_CCL18
T202_B_TTAAACCTCGAAGTTAAGAGGCAA-1	T202_B	M	1_AM_IFI27
T202_B_TGCTCCACAGATTGCAAGAGGCAA-1	T202_B	M	12_Mo-derived AM_APOE
T202_B_CAACCAACATGAGGGAAGAGGCAA-1	T202_B	M	14_AM_Mito-high
T202_B_CGAATATCACTATGTCAGTAGGCT-1	T202_B	M	12_Mo-derived AM_APOE
T202_B_AATGACCAGTGATTAGAGAGGCAA-1	T202_B	M	1_AM_IFI27
T202_B_CTAAGTGCACAAATACAGAGGCAA-1	T202_B	M	15_Mo-derived AM_FPR3
T202_B_GAACAATGTAAAGCGCAGTAGGCT-1	T202_B	M	13_AM_FN1_CCL18
T202_B_AAGGTTATCGCTTCGGAGAGGCAA-1	T202_B	M	1_AM_IFI27
T202_B_GCGTTTGGTACGTTCGAGAGGCAA-1	T202_B	M	1_AM_IFI27
T202_B_CGCAGCACAGCGATCGAGTAGGCT-1	T202_B	M	14_AM_Mito-high
T202_B_GTGGTTCTCCCTGGATAGTAGGCT-1	T202_B	M	12_Mo-derived AM_APOE
T202_B_TTCGAGGAGGACAAGAAGTAGGCT-1	T202_B	M	12_Mo-derived AM_APOE
T202_B_ACCGGCTGTCGCAATTAGAGGCAA-1	T202_B	M	12_Mo-derived AM_APOE
T202_B_GCATTCATCTCGCCTCAGTAGGCT-1	T202_B	M	1_AM_IFI27
T202_B_AGCGGCTAGTTACAGAAGTAGGCT-1	T202_B	M	1_AM_IFI27
T202_B_TTAGTTGGTATTGTCAAGAGGCAA-1	T202_B	M	16_AM_IFN-responsive
T202_B_TCCATTACACGTAAATAGTAGGCT-1	T202_B	M	11_AM
T202_B_TTTCATGCAATTAGACAGAGGCAA-1	T202_B	M	11_AM
T202_B_AAACGTTCATCCCAATAGTAGGCT-1	T202_B	M	11_AM
T202_B_GGCTAATAGGTAGACTAGTAGGCT-1	T202_B	M	12_Mo-derived AM_APOE
T202_B_GCGTTTGGTACGTTACAGTAGGCT-1	T202_B	M	1_AM_IFI27
T202_B_CACTAACGTTGAGCTTAGTAGGCT-1	T202_B	M	1_AM_IFI27
T202_B_TTTGCTCTCCGCCACAAGTAGGCT-1	T202_B	M	13_AM_FN1_CCL18
T202_B_AGTCGCGCATTGCATCAGTAGGCT-1	T202_B	M	12_Mo-derived AM_APOE
T202_B_ACGCACGCACCATCCAAGAGGCAA-1	T202_B	M	1_AM_IFI27
T202_B_AGTAAGTGTTGGTTTAAGAGGCAA-1	T202_B	M	1_AM_IFI27
T202_B_AGTGACCCAACAGGGAAGAGGCAA-1	T202_B	M	10_AM
T202_B_GGACTTACATCGTTCGAGAGGCAA-1	T202_B	M	14_AM_Mito-high
T202_B_GTTAGAATCGCCACATAGTAGGCT-1	T202_B	M	13_AM_FN1_CCL18
T202_B_CCTATTTGTGGCTTTGAGTAGGCT-1	T202_B	M	1_AM_IFI27
T202_B_ACCAATTTCGCAGGACAGTAGGCT-1	T202_B	M	16_AM_IFN-responsive
T202_B_ACCCAAACAGTAAGTTAGTAGGCT-1	T202_B	M	1_AM_IFI27
T202_B_CTTTGGTCAAGCTCAAAGTAGGCT-1	T202_B	M	0_AM_APOC2
T202_B_GACTTTGTCCTTAGGCAGAGGCAA-1	T202_B	M	12_Mo-derived AM_APOE
T202_B_CATTATGGTAAACTGGAGTAGGCT-1	T202_B	M	12_Mo-derived AM_APOE
T202_B_CTTCGAATCGTGATGGAGTAGGCT-1	T202_B	M	16_AM_IFN-responsive
T202_B_GTGTGAGTCACAATGAAGTAGGCT-1	T202_B	M	2_Neutrophil_IFIT2_IL1RN
T202_B_AAAGGTACACGGGCTAAGTAGGCT-1	T202_B	M	14_AM_Mito-high
T202_B_ACTTGCTCATCAATCCAGTAGGCT-1	T202_B	M	10_AM
T202_B_AGTCGCGCACTGACTTAGTAGGCT-1	T202_B	M	12_Mo-derived AM_APOE
T202_B_TTCCATTGTGGTTACTAGAGGCAA-1	T202_B	M	1_AM_IFI27
T202_B_AGTCAGCCATCGGGCAAGAGGCAA-1	T202_B	M	11_AM
T202_B_CAGTTAAAGTGGACCAAGAGGCAA-1	T202_B	M	1_AM_IFI27
T202_B_CTTAAGGCAAGTTGCAAGTAGGCT-1	T202_B	M	1_AM_IFI27
T202_B_TATGAGGGTTTAGTTGAGAGGCAA-1	T202_B	M	1_AM_IFI27
T202_B_ACGCAAGTCATGTCATAGTAGGCT-1	T202_B	M	10_AM
T202_B_TTAGCCGGTGTGAGGTAGAGGCAA-1	T202_B	M	16_AM_IFN-responsive
T202_B_GTTAGGCCAGATTGCAAGTAGGCT-1	T202_B	M	14_AM_Mito-high
T202_B_AGCGCGAGTGCATCGCAGAGGCAA-1	T202_B	M	1_AM_IFI27
T202_B_CGATTTAGTCTTTATCAGTAGGCT-1	T202_B	M	0_AM_APOC2
T202_B_TTGACATTCCAGCTTAAGAGGCAA-1	T202_B	M	11_AM
T202_B_TCATGAAAGTCCTCAAAGTAGGCT-1	T202_B	M	1_AM_IFI27
T202_B_TTTGCGGGTACGGGCAAGTAGGCT-1	T202_B	M	1_AM_IFI27
T202_B_ATCGTGCTCTTGATCGAGTAGGCT-1	T202_B	M	14_AM_Mito-high
T202_B_AGTAGGTTCCAAAGGTAGTAGGCT-1	T202_B	M	1_AM_IFI27
T202_B_ATTACGTTCAGTAAGCAGTAGGCT-1	T202_B	M	2_Neutrophil_IFIT2_IL1RN
T202_B_TTCGCGCCAATAAGGAAGAGGCAA-1	T202_B	M	14_AM_Mito-high
T202_B_AATCGCACAACCATTCAGAGGCAA-1	T202_B	M	15_Mo-derived AM_FPR3
T202_B_TAACGTTTCACTAATCAGTAGGCT-1	T202_B	M	0_AM_APOC2
T202_B_GTGAAACTCCCTGGTGAGTAGGCT-1	T202_B	M	1_AM_IFI27
T202_B_CTCGTTAAGAGCAAGAAGTAGGCT-1	T202_B	M	10_AM
T202_B_TTCGATAGTTTGTAGCAGTAGGCT-1	T202_B	M	13_AM_FN1_CCL18
T202_B_ATTGAGCAGTCATTCGAGTAGGCT-1	T202_B	M	1_AM_IFI27
T202_B_CCAAGCTTCATCAAGAAGAGGCAA-1	T202_B	M	12_Mo-derived AM_APOE
T202_B_CGACCGTGTCGTTCTCAGAGGCAA-1	T202_B	M	1_AM_IFI27
T202_B_AATATGGTCTTAATGCAGTAGGCT-1	T202_B	M	14_AM_Mito-high
T202_B_GTAGTAGGTCAATTCAAGTAGGCT-1	T202_B	M	14_AM_Mito-high
T202_B_AATCTCTAGGCTTATTAGAGGCAA-1	T202_B	M	16_AM_IFN-responsive
T202_B_TTCTGTGAGCGAAGCCAGTAGGCT-1	T202_B	M	16_AM_IFN-responsive
T202_B_ACGCCACGTAGCCAAAAGAGGCAA-1	T202_B	M	11_AM
T202_B_TTTGCGGGTTCCGCAAAGAGGCAA-1	T202_B	M	14_AM_Mito-high
T202_B_ATCTTAGGTTCTTACTAGTAGGCT-1	T202_B	M	11_AM
T202_B_ACCGCCTCAACTGTTCAGTAGGCT-1	T202_B	M	16_AM_IFN-responsive
T202_B_CACTGTCAGGTAAGCTAGTAGGCT-1	T202_B	M	12_Mo-derived AM_APOE
T202_B_CATGAGGTCCTGACTAAGTAGGCT-1	T202_B	M	18_Monocyte
T202_B_AGAAGGTCACGCCACTAGTAGGCT-1	T202_B	M	1_AM_IFI27
T202_B_AACTGGCCAGCTGCTCAGAGGCAA-1	T202_B	M	12_Mo-derived AM_APOE
T202_B_CTTACCTTCTTGAGGGAGTAGGCT-1	T202_B	M	13_AM_FN1_CCL18
T202_B_AACCTATTCTATTGGTAGAGGCAA-1	T202_B	M	1_AM_IFI27
T202_B_CCTCAAATCCATTAGTAGTAGGCT-1	T202_B	M	1_AM_IFI27
T202_B_AAAGATGCAACAGATTAGAGGCAA-1	T202_B	M	0_AM_APOC2
T202_B_TGTACCGGTTAGAGGCAGAGGCAA-1	T202_B	M	1_AM_IFI27
T202_B_AATCTCTAGCAATCCCAGAGGCAA-1	T202_B	M	16_AM_IFN-responsive
T202_B_GGCTTGAAGAAGGTTCAGAGGCAA-1	T202_B	M	12_Mo-derived AM_APOE
T202_B_CCTAAGGAGTCTATGTAGAGGCAA-1	T202_B	M	1_AM_IFI27
T202_B_TGACGTACAATTAGCGAGTAGGCT-1	T202_B	M	14_AM_Mito-high
T202_B_ATACTGTTCCAAAGGTAGAGGCAA-1	T202_B	M	0_AM_APOC2
T202_B_CCGAAAGTCGAGGCGTAGAGGCAA-1	T202_B	M	13_AM_FN1_CCL18
T202_B_TAAAGGCTCCATTAGTAGTAGGCT-1	T202_B	M	14_AM_Mito-high
T202_B_TAATGCGCAAGCCTAAAGAGGCAA-1	T202_B	M	13_AM_FN1_CCL18
T202_B_TAGTGGCCACCGGTAGAGAGGCAA-1	T202_B	M	16_AM_IFN-responsive
T202_B_AATATGGTCTAGCCTAAGAGGCAA-1	T202_B	M	11_AM
T202_B_GCTGGATCAAGAAATGAGAGGCAA-1	T202_B	M	1_AM_IFI27
T202_B_CCTTCCATCGCTTGACAGTAGGCT-1	T202_B	M	1_AM_IFI27
T202_B_TGAAAGGAGATATTGGAGTAGGCT-1	T202_B	M	1_AM_IFI27
T202_B_AAGTGAACATACTTGCAGAGGCAA-1	T202_B	M	1_AM_IFI27
T202_B_CAGGGCAGTAGGTGACAGTAGGCT-1	T202_B	M	12_Mo-derived AM_APOE
T202_B_GCGCCTATCGTGATTTAGAGGCAA-1	T202_B	M	16_AM_IFN-responsive
T202_B_CTGATCCAGCCCGTTGAGTAGGCT-1	T202_B	M	15_Mo-derived AM_FPR3
T202_B_TACGGGTCAGTAATACAGTAGGCT-1	T202_B	M	1_AM_IFI27
T202_B_CACAGATAGCGCTAGAAGTAGGCT-1	T202_B	M	0_AM_APOC2
T202_B_AACCATTTCGATATAGAGAGGCAA-1	T202_B	M	0_AM_APOC2
T202_B_GTGGGAACACTTCGATAGTAGGCT-1	T202_B	M	14_AM_Mito-high
T202_B_TGGTTAAAGGAAACCTAGTAGGCT-1	T202_B	M	1_AM_IFI27
T202_B_TATGTTGGTGGCTCACAGAGGCAA-1	T202_B	M	16_AM_IFN-responsive
T202_B_GCAGTACCAGGCGAAAAGTAGGCT-1	T202_B	M	15_Mo-derived AM_FPR3
T202_B_GGACATAGTTCCGCAAAGTAGGCT-1	T202_B	M	14_AM_Mito-high
T202_B_TATCGCTCATGCGCAGAGTAGGCT-1	T202_B	M	1_AM_IFI27
T202_B_GCTAAATCAGCGGATTAGAGGCAA-1	T202_B	M	1_AM_IFI27
T202_B_TTGAGTAAGTACCAGGAGAGGCAA-1	T202_B	M	14_AM_Mito-high
T202_B_GGCGATTCATGCGCAGAGAGGCAA-1	T202_B	M	11_AM
T202_B_TGACCTGGTTGGTTACAGTAGGCT-1	T202_B	M	16_AM_IFN-responsive
T202_B_CGACCGTGTTGGCGAGAGAGGCAA-1	T202_B	M	1_AM_IFI27
T202_B_TTCCTCGTCAGCACCTAGAGGCAA-1	T202_B	M	1_AM_IFI27
T202_B_TGAGGTCCAAACGGGAAGAGGCAA-1	T202_B	M	1_AM_IFI27
T202_B_GGAACATTCGACTTGCAGAGGCAA-1	T202_B	M	15_Mo-derived AM_FPR3
T202_B_GCTACAACACAAGCGTAGTAGGCT-1	T202_B	M	12_Mo-derived AM_APOE
T202_B_ACCAATTTCCGTCAACAGAGGCAA-1	T202_B	M	0_AM_APOC2
T202_B_CTCAAGCTCCTCCCACAGAGGCAA-1	T202_B	M	1_AM_IFI27
T202_B_GATTCGCTCAATCCTGAGTAGGCT-1	T202_B	M	15_Mo-derived AM_FPR3
T202_B_CGATAGCCACATAAGTAGTAGGCT-1	T202_B	M	12_Mo-derived AM_APOE
T202_B_GAGGGAGTCAACTGTTAGTAGGCT-1	T202_B	M	15_Mo-derived AM_FPR3
T202_B_AAGGTATGTAAGGTTGAGAGGCAA-1	T202_B	M	14_AM_Mito-high
T202_B_TCGTTGCAGTATGGTAAGAGGCAA-1	T202_B	M	16_AM_IFN-responsive
T202_B_AGGCCTAAGGAAGCAAAGAGGCAA-1	T202_B	M	2_Neutrophil_IFIT2_IL1RN
T202_B_TCCAGCTAGGATGCATAGAGGCAA-1	T202_B	M	1_AM_IFI27
T202_B_TGTAACTTCCCTCTCAAGTAGGCT-1	T202_B	M	1_AM_IFI27
T202_B_GTTACCGGTTTCACCCAGAGGCAA-1	T202_B	M	0_AM_APOC2
T202_B_CAAATTGAGTGAGTTAAGTAGGCT-1	T202_B	M	10_AM
T202_B_ACGAATATCCCATAGCAGTAGGCT-1	T202_B	M	14_AM_Mito-high
T202_B_CTACCAGGTGTTGCTGAGAGGCAA-1	T202_B	M	1_AM_IFI27
T202_B_ACAACTTTCATGATGAAGAGGCAA-1	T202_B	M	12_Mo-derived AM_APOE
T202_B_TCGAAGGTCGCCTATAAGTAGGCT-1	T202_B	M	13_AM_FN1_CCL18
T202_B_ATATAGGTCTCTCGCCAGAGGCAA-1	T202_B	M	15_Mo-derived AM_FPR3
T202_B_GCGATAAGTGAACCAAAGAGGCAA-1	T202_B	M	13_AM_FN1_CCL18
T202_B_ACCCGCTCAAGGTGCTAGTAGGCT-1	T202_B	M	1_AM_IFI27
T202_B_CTAGGTTGTTTGTGACAGTAGGCT-1	T202_B	M	16_AM_IFN-responsive
T202_B_CCCTGACCACACTGGGAGAGGCAA-1	T202_B	M	16_AM_IFN-responsive
T202_B_TATGACTTCGACTTGCAGTAGGCT-1	T202_B	M	16_AM_IFN-responsive
T202_B_CTACCATCACACTAAGAGTAGGCT-1	T202_B	M	1_AM_IFI27
T202_B_CTAAGGCCACGAACGTAGTAGGCT-1	T202_B	M	11_AM
T202_B_CTAACCATCCTCCCACAGTAGGCT-1	T202_B	M	14_AM_Mito-high
T202_B_GAGGATGCATTCCTGGAGTAGGCT-1	T202_B	M	10_AM
T202_B_AGTGGATTCGAACCGAAGTAGGCT-1	T202_B	M	14_AM_Mito-high
T202_B_ATCTTAGGTAAGAATCAGTAGGCT-1	T202_B	M	14_AM_Mito-high
T202_B_AGTCAGCCATAAGTCGAGAGGCAA-1	T202_B	M	2_Neutrophil_IFIT2_IL1RN
T202_B_GTTCACCAGCGTGCTTAGTAGGCT-1	T202_B	M	13_AM_FN1_CCL18
T202_B_CAACCTGGTGACATGAAGTAGGCT-1	T202_B	M	13_AM_FN1_CCL18
T202_B_CTTTGGTCAAGCTATGAGTAGGCT-1	T202_B	M	10_AM
T202_B_GGCTGATCATTTCATGAGAGGCAA-1	T202_B	M	12_Mo-derived AM_APOE
T202_B_AATCCGGAGACTAACAAGAGGCAA-1	T202_B	M	1_AM_IFI27
T202_B_GCAGGTTCATCGATAGAGAGGCAA-1	T202_B	M	16_AM_IFN-responsive
T202_B_AGCCAATAGTCTACCAAGTAGGCT-1	T202_B	M	1_AM_IFI27
T202_B_TCAACAAAGTGCCCTGAGAGGCAA-1	T202_B	M	3_Neutrophil_CXCR4-high
T202_B_AAAGTAGCATAGGCGTAGAGGCAA-1	T202_B	M	15_Mo-derived AM_FPR3
T202_B_GCTTGATGTTCTTGAAAGAGGCAA-1	T202_B	M	14_AM_Mito-high
T202_B_TCTTAGGTCAAGGTCGAGTAGGCT-1	T202_B	M	16_AM_IFN-responsive
T202_B_TGTAACTTCACCAGGAAGAGGCAA-1	T202_B	M	14_AM_Mito-high
T202_B_GCATCACTCCTGCAACAGTAGGCT-1	T202_B	M	10_AM
T202_B_AGTGCTGAGGATTATGAGAGGCAA-1	T202_B	M	12_Mo-derived AM_APOE
T202_B_CTACTGGGTACGTAAGAGAGGCAA-1	T202_B	M	10_AM
T202_B_AGCCCTTAGTACCCACAGTAGGCT-1	T202_B	M	13_AM_FN1_CCL18
T202_B_TCTTTAGCAGCCATAAAGTAGGCT-1	T202_B	M	10_AM
T202_B_TGCTTGATCCCTCATTAGTAGGCT-1	T202_B	M	13_AM_FN1_CCL18
T202_B_TGGTCAACAATCGTTCAGTAGGCT-1	T202_B	M	1_AM_IFI27
T202_B_TAACCGTGTTATGAGGAGAGGCAA-1	T202_B	M	1_AM_IFI27
T202_B_CGTTATAGTGATCCTGAGAGGCAA-1	T202_B	M	0_AM_APOC2
T202_B_TCCTTATGTATCCGCAAGTAGGCT-1	T202_B	M	16_AM_IFN-responsive
T202_B_GCGCTTAGTTCAAGGAAGTAGGCT-1	T202_B	M	16_AM_IFN-responsive
T202_B_CACTAACGTCACACCAAGTAGGCT-1	T202_B	M	13_AM_FN1_CCL18
T202_B_CTGATCCAGATGCAACAGAGGCAA-1	T202_B	M	12_Mo-derived AM_APOE
T202_B_CAGGTTCTCCGGACAAAGTAGGCT-1	T202_B	M	13_AM_FN1_CCL18
T202_B_CATTAGCGTGAATCTCAGAGGCAA-1	T202_B	M	13_AM_FN1_CCL18
T202_B_TCCATTTGTGTTGCTGAGAGGCAA-1	T202_B	M	1_AM_IFI27
T202_B_ACTCGAACATCAAGTGAGAGGCAA-1	T202_B	M	14_AM_Mito-high
T202_B_CTATTAGGTGATTAGGAGAGGCAA-1	T202_B	M	14_AM_Mito-high
T202_B_TAAGTACCAATCGTGAAGTAGGCT-1	T202_B	M	1_AM_IFI27
T202_B_TCTTGACCAATCAAACAGAGGCAA-1	T202_B	M	14_AM_Mito-high
T202_B_CTAGGCGCATTGAACGAGAGGCAA-1	T202_B	M	0_AM_APOC2
T202_B_GTAAACCAGTTACAGAAGAGGCAA-1	T202_B	M	12_Mo-derived AM_APOE
T202_B_CAGCTAGAGTCATCATAGAGGCAA-1	T202_B	M	1_AM_IFI27
T202_B_ACCCTAATCCTGCCAGAGAGGCAA-1	T202_B	M	12_Mo-derived AM_APOE
T202_B_GTTCACCAGTATGGTAAGAGGCAA-1	T202_B	M	12_Mo-derived AM_APOE
T202_B_ACGAATATCTATTGGTAGAGGCAA-1	T202_B	M	14_AM_Mito-high
T202_B_TCTATGAGTAATGCCTAGAGGCAA-1	T202_B	M	1_AM_IFI27
T202_B_GGTTCACTCGATTATCAGTAGGCT-1	T202_B	M	0_AM_APOC2
T202_B_GGCAGGTTCAATGGGTAGTAGGCT-1	T202_B	M	1_AM_IFI27
T202_B_CTTAGAAAGTAAGCTAAGTAGGCT-1	T202_B	M	13_AM_FN1_CCL18
T202_B_CTAAGGCCAAAGTGCCAGAGGCAA-1	T202_B	M	11_AM
T202_B_ATTGCCTCAACAGATTAGAGGCAA-1	T202_B	M	1_AM_IFI27
T202_B_TGTGGCGCACTTTGTAAGAGGCAA-1	T202_B	M	0_AM_APOC2
T202_B_GAATCAGGTCCGGGTTAGAGGCAA-1	T202_B	M	1_AM_IFI27
T202_B_CGATTACGTAGACTGAAGTAGGCT-1	T202_B	M	1_AM_IFI27
T202_B_AAAGGCAAGACGCATGAGAGGCAA-1	T202_B	M	15_Mo-derived AM_FPR3
T202_B_CGACTCCCATTGCCGCAGTAGGCT-1	T202_B	M	12_Mo-derived AM_APOE
T202_B_GGTCACGCAGTTGCCCAGTAGGCT-1	T202_B	M	16_AM_IFN-responsive
T202_B_GATTCCCAGGTGGATTAGAGGCAA-1	T202_B	M	12_Mo-derived AM_APOE
T202_B_AGGTTGAGTGTTTGTAAGTAGGCT-1	T202_B	M	10_AM
T202_B_TATATGCTCAGGGATTAGTAGGCT-1	T202_B	M	10_AM
T202_B_CATCCTGCAGTAAGTTAGTAGGCT-1	T202_B	M	15_Mo-derived AM_FPR3
T202_B_ACAATGTCACGTAATGAGAGGCAA-1	T202_B	M	10_AM
T202_B_GCGTGTTTCACTATACAGTAGGCT-1	T202_B	M	0_AM_APOC2
T202_B_CCTCAAATCGGGCAACAGAGGCAA-1	T202_B	M	1_AM_IFI27
T202_B_GACAGGCTCTCACCTTAGAGGCAA-1	T202_B	M	14_AM_Mito-high
T202_B_ACCACGTTCATAGGTAAGAGGCAA-1	T202_B	M	13_AM_FN1_CCL18
T202_B_TACCGGCGTTGTTTGAAGAGGCAA-1	T202_B	M	0_AM_APOC2
T202_B_CAGACCAAGGTATGGTAGAGGCAA-1	T202_B	M	10_AM
T202_B_ACCAACTGTGAACGACAGAGGCAA-1	T202_B	M	13_AM_FN1_CCL18
T202_B_GACTTACGTGGTTATCAGTAGGCT-1	T202_B	M	13_AM_FN1_CCL18
T202_B_TCTAAGGCATCGAACAAGAGGCAA-1	T202_B	M	1_AM_IFI27
T202_B_TGTAAGTCAAATGACTAGTAGGCT-1	T202_B	M	16_AM_IFN-responsive
T202_B_TGGATTAAGTCATGAAAGTAGGCT-1	T202_B	M	1_AM_IFI27
T202_B_GAGTAATGTCTCAGCAAGTAGGCT-1	T202_B	M	0_AM_APOC2
T202_B_GCTCACCCACCTCGACAGAGGCAA-1	T202_B	M	14_AM_Mito-high
T202_B_TCTTTGTGTTAGCATCAGAGGCAA-1	T202_B	M	1_AM_IFI27
T202_B_TGATTGCGTTGGGTTTAGTAGGCT-1	T202_B	M	12_Mo-derived AM_APOE
T202_B_CGAAGAAAGGGTTAACAGAGGCAA-1	T202_B	M	12_Mo-derived AM_APOE
T202_B_CGTAGCGCAAATATGCAGTAGGCT-1	T202_B	M	13_AM_FN1_CCL18
T202_B_ACTTAGAAGTTAGTTCAGAGGCAA-1	T202_B	M	12_Mo-derived AM_APOE
T202_B_GGCTAATAGGTGAGTTAGAGGCAA-1	T202_B	M	1_AM_IFI27
T202_B_AGTGAGAAGAATGGCTAGTAGGCT-1	T202_B	M	1_AM_IFI27
T202_B_GCGCTACGTGAACGTAAGTAGGCT-1	T202_B	M	16_AM_IFN-responsive
T202_B_AATCGCACAAGATAAGAGAGGCAA-1	T202_B	M	1_AM_IFI27
T202_B_TGGTCAACACCTCGACAGTAGGCT-1	T202_B	M	1_AM_IFI27
T202_B_TGTATTGGTCGTAAAGAGTAGGCT-1	T202_B	M	15_Mo-derived AM_FPR3
T202_B_CGTGAGGGTTGCGAAAAGAGGCAA-1	T202_B	M	0_AM_APOC2
T202_B_TGGATTCGTATTTCGAAGAGGCAA-1	T202_B	M	14_AM_Mito-high
T202_B_GGCCATCGTCATGAAGAGAGGCAA-1	T202_B	M	1_AM_IFI27
T202_B_GCGATTGAGAGCAAGAAGAGGCAA-1	T202_B	M	10_AM
T202_B_GCAGTAAGTCTACCAGAGTAGGCT-1	T202_B	M	12_Mo-derived AM_APOE
T202_B_AGACTCACACGCCACTAGTAGGCT-1	T202_B	M	10_AM
T202_B_GGGAAGTAGCTAAACAAGAGGCAA-1	T202_B	M	1_AM_IFI27
T202_B_AGCATTAAGGCGCAACAGTAGGCT-1	T202_B	M	1_AM_IFI27
T202_B_TGAGTCTGTGTGAGTAAGAGGCAA-1	T202_B	M	14_AM_Mito-high
T202_B_CCTAGAGAGAAAGGCAAGTAGGCT-1	T202_B	M	12_Mo-derived AM_APOE
T202_B_TGACAACAGGACACGCAGTAGGCT-1	T202_B	M	14_AM_Mito-high
T202_B_CGATGACCAGCAATTGAGTAGGCT-1	T202_B	M	0_AM_APOC2
T202_B_CGAGAGGAGTTACACTAGTAGGCT-1	T202_B	M	14_AM_Mito-high
T202_B_ACTAATGAGCGAGTTGAGAGGCAA-1	T202_B	M	13_AM_FN1_CCL18
T202_B_AGTTAGGGTGGATGCGAGTAGGCT-1	T202_B	M	1_AM_IFI27
T202_B_GAGTTACAGCTTACCAAGAGGCAA-1	T202_B	M	16_AM_IFN-responsive
T202_B_GGCGAAACAACAAGTTAGAGGCAA-1	T202_B	M	16_AM_IFN-responsive
T202_B_GGTTAGTAGGTCGAGCAGTAGGCT-1	T202_B	M	1_AM_IFI27
T202_B_AGCGAACGTGGACCCTAGAGGCAA-1	T202_B	M	11_AM
T202_B_GCAGTACCATACTGAGAGTAGGCT-1	T202_B	M	13_AM_FN1_CCL18
T202_B_TCTAAGTTCCTTATGGAGAGGCAA-1	T202_B	M	15_Mo-derived AM_FPR3
T202_B_TGGGTTTGTAAATAGCAGAGGCAA-1	T202_B	M	14_AM_Mito-high
T202_B_GGACATAGTTCTTACTAGTAGGCT-1	T202_B	M	12_Mo-derived AM_APOE
T202_B_ACGTCAACAATGGATTAGTAGGCT-1	T202_B	M	16_AM_IFN-responsive
T202_B_CAAGCGATCGGGCAGTAGAGGCAA-1	T202_B	M	1_AM_IFI27
T202_B_GACTTTGTCGATTGGGAGTAGGCT-1	T202_B	M	14_AM_Mito-high
T202_B_TGCTCCACAGCCAGCAAGTAGGCT-1	T202_B	M	1_AM_IFI27
T202_B_TGCGCCTCACCTAAGAAGAGGCAA-1	T202_B	M	12_Mo-derived AM_APOE
T202_B_CTCGTTAAGTTATGGAAGTAGGCT-1	T202_B	M	10_AM
T202_B_CGATAGGTCGAGGCACAGAGGCAA-1	T202_B	M	10_AM
T202_B_ACGAATATCGCTTGGTAGTAGGCT-1	T202_B	M	13_AM_FN1_CCL18
T202_B_GCGATTGAGCCATCACAGTAGGCT-1	T202_B	M	12_Mo-derived AM_APOE
T202_B_ATAGAAGCAATAGAGAAGAGGCAA-1	T202_B	M	1_AM_IFI27
T202_B_CTGATCCAGCGAAGAAAGTAGGCT-1	T202_B	M	12_Mo-derived AM_APOE
T202_B_TTGTCAGTCCCATTGAAGTAGGCT-1	T202_B	M	13_AM_FN1_CCL18
T202_B_CGAACTTGTAACGTTCAGTAGGCT-1	T202_B	M	12_Mo-derived AM_APOE
T202_B_CGCTACGTCCCGCTGAAGAGGCAA-1	T202_B	M	15_Mo-derived AM_FPR3
T202_B_TGGTTAAAGCGGCTTTAGTAGGCT-1	T202_B	M	0_AM_APOC2
T202_B_TCTCAATAGTGATGGTAGTAGGCT-1	T202_B	M	12_Mo-derived AM_APOE
T202_B_CCTGGTCCATTTGGGAAGAGGCAA-1	T202_B	M	12_Mo-derived AM_APOE
T202_B_GCTAAATCAGCGGATTAGTAGGCT-1	T202_B	M	0_AM_APOC2
T202_B_AGGGCTATCCGTGACTAGTAGGCT-1	T202_B	M	14_AM_Mito-high
T202_B_TTTGAGAAGTCTTGCAAGTAGGCT-1	T202_B	M	13_AM_FN1_CCL18
T202_B_ATGTTAGAGATAATCGAGAGGCAA-1	T202_B	M	1_AM_IFI27
T202_B_TAACCTGTCGATTGGGAGAGGCAA-1	T202_B	M	15_Mo-derived AM_FPR3
T202_B_TGCCGGTGTCCGGGTTAGAGGCAA-1	T202_B	M	10_AM
T202_B_TCTAACTAGTACCAGGAGAGGCAA-1	T202_B	M	15_Mo-derived AM_FPR3
T202_B_GAAGGATCAACTTGTCAGAGGCAA-1	T202_B	M	10_AM
T202_B_ACTTGAAAGTCACACCAGTAGGCT-1	T202_B	M	10_AM
T202_B_GCACGAATCACCAGGAAGAGGCAA-1	T202_B	M	15_Mo-derived AM_FPR3
T202_B_GTGTGAGTCATAACCTAGAGGCAA-1	T202_B	M	14_AM_Mito-high
T202_B_TTTGCGCAGATTATCCAGTAGGCT-1	T202_B	M	1_AM_IFI27
T202_B_AATCGCACAAAGTGCCAGTAGGCT-1	T202_B	M	16_AM_IFN-responsive
T202_B_CCTCATCGTATTCGTAAGTAGGCT-1	T202_B	M	10_AM
T202_B_GCTAACTGTAACGTGAAGTAGGCT-1	T202_B	M	14_AM_Mito-high
T202_B_TCCAAGTGTTAGTGAGAGAGGCAA-1	T202_B	M	1_AM_IFI27
T202_B_GGACTTACATTCAGGAAGTAGGCT-1	T202_B	M	14_AM_Mito-high
T202_B_GCACAACCATTTCTTCAGAGGCAA-1	T202_B	M	13_AM_FN1_CCL18
T202_B_TGCGGAATCGGCTAGAAGAGGCAA-1	T202_B	M	14_AM_Mito-high
T202_B_AACCAAATCCGCACCAAGAGGCAA-1	T202_B	M	21_AM_proliferating
T202_B_AGCCTTTCACTCCCAAAGTAGGCT-1	T202_B	M	1_AM_IFI27
T202_B_TTAGTCGTCTTGAAAGAGTAGGCT-1	T202_B	M	13_AM_FN1_CCL18
T202_B_GTAGTAGGTTGGGCGAAGTAGGCT-1	T202_B	M	1_AM_IFI27
T202_B_CCGCTTACAACATGATAGTAGGCT-1	T202_B	M	13_AM_FN1_CCL18
T202_B_AACCAACAGCAGCTAGAGTAGGCT-1	T202_B	M	1_AM_IFI27
T202_B_GGTTTACGTGTGTTACAGTAGGCT-1	T202_B	M	16_AM_IFN-responsive
T202_B_GTTCATTAGAACCTAAAGAGGCAA-1	T202_B	M	1_AM_IFI27
T202_B_TCCAGGAAGTGATCAAAGAGGCAA-1	T202_B	M	1_AM_IFI27
T202_B_GCGAGCTAGCTTAGTTAGAGGCAA-1	T202_B	M	15_Mo-derived AM_FPR3
T202_B_GGAGTCATCGTCAACCAGTAGGCT-1	T202_B	M	16_AM_IFN-responsive
T202_B_GTGGATTAGTGAGTCGAGTAGGCT-1	T202_B	M	10_AM
T202_B_TTCGTTCTCTGTGACCAGAGGCAA-1	T202_B	M	1_AM_IFI27
T202_B_GGTAGTTAGCTCAAGGAGAGGCAA-1	T202_B	M	16_AM_IFN-responsive
T202_B_ACTTCCTTCAGCTACCAGTAGGCT-1	T202_B	M	15_Mo-derived AM_FPR3
T202_B_AGGAACCGTAGTAGGCAGTAGGCT-1	T202_B	M	13_AM_FN1_CCL18
T202_B_GCTAACGAGTTTCCAGAGAGGCAA-1	T202_B	M	13_AM_FN1_CCL18
T202_B_CCAGCTAGTACTTACAAGTAGGCT-1	T202_B	M	2_Neutrophil_IFIT2_IL1RN
T202_B_ACTTAGCGTTTGCTCCAGTAGGCT-1	T202_B	M	15_Mo-derived AM_FPR3
T202_B_GCCAACAAGGCACTAGAGTAGGCT-1	T202_B	M	1_AM_IFI27
T202_B_AGGCCTAAGCTAAATGAGAGGCAA-1	T202_B	M	1_AM_IFI27
T202_B_GTTAATGAGGTGAGAAAGTAGGCT-1	T202_B	M	12_Mo-derived AM_APOE
T202_B_GCGAATGTCATTGCATAGAGGCAA-1	T202_B	M	13_AM_FN1_CCL18
T202_B_AGCCTTCAGGCCATGAAGAGGCAA-1	T202_B	M	16_AM_IFN-responsive
T202_B_CTAAGATCATGTGGCGAGTAGGCT-1	T202_B	M	14_AM_Mito-high
T202_B_CCTAAGGAGACTATTCAGTAGGCT-1	T202_B	M	10_AM
T202_B_TGCAATAAGTCAATGAAGAGGCAA-1	T202_B	M	1_AM_IFI27
T202_B_TTACCTTGTTGCATCGAGAGGCAA-1	T202_B	M	1_AM_IFI27
T202_B_GGTTTATTCGACCCATAGAGGCAA-1	T202_B	M	1_AM_IFI27
T202_B_TGTAACTTCCTTATGGAGTAGGCT-1	T202_B	M	0_AM_APOC2
T202_B_TTCTTGCTCCTAAATCAGTAGGCT-1	T202_B	M	0_AM_APOC2
T202_B_CAGGCGAGTATTCGTAAGTAGGCT-1	T202_B	M	0_AM_APOC2
T202_B_GAATGGTTCACCAGCTAGAGGCAA-1	T202_B	M	12_Mo-derived AM_APOE
T202_B_AGAAACCTCACCCTGGAGAGGCAA-1	T202_B	M	11_AM
T202_B_AGCATCCTCAACTTGTAGAGGCAA-1	T202_B	M	11_AM
T202_B_GAACTTAAGTGATTAGAGAGGCAA-1	T202_B	M	1_AM_IFI27
T202_B_GATGGCCAGGTTATCTAGTAGGCT-1	T202_B	M	13_AM_FN1_CCL18
T202_B_TGTTAGTTCAGGGATTAGTAGGCT-1	T202_B	M	12_Mo-derived AM_APOE
T202_B_AATTACCTCCCTGGATAGAGGCAA-1	T202_B	M	1_AM_IFI27
T202_B_ATGGCTTGTGAATCTCAGTAGGCT-1	T202_B	M	15_Mo-derived AM_FPR3
T202_B_CCCATCACAACCTCGCAGAGGCAA-1	T202_B	M	1_AM_IFI27
T202_B_GCTTCTAAGGGTTGCAAGAGGCAA-1	T202_B	M	2_Neutrophil_IFIT2_IL1RN
T202_B_GAGGCAACATCACGCCAGAGGCAA-1	T202_B	M	18_Monocyte
T202_B_AGGGACCTCTGTGATTAGTAGGCT-1	T202_B	M	0_AM_APOC2
T202_B_TCGATGACACTCCCTTAGTAGGCT-1	T202_B	M	14_AM_Mito-high
T202_B_TCAACTGTCAGTAAGCAGAGGCAA-1	T202_B	M	1_AM_IFI27
T202_B_CCATGGTTCAAGGTGTAGAGGCAA-1	T202_B	M	1_AM_IFI27
T202_B_CTTTGGATCACCTTTCAGTAGGCT-1	T202_B	M	10_AM
T202_B_CCCGTAAGTTTACTGAAGTAGGCT-1	T202_B	M	1_AM_IFI27
T202_B_TTGGCCAGTATGGTGAAGAGGCAA-1	T202_B	M	1_AM_IFI27
T202_B_TTTCAGTAGAGGAGTAAGTAGGCT-1	T202_B	M	1_AM_IFI27
T202_B_GCGAGGTTCAGTTAGAAGAGGCAA-1	T202_B	M	16_AM_IFN-responsive
T202_B_TTTCACCTCTATTGACAGAGGCAA-1	T202_B	M	12_Mo-derived AM_APOE
T202_B_AAACAAGCATTTCGACAGTAGGCT-1	T202_B	M	0_AM_APOC2
T202_B_GGACCCACATGTGGCGAGAGGCAA-1	T202_B	M	12_Mo-derived AM_APOE
T202_B_TGGACAAGTAACCCATAGTAGGCT-1	T202_B	M	0_AM_APOC2
T202_B_AATAGCATCCAGCTTAAGAGGCAA-1	T202_B	M	16_AM_IFN-responsive
T202_B_ATGCACCTCTAAATCCAGTAGGCT-1	T202_B	M	12_Mo-derived AM_APOE
T202_B_TATTACCAGGTAACTAAGAGGCAA-1	T202_B	M	12_Mo-derived AM_APOE
T202_B_AAGGCTGTCTCTATGGAGAGGCAA-1	T202_B	M	13_AM_FN1_CCL18
T202_B_TATGACTTCTTGAGGGAGTAGGCT-1	T202_B	M	15_Mo-derived AM_FPR3
T202_B_AGGTTAATCCACAACCAGAGGCAA-1	T202_B	M	1_AM_IFI27
T202_B_CTATGTCCACATAGTGAGTAGGCT-1	T202_B	M	2_Neutrophil_IFIT2_IL1RN
T202_B_CCATTAGTCACCAGCTAGAGGCAA-1	T202_B	M	16_AM_IFN-responsive
T202_B_GTTCATTAGGTCAAACAGTAGGCT-1	T202_B	M	2_Neutrophil_IFIT2_IL1RN
T202_B_CATTCGCAGGCGCAGTAGAGGCAA-1	T202_B	M	12_Mo-derived AM_APOE
T202_B_ATGTGGGTCACTTGATAGTAGGCT-1	T202_B	M	11_AM
T202_B_CGCACAAAGCAAGACTAGAGGCAA-1	T202_B	M	1_AM_IFI27
T202_B_CGACATTGTAACCTTAAGTAGGCT-1	T202_B	M	16_AM_IFN-responsive
T202_B_AGAAGGTCAGCCAGCAAGTAGGCT-1	T202_B	M	10_AM
T202_B_TAACTTGGTCAAACTCAGAGGCAA-1	T202_B	M	1_AM_IFI27
T202_B_TTCTATCGTTTGTTGAAGAGGCAA-1	T202_B	M	11_AM
T202_B_AATGCGCCACTAACGAAGAGGCAA-1	T202_B	M	1_AM_IFI27
T202_B_CAGGTATAGTGGCTTCAGAGGCAA-1	T202_B	M	1_AM_IFI27
T202_B_CCATCACAGGTTAGGTAGTAGGCT-1	T202_B	M	1_AM_IFI27
T202_B_GGTAGTTAGGATTATGAGAGGCAA-1	T202_B	M	14_AM_Mito-high
T202_B_CTTCCTCCACGGGCTAAGAGGCAA-1	T202_B	M	1_AM_IFI27
T202_B_TCACGTTCAGGGATGAAGTAGGCT-1	T202_B	M	11_AM
T202_B_AGGACAAAGGTCTTGCAGTAGGCT-1	T202_B	M	14_AM_Mito-high
T202_B_TGTCTTGAGTCATTCGAGTAGGCT-1	T202_B	M	2_Neutrophil_IFIT2_IL1RN
T202_B_CTTTAACAGACTATTCAGAGGCAA-1	T202_B	M	0_AM_APOC2
T202_B_GCCTGCATCTAATCACAGAGGCAA-1	T202_B	M	1_AM_IFI27
T202_B_ATTGCACGTGGCCCATAGTAGGCT-1	T202_B	M	21_AM_proliferating
T202_B_TGTTGACGTCAATGTCAGTAGGCT-1	T202_B	M	14_AM_Mito-high
T202_B_TGGATTAAGTTAGGCGAGAGGCAA-1	T202_B	M	13_AM_FN1_CCL18
T202_B_GTTGAGGTCACTTCGAAGAGGCAA-1	T202_B	M	2_Neutrophil_IFIT2_IL1RN
T202_B_CCTAGAGAGCGCGAACAGTAGGCT-1	T202_B	M	2_Neutrophil_IFIT2_IL1RN
T202_B_ACTAAACCACACAAATAGAGGCAA-1	T202_B	M	12_Mo-derived AM_APOE
T202_B_ATGATCAAGATAACTGAGTAGGCT-1	T202_B	M	15_Mo-derived AM_FPR3
T202_B_GCTAGTCTCCTTTAGGAGAGGCAA-1	T202_B	M	1_AM_IFI27
T202_B_GGGTTTCTCTGTCAATAGAGGCAA-1	T202_B	M	15_Mo-derived AM_FPR3
T202_B_GCACTTGGTAGTCATCAGTAGGCT-1	T202_B	M	15_Mo-derived AM_FPR3
T202_B_GGCTCAAAGTCCTCAAAGAGGCAA-1	T202_B	M	21_AM_proliferating
T202_B_TTACTTCGTGAACGACAGTAGGCT-1	T202_B	M	16_AM_IFN-responsive
T202_B_CTACGAACATTTGGAGAGTAGGCT-1	T202_B	M	1_AM_IFI27
T202_B_CGGGTTAAGAGGTTCGAGTAGGCT-1	T202_B	M	12_Mo-derived AM_APOE
T202_B_GTAAAGGAGGCTCCATAGTAGGCT-1	T202_B	M	1_AM_IFI27
T202_B_AGGCTTTGTGATCCTGAGAGGCAA-1	T202_B	M	16_AM_IFN-responsive
T202_B_CCACATTCAGTTATGGAGAGGCAA-1	T202_B	M	1_AM_IFI27
T202_B_AGCTACCTCATTGAGAAGAGGCAA-1	T202_B	M	1_AM_IFI27
T202_B_CATTGTCCATCATAGGAGTAGGCT-1	T202_B	M	16_AM_IFN-responsive
T202_B_GATTATCTCAGGAGCCAGTAGGCT-1	T202_B	M	16_AM_IFN-responsive
T202_B_CATGCTTCACCAGCCTAGAGGCAA-1	T202_B	M	12_Mo-derived AM_APOE
T202_B_GCCTGAGCAATGTGGCAGAGGCAA-1	T202_B	M	1_AM_IFI27
T202_B_CCTCACACACCTAACTAGTAGGCT-1	T202_B	M	15_Mo-derived AM_FPR3
T202_B_TTTCACCTCATTACCGAGTAGGCT-1	T202_B	M	1_AM_IFI27
T202_B_AATCCAAAGTTTCCAGAGAGGCAA-1	T202_B	M	1_AM_IFI27
T202_B_TTTGCTCTCAAGCTCCAGAGGCAA-1	T202_B	M	12_Mo-derived AM_APOE
T202_B_CATCCTGCATGAGCTAAGAGGCAA-1	T202_B	M	1_AM_IFI27
T202_B_GGGTTGGGTAAATAGCAGAGGCAA-1	T202_B	M	10_AM
T202_B_GTTTAGCGTCATGAAGAGAGGCAA-1	T202_B	M	13_AM_FN1_CCL18
T202_B_GGTTTATTCCGCCACAAGTAGGCT-1	T202_B	M	1_AM_IFI27
T202_B_CTTGAACGTTCAAGGAAGAGGCAA-1	T202_B	M	11_AM
T202_B_ATCCATCCACAATGGCAGAGGCAA-1	T202_B	M	10_AM
T202_B_CACCAACTCTGGCCCAAGAGGCAA-1	T202_B	M	12_Mo-derived AM_APOE
T202_B_CCAAACTGTACGGTTTAGAGGCAA-1	T202_B	M	14_AM_Mito-high
T202_B_TGCCCTGAGACCATGGAGAGGCAA-1	T202_B	M	1_AM_IFI27
T202_B_GCACACCGTAGGTGACAGAGGCAA-1	T202_B	M	1_AM_IFI27
T202_B_AGCTCAACAGGTCAACAGTAGGCT-1	T202_B	M	1_AM_IFI27
T202_B_TATCGAGCAGGTTTCTAGAGGCAA-1	T202_B	M	1_AM_IFI27
T202_B_ATTTGCCCAACCTGTTAGAGGCAA-1	T202_B	M	16_AM_IFN-responsive
T202_B_CTCAGGGCAAGAACAAAGAGGCAA-1	T202_B	M	13_AM_FN1_CCL18
T202_B_CGTTTGTCACAGCAACAGTAGGCT-1	T202_B	M	12_Mo-derived AM_APOE
T202_B_ACTTAGCGTGTGATGAAGTAGGCT-1	T202_B	M	16_AM_IFN-responsive
T202_B_CTAAGGGTCATGAATGAGTAGGCT-1	T202_B	M	14_AM_Mito-high
T202_B_CAGCTAGAGGTAGACTAGTAGGCT-1	T202_B	M	1_AM_IFI27
T202_B_GGTCTAACACGCCACTAGTAGGCT-1	T202_B	M	16_AM_IFN-responsive
T202_B_GCCGCTTCAACTGTTCAGAGGCAA-1	T202_B	M	15_Mo-derived AM_FPR3
T202_B_TACGCAACATGCGGATAGTAGGCT-1	T202_B	M	13_AM_FN1_CCL18
T202_B_GGCATTTGTCCGCTAAAGTAGGCT-1	T202_B	M	0_AM_APOC2
T202_B_GCCGTGACAGGATTGCAGTAGGCT-1	T202_B	M	12_Mo-derived AM_APOE
T202_B_TGGACAAGTTTACCGGAGTAGGCT-1	T202_B	M	12_Mo-derived AM_APOE
T202_B_ACACAAGGTTGTTTGAAGTAGGCT-1	T202_B	M	1_AM_IFI27
T202_B_AAACGGGCAGCTTTCGAGTAGGCT-1	T202_B	M	0_AM_APOC2
T202_B_GTGGCGAGTAGACTGAAGAGGCAA-1	T202_B	M	10_AM
T202_B_ACCTCATCATATAGGTAGAGGCAA-1	T202_B	M	16_AM_IFN-responsive
T202_B_CGATGACCAATGAATCAGTAGGCT-1	T202_B	M	14_AM_Mito-high
T202_B_TAAGGCTAGTGCCCTGAGAGGCAA-1	T202_B	M	1_AM_IFI27
T202_B_AGACTAATCTCTATGGAGTAGGCT-1	T202_B	M	1_AM_IFI27
T202_B_AAATGGTGTAATCCGTAGTAGGCT-1	T202_B	M	10_AM
T202_B_ACAGGCATCGAAACTAAGTAGGCT-1	T202_B	M	12_Mo-derived AM_APOE
T202_B_TCGCTTGCAGTTATGGAGTAGGCT-1	T202_B	M	10_AM
T202_B_GATTCGCTCAGTTTACAGTAGGCT-1	T202_B	M	1_AM_IFI27
T202_B_CAGTATTTCAGCCTTAAGTAGGCT-1	T202_B	M	14_AM_Mito-high
T202_B_GGTAATGGTTGCACGCAGTAGGCT-1	T202_B	M	1_AM_IFI27
T202_B_CTCTAAGTCCTCTAAGAGTAGGCT-1	T202_B	M	0_AM_APOC2
T202_B_ATGAGGTTCGCTTCAAAGAGGCAA-1	T202_B	M	1_AM_IFI27
T202_B_TGAACCTGTTGGATGAAGTAGGCT-1	T202_B	M	10_AM
T202_B_CAGGTCAAGCCTTAATAGTAGGCT-1	T202_B	M	11_AM
T202_B_CTTGCTGCACCTATCGAGTAGGCT-1	T202_B	M	12_Mo-derived AM_APOE
T202_B_CGATAGCCACCATCATAGAGGCAA-1	T202_B	M	12_Mo-derived AM_APOE
T202_B_ATGGACCCAATAGCTGAGTAGGCT-1	T202_B	M	0_AM_APOC2
T202_B_ATTGCGACACTGACAAAGAGGCAA-1	T202_B	M	0_AM_APOC2
T202_B_GGAACATTCACATTCGAGTAGGCT-1	T202_B	M	13_AM_FN1_CCL18
T202_B_ACCGCCTCATTCCTGGAGTAGGCT-1	T202_B	M	0_AM_APOC2
T202_B_ACCTCACAGCGCTACTAGTAGGCT-1	T202_B	M	14_AM_Mito-high
T202_B_GCTGGGTAGAAGTACCAGAGGCAA-1	T202_B	M	21_AM_proliferating
T202_B_GCTTGAACATCTATCAAGTAGGCT-1	T202_B	M	1_AM_IFI27
T202_B_CGCAATTGTCACAGAAAGAGGCAA-1	T202_B	M	0_AM_APOC2
T202_B_TCTATGAGTTCTTACTAGAGGCAA-1	T202_B	M	12_Mo-derived AM_APOE
T202_B_TCACTCGCATTGCCCAAGTAGGCT-1	T202_B	M	1_AM_IFI27
T202_B_TAATGCGCATAGACCAAGAGGCAA-1	T202_B	M	12_Mo-derived AM_APOE
T202_B_ACTTAGGCAGGTATTGAGAGGCAA-1	T202_B	M	1_AM_IFI27
T202_B_CATAGCTGTAAGTCGAAGTAGGCT-1	T202_B	M	12_Mo-derived AM_APOE
T202_B_GGAGCTATCCAATTACAGTAGGCT-1	T202_B	M	21_AM_proliferating
T202_B_TGCGGCTGTAGTAGGCAGTAGGCT-1	T202_B	M	16_AM_IFN-responsive
T202_B_CGTGAACCACATACCTAGAGGCAA-1	T202_B	M	12_Mo-derived AM_APOE
T202_B_CATGAGGTCCTGCCAGAGAGGCAA-1	T202_B	M	1_AM_IFI27
T202_B_ACTAATGAGCTATTACAGAGGCAA-1	T202_B	M	1_AM_IFI27
T202_B_GGCTATTGTCCGTGACAGTAGGCT-1	T202_B	M	16_AM_IFN-responsive
T202_B_GCAAACCCAGGCAACTAGAGGCAA-1	T202_B	M	1_AM_IFI27
T202_B_TAACTGTTCAATGTGAAGAGGCAA-1	T202_B	M	1_AM_IFI27
T202_B_GGCTAATAGCAAGTTAAGTAGGCT-1	T202_B	M	0_AM_APOC2
T202_B_AGTGGGTGTTGCTCCTAGTAGGCT-1	T202_B	M	16_AM_IFN-responsive
T202_B_CCTAGGTTCACCAGCTAGTAGGCT-1	T202_B	M	0_AM_APOC2
T202_B_GCAGCTAAGCAGCCAAAGTAGGCT-1	T202_B	M	1_AM_IFI27
T202_B_ACCCAACTCGGCTAAGAGTAGGCT-1	T202_B	M	1_AM_IFI27
T202_B_ATACTGTTCTTTAAGCAGTAGGCT-1	T202_B	M	16_AM_IFN-responsive
T202_B_AAGGCTTAGTTTCGCAAGAGGCAA-1	T202_B	M	1_AM_IFI27
T202_B_AGTGAGAAGCCATAAAAGAGGCAA-1	T202_B	M	12_Mo-derived AM_APOE
T202_B_ATTTAGCTCAACTGTTAGAGGCAA-1	T202_B	M	10_AM
T202_B_TGGGCGTAGGATGTTAAGTAGGCT-1	T202_B	M	13_AM_FN1_CCL18
T202_B_TATTAGGAGCTGATTTAGTAGGCT-1	T202_B	M	11_AM
T202_B_AGGGCTATCTGGAAACAGTAGGCT-1	T202_B	M	12_Mo-derived AM_APOE
T202_B_CATTTCGAGGATCCAGAGAGGCAA-1	T202_B	M	14_AM_Mito-high
T202_B_CCCAACTAGCTTCCTTAGTAGGCT-1	T202_B	M	1_AM_IFI27
T202_B_CGCTACGTCATAATCCAGTAGGCT-1	T202_B	M	16_AM_IFN-responsive
T202_B_GGCAAGTGTGAACGACAGAGGCAA-1	T202_B	M	1_AM_IFI27
T202_B_GGATTATCATTGTGTCAGTAGGCT-1	T202_B	M	1_AM_IFI27
T202_B_GCAGGCTAGTTACAGAAGTAGGCT-1	T202_B	M	1_AM_IFI27
T202_B_GGCTGGTAGACTAACAAGTAGGCT-1	T202_B	M	1_AM_IFI27
T202_B_AGGGAGTAGATGAACCAGAGGCAA-1	T202_B	M	1_AM_IFI27
T202_B_ACAAGGCGTAATAGGTAGAGGCAA-1	T202_B	M	1_AM_IFI27
T202_B_AGTAAGCTCGTCAATTAGAGGCAA-1	T202_B	M	0_AM_APOC2
T202_B_GCATGGATCCGCAATCAGTAGGCT-1	T202_B	M	11_AM
T202_B_GTAAACCAGCGCGAACAGTAGGCT-1	T202_B	M	12_Mo-derived AM_APOE
T202_B_GCATTTAGTAAGGCCGAGTAGGCT-1	T202_B	M	12_Mo-derived AM_APOE
T202_B_ATGAGGCGTCGAAGGTAGAGGCAA-1	T202_B	M	12_Mo-derived AM_APOE
T202_B_CTTAGTGTCGATTGAAAGAGGCAA-1	T202_B	M	1_AM_IFI27
T202_B_TTCACTTGTACAAACGAGTAGGCT-1	T202_B	M	0_AM_APOC2
T202_B_GGCTTATGTCTATCTTAGAGGCAA-1	T202_B	M	11_AM
T202_B_CCTCATCGTGGCTTTGAGTAGGCT-1	T202_B	M	14_AM_Mito-high
T202_B_TCACCATCAGGCTAACAGTAGGCT-1	T202_B	M	1_AM_IFI27
T202_B_TGTATTGGTGGACCCTAGTAGGCT-1	T202_B	M	21_AM_proliferating
T202_B_TAACCGCTCGACCCATAGTAGGCT-1	T202_B	M	13_AM_FN1_CCL18
T202_B_ATACCTTAGTCTACCAAGTAGGCT-1	T202_B	M	1_AM_IFI27
T202_B_AGTCAGCCATTTAGCCAGTAGGCT-1	T202_B	M	1_AM_IFI27
T202_B_TTCCTCAGTGCATTACAGAGGCAA-1	T202_B	M	13_AM_FN1_CCL18
T202_B_GAGGAGTAGTGAGGAAAGAGGCAA-1	T202_B	M	1_AM_IFI27
T202_B_CGCTTTAAGCGCTCCAAGTAGGCT-1	T202_B	M	1_AM_IFI27
T202_B_GACATTGCACCATACTAGTAGGCT-1	T202_B	M	14_AM_Mito-high
T202_B_TGAGGTCCATACTTCAAGAGGCAA-1	T202_B	M	16_AM_IFN-responsive
T202_B_ATAAGGTGTTCACCAGAGAGGCAA-1	T202_B	M	21_AM_proliferating
T202_B_GTCATTGTCAGTAGCGAGAGGCAA-1	T202_B	M	1_AM_IFI27
T202_B_AGGCCATCAAGCTAATAGAGGCAA-1	T202_B	M	12_Mo-derived AM_APOE
T202_B_AATCGCCTCAGCCTTAAGTAGGCT-1	T202_B	M	14_AM_Mito-high
T202_B_TCTAACAGTGCTCCAAAGTAGGCT-1	T202_B	M	10_AM
T202_B_CAGGTATAGGGATGAAAGTAGGCT-1	T202_B	M	1_AM_IFI27
T202_B_CACAAGGTCAGCCCTGAGAGGCAA-1	T202_B	M	11_AM
T202_B_TATATCCAGTTTGGTTAGTAGGCT-1	T202_B	M	15_Mo-derived AM_FPR3
T202_B_GACTGAGTCCGGCTCAAGTAGGCT-1	T202_B	M	1_AM_IFI27
T202_B_GGAAGTAAGTCTGTGCAGTAGGCT-1	T202_B	M	10_AM
T202_B_TGTCATCCAGGATCCGAGAGGCAA-1	T202_B	M	14_AM_Mito-high
T202_B_GTGGAAGCATACTTGCAGTAGGCT-1	T202_B	M	16_AM_IFN-responsive
T202_B_CTTACCGCAACATGATAGTAGGCT-1	T202_B	M	1_AM_IFI27
T202_B_CTGATTTAGGAAGCAAAGAGGCAA-1	T202_B	M	16_AM_IFN-responsive
T202_B_TAACCACGTTAAGCTCAGTAGGCT-1	T202_B	M	10_AM
T202_B_TATGGTAAGGTTAGACAGTAGGCT-1	T202_B	M	15_Mo-derived AM_FPR3
T202_B_CAAATCCGTAGCCCGTAGAGGCAA-1	T202_B	M	13_AM_FN1_CCL18
T202_B_TCAGGCAAGTCGAAACAGAGGCAA-1	T202_B	M	16_AM_IFN-responsive
T202_B_CCTACCTGTGCGCATCAGAGGCAA-1	T202_B	M	10_AM
T202_B_TGATTACTCAAACCAAAGTAGGCT-1	T202_B	M	1_AM_IFI27
T202_B_ACTGGGTCATATCGCTAGAGGCAA-1	T202_B	M	11_AM
T202_B_TTCCTCGTCAGCACCTAGTAGGCT-1	T202_B	M	1_AM_IFI27
T202_B_TCCGGAGCACTTAACCAGTAGGCT-1	T202_B	M	14_AM_Mito-high
T202_B_GTGCTTATCAGTCTATAGTAGGCT-1	T202_B	M	16_AM_IFN-responsive
T202_B_GGCGCAAGTCCAATACAGAGGCAA-1	T202_B	M	12_Mo-derived AM_APOE
T202_B_TTCCTTTCAAAGCCTAAGTAGGCT-1	T202_B	M	12_Mo-derived AM_APOE
T202_B_GTTTGGGAGGTTGTGGAGAGGCAA-1	T202_B	M	1_AM_IFI27
T202_B_GTTCGTTCATTGTGTCAGTAGGCT-1	T202_B	M	1_AM_IFI27
T202_B_TCATGAGCACCTAACTAGAGGCAA-1	T202_B	M	15_Mo-derived AM_FPR3
T202_B_TGCGCAGCACCTTCAGAGTAGGCT-1	T202_B	M	1_AM_IFI27
T202_B_GAGCCTTTCAGGTTGGAGTAGGCT-1	T202_B	M	1_AM_IFI27
T202_B_CCATCCCTCATTAGCTAGTAGGCT-1	T202_B	M	1_AM_IFI27
T202_B_ACGAGGGAGGGCACTAAGTAGGCT-1	T202_B	M	16_AM_IFN-responsive
T202_B_GTAAGAACAGTAATACAGTAGGCT-1	T202_B	M	13_AM_FN1_CCL18
T202_B_CCTATGGGTGATGCAAAGAGGCAA-1	T202_B	M	1_AM_IFI27
T202_B_ACTAATGAGTGTGAGTAGAGGCAA-1	T202_B	M	14_AM_Mito-high
T202_B_GACAATATCACATTACAGTAGGCT-1	T202_B	M	13_AM_FN1_CCL18
T202_B_GATTATCTCGCACACTAGAGGCAA-1	T202_B	M	14_AM_Mito-high
T202_B_CTCTCGACACTTTGTAAGTAGGCT-1	T202_B	M	1_AM_IFI27
T202_B_CTTAGAAAGCATTTCGAGAGGCAA-1	T202_B	M	1_AM_IFI27
T202_B_CTACCAGGTTGAGTCTAGAGGCAA-1	T202_B	M	1_AM_IFI27
T202_B_AAAGGGATCGATTAAGAGAGGCAA-1	T202_B	M	10_AM
T202_B_TCAATGGCACAGCAACAGTAGGCT-1	T202_B	M	13_AM_FN1_CCL18
T202_B_CATCCTTTCACCCTGGAGAGGCAA-1	T202_B	M	1_AM_IFI27
T202_B_GCATGGATCCTGACTAAGTAGGCT-1	T202_B	M	11_AM
T202_B_AAATGAGCAAACGGGAAGAGGCAA-1	T202_B	M	13_AM_FN1_CCL18
T202_B_ATGTTTGGTTGTGACTAGAGGCAA-1	T202_B	M	1_AM_IFI27
T202_B_GGAACTAGTGGTTATCAGAGGCAA-1	T202_B	M	15_Mo-derived AM_FPR3
T202_B_CCTGATTCAACAGGGAAGTAGGCT-1	T202_B	M	14_AM_Mito-high
T202_B_GATAGGTTCGTTGCACAGTAGGCT-1	T202_B	M	12_Mo-derived AM_APOE
T202_B_CTTAGAGCAGAATGAAAGAGGCAA-1	T202_B	M	11_AM
T202_B_AACAAGCTCCAAATTCAGTAGGCT-1	T202_B	M	1_AM_IFI27
T202_B_CGCGATAAGACCATTTAGTAGGCT-1	T202_B	M	13_AM_FN1_CCL18
T202_B_CTTTCATGTGCTGAAAAGTAGGCT-1	T202_B	M	0_AM_APOC2
T202_B_GATTCCCAGTTTGACTAGTAGGCT-1	T202_B	M	1_AM_IFI27
T202_B_CCCGAAGCATGAAGCCAGAGGCAA-1	T202_B	M	1_AM_IFI27
T202_B_CATTGAAAGCCCTTGGAGTAGGCT-1	T202_B	M	1_AM_IFI27
T202_B_CCAGCACGTTGGTTACAGAGGCAA-1	T202_B	M	14_AM_Mito-high
T202_B_GCATGAGTCTGTGCACAGTAGGCT-1	T202_B	M	1_AM_IFI27
T202_B_CCTGATTCAATCGTTCAGTAGGCT-1	T202_B	M	1_AM_IFI27
T202_B_CCGTAATGTTTATGGCAGTAGGCT-1	T202_B	M	0_AM_APOC2
T202_B_TATCGCTCATGTTTCAAGAGGCAA-1	T202_B	M	0_AM_APOC2
T202_B_CAGGTCAAGAAGCATCAGTAGGCT-1	T202_B	M	12_Mo-derived AM_APOE
T202_B_CACTATGTCTTCGCTTAGTAGGCT-1	T202_B	M	13_AM_FN1_CCL18
T202_B_ATATGCAAGACAACTAAGTAGGCT-1	T202_B	M	0_AM_APOC2
T202_B_GGCAGGTTCAACCTATAGTAGGCT-1	T202_B	M	16_AM_IFN-responsive
T202_B_TCTGGAACATCGATAGAGAGGCAA-1	T202_B	M	12_Mo-derived AM_APOE
T202_B_TAAGCTTTCCGGACAAAGTAGGCT-1	T202_B	M	13_AM_FN1_CCL18
T202_B_ATCGATGCAACAGAGGAGAGGCAA-1	T202_B	M	10_AM
T202_B_GGCACAATCCATAAAGAGTAGGCT-1	T202_B	M	1_AM_IFI27
T202_B_CTGTCAATCGATTAAGAGAGGCAA-1	T202_B	M	1_AM_IFI27
T202_B_AAACAAGCATAACCAGAGTAGGCT-1	T202_B	M	11_AM
T202_B_CACTATGTCCTAAGGGAGTAGGCT-1	T202_B	M	1_AM_IFI27
T202_B_CATGCTTCACTAACAGAGTAGGCT-1	T202_B	M	16_AM_IFN-responsive
T202_B_TGCGATACATAAGTCGAGAGGCAA-1	T202_B	M	14_AM_Mito-high
T202_B_GCGGGTTAGGTCTTTGAGTAGGCT-1	T202_B	M	14_AM_Mito-high
T202_B_ATTGAGCAGGTTCATTAGAGGCAA-1	T202_B	M	11_AM
T202_B_CGTTCGTAGGAAGGTAAGAGGCAA-1	T202_B	M	15_Mo-derived AM_FPR3
T202_B_ATCGATTTCCCAAATTAGTAGGCT-1	T202_B	M	13_AM_FN1_CCL18
T202_B_TAAAGGCTCAACTGTTAGTAGGCT-1	T202_B	M	16_AM_IFN-responsive
T202_B_ACAATTGAGCAATCCCAGTAGGCT-1	T202_B	M	1_AM_IFI27
T202_B_TTCAAGCGTTACCGTGAGAGGCAA-1	T202_B	M	1_AM_IFI27
T202_B_GAACTTAAGCCTAGTCAGTAGGCT-1	T202_B	M	15_Mo-derived AM_FPR3
T202_B_GTGTGAGTCTGGCTACAGTAGGCT-1	T202_B	M	0_AM_APOC2
T202_B_CCCTGGATCAACTTGTAGAGGCAA-1	T202_B	M	21_AM_proliferating
T202_B_GTATACTTCGTCAACCAGTAGGCT-1	T202_B	M	13_AM_FN1_CCL18
T202_B_TCTCGCCTCAACTTGTAGTAGGCT-1	T202_B	M	1_AM_IFI27
T202_B_TTCCTCCCATGAGTCAAGAGGCAA-1	T202_B	M	16_AM_IFN-responsive
T202_B_ACCTAGTGTTGCATCGAGAGGCAA-1	T202_B	M	1_AM_IFI27
T202_B_TGTAATGAGAAAGGCAAGTAGGCT-1	T202_B	M	12_Mo-derived AM_APOE
T202_B_TCTGGGCGTTTCCTCAAGAGGCAA-1	T202_B	M	15_Mo-derived AM_FPR3
T202_B_GTTTGGACAATTAGGTAGAGGCAA-1	T202_B	M	16_AM_IFN-responsive
T202_B_CGCTACGTCCCAAATTAGTAGGCT-1	T202_B	M	1_AM_IFI27
T202_B_GCTGTAACACGTAGGTAGTAGGCT-1	T202_B	M	1_AM_IFI27
T202_B_ATCGCGCGTCATTACAAGTAGGCT-1	T202_B	M	1_AM_IFI27
T202_B_TGCCTCCTCCAACATTAGTAGGCT-1	T202_B	M	12_Mo-derived AM_APOE
T202_B_GACAACTAGCAAATCAAGAGGCAA-1	T202_B	M	14_AM_Mito-high
T202_B_CGAAGGTGTAAACCCTAGTAGGCT-1	T202_B	M	14_AM_Mito-high
T202_B_GCAAGGTGTCCAGCACAGTAGGCT-1	T202_B	M	1_AM_IFI27
T202_B_TTCAGGACAACAGGGAAGTAGGCT-1	T202_B	M	2_Neutrophil_IFIT2_IL1RN
T202_B_CGCCATCCACACTAAGAGTAGGCT-1	T202_B	M	10_AM
T202_B_GCACTAACATCCCTCTAGAGGCAA-1	T202_B	M	1_AM_IFI27
T202_B_CAAACTTTCAGGAGCCAGTAGGCT-1	T202_B	M	10_AM
T202_B_AAAGGGATCATCACATAGAGGCAA-1	T202_B	M	1_AM_IFI27
T202_B_CAAGGTCCAAATCACGAGTAGGCT-1	T202_B	M	10_AM
T202_B_CATTTCTGTACGCACCAGTAGGCT-1	T202_B	M	12_Mo-derived AM_APOE
T202_B_GATCGATAGTAAGCTAAGAGGCAA-1	T202_B	M	1_AM_IFI27
T202_B_CATAGCCTCGAACCTCAGTAGGCT-1	T202_B	M	1_AM_IFI27
T202_B_AAGCCTTGTCATCATAAGAGGCAA-1	T202_B	M	12_Mo-derived AM_APOE
T202_B_CGACTTTCAATACCCTAGAGGCAA-1	T202_B	M	11_AM
T202_B_ACAGCCGCATCCAAGAAGAGGCAA-1	T202_B	M	12_Mo-derived AM_APOE
T202_B_TCCAGCTAGATAATCGAGAGGCAA-1	T202_B	M	12_Mo-derived AM_APOE
T202_B_CTCGATCAGCCATCACAGAGGCAA-1	T202_B	M	10_AM
T202_B_AATGCGCCATGCGCCTAGAGGCAA-1	T202_B	M	13_AM_FN1_CCL18
T202_B_CTGTCAATCCTCACTTAGTAGGCT-1	T202_B	M	14_AM_Mito-high
T202_B_TTCGTTCTCACAGATAAGAGGCAA-1	T202_B	M	11_AM
T202_B_GTGGCTAAGCTTGATTAGTAGGCT-1	T202_B	M	14_AM_Mito-high
T202_B_CATAGGTAGGAGCCGTAGAGGCAA-1	T202_B	M	14_AM_Mito-high
T202_B_GTACTGACATCAGGTAAGAGGCAA-1	T202_B	M	14_AM_Mito-high
T202_B_GCTTGTTCACCAACAAAGTAGGCT-1	T202_B	M	2_Neutrophil_IFIT2_IL1RN
T202_B_GACGTAAGTAGCTTGTAGTAGGCT-1	T202_B	M	1_AM_IFI27
T202_B_CCGTAATGTTAAGGATAGAGGCAA-1	T202_B	M	16_AM_IFN-responsive
T202_B_TGACGTACAGGACTACAGAGGCAA-1	T202_B	M	16_AM_IFN-responsive
T202_B_AAGGCCCAGCAGGTCAAGTAGGCT-1	T202_B	M	15_Mo-derived AM_FPR3
T202_B_TGTGAGGTCCCATAGCAGTAGGCT-1	T202_B	M	16_AM_IFN-responsive
T202_B_ATAAGGTGTAGTAGCAAGAGGCAA-1	T202_B	M	16_AM_IFN-responsive
T202_B_ACAGGTAGTTCCAGCAAGTAGGCT-1	T202_B	M	12_Mo-derived AM_APOE
T202_B_GGTTCACTCCTGGTTAAGAGGCAA-1	T202_B	M	1_AM_IFI27
T202_B_GGAGCATGTTGCACTGAGTAGGCT-1	T202_B	M	1_AM_IFI27
T202_B_CTACATCCAACCTCGCAGAGGCAA-1	T202_B	M	13_AM_FN1_CCL18
T202_B_CACTCCCTCTCGCCTCAGAGGCAA-1	T202_B	M	1_AM_IFI27
T202_B_GGTACCGCAGGCTGTGAGAGGCAA-1	T202_B	M	1_AM_IFI27
T202_B_ACAACTTTCAACCTATAGTAGGCT-1	T202_B	M	16_AM_IFN-responsive
T202_B_CCTTATGAGAGGTTCGAGAGGCAA-1	T202_B	M	13_AM_FN1_CCL18
T202_B_ACAGGTAGTGAGAAGGAGAGGCAA-1	T202_B	M	14_AM_Mito-high
T202_B_CACCCATAGAAGCAAGAGTAGGCT-1	T202_B	M	1_AM_IFI27
T202_B_GATTGGCCACAATAGTAGAGGCAA-1	T202_B	M	13_AM_FN1_CCL18
T202_B_CTAAATGAGGTATGGTAGTAGGCT-1	T202_B	M	11_AM
T202_B_GCTAACTGTGATGCAAAGAGGCAA-1	T202_B	M	21_AM_proliferating
T202_B_CATGCCAGTTTGTCAAAGAGGCAA-1	T202_B	M	1_AM_IFI27
T202_B_CCCTTGCTCCTAAGGGAGAGGCAA-1	T202_B	M	13_AM_FN1_CCL18
T202_B_TGTGGCGCATAAGTCGAGTAGGCT-1	T202_B	M	21_AM_proliferating
T202_B_GGCCTAAAGCTGATTTAGAGGCAA-1	T202_B	M	16_AM_IFN-responsive
T202_B_CACAAAGGTGGCCCATAGTAGGCT-1	T202_B	M	14_AM_Mito-high
T202_B_GCAGTTTGTTAGAGGCAGTAGGCT-1	T202_B	M	14_AM_Mito-high
T202_B_CCTCGATAGGACACGCAGAGGCAA-1	T202_B	M	1_AM_IFI27
T202_B_TAATGTGAGTCAAACAAGTAGGCT-1	T202_B	M	10_AM
T202_B_GTTGTAAAGCGAGTTGAGAGGCAA-1	T202_B	M	1_AM_IFI27
T202_B_ACGCCCATCGACCCATAGTAGGCT-1	T202_B	M	1_AM_IFI27
T202_B_AGTGAGAAGAGGCGGAAGAGGCAA-1	T202_B	M	15_Mo-derived AM_FPR3
T202_B_GGAGTCATCGAAGGCCAGTAGGCT-1	T202_B	M	12_Mo-derived AM_APOE
T202_B_TCACTCGCAACTTGTCAGTAGGCT-1	T202_B	M	1_AM_IFI27
T202_B_GACATGCCACACCCACAGTAGGCT-1	T202_B	M	10_AM
T202_B_AGTTGCCTCGCGCATTAGAGGCAA-1	T202_B	M	1_AM_IFI27
T202_B_AGGCGCAGTAACCCATAGAGGCAA-1	T202_B	M	1_AM_IFI27
T202_B_AGCGATCCAATAAGGAAGTAGGCT-1	T202_B	M	16_AM_IFN-responsive
T202_B_CACTTGATCCTGGATCAGAGGCAA-1	T202_B	M	12_Mo-derived AM_APOE
T202_B_AGTGATCAGGTAGACTAGAGGCAA-1	T202_B	M	12_Mo-derived AM_APOE
T202_B_CCCTTACGTAAAGCATAGAGGCAA-1	T202_B	M	1_AM_IFI27
T202_B_CATTAGCGTTGTCATAAGTAGGCT-1	T202_B	M	1_AM_IFI27
T202_B_GAGCCATCACGTGCTCAGTAGGCT-1	T202_B	M	13_AM_FN1_CCL18
T202_B_ACCCTAATCCAAACGGAGTAGGCT-1	T202_B	M	11_AM
T202_B_TCTTACTGTATGTGAGAGAGGCAA-1	T202_B	M	21_AM_proliferating
T202_B_AAGCGCTCAGGTATATAGTAGGCT-1	T202_B	M	15_Mo-derived AM_FPR3
T202_B_GTCCGTTAGATAACCAAGTAGGCT-1	T202_B	M	14_AM_Mito-high
T202_B_AGGCCATCAATAGCTGAGTAGGCT-1	T202_B	M	13_AM_FN1_CCL18
T202_B_ACCTGGAAGTGAATCAAGAGGCAA-1	T202_B	M	10_AM
T202_B_ATGCGTCTCCATCCGGAGAGGCAA-1	T202_B	M	14_AM_Mito-high
T202_B_GAGACCCAGCAGCTAGAGTAGGCT-1	T202_B	M	1_AM_IFI27
T202_B_CTTGCTGCAAGAAATGAGAGGCAA-1	T202_B	M	14_AM_Mito-high
T202_B_GATCAAATCACGTTCAAGAGGCAA-1	T202_B	M	0_AM_APOC2
T202_B_CCCGAAGCAACATGATAGTAGGCT-1	T202_B	M	14_AM_Mito-high
T202_B_GCTGGGTAGACTCAAAAGTAGGCT-1	T202_B	M	16_AM_IFN-responsive
T202_B_GGGACAACAGGCTAACAGAGGCAA-1	T202_B	M	1_AM_IFI27
T202_B_GCATGAGTCTCTATGGAGTAGGCT-1	T202_B	M	10_AM
T202_B_ACATTACTCACCAGGAAGTAGGCT-1	T202_B	M	1_AM_IFI27
T202_B_CCCACCTTCCGCTATAAGTAGGCT-1	T202_B	M	1_AM_IFI27
T202_B_ACCCAAACAATAGAGAAGTAGGCT-1	T202_B	M	1_AM_IFI27
T202_B_TCATTTGCAGGGCTATAGTAGGCT-1	T202_B	M	1_AM_IFI27
T202_B_CCCTTACGTCGTTCTCAGTAGGCT-1	T202_B	M	13_AM_FN1_CCL18
T202_B_GACGAGGAGTTACCTGAGAGGCAA-1	T202_B	M	13_AM_FN1_CCL18
T202_B_GGTGATTAGTGCCCTGAGAGGCAA-1	T202_B	M	16_AM_IFN-responsive
T202_B_GAGATACTCCCACATAAGTAGGCT-1	T202_B	M	16_AM_IFN-responsive
T202_B_TCTTGGATCAAGCTCCAGAGGCAA-1	T202_B	M	16_AM_IFN-responsive
T202_B_AAACTGGGTTTGTTTCAGAGGCAA-1	T202_B	M	12_Mo-derived AM_APOE
T202_B_TTCGCCACAGCCATTTAGAGGCAA-1	T202_B	M	1_AM_IFI27
T202_B_GGTACTGAGCAGGCTAAGAGGCAA-1	T202_B	M	0_AM_APOC2
T202_B_GGACATCCAGCTAGACAGAGGCAA-1	T202_B	M	1_AM_IFI27
T202_B_GCCCAATTCGACTTTGAGAGGCAA-1	T202_B	M	16_AM_IFN-responsive
T202_B_GTTAACCGTTAACGGAAGAGGCAA-1	T202_B	M	1_AM_IFI27
T202_B_ACGATTCGTTGGGTTTAGTAGGCT-1	T202_B	M	0_AM_APOC2
T202_B_GTGTTAAAGTGAATCAAGAGGCAA-1	T202_B	M	1_AM_IFI27
T202_B_GGTTAGTAGCGATAACAGAGGCAA-1	T202_B	M	1_AM_IFI27
T202_B_TGATGGCCACATGAATAGTAGGCT-1	T202_B	M	1_AM_IFI27
T202_B_TTGAGGTAGTTATTGCAGAGGCAA-1	T202_B	M	16_AM_IFN-responsive
T202_B_AGGTGGGAGCGCCTTGAGAGGCAA-1	T202_B	M	11_AM
T202_B_TGCTATTAGCTGATGGAGAGGCAA-1	T202_B	M	10_AM
T202_B_GTTGGATAGGTTACTTAGAGGCAA-1	T202_B	M	11_AM
T202_B_TATGACTTCTAATTGCAGAGGCAA-1	T202_B	M	16_AM_IFN-responsive
T202_B_CAGGGCAGTTTGTTTCAGTAGGCT-1	T202_B	M	15_Mo-derived AM_FPR3
T202_B_TCATGAGCACACTAAGAGTAGGCT-1	T202_B	M	1_AM_IFI27
T202_B_GTTGGGTCAAGCTTTCAGAGGCAA-1	T202_B	M	1_AM_IFI27
T202_B_TGTTCACCATTGCCCAAGAGGCAA-1	T202_B	M	14_AM_Mito-high
T202_B_CAGATAATCATAGGCGAGTAGGCT-1	T202_B	M	11_AM
T202_B_AGATGCCCACAAGCGTAGTAGGCT-1	T202_B	M	14_AM_Mito-high
T202_B_TACCTTTGTCATCCCTAGTAGGCT-1	T202_B	M	16_AM_IFN-responsive
T202_B_CTATGAGCATAAGCCAAGAGGCAA-1	T202_B	M	1_AM_IFI27
T202_B_TCTTGGATCGTCCATAAGAGGCAA-1	T202_B	M	13_AM_FN1_CCL18
T202_B_TTTGCGCAGGGTCTAGAGTAGGCT-1	T202_B	M	1_AM_IFI27
T202_B_CGATGAAGTCGAAGTAAGTAGGCT-1	T202_B	M	1_AM_IFI27
T202_B_CCAATACGTAACCCATAGTAGGCT-1	T202_B	M	12_Mo-derived AM_APOE
T202_B_CAAATCCGTTGTCCAGAGTAGGCT-1	T202_B	M	1_AM_IFI27
T202_B_CTCGTTAAGACCATTTAGAGGCAA-1	T202_B	M	1_AM_IFI27
T202_B_AACTGGGTCAATCCTGAGTAGGCT-1	T202_B	M	12_Mo-derived AM_APOE
T202_B_CACTCCCTCTTAATGCAGAGGCAA-1	T202_B	M	1_AM_IFI27
T202_B_ACAAACCAGTTTGAGAAGTAGGCT-1	T202_B	M	16_AM_IFN-responsive
T202_B_GTGTGCGCAGAGGCTTAGAGGCAA-1	T202_B	M	1_AM_IFI27
T202_B_TTCGAACGTTTGCAACAGAGGCAA-1	T202_B	M	10_AM
T202_B_CGTTGCGTCACTTGATAGTAGGCT-1	T202_B	M	14_AM_Mito-high
T202_B_CACTAGCTCACTTGATAGAGGCAA-1	T202_B	M	21_AM_proliferating
T202_B_AGTAAACGTGACATGAAGTAGGCT-1	T202_B	M	14_AM_Mito-high
T202_B_CCAGAAAGTTTCGCCTAGTAGGCT-1	T202_B	M	14_AM_Mito-high
T202_B_GCAGCTAAGTGAGTCGAGAGGCAA-1	T202_B	M	13_AM_FN1_CCL18
T202_B_GGCACGTAGCTATTACAGTAGGCT-1	T202_B	M	14_AM_Mito-high
T202_B_CATATTGGTTTATGGCAGAGGCAA-1	T202_B	M	1_AM_IFI27
T202_B_TCATGAAAGCATTACTAGTAGGCT-1	T202_B	M	1_AM_IFI27
T202_B_GCGGATTCAGCCATAAAGAGGCAA-1	T202_B	M	13_AM_FN1_CCL18
T202_B_AAGGCCATCGGTACGAAGAGGCAA-1	T202_B	M	14_AM_Mito-high
T202_B_TAAATCGAGTACCCACAGTAGGCT-1	T202_B	M	16_AM_IFN-responsive
T202_B_GTTGTTGTCAGCATGGAGAGGCAA-1	T202_B	M	14_AM_Mito-high
T202_B_TAAGGTTCACCTCGACAGTAGGCT-1	T202_B	M	1_AM_IFI27
T202_B_GCACTTGGTATTTCGAAGAGGCAA-1	T202_B	M	1_AM_IFI27
T202_B_TCCAGCTAGCGCTACTAGAGGCAA-1	T202_B	M	2_Neutrophil_IFIT2_IL1RN
T202_B_GATCATGCATTGTGAGAGAGGCAA-1	T202_B	M	16_AM_IFN-responsive
T202_B_CCCTGTTGTTTCCTGCAGAGGCAA-1	T202_B	M	1_AM_IFI27
T202_B_AGGCGCAGTCGCAATTAGTAGGCT-1	T202_B	M	16_AM_IFN-responsive
T202_B_TTGTACGTCACGAACGAGAGGCAA-1	T202_B	M	0_AM_APOC2
T202_B_GTTAACTTCCTGCAACAGAGGCAA-1	T202_B	M	21_AM_proliferating
T202_B_TCCACCCTCGCTCAGTAGTAGGCT-1	T202_B	M	14_AM_Mito-high
T202_B_CTATTGGTCGCATTTGAGAGGCAA-1	T202_B	M	16_AM_IFN-responsive
T202_B_ACGCCTAGTGTGATGAAGTAGGCT-1	T202_B	M	11_AM
T202_B_AGGGACCTCTAACTACAGAGGCAA-1	T202_B	M	16_AM_IFN-responsive
T202_B_ACCTATCCATTAGCGAAGTAGGCT-1	T202_B	M	16_AM_IFN-responsive
T202_B_CATTAGGCACTAACTCAGTAGGCT-1	T202_B	M	14_AM_Mito-high
T202_B_ATTGACCGTATTGCGTAGAGGCAA-1	T202_B	M	21_AM_proliferating
T202_B_GGGATGACACGTTACTAGAGGCAA-1	T202_B	M	1_AM_IFI27
T202_B_CTTAGAGCATTGACTCAGTAGGCT-1	T202_B	M	12_Mo-derived AM_APOE
T202_B_AGGCTTGAGTCAACTTAGAGGCAA-1	T202_B	M	10_AM
T202_B_CAATACTTCTAACCATAGAGGCAA-1	T202_B	M	12_Mo-derived AM_APOE
T202_B_ACCGGCTGTCATGAAGAGTAGGCT-1	T202_B	M	13_AM_FN1_CCL18
T202_B_TACGTCCAGAAGGTCTAGTAGGCT-1	T202_B	M	1_AM_IFI27
T202_B_GCATTACGTACTTATGAGTAGGCT-1	T202_B	M	0_AM_APOC2
T202_B_GTTGGATAGTCACACCAGAGGCAA-1	T202_B	M	0_AM_APOC2
T202_B_TCCTGGTAGGTCACTCAGTAGGCT-1	T202_B	M	12_Mo-derived AM_APOE
T202_B_TACGGGTCACGTAGGTAGAGGCAA-1	T202_B	M	16_AM_IFN-responsive
T202_B_GACGAGGAGCGCTTACAGAGGCAA-1	T202_B	M	21_AM_proliferating
T202_B_AATTTGGAGATAACCAAGAGGCAA-1	T202_B	M	0_AM_APOC2
T202_B_CTAAGTGCAAATAACCAGAGGCAA-1	T202_B	M	12_Mo-derived AM_APOE
T202_B_GCAAATTCAGCACCTCAGAGGCAA-1	T202_B	M	13_AM_FN1_CCL18
T202_B_CAGGCTAAGACCTTGCAGAGGCAA-1	T202_B	M	21_AM_proliferating
T202_B_TTGAATCTCTTAATGCAGAGGCAA-1	T202_B	M	14_AM_Mito-high
T202_B_TAAGTACCATTGAACGAGAGGCAA-1	T202_B	M	12_Mo-derived AM_APOE
T202_B_GATTAACCATCCCAATAGAGGCAA-1	T202_B	M	12_Mo-derived AM_APOE
T202_B_GCACAACCAATTAGACAGTAGGCT-1	T202_B	M	1_AM_IFI27
T202_B_CCAAAGCCATAAGTCGAGTAGGCT-1	T202_B	M	1_AM_IFI27
T202_B_TTAACGTTCCAAATTCAGTAGGCT-1	T202_B	M	1_AM_IFI27
T202_B_CAAAGGGCAATATGGTAGAGGCAA-1	T202_B	M	11_AM
T202_B_TGGTAGTAGATGATTGAGAGGCAA-1	T202_B	M	1_AM_IFI27
T202_B_ATACTGGCAAACTTGGAGAGGCAA-1	T202_B	M	1_AM_IFI27
T202_B_CACGCATTCGCCTATAAGAGGCAA-1	T202_B	M	1_AM_IFI27
T202_B_AGATTGATCTTTAGCGAGTAGGCT-1	T202_B	M	1_AM_IFI27
T202_B_CATAATCTCAGCCTTAAGTAGGCT-1	T202_B	M	12_Mo-derived AM_APOE
T202_B_GCTACAACAAAGAACAAGAGGCAA-1	T202_B	M	14_AM_Mito-high
T202_B_GATATGATCTCACAATAGTAGGCT-1	T202_B	M	12_Mo-derived AM_APOE
T202_B_CCCACTTGTTTGCAACAGTAGGCT-1	T202_B	M	12_Mo-derived AM_APOE
T202_B_TGGATCGAGTCGCGAAAGTAGGCT-1	T202_B	M	16_AM_IFN-responsive
T202_B_GCTACTATCTAACTACAGTAGGCT-1	T202_B	M	14_AM_Mito-high
T202_B_AGTGATCAGCTTACTGAGAGGCAA-1	T202_B	M	1_AM_IFI27
T202_B_CTCATGATCACGAACGAGAGGCAA-1	T202_B	M	14_AM_Mito-high
T202_B_AGGTGATTCGTAAAGCAGAGGCAA-1	T202_B	M	1_AM_IFI27
T202_B_CCTAGAGAGGAGGATAAGAGGCAA-1	T202_B	M	1_AM_IFI27
T202_B_TTAGGTGCAACGTTAGAGTAGGCT-1	T202_B	M	1_AM_IFI27
T202_B_ACCTAAGCAATAGAAGAGTAGGCT-1	T202_B	M	12_Mo-derived AM_APOE
T202_B_ACAATTGAGCCTATATAGAGGCAA-1	T202_B	M	0_AM_APOC2
T202_B_GTTGGGTCAACCTTGTAGAGGCAA-1	T202_B	M	0_AM_APOC2
T202_B_CATAAACCAGAGGCTTAGTAGGCT-1	T202_B	M	11_AM
T202_B_CGCATGAAGTTTGAGAAGTAGGCT-1	T202_B	M	14_AM_Mito-high
T202_B_GTTAACTTCATCCAGCAGTAGGCT-1	T202_B	M	3_Neutrophil_CXCR4-high
T202_B_GTTAGGCCACCTACTGAGAGGCAA-1	T202_B	M	1_AM_IFI27
T202_B_GCTATTGTCCGTTAGCAGTAGGCT-1	T202_B	M	2_Neutrophil_IFIT2_IL1RN
T202_B_GCCCATTAGGCTCCATAGAGGCAA-1	T202_B	M	13_AM_FN1_CCL18
T202_B_CGCACATTCTTCAAGTAGAGGCAA-1	T202_B	M	14_AM_Mito-high
T202_B_GCATAAATCACACAAAAGAGGCAA-1	T202_B	M	12_Mo-derived AM_APOE
T202_B_TGACGGATCAGCACCTAGTAGGCT-1	T202_B	M	13_AM_FN1_CCL18
T202_B_TCCGAATGTAAATAGCAGTAGGCT-1	T202_B	M	1_AM_IFI27
T202_B_GGCAGGTTCGCTATATAGTAGGCT-1	T202_B	M	12_Mo-derived AM_APOE
T202_B_GGCAAATTCAAGTTTCAGAGGCAA-1	T202_B	M	14_AM_Mito-high
T202_B_ACCATTAGTCCGCTAAAGAGGCAA-1	T202_B	M	12_Mo-derived AM_APOE
T202_B_AGATGCCCACTCCCAAAGAGGCAA-1	T202_B	M	14_AM_Mito-high
T202_B_GGATTGGTCGCTTGACAGTAGGCT-1	T202_B	M	1_AM_IFI27
T202_B_CTTAACGTCCAATGAAAGAGGCAA-1	T202_B	M	12_Mo-derived AM_APOE
T202_B_CGAGCTTTCTATTGCGAGTAGGCT-1	T202_B	M	12_Mo-derived AM_APOE
T202_B_ACCCTAATCGGGATGCAGAGGCAA-1	T202_B	M	1_AM_IFI27
T202_B_GAGCTAGTCGTAGTTTAGAGGCAA-1	T202_B	M	0_AM_APOC2
T202_B_AAAGTGCTCCAATAGAAGTAGGCT-1	T202_B	M	14_AM_Mito-high
T202_B_AGATTAGTCGACCCATAGTAGGCT-1	T202_B	M	16_AM_IFN-responsive
T202_B_TGCGATACACCTCGACAGAGGCAA-1	T202_B	M	0_AM_APOC2
T202_B_CTTTCTATCAATGTTCAGAGGCAA-1	T202_B	M	13_AM_FN1_CCL18
T202_B_CGTAAACAGTGTCCACAGTAGGCT-1	T202_B	M	12_Mo-derived AM_APOE
T202_B_TATTGGGCAGGACTACAGAGGCAA-1	T202_B	M	12_Mo-derived AM_APOE
T202_B_ACCTCCCTCCTGGAAGAGTAGGCT-1	T202_B	M	10_AM
T202_B_CCTCAATCATGGGTTAAGAGGCAA-1	T202_B	M	16_AM_IFN-responsive
T202_B_ATAGGCGTCGCAGGACAGTAGGCT-1	T202_B	M	16_AM_IFN-responsive
T202_B_AAGGCACGTGGTTATCAGAGGCAA-1	T202_B	M	1_AM_IFI27
T202_B_TGAGCGATCCCTGGTGAGTAGGCT-1	T202_B	M	10_AM
T202_B_TGACTATTCACAGATAAGAGGCAA-1	T202_B	M	1_AM_IFI27
T202_B_GTGTTAAAGAAACCCGAGAGGCAA-1	T202_B	M	16_AM_IFN-responsive
T202_B_ATCTTAGGTTTGGGCCAGAGGCAA-1	T202_B	M	14_AM_Mito-high
T202_B_GACAACTAGGCGCAGTAGAGGCAA-1	T202_B	M	1_AM_IFI27
T202_B_TCTCTATGTGGTTCGCAGTAGGCT-1	T202_B	M	11_AM
T202_B_CGCGATAAGCACCTTAAGTAGGCT-1	T202_B	M	16_AM_IFN-responsive
T202_B_AAATCACCACCTCGACAGAGGCAA-1	T202_B	M	14_AM_Mito-high
T202_B_CCTACCTGTCATTTAGAGTAGGCT-1	T202_B	M	16_AM_IFN-responsive
T202_B_CCTTGAGGTACGTCCAAGAGGCAA-1	T202_B	M	16_AM_IFN-responsive
T202_B_TAACCCTCACATGAATAGTAGGCT-1	T202_B	M	16_AM_IFN-responsive
T202_B_AGGTTAATCTAACTACAGTAGGCT-1	T202_B	M	12_Mo-derived AM_APOE
T202_B_TTCAACTAGGCCCATTAGTAGGCT-1	T202_B	M	13_AM_FN1_CCL18
T202_B_AGGGTCCAGTGGACCAAGTAGGCT-1	T202_B	M	14_AM_Mito-high
T202_B_GGATTGGTCGATATGAAGAGGCAA-1	T202_B	M	1_AM_IFI27
T202_B_ACCTCTAAGTTACCCAAGTAGGCT-1	T202_B	M	12_Mo-derived AM_APOE
T202_B_GCTGTCAGTATGGTCTAGAGGCAA-1	T202_B	M	13_AM_FN1_CCL18
T202_B_GGCCTTTAGGTTACTTAGAGGCAA-1	T202_B	M	13_AM_FN1_CCL18
T202_B_TTGACATTCTAGTTACAGTAGGCT-1	T202_B	M	14_AM_Mito-high
T202_B_CCTATCGCAAGACATTAGTAGGCT-1	T202_B	M	1_AM_IFI27
T202_B_GGAGCGAAGCGCTCCAAGAGGCAA-1	T202_B	M	1_AM_IFI27
T202_B_AGACAAACAAAGCTCAAGAGGCAA-1	T202_B	M	1_AM_IFI27
T202_B_ACCCTCCTCGATTGGGAGAGGCAA-1	T202_B	M	15_Mo-derived AM_FPR3
T202_B_CCTCGATAGAAAGGCAAGTAGGCT-1	T202_B	M	14_AM_Mito-high
T202_B_CGTACTTCATTGCCGCAGAGGCAA-1	T202_B	M	13_AM_FN1_CCL18
T202_B_GTTGGATAGGTAGTTAAGTAGGCT-1	T202_B	M	15_Mo-derived AM_FPR3
T202_B_TCCAAGTGTTAACCACAGAGGCAA-1	T202_B	M	15_Mo-derived AM_FPR3
T202_B_GGATAATGTAACTAGGAGAGGCAA-1	T202_B	M	1_AM_IFI27
T202_B_GTTCATTAGACTATTCAGAGGCAA-1	T202_B	M	12_Mo-derived AM_APOE
T202_B_ACGGACCAGTCACCTAAGAGGCAA-1	T202_B	M	16_AM_IFN-responsive
T202_B_AGCGGCTAGTTTGGTTAGAGGCAA-1	T202_B	M	11_AM
T202_B_GTACCTATCAGCCTTAAGTAGGCT-1	T202_B	M	11_AM
T202_B_GACCCAAAGTTACCTGAGAGGCAA-1	T202_B	M	12_Mo-derived AM_APOE
T202_B_GGGAGTCTCCATGATTAGTAGGCT-1	T202_B	M	21_AM_proliferating
T202_B_GAGCTAGTCGTCAACCAGAGGCAA-1	T202_B	M	15_Mo-derived AM_FPR3
T202_B_ATTGAGGGTTGTGACTAGAGGCAA-1	T202_B	M	16_AM_IFN-responsive
T202_B_CCGATACTCCTGGATCAGAGGCAA-1	T202_B	M	1_AM_IFI27
T202_B_ATAGAAGCATGGCTTTAGTAGGCT-1	T202_B	M	1_AM_IFI27
T202_B_CTCCATCGTCTATCTTAGTAGGCT-1	T202_B	M	12_Mo-derived AM_APOE
T202_B_GTGGTTCTCATTGAAGAGTAGGCT-1	T202_B	M	1_AM_IFI27
T202_B_TCCCGTTGTTGTTGTAAGAGGCAA-1	T202_B	M	14_AM_Mito-high
T202_B_TGCCCTGAGTCTATGTAGTAGGCT-1	T202_B	M	13_AM_FN1_CCL18
T202_B_CAGTGAGTCCTCCCACAGTAGGCT-1	T202_B	M	13_AM_FN1_CCL18
T202_B_TGTTCCTTCACTATACAGAGGCAA-1	T202_B	M	1_AM_IFI27
T202_B_CTATGGGAGATGAACCAGAGGCAA-1	T202_B	M	12_Mo-derived AM_APOE
T202_B_CGAATAGGTCCCTCTGAGAGGCAA-1	T202_B	M	1_AM_IFI27
T202_B_ATTGCGACACTGACAAAGTAGGCT-1	T202_B	M	16_AM_IFN-responsive
T202_B_CTCGATTCATTTGTTGAGTAGGCT-1	T202_B	M	14_AM_Mito-high
T202_B_CTATGCTCAATATGGTAGTAGGCT-1	T202_B	M	10_AM
T202_B_ATCGTGCTCGTCCCGAAGAGGCAA-1	T202_B	M	0_AM_APOC2
T202_B_AACCATTTCTGCCATAAGAGGCAA-1	T202_B	M	15_Mo-derived AM_FPR3
T202_B_CACTTTACAGCACTAAAGTAGGCT-1	T202_B	M	12_Mo-derived AM_APOE
T202_B_GCCTAATGTCGCAATTAGAGGCAA-1	T202_B	M	10_AM
T202_B_GGCCTATTCCTAAATCAGAGGCAA-1	T202_B	M	1_AM_IFI27
T202_B_AGTTGGCCAGGTATATAGTAGGCT-1	T202_B	M	12_Mo-derived AM_APOE
T202_B_CTTAACGTCTGTGATTAGAGGCAA-1	T202_B	M	14_AM_Mito-high
T202_B_TGCTCCACATTGAACGAGAGGCAA-1	T202_B	M	1_AM_IFI27
T202_B_TCTAAGTTCAGGTAACAGAGGCAA-1	T202_B	M	13_AM_FN1_CCL18
T202_B_GATCTTAGTGACCTTGAGTAGGCT-1	T202_B	M	1_AM_IFI27
T202_B_TTCCGCACAACAAGTTAGAGGCAA-1	T202_B	M	1_AM_IFI27
T202_B_TGGTCAACAGTTATGGAGAGGCAA-1	T202_B	M	12_Mo-derived AM_APOE
T202_B_TCATCAGTCTGGAACGAGAGGCAA-1	T202_B	M	1_AM_IFI27
T202_B_ATTTGCCCATAAGCTGAGAGGCAA-1	T202_B	M	12_Mo-derived AM_APOE
T202_B_CTTCGAATCGAACCTCAGAGGCAA-1	T202_B	M	1_AM_IFI27
T202_B_GCATAAATCACATTACAGAGGCAA-1	T202_B	M	0_AM_APOC2
T202_B_CGTTATAGTTAGAGGCAGAGGCAA-1	T202_B	M	14_AM_Mito-high
T202_B_GTTGGGTCACTTTATGAGAGGCAA-1	T202_B	M	16_AM_IFN-responsive
T202_B_GGATTGCCAGGGATGAAGAGGCAA-1	T202_B	M	13_AM_FN1_CCL18
T202_B_TAATGCGCATCACAGAAGTAGGCT-1	T202_B	M	12_Mo-derived AM_APOE
T202_B_GACCAATAGCAGGTTGAGAGGCAA-1	T202_B	M	1_AM_IFI27
T202_B_AAAGTCATCAGTAGCGAGTAGGCT-1	T202_B	M	1_AM_IFI27
T202_B_TTCTCACTCCAGATAAAGAGGCAA-1	T202_B	M	0_AM_APOC2
T202_B_CGACTTTCAATGTGGCAGTAGGCT-1	T202_B	M	15_Mo-derived AM_FPR3
T202_B_AACTCGCTCACCAGGAAGTAGGCT-1	T202_B	M	13_AM_FN1_CCL18
T202_B_TACGGGTCACCTTCAGAGAGGCAA-1	T202_B	M	0_AM_APOC2
T202_B_TGGTTTAGTCATCAGTAGAGGCAA-1	T202_B	M	13_AM_FN1_CCL18
T202_B_CATATTGGTTAGCTCGAGAGGCAA-1	T202_B	M	1_AM_IFI27
T202_B_GTGTGAGTCGCCTAACAGAGGCAA-1	T202_B	M	12_Mo-derived AM_APOE
T202_B_TTAGCGGAGGATGTTAAGTAGGCT-1	T202_B	M	13_AM_FN1_CCL18
T202_B_ATTCACCCAACTGTTCAGTAGGCT-1	T202_B	M	16_AM_IFN-responsive
T202_B_CGCCATCCACCTCGACAGTAGGCT-1	T202_B	M	21_AM_proliferating
T202_B_TTTCATGCATTCAACCAGAGGCAA-1	T202_B	M	16_AM_IFN-responsive
T202_B_TCGAAGTAGTGTTTCGAGAGGCAA-1	T202_B	M	13_AM_FN1_CCL18
T202_B_CTGACCAGTGTTGCTGAGTAGGCT-1	T202_B	M	14_AM_Mito-high
T202_B_AAATGGTGTGTAATGGAGAGGCAA-1	T202_B	M	14_AM_Mito-high
T202_B_TCAACCTCAGGCTAACAGAGGCAA-1	T202_B	M	0_AM_APOC2
T202_B_AAGCTTAAGCTTGAAAAGTAGGCT-1	T202_B	M	13_AM_FN1_CCL18
T202_B_TCTAAGTTCATGCGTCAGAGGCAA-1	T202_B	M	1_AM_IFI27
T202_B_TATTAGGAGAAGGTCTAGAGGCAA-1	T202_B	M	1_AM_IFI27
T202_B_TCACCATCAGGTAGCTAGAGGCAA-1	T202_B	M	0_AM_APOC2
T202_B_AAGCCTGAGAAAGGCAAGAGGCAA-1	T202_B	M	21_AM_proliferating
T202_B_CCCATCACATGCGGATAGTAGGCT-1	T202_B	M	0_AM_APOC2
T202_B_AGTTACTTCTGGCCATAGAGGCAA-1	T202_B	M	1_AM_IFI27
T202_B_TTCCAACCATCACGAAAGTAGGCT-1	T202_B	M	13_AM_FN1_CCL18
T202_B_GGATTGGTCCACTAATAGAGGCAA-1	T202_B	M	1_AM_IFI27
T202_B_ATCAGGTAGTGTGAGTAGTAGGCT-1	T202_B	M	1_AM_IFI27
T202_B_GCCATAGAGGCGCAACAGTAGGCT-1	T202_B	M	1_AM_IFI27
T202_B_CGGCTAAAGTCTAATCAGTAGGCT-1	T202_B	M	16_AM_IFN-responsive
T202_B_TTATCGCCAAACTTCCAGTAGGCT-1	T202_B	M	14_AM_Mito-high
T202_B_GGAATCTAGGCAGGCTAGTAGGCT-1	T202_B	M	14_AM_Mito-high
T202_B_TGTTTGAGTTTGACTAAGTAGGCT-1	T202_B	M	13_AM_FN1_CCL18
T202_B_GCTCCATAGATAGCTAAGTAGGCT-1	T202_B	M	2_Neutrophil_IFIT2_IL1RN
T202_B_GATAGGTTCCTTATGGAGTAGGCT-1	T202_B	M	12_Mo-derived AM_APOE
T202_B_TCTAAGTTCCATAAAGAGTAGGCT-1	T202_B	M	16_AM_IFN-responsive
T202_B_CCATTCGCATTCCTGGAGTAGGCT-1	T202_B	M	1_AM_IFI27
T202_B_TCGTCAATCGACTTTGAGAGGCAA-1	T202_B	M	1_AM_IFI27
T202_B_ACCCAAACAACAGGGAAGAGGCAA-1	T202_B	M	13_AM_FN1_CCL18
T202_B_TGACATGCAGAGGCTTAGAGGCAA-1	T202_B	M	13_AM_FN1_CCL18
T202_B_GACCAAGTCACGTTATAGAGGCAA-1	T202_B	M	1_AM_IFI27
T202_B_CCCATCACATTCCTGGAGTAGGCT-1	T202_B	M	13_AM_FN1_CCL18
T202_B_TCAGGGATCCAATACTAGTAGGCT-1	T202_B	M	14_AM_Mito-high
T202_B_CACAATAAGCAAACTAAGAGGCAA-1	T202_B	M	1_AM_IFI27
T202_B_TGACGGATCTCACAATAGTAGGCT-1	T202_B	M	14_AM_Mito-high
T202_B_CCCTTGCTCACCAGCTAGAGGCAA-1	T202_B	M	2_Neutrophil_IFIT2_IL1RN
T202_B_CGGAACGGTGAACGACAGAGGCAA-1	T202_B	M	0_AM_APOC2
T202_B_CACGCATTCCCTCATTAGAGGCAA-1	T202_B	M	13_AM_FN1_CCL18
T202_B_CCTTATGAGTTTGCATAGTAGGCT-1	T202_B	M	12_Mo-derived AM_APOE
T202_B_TGTCATCCATCTATGCAGTAGGCT-1	T202_B	M	1_AM_IFI27
T202_B_CAGGATTAGGCCATGAAGTAGGCT-1	T202_B	M	12_Mo-derived AM_APOE
T202_B_CATAGGTAGCAAATTGAGAGGCAA-1	T202_B	M	16_AM_IFN-responsive
T202_B_CCCATCCTCCTTTAGGAGTAGGCT-1	T202_B	M	0_AM_APOC2
T202_B_CAGTATTTCAATGTTCAGTAGGCT-1	T202_B	M	15_Mo-derived AM_FPR3
T202_B_CGTTTGTCACATTCGTAGAGGCAA-1	T202_B	M	12_Mo-derived AM_APOE
T202_B_AGACACTAGACCATTTAGTAGGCT-1	T202_B	M	1_AM_IFI27
T202_B_TAATGTGAGACGCATGAGTAGGCT-1	T202_B	M	15_Mo-derived AM_FPR3
T202_B_TGGGTCCGTATTTCGAAGTAGGCT-1	T202_B	M	1_AM_IFI27
T202_B_TTTGCCCGTGCTGATTAGTAGGCT-1	T202_B	M	14_AM_Mito-high
T202_B_CGATAAATCATGAATGAGAGGCAA-1	T202_B	M	0_AM_APOC2
T202_B_TCACTCGCAATATGGTAGAGGCAA-1	T202_B	M	12_Mo-derived AM_APOE
T202_B_TTCTTGCTCACCCTCCAGTAGGCT-1	T202_B	M	3_Neutrophil_CXCR4-high
T202_B_TCATGAAAGCAAGACTAGAGGCAA-1	T202_B	M	14_AM_Mito-high
T202_B_ACTCCCACATCATCACAGAGGCAA-1	T202_B	M	1_AM_IFI27
T202_B_AACTTACTCTTGAGGGAGAGGCAA-1	T202_B	M	1_AM_IFI27
T202_B_CGGGTTGCACTAACAGAGTAGGCT-1	T202_B	M	1_AM_IFI27
T202_B_GCGCACACAACTTGTCAGAGGCAA-1	T202_B	M	14_AM_Mito-high
T202_B_GTGGCGTAGGAACTTAAGTAGGCT-1	T202_B	M	21_AM_proliferating
T202_B_GATTCAGCAGATAGCCAGAGGCAA-1	T202_B	M	10_AM
T202_B_CGGTGTGCAGTTGCCCAGTAGGCT-1	T202_B	M	0_AM_APOC2
T202_B_ATGGCCTTCACCATATAGAGGCAA-1	T202_B	M	13_AM_FN1_CCL18
T202_B_ACACTTGTCGGGCAACAGAGGCAA-1	T202_B	M	0_AM_APOC2
T202_B_TAAGCTAAGTGTTTCGAGAGGCAA-1	T202_B	M	13_AM_FN1_CCL18
T202_B_TACAGAATCATGCGTCAGTAGGCT-1	T202_B	M	10_AM
T202_B_CGGGTTAAGCATTACTAGTAGGCT-1	T202_B	M	12_Mo-derived AM_APOE
T202_B_ACCAACTGTTAACGTCAGTAGGCT-1	T202_B	M	1_AM_IFI27
T202_B_GGTTTAGCAGTGAGGAAGAGGCAA-1	T202_B	M	10_AM
T202_B_TTCGATAGTAATCCGTAGAGGCAA-1	T202_B	M	14_AM_Mito-high
T202_B_TGTTAGTTCAACCTCAAGAGGCAA-1	T202_B	M	13_AM_FN1_CCL18
T202_B_AACTCGCTCAATTGGAAGAGGCAA-1	T202_B	M	18_Monocyte
T202_B_TACGTTAGTTCGAATCAGTAGGCT-1	T202_B	M	12_Mo-derived AM_APOE
T202_B_TTGTACGTCACAGCCTAGTAGGCT-1	T202_B	M	1_AM_IFI27
T202_B_CGTTGCGTCGTAGTTTAGAGGCAA-1	T202_B	M	13_AM_FN1_CCL18
T202_B_GCTTGGTTCGCTTCAAAGTAGGCT-1	T202_B	M	13_AM_FN1_CCL18
T202_B_GCTGTCAGTTTGGCCAAGAGGCAA-1	T202_B	M	16_AM_IFN-responsive
T202_B_TGGTGTGAGCTTCTAGAGAGGCAA-1	T202_B	M	1_AM_IFI27
T202_B_GACAGGGAGTGGCTTCAGAGGCAA-1	T202_B	M	1_AM_IFI27
T202_B_CAAGATTCATTGAGATAGTAGGCT-1	T202_B	M	1_AM_IFI27
T202_B_ATGAAAGCAACTTCGTAGAGGCAA-1	T202_B	M	12_Mo-derived AM_APOE
T202_B_CAGGCTAAGCTTACATAGAGGCAA-1	T202_B	M	14_AM_Mito-high
T202_B_GCATTTAGTTGAGCTTAGAGGCAA-1	T202_B	M	12_Mo-derived AM_APOE
T202_B_CAGTTAAAGTCAGGCAAGTAGGCT-1	T202_B	M	16_AM_IFN-responsive
T202_B_AGTACTGCAATTGAACAGTAGGCT-1	T202_B	M	1_AM_IFI27
T202_B_GAATGGTTCACTCGCGAGAGGCAA-1	T202_B	M	0_AM_APOC2
T202_B_GACATTAAGCTTACCAAGAGGCAA-1	T202_B	M	16_AM_IFN-responsive
T202_B_CGTTACTCACCTGGTCAGTAGGCT-1	T202_B	M	0_AM_APOC2
T202_B_CGCTACGTCTAAATCCAGAGGCAA-1	T202_B	M	16_AM_IFN-responsive
T202_B_CGTTGCGTCATCAGCCAGAGGCAA-1	T202_B	M	12_Mo-derived AM_APOE
T202_B_CGTATATTCATGGAACAGTAGGCT-1	T202_B	M	16_AM_IFN-responsive
T202_B_TAAGAAGCAAGGTGCTAGAGGCAA-1	T202_B	M	16_AM_IFN-responsive
T202_B_GTGGACCAGGACTTGGAGAGGCAA-1	T202_B	M	14_AM_Mito-high
T202_B_ACGTAATCATCCGTCAAGTAGGCT-1	T202_B	M	14_AM_Mito-high
T202_B_CAACCGTTCACGAACGAGTAGGCT-1	T202_B	M	11_AM
T202_B_GACGAGGAGAGAGCAAAGAGGCAA-1	T202_B	M	1_AM_IFI27
T202_B_TAAACCCGTACGTTACAGTAGGCT-1	T202_B	M	12_Mo-derived AM_APOE
T202_B_TCCACCCTCGATTAAGAGAGGCAA-1	T202_B	M	1_AM_IFI27
T202_B_TGCTTGATCATAACCTAGTAGGCT-1	T202_B	M	1_AM_IFI27
T202_B_CCTGTTGCAACCTCGCAGAGGCAA-1	T202_B	M	16_AM_IFN-responsive
T202_B_AAATCGATCACGAACGAGTAGGCT-1	T202_B	M	1_AM_IFI27
T202_B_TGACGTACAACATAGTAGAGGCAA-1	T202_B	M	12_Mo-derived AM_APOE
T202_B_AGCTGGATCGCGAAATAGAGGCAA-1	T202_B	M	10_AM
T202_B_ACAAACCAGCACGCAAAGTAGGCT-1	T202_B	M	1_AM_IFI27
T202_B_CTTACCTTCTATCTGGAGAGGCAA-1	T202_B	M	1_AM_IFI27
T202_B_ACTTAGTTCGCCACATAGTAGGCT-1	T202_B	M	13_AM_FN1_CCL18
T202_B_GTTGAGCCAAGTTGGCAGTAGGCT-1	T202_B	M	12_Mo-derived AM_APOE
T202_B_CAGGTATAGGTGGATTAGTAGGCT-1	T202_B	M	1_AM_IFI27
T202_B_GCGCCTATCCAACTTGAGTAGGCT-1	T202_B	M	1_AM_IFI27
T202_B_TCAATGTTCAACCGCTAGTAGGCT-1	T202_B	M	13_AM_FN1_CCL18
T202_B_TATGTCCCACTAGTCTAGTAGGCT-1	T202_B	M	16_AM_IFN-responsive
T202_B_ATGATCAAGCAAACCGAGTAGGCT-1	T202_B	M	13_AM_FN1_CCL18
T202_B_GTAAGGTTCACGGACAAGAGGCAA-1	T202_B	M	14_AM_Mito-high
T202_B_GTACCTATCATTGAGAAGTAGGCT-1	T202_B	M	1_AM_IFI27
T202_B_ATTACGTTCGCCTGCAAGTAGGCT-1	T202_B	M	1_AM_IFI27
T202_B_AACCATTTCCCTCGCTAGTAGGCT-1	T202_B	M	16_AM_IFN-responsive
T202_B_GAATCGAGTGTGACCCAGAGGCAA-1	T202_B	M	16_AM_IFN-responsive
T202_B_CCCATCACAGAAAGGTAGTAGGCT-1	T202_B	M	11_AM
T202_B_TGGACCAAGATGGATCAGAGGCAA-1	T202_B	M	1_AM_IFI27
T202_B_ACAGGCATCCGCAACTAGTAGGCT-1	T202_B	M	16_AM_IFN-responsive
T202_B_TGAGTGAGTTTCAGGTAGTAGGCT-1	T202_B	M	14_AM_Mito-high
T202_B_CGCGACACAGGGCTATAGTAGGCT-1	T202_B	M	1_AM_IFI27
T202_B_AACCATTTCAAAGGGAAGTAGGCT-1	T202_B	M	14_AM_Mito-high
T202_B_TATGATGAGACCTTTGAGAGGCAA-1	T202_B	M	10_AM
T202_B_AGTCAGCCAGGCTGTGAGAGGCAA-1	T202_B	M	10_AM
T202_B_GGAAGCCTCAGCCCTGAGAGGCAA-1	T202_B	M	14_AM_Mito-high
T202_B_TTTCCTGGTGAACGACAGAGGCAA-1	T202_B	M	12_Mo-derived AM_APOE
T202_B_CGCATTATCTCTATGGAGAGGCAA-1	T202_B	M	13_AM_FN1_CCL18
T202_B_TCCTTCTAGTCAGGCAAGTAGGCT-1	T202_B	M	3_Neutrophil_CXCR4-high
T202_B_CTTATGTAGCCAAACGAGAGGCAA-1	T202_B	M	16_AM_IFN-responsive
T202_B_AATGACCAGGGATTTAAGTAGGCT-1	T202_B	M	16_AM_IFN-responsive
T202_B_CGACACCGTTGGATGAAGAGGCAA-1	T202_B	M	12_Mo-derived AM_APOE
T202_B_GTTCACCAGCGAAGAAAGAGGCAA-1	T202_B	M	13_AM_FN1_CCL18
T202_B_ATTGTTGGTATGGGACAGTAGGCT-1	T202_B	M	1_AM_IFI27
T202_B_AACTTCGTCAACTTGTAGTAGGCT-1	T202_B	M	10_AM
T202_B_TGACGAAGTAGTTGTCAGTAGGCT-1	T202_B	M	21_AM_proliferating
T202_B_CATAGAGGTTTCCAAAAGAGGCAA-1	T202_B	M	21_AM_proliferating
T202_B_AATCGCGAGTGAGTCGAGAGGCAA-1	T202_B	M	10_AM
T202_B_TGAATCTTCCCGTTGGAGAGGCAA-1	T202_B	M	14_AM_Mito-high
T202_B_TGCTCCACACGATTAGAGAGGCAA-1	T202_B	M	1_AM_IFI27
T202_B_AATCGGCCATTGAGATAGTAGGCT-1	T202_B	M	1_AM_IFI27
T202_B_TCTGTAAGTTAGTGGAAGAGGCAA-1	T202_B	M	1_AM_IFI27
T202_B_AAAGCATGTCAGGGCAAGAGGCAA-1	T202_B	M	21_AM_proliferating
T202_B_AAGGTTGGTTGCTCCTAGAGGCAA-1	T202_B	M	21_AM_proliferating
T202_B_CTCTCAGCAAGTTGGCAGAGGCAA-1	T202_B	M	10_AM
T202_B_CCTAACTCATCCAAGAAGTAGGCT-1	T202_B	M	1_AM_IFI27
T202_B_ACTTAGAAGCGCCTTGAGTAGGCT-1	T202_B	M	14_AM_Mito-high
T202_B_GTTATCTAGCGAATGTAGAGGCAA-1	T202_B	M	14_AM_Mito-high
T202_B_CTTAGAGCAAATATGCAGAGGCAA-1	T202_B	M	14_AM_Mito-high
T202_B_CCGCTAAGTCCTGAGCAGAGGCAA-1	T202_B	M	1_AM_IFI27
T202_B_AGGCCAGGTTTATCGAAGTAGGCT-1	T202_B	M	10_AM
T202_B_GTTCATTAGGCGAGTCAGTAGGCT-1	T202_B	M	16_AM_IFN-responsive
T202_B_ACACCTTCAATATGCGAGTAGGCT-1	T202_B	M	1_AM_IFI27
T202_B_GCCGCTTCACTAGTCTAGTAGGCT-1	T202_B	M	11_AM
T202_B_TGGGTCCGTTGTTGGTAGTAGGCT-1	T202_B	M	1_AM_IFI27
T202_B_CAAATCAAGAGGCGGAAGAGGCAA-1	T202_B	M	1_AM_IFI27
T202_B_ACCCTAATCGACTTGCAGAGGCAA-1	T202_B	M	2_Neutrophil_IFIT2_IL1RN
T202_B_TCTCAATAGTCAAACAAGAGGCAA-1	T202_B	M	16_AM_IFN-responsive
T202_B_TAACCCTCACGATTAGAGAGGCAA-1	T202_B	M	16_AM_IFN-responsive
T202_B_AAAGGGATCGCTTCAAAGAGGCAA-1	T202_B	M	0_AM_APOC2
T202_B_TGATTGTTCGTCAATTAGAGGCAA-1	T202_B	M	1_AM_IFI27
T202_B_CTATCCGCAACCTTGTAGAGGCAA-1	T202_B	M	1_AM_IFI27
T202_B_GTGCTTATCATGGAACAGTAGGCT-1	T202_B	M	1_AM_IFI27
T202_B_TAGTTGAAGCGCTAGAAGTAGGCT-1	T202_B	M	0_AM_APOC2
T202_B_GGATTGCCAGCTACCCAGAGGCAA-1	T202_B	M	1_AM_IFI27
T202_B_ACGATTGCAATTGAGTAGTAGGCT-1	T202_B	M	16_AM_IFN-responsive
T202_B_CGGCAATCAAACCGTAAGAGGCAA-1	T202_B	M	13_AM_FN1_CCL18
T202_B_GCTTGTTCATCATGCTAGAGGCAA-1	T202_B	M	0_AM_APOC2
T202_B_TCCTAAGTCCTTATGGAGTAGGCT-1	T202_B	M	1_AM_IFI27
T202_B_GACATTCGTTACTCCCAGTAGGCT-1	T202_B	M	1_AM_IFI27
T202_B_CAAATCCGTCCGGGTTAGTAGGCT-1	T202_B	M	12_Mo-derived AM_APOE
T202_B_CCAGGTTTCGGCTAGAAGTAGGCT-1	T202_B	M	1_AM_IFI27
T202_B_TTTGTGAGTTTATCGAAGAGGCAA-1	T202_B	M	1_AM_IFI27
T202_B_GAATTGATCGGGCAACAGAGGCAA-1	T202_B	M	1_AM_IFI27
T202_B_CTCTAACCAAGTTGGCAGTAGGCT-1	T202_B	M	16_AM_IFN-responsive
T202_B_AAGCGGCTCAAGTTAGAGAGGCAA-1	T202_B	M	1_AM_IFI27
T202_B_GAAGGCTGTGTTGCTGAGAGGCAA-1	T202_B	M	14_AM_Mito-high
T202_B_ATTGTTGGTAACGTGAAGTAGGCT-1	T202_B	M	0_AM_APOC2
T202_B_CAACCGTTCTAAATCCAGTAGGCT-1	T202_B	M	11_AM
T202_B_TCTGCCACAGTTATGGAGTAGGCT-1	T202_B	M	13_AM_FN1_CCL18
T202_B_CAACTTAGTATTCAGCAGAGGCAA-1	T202_B	M	21_AM_proliferating
T202_B_AGTGCAAGTAACTAGGAGTAGGCT-1	T202_B	M	1_AM_IFI27
T202_B_CAACCTATCATTGAGAAGAGGCAA-1	T202_B	M	15_Mo-derived AM_FPR3
T202_B_GTGCTTATCATGATGAAGTAGGCT-1	T202_B	M	12_Mo-derived AM_APOE
T202_B_GCATAAATCCGCAATCAGTAGGCT-1	T202_B	M	1_AM_IFI27
T202_B_ATAAAGGCATGCCTCAAGTAGGCT-1	T202_B	M	1_AM_IFI27
T202_B_CTGTTAAGTATTTACGAGTAGGCT-1	T202_B	M	1_AM_IFI27
T202_B_ACGCCTAGTCAGGGCAAGAGGCAA-1	T202_B	M	13_AM_FN1_CCL18
T202_B_AAATGGTGTGTAATGGAGTAGGCT-1	T202_B	M	1_AM_IFI27
T202_B_GCGTGTTTCAACTGTTAGAGGCAA-1	T202_B	M	15_Mo-derived AM_FPR3
T202_B_AGCGACTCAACGTTAGAGTAGGCT-1	T202_B	M	1_AM_IFI27
T202_B_GGCATGTCATTGTGTCAGTAGGCT-1	T202_B	M	12_Mo-derived AM_APOE
T202_B_TCCACCCTCGCAGGACAGAGGCAA-1	T202_B	M	12_Mo-derived AM_APOE
T202_B_ACCTCTAAGAGCAACTAGAGGCAA-1	T202_B	M	12_Mo-derived AM_APOE
T202_B_GGTGTGCAGCTACGTCAGAGGCAA-1	T202_B	M	12_Mo-derived AM_APOE
T202_B_ATGGGTTAGTGATTAGAGTAGGCT-1	T202_B	M	0_AM_APOC2
T202_B_TACATACTCCAGGAATAGAGGCAA-1	T202_B	M	1_AM_IFI27
T202_B_TCGTCAATCCATCCTTAGTAGGCT-1	T202_B	M	1_AM_IFI27
T202_B_TATGAGGGTAAGCGTAAGTAGGCT-1	T202_B	M	11_AM
T202_B_TCAATGGCATGGATTGAGAGGCAA-1	T202_B	M	16_AM_IFN-responsive
T202_B_TTCGTTCTCGTCAATTAGAGGCAA-1	T202_B	M	1_AM_IFI27
T202_B_TACCTGCAGTTACATCAGTAGGCT-1	T202_B	M	12_Mo-derived AM_APOE
T202_B_ACGCCCATCCGCCATGAGTAGGCT-1	T202_B	M	1_AM_IFI27
T202_B_TTCGAGGAGCAAATTGAGTAGGCT-1	T202_B	M	13_AM_FN1_CCL18
T202_B_GACTAGTAGGGTTTGGAGTAGGCT-1	T202_B	M	1_AM_IFI27
T202_B_CTGTGTGGTGGCTCACAGAGGCAA-1	T202_B	M	16_AM_IFN-responsive
T202_B_GGCTTAGAGTTTCGCAAGTAGGCT-1	T202_B	M	1_AM_IFI27
T202_B_ACCACGTTCAATTGGAAGTAGGCT-1	T202_B	M	12_Mo-derived AM_APOE
T202_B_AGGTTAATCCTGGTTAAGAGGCAA-1	T202_B	M	10_AM
T202_B_GAGGAGTAGCCGCTATAGTAGGCT-1	T202_B	M	1_AM_IFI27
T202_B_GCCTCATAGGTGAGTTAGAGGCAA-1	T202_B	M	21_AM_proliferating
T202_B_AGTCAATCAATAGCTGAGTAGGCT-1	T202_B	M	12_Mo-derived AM_APOE
T202_B_GTAAAGCTCCAAACGGAGTAGGCT-1	T202_B	M	13_AM_FN1_CCL18
T202_B_TAGTTGAAGACAACTAAGAGGCAA-1	T202_B	M	12_Mo-derived AM_APOE
T202_B_CAAGGTTAGGACTTGGAGAGGCAA-1	T202_B	M	14_AM_Mito-high
T202_B_TCTTCATGTGGAAGCTAGTAGGCT-1	T202_B	M	14_AM_Mito-high
T202_B_ATACTGTTCCATAAAGAGTAGGCT-1	T202_B	M	1_AM_IFI27
T202_B_GTGTTAAAGGTTCGAGAGAGGCAA-1	T202_B	M	14_AM_Mito-high
T202_B_TTTGTGAGTGCAATAGAGAGGCAA-1	T202_B	M	10_AM
T202_B_ATGTAAGTCCAAAGACAGAGGCAA-1	T202_B	M	12_Mo-derived AM_APOE
T202_B_ACATACTTCGCGCATTAGAGGCAA-1	T202_B	M	14_AM_Mito-high
T202_B_GGCAAGCTCAAACTTCAGAGGCAA-1	T202_B	M	12_Mo-derived AM_APOE
T202_B_ATGGAGGCAAGCGATCAGAGGCAA-1	T202_B	M	14_AM_Mito-high
T202_B_GTGGCTAAGAGGAAATAGAGGCAA-1	T202_B	M	14_AM_Mito-high
T202_B_TGCATGACAACAGCACAGTAGGCT-1	T202_B	M	14_AM_Mito-high
T202_B_ATGAGGCGTTAGCTCGAGAGGCAA-1	T202_B	M	10_AM
T202_B_TCAGGCAAGAGGATGAAGAGGCAA-1	T202_B	M	16_AM_IFN-responsive
T202_B_CAACTTAGTTGAGCTTAGAGGCAA-1	T202_B	M	13_AM_FN1_CCL18
T202_B_CCTAAGGAGTTACAGAAGAGGCAA-1	T202_B	M	1_AM_IFI27
T202_B_GCTATCCAGATGGATCAGAGGCAA-1	T202_B	M	1_AM_IFI27
T202_B_CCTTCCTCAGGGCTATAGAGGCAA-1	T202_B	M	15_Mo-derived AM_FPR3
T202_B_CCAAGCTTCCCTTTGTAGAGGCAA-1	T202_B	M	13_AM_FN1_CCL18
T202_B_TGGGCGTAGGTAAGTCAGAGGCAA-1	T202_B	M	12_Mo-derived AM_APOE
T202_B_TGCGCCATCACATTACAGTAGGCT-1	T202_B	M	12_Mo-derived AM_APOE
T202_B_GTTAGCGAGCCAGAGCAGTAGGCT-1	T202_B	M	1_AM_IFI27
T202_B_TCAATGGCAAACTGGCAGAGGCAA-1	T202_B	M	16_AM_IFN-responsive
T202_B_CACAGATAGTGAGTTAAGTAGGCT-1	T202_B	M	1_AM_IFI27
T202_B_GGCGTAATCCTCCCACAGAGGCAA-1	T202_B	M	0_AM_APOC2
T202_B_CCTCAAATCGCCTAGTAGAGGCAA-1	T202_B	M	10_AM
T202_B_AATACTGAGGTTATGAAGAGGCAA-1	T202_B	M	13_AM_FN1_CCL18
T202_B_TGTCCAGGTGTTAGCTAGAGGCAA-1	T202_B	M	13_AM_FN1_CCL18
T202_B_GCTGGGTAGACGCATGAGAGGCAA-1	T202_B	M	11_AM
T202_B_GAGTGACGTTGCCTGAAGTAGGCT-1	T202_B	M	0_AM_APOC2
T202_B_AATCGCGAGCAACTTTAGTAGGCT-1	T202_B	M	0_AM_APOC2
T202_B_GTTAGAATCTCACTAGAGAGGCAA-1	T202_B	M	1_AM_IFI27
T202_B_TTGAGGAGTCAACATCAGTAGGCT-1	T202_B	M	1_AM_IFI27
T202_B_GACTAAATCAGGTAACAGAGGCAA-1	T202_B	M	1_AM_IFI27
T202_B_GACTGAGTCCGAAAGTAGTAGGCT-1	T202_B	M	10_AM
T202_B_TAACCGTGTGTCCAATAGAGGCAA-1	T202_B	M	12_Mo-derived AM_APOE
T202_B_CACTCCCTCGCAAATAAGAGGCAA-1	T202_B	M	1_AM_IFI27
T202_B_TATTGGGCAGGATTATAGAGGCAA-1	T202_B	M	16_AM_IFN-responsive
T202_B_ACTTAGCGTCCATCCTAGAGGCAA-1	T202_B	M	2_Neutrophil_IFIT2_IL1RN
T202_B_GCTAACCTCCAAACGGAGTAGGCT-1	T202_B	M	15_Mo-derived AM_FPR3
T202_B_TACGTCCAGAGGAGTAAGAGGCAA-1	T202_B	M	12_Mo-derived AM_APOE
T202_B_TCTGTAAGTTAGACTCAGTAGGCT-1	T202_B	M	1_AM_IFI27
T202_B_CTTAACAGTGAACCAAAGTAGGCT-1	T202_B	M	10_AM
T202_B_TGAAAGGAGTGCTGAGAGTAGGCT-1	T202_B	M	15_Mo-derived AM_FPR3
T202_B_GTTAACCGTAGTTGTCAGTAGGCT-1	T202_B	M	16_AM_IFN-responsive
T202_B_GGGATTTAGTCTTGCAAGAGGCAA-1	T202_B	M	1_AM_IFI27
T202_B_GGCTTGAAGTCTTGCAAGAGGCAA-1	T202_B	M	12_Mo-derived AM_APOE
T202_B_TCAATGTTCCAACATTAGTAGGCT-1	T202_B	M	12_Mo-derived AM_APOE
T202_B_TGGTAGTAGTTATTGCAGAGGCAA-1	T202_B	M	14_AM_Mito-high
T202_B_GTATGGGTCCAACTTGAGTAGGCT-1	T202_B	M	14_AM_Mito-high
T202_B_AGAGAGCAGTTGGCCTAGAGGCAA-1	T202_B	M	13_AM_FN1_CCL18
T202_B_TTGGTCATCTTGATCGAGAGGCAA-1	T202_B	M	0_AM_APOC2
T202_B_TACAATGAGCGCAAGCAGAGGCAA-1	T202_B	M	14_AM_Mito-high
T202_B_CCATTCGCAGCTCATTAGTAGGCT-1	T202_B	M	1_AM_IFI27
T202_B_GATTCAGCAAACCGTAAGTAGGCT-1	T202_B	M	0_AM_APOC2
T202_B_AAAGCATGTCAATCGTAGTAGGCT-1	T202_B	M	11_AM
T202_B_AACTAAGTCCTTTAGGAGAGGCAA-1	T202_B	M	1_AM_IFI27
T202_B_GTTTCACCATCAATCCAGAGGCAA-1	T202_B	M	11_AM
T202_B_CTGTGGCGTTGTTCCCAGTAGGCT-1	T202_B	M	13_AM_FN1_CCL18
T202_B_TCTCTATGTGCGCATCAGTAGGCT-1	T202_B	M	1_AM_IFI27
T202_B_CATTTAGGTGTCCAGCAGTAGGCT-1	T202_B	M	0_AM_APOC2
T202_B_TGTGGGTCATCAGGACAGTAGGCT-1	T202_B	M	12_Mo-derived AM_APOE
T202_B_CCCTGTGAGCCTGCCAAGAGGCAA-1	T202_B	M	13_AM_FN1_CCL18
T202_B_CATTTCGAGGAACCGCAGAGGCAA-1	T202_B	M	16_AM_IFN-responsive
T202_B_CTGTGTGGTCGAATCTAGTAGGCT-1	T202_B	M	13_AM_FN1_CCL18
T202_B_ATTGAGTCAATCAAGTAGTAGGCT-1	T202_B	M	1_AM_IFI27
T202_B_CGAACTTGTCAACTACAGAGGCAA-1	T202_B	M	16_AM_IFN-responsive
T202_B_TTGTCAGTCTGGAACGAGAGGCAA-1	T202_B	M	1_AM_IFI27
T202_B_AAAGGTGAGCGAATCGAGAGGCAA-1	T202_B	M	1_AM_IFI27
T202_B_ACAATCAAGGACAAAGAGAGGCAA-1	T202_B	M	3_Neutrophil_CXCR4-high
T202_B_GGAACAAAGCTACGTCAGTAGGCT-1	T202_B	M	14_AM_Mito-high
T202_B_CGTAAAGGTAAGTCGAAGTAGGCT-1	T202_B	M	14_AM_Mito-high
T202_B_TATTGGGCACGGATACAGAGGCAA-1	T202_B	M	1_AM_IFI27
T202_B_CTTAGTGTCGGTCAAGAGAGGCAA-1	T202_B	M	1_AM_IFI27
T202_B_TCCGGAGCACCATCCAAGAGGCAA-1	T202_B	M	1_AM_IFI27
T202_B_GATGGCCAGCTTACATAGAGGCAA-1	T202_B	M	11_AM
T202_B_CCAACTGGTTCTCAAAAGAGGCAA-1	T202_B	M	16_AM_IFN-responsive
T202_B_AGATTGATCCCACATAAGTAGGCT-1	T202_B	M	14_AM_Mito-high
T202_B_TACCGGGCAATCATCCAGAGGCAA-1	T202_B	M	3_Neutrophil_CXCR4-high
T202_B_CGGCAATCATTTCGACAGTAGGCT-1	T202_B	M	14_AM_Mito-high
T202_B_TCTGTAAGTGTGAGGTAGTAGGCT-1	T202_B	M	1_AM_IFI27
T202_B_CAGGCGAGTTGGGTTTAGAGGCAA-1	T202_B	M	15_Mo-derived AM_FPR3
T202_B_CCCTGTTGTATTTCGAAGAGGCAA-1	T202_B	M	13_AM_FN1_CCL18
T202_B_AACCTGCTCAGGAGCCAGAGGCAA-1	T202_B	M	15_Mo-derived AM_FPR3
T202_B_AATCACGCACCAGCCTAGAGGCAA-1	T202_B	M	10_AM
T202_B_TTAGTCGTCATTAGTCAGTAGGCT-1	T202_B	M	1_AM_IFI27
T202_B_GAGCCTGCAATGTGGCAGTAGGCT-1	T202_B	M	1_AM_IFI27
T202_B_AGCCCTGTCGATATTCAGTAGGCT-1	T202_B	M	15_Mo-derived AM_FPR3
T202_B_ATTGAGTCAAATCACGAGTAGGCT-1	T202_B	M	16_AM_IFN-responsive
T202_B_GTGGCGAGTATGTTGCAGAGGCAA-1	T202_B	M	3_Neutrophil_CXCR4-high
T202_B_CGCTTTAAGCTGATGGAGAGGCAA-1	T202_B	M	16_AM_IFN-responsive
T202_B_TTAAGGATCCTCACGGAGAGGCAA-1	T202_B	M	1_AM_IFI27
T202_B_TCTCGCCTCCCGTTGGAGTAGGCT-1	T202_B	M	10_AM
T202_B_AGCCATTGTCGAATCTAGAGGCAA-1	T202_B	M	12_Mo-derived AM_APOE
T202_B_GGTACGTCACTATGTCAGTAGGCT-1	T202_B	M	1_AM_IFI27
T202_B_CCAGCACGTCTTTATCAGAGGCAA-1	T202_B	M	16_AM_IFN-responsive
T202_B_AGCCTCTAGCGCCTTGAGTAGGCT-1	T202_B	M	11_AM
T202_B_AGTTGGCCAAGTGCACAGTAGGCT-1	T202_B	M	0_AM_APOC2
T202_B_CCCTTACGTGAGAAGGAGTAGGCT-1	T202_B	M	0_AM_APOC2
T202_B_ACCTGGAAGGAGGATAAGTAGGCT-1	T202_B	M	15_Mo-derived AM_FPR3
T202_B_CTCGCTTGTGTTGCTGAGTAGGCT-1	T202_B	M	1_AM_IFI27
T202_B_GAAGGCTGTTTAGTTGAGTAGGCT-1	T202_B	M	1_AM_IFI27
T202_B_TAGGTTCGTATTCGACAGTAGGCT-1	T202_B	M	14_AM_Mito-high
T202_B_CTAGATAAGTTGCAGGAGTAGGCT-1	T202_B	M	21_AM_proliferating
T202_B_CTATTGAGTGGTTAAGAGAGGCAA-1	T202_B	M	14_AM_Mito-high
T202_B_CATAATGAGTTACCTGAGAGGCAA-1	T202_B	M	1_AM_IFI27
T202_B_TTAGTCGTCTCTCGCCAGTAGGCT-1	T202_B	M	1_AM_IFI27
T202_B_CTAGGTTGTTAGCGCCAGAGGCAA-1	T202_B	M	1_AM_IFI27
T202_B_GTCAGTGAGTTTGACTAGTAGGCT-1	T202_B	M	12_Mo-derived AM_APOE
T202_B_GGGATGGAGCTCATTGAGAGGCAA-1	T202_B	M	13_AM_FN1_CCL18
T202_B_GGAACCATCACCTGTAAGAGGCAA-1	T202_B	M	14_AM_Mito-high
T202_B_TGCCCATAGCTATTACAGAGGCAA-1	T202_B	M	1_AM_IFI27
T202_B_GAAGGGTAGGTAATGCAGAGGCAA-1	T202_B	M	1_AM_IFI27
T202_B_GGCGTAATCCTGGAAGAGAGGCAA-1	T202_B	M	10_AM
T202_B_TTTGGACGTTGTCATAAGTAGGCT-1	T202_B	M	18_Monocyte
T202_B_ATACGTAAGGTTTCCAAGAGGCAA-1	T202_B	M	13_AM_FN1_CCL18
T202_B_CGACACCGTTAGTCTAAGTAGGCT-1	T202_B	M	14_AM_Mito-high
T202_B_CCTAGAGAGGAGGATAAGTAGGCT-1	T202_B	M	14_AM_Mito-high
T202_B_CTACCTAAGGCAATCGAGAGGCAA-1	T202_B	M	13_AM_FN1_CCL18
T202_B_TCAAACCGTATTACCAAGTAGGCT-1	T202_B	M	1_AM_IFI27
T202_B_TCAAGTGCAGCATTTCAGAGGCAA-1	T202_B	M	1_AM_IFI27
T202_B_CGTCATTCACTCCCAAAGTAGGCT-1	T202_B	M	12_Mo-derived AM_APOE
T202_B_GGTGTTTGTGTTTGCGAGAGGCAA-1	T202_B	M	11_AM
T202_B_TACCATCCATAGCCTTAGAGGCAA-1	T202_B	M	16_AM_IFN-responsive
T202_B_CGAATAGGTTAATGCCAGTAGGCT-1	T202_B	M	1_AM_IFI27
T202_B_TAACCGCTCTATGGCCAGTAGGCT-1	T202_B	M	0_AM_APOC2
T202_B_TCTATCTGTCCGGGTTAGAGGCAA-1	T202_B	M	0_AM_APOC2
T202_B_GCAGTTTGTAGACTGAAGTAGGCT-1	T202_B	M	10_AM
T202_B_GGAAGTTTCCTTAGATAGTAGGCT-1	T202_B	M	10_AM
T202_B_TATAACGAGCAACATAAGAGGCAA-1	T202_B	M	13_AM_FN1_CCL18
T202_B_CTGTTAAGTTAATTCGAGAGGCAA-1	T202_B	M	13_AM_FN1_CCL18
T202_B_CCTATCGCAACCGTGGAGAGGCAA-1	T202_B	M	16_AM_IFN-responsive
T202_B_GGGATTTAGCACCTTAAGAGGCAA-1	T202_B	M	2_Neutrophil_IFIT2_IL1RN
T202_B_TCATGAGCAAGCTAATAGTAGGCT-1	T202_B	M	14_AM_Mito-high
T202_B_GACCAGGGTAAGGCTAAGAGGCAA-1	T202_B	M	13_AM_FN1_CCL18
T202_B_CCAGGTTTCACAGCCTAGTAGGCT-1	T202_B	M	11_AM
T202_B_TTAGGTGCATCCGCTAAGTAGGCT-1	T202_B	M	16_AM_IFN-responsive
T202_B_TATCTTGCAATCCACTAGTAGGCT-1	T202_B	M	18_Monocyte
T202_B_GTGGATTAGGTTGCAGAGAGGCAA-1	T202_B	M	1_AM_IFI27
T202_B_CAATAGTCACCATCATAGAGGCAA-1	T202_B	M	1_AM_IFI27
T202_B_TCAAGTGCAACTAAACAGAGGCAA-1	T202_B	M	0_AM_APOC2
T202_B_TTCCAACCACAAGCGTAGTAGGCT-1	T202_B	M	14_AM_Mito-high
T202_B_ACCATATTCTCAAACTAGAGGCAA-1	T202_B	M	1_AM_IFI27
T202_B_GCTTGAACATTGCCCAAGTAGGCT-1	T202_B	M	14_AM_Mito-high
T202_B_CTAAGTAAGCTTGAGGAGTAGGCT-1	T202_B	M	14_AM_Mito-high
T202_B_GACTTTGTCGGCTAGAAGAGGCAA-1	T202_B	M	12_Mo-derived AM_APOE
T202_B_GCAACGGGTCATGATCAGAGGCAA-1	T202_B	M	1_AM_IFI27
T202_B_GGAAATTGTTTGTAGCAGTAGGCT-1	T202_B	M	13_AM_FN1_CCL18
T202_B_GAGCCTGCAACGTTAGAGAGGCAA-1	T202_B	M	12_Mo-derived AM_APOE
T202_B_GTTATTGGTTGCGAAAAGTAGGCT-1	T202_B	M	1_AM_IFI27
T202_B_AAAGCGAAGCAAAGCTAGTAGGCT-1	T202_B	M	1_AM_IFI27
T202_B_ACATTACTCAACCGCTAGTAGGCT-1	T202_B	M	1_AM_IFI27
T202_B_TGGCGGTAGAGGAGGTAGAGGCAA-1	T202_B	M	13_AM_FN1_CCL18
T202_B_CACATAAAGGTCAATAAGTAGGCT-1	T202_B	M	1_AM_IFI27
T202_B_TATGTCCCAATCCACTAGTAGGCT-1	T202_B	M	1_AM_IFI27
T202_B_CTTGCGCCATCGTTCGAGTAGGCT-1	T202_B	M	0_AM_APOC2
T202_B_CGACCGTGTTGGCGAGAGTAGGCT-1	T202_B	M	12_Mo-derived AM_APOE
T202_B_TCACGTTCAGCTAGCGAGAGGCAA-1	T202_B	M	12_Mo-derived AM_APOE
T202_B_GCTAAATCAATCATCCAGAGGCAA-1	T202_B	M	1_AM_IFI27
T202_B_TATATCCAGGGATGAAAGAGGCAA-1	T202_B	M	1_AM_IFI27
T202_B_CAGACCAAGCGTGCTTAGAGGCAA-1	T202_B	M	12_Mo-derived AM_APOE
T202_B_GGTTAATCAATAAGGAAGAGGCAA-1	T202_B	M	1_AM_IFI27
T202_B_TTCCTCCCACTAACTCAGTAGGCT-1	T202_B	M	12_Mo-derived AM_APOE
T202_B_GCAGGTTCACTAAGCAAGAGGCAA-1	T202_B	M	10_AM
T202_B_TGACCTTCAATCGTGAAGTAGGCT-1	T202_B	M	2_Neutrophil_IFIT2_IL1RN
T202_B_TATATCCAGACGCATGAGAGGCAA-1	T202_B	M	1_AM_IFI27
T202_B_CCAAGACCACTAACTCAGTAGGCT-1	T202_B	M	13_AM_FN1_CCL18
T202_B_CTTAAGCGTGCATCGCAGAGGCAA-1	T202_B	M	1_AM_IFI27
T202_B_CTATAGGCATAGACGCAGAGGCAA-1	T202_B	M	14_AM_Mito-high
T202_B_AGTTATCTCATTGAAGAGTAGGCT-1	T202_B	M	1_AM_IFI27
T202_B_GATAGGTTCGAACCGAAGTAGGCT-1	T202_B	M	12_Mo-derived AM_APOE
T202_B_CATGCTCAGACTAATGAGTAGGCT-1	T202_B	M	1_AM_IFI27
T202_B_ACGATTGCACTCCCAAAGTAGGCT-1	T202_B	M	14_AM_Mito-high
T202_B_CGCATTATCCAGATAAAGTAGGCT-1	T202_B	M	14_AM_Mito-high
T202_B_GTGGGAACAAGTGCACAGTAGGCT-1	T202_B	M	12_Mo-derived AM_APOE
T202_B_CGGCTAAAGAAGGTTCAGTAGGCT-1	T202_B	M	0_AM_APOC2
T202_B_CCCTGGATCCTGATCAAGTAGGCT-1	T202_B	M	13_AM_FN1_CCL18
T202_B_TCTTAGGTCAAACCAAAGTAGGCT-1	T202_B	M	13_AM_FN1_CCL18
T202_B_ACTCGAACAGCATTTCAGTAGGCT-1	T202_B	M	13_AM_FN1_CCL18
T202_B_TAACCCTCATTACTTGAGTAGGCT-1	T202_B	M	1_AM_IFI27
T202_B_AAATCACCATACTTGCAGTAGGCT-1	T202_B	M	14_AM_Mito-high
T202_B_TGACTATTCACCATATAGTAGGCT-1	T202_B	M	1_AM_IFI27
T202_B_GCGCACACATGAAGCCAGAGGCAA-1	T202_B	M	10_AM
T202_B_GCAAATATCGCTCAGTAGAGGCAA-1	T202_B	M	10_AM
T202_B_GTGGTTACATGAAGCCAGAGGCAA-1	T202_B	M	1_AM_IFI27
T202_B_TAACGCCTCACCTAATAGTAGGCT-1	T202_B	M	11_AM
T202_B_GGCTATTGTTTGCTCCAGTAGGCT-1	T202_B	M	15_Mo-derived AM_FPR3
T202_B_GACATGCCACCTGGTCAGAGGCAA-1	T202_B	M	11_AM
T202_B_TATGGTAAGTAATTGGAGTAGGCT-1	T202_B	M	1_AM_IFI27
T202_B_TGTTGTCCAAGTGGCTAGAGGCAA-1	T202_B	M	21_AM_proliferating
T202_B_GTTAATGAGTAAGTGCAGTAGGCT-1	T202_B	M	0_AM_APOC2
T202_B_GCCTAATGTGTAATGGAGAGGCAA-1	T202_B	M	11_AM
T202_B_ATGGCAGTCGTAACTTAGTAGGCT-1	T202_B	M	1_AM_IFI27
T202_B_TCTTTGGAGTTACTCGAGAGGCAA-1	T202_B	M	13_AM_FN1_CCL18
T202_B_GGCTATTGTAATCCTAAGTAGGCT-1	T202_B	M	1_AM_IFI27
T202_B_GCCCATTAGTCGTTCAAGTAGGCT-1	T202_B	M	16_AM_IFN-responsive
T202_B_CTATTGGTCGAGGTTGAGTAGGCT-1	T202_B	M	16_AM_IFN-responsive
T202_B_CGTGCTTAGCGATGGCAGTAGGCT-1	T202_B	M	13_AM_FN1_CCL18
T202_B_GACCTTCAGTTGCAAAAGAGGCAA-1	T202_B	M	1_AM_IFI27
T202_B_CACCCATAGCTTACCAAGTAGGCT-1	T202_B	M	1_AM_IFI27
T202_B_GAGGCAACACTTTGTAAGTAGGCT-1	T202_B	M	10_AM
T202_B_AACTGAGGTATTTGTGAGTAGGCT-1	T202_B	M	21_AM_proliferating
T202_B_CCCATAATCGCAAATAAGTAGGCT-1	T202_B	M	14_AM_Mito-high
T202_B_GGGACTCAGCTCAACCAGAGGCAA-1	T202_B	M	1_AM_IFI27
T202_B_TGGGTTTGTCGTTCTCAGAGGCAA-1	T202_B	M	15_Mo-derived AM_FPR3
T202_B_TGTGTCCAGGCGAGTCAGTAGGCT-1	T202_B	M	14_AM_Mito-high
T202_B_CGTTCAATCCACAACCAGAGGCAA-1	T202_B	M	1_AM_IFI27
T202_B_TCAGGTTGTCGTTCTCAGAGGCAA-1	T202_B	M	13_AM_FN1_CCL18
T202_B_TGATGGCCAGGTATATAGTAGGCT-1	T202_B	M	1_AM_IFI27
T202_B_ATAACCAAGACAAGCTAGAGGCAA-1	T202_B	M	1_AM_IFI27
T202_B_CAAAGTCAGATGAAGGAGTAGGCT-1	T202_B	M	16_AM_IFN-responsive
T202_B_GGTGCACAGGATCCAGAGAGGCAA-1	T202_B	M	1_AM_IFI27
T202_B_CATTGCGGTTAGCGGGAGTAGGCT-1	T202_B	M	1_AM_IFI27
T202_B_CATGCTGGTTAGCTCGAGTAGGCT-1	T202_B	M	21_AM_proliferating
T202_B_CATCAATTCGCTCAACAGTAGGCT-1	T202_B	M	14_AM_Mito-high
T202_B_TTAGGTTTCTATTGGTAGTAGGCT-1	T202_B	M	10_AM
T202_B_AGCCCTTAGGATGAAGAGAGGCAA-1	T202_B	M	0_AM_APOC2
T202_B_TGAATGTCATGAGTCAAGTAGGCT-1	T202_B	M	0_AM_APOC2
T202_B_AGCAGGCTCTTGAATCAGAGGCAA-1	T202_B	M	13_AM_FN1_CCL18
T202_B_TGACTATTCACAGATAAGTAGGCT-1	T202_B	M	13_AM_FN1_CCL18
T202_B_CGCGTTCCAATCCACTAGAGGCAA-1	T202_B	M	1_AM_IFI27
T202_B_GGCAGGTTCAAAGGGAAGTAGGCT-1	T202_B	M	16_AM_IFN-responsive
T202_B_ATTCGTAGTTGCACGCAGTAGGCT-1	T202_B	M	1_AM_IFI27
T202_B_ATAGGCTAGCAGCCAAAGTAGGCT-1	T202_B	M	1_AM_IFI27
T202_B_TTAAACCTCAAGGGTTAGTAGGCT-1	T202_B	M	16_AM_IFN-responsive
T202_B_CATCATGTCAAGTTTCAGTAGGCT-1	T202_B	M	1_AM_IFI27
T202_B_GTAAAGGAGTAATGGCAGTAGGCT-1	T202_B	M	12_Mo-derived AM_APOE
T202_B_GGCAAATTCTTCAAGTAGTAGGCT-1	T202_B	M	1_AM_IFI27
T202_B_ACCTATCCAAACAAGAAGAGGCAA-1	T202_B	M	1_AM_IFI27
T202_B_CCATTCGCACATTCGTAGAGGCAA-1	T202_B	M	15_Mo-derived AM_FPR3
T202_B_ACTAGTCGTAAGCGTAAGTAGGCT-1	T202_B	M	1_AM_IFI27
T202_B_GGTTTCTCAGTTATCCAGTAGGCT-1	T202_B	M	14_AM_Mito-high
T202_B_ATCGATTTCGTTGCACAGTAGGCT-1	T202_B	M	14_AM_Mito-high
T202_B_GAGTAATGTGGTGAGTAGTAGGCT-1	T202_B	M	0_AM_APOC2
T202_B_GCTAAATCAGCTTTCGAGAGGCAA-1	T202_B	M	1_AM_IFI27
T202_B_TCAAGTTTCCTAAATCAGTAGGCT-1	T202_B	M	1_AM_IFI27
T202_B_AGGATCAGTTGTTCCCAGTAGGCT-1	T202_B	M	1_AM_IFI27
T202_B_TCTGTAAGTTTGTAGCAGTAGGCT-1	T202_B	M	15_Mo-derived AM_FPR3
T202_B_ATGGACCCAGCACCTCAGTAGGCT-1	T202_B	M	10_AM
T202_B_CATGGTTGTTGAGTCTAGTAGGCT-1	T202_B	M	1_AM_IFI27
T202_B_AACCTTTAGTCTAACTAGAGGCAA-1	T202_B	M	1_AM_IFI27
T202_B_GGGTTAGTCTCAAGAAAGTAGGCT-1	T202_B	M	16_AM_IFN-responsive
T202_B_CCTAACCAGTTACAGAAGAGGCAA-1	T202_B	M	13_AM_FN1_CCL18
T202_B_CGTTATTAGCGAGTTGAGTAGGCT-1	T202_B	M	0_AM_APOC2
T202_B_TGATTTGGTGCAATAGAGAGGCAA-1	T202_B	M	16_AM_IFN-responsive
T202_B_CCCTGAGTCACAAAGCAGAGGCAA-1	T202_B	M	13_AM_FN1_CCL18
T202_B_CGCGATAAGCTTACATAGTAGGCT-1	T202_B	M	2_Neutrophil_IFIT2_IL1RN
T202_B_ATGTAAGTCGGCTAGAAGAGGCAA-1	T202_B	M	0_AM_APOC2
T202_B_CAGAATGGTTTGGGCCAGAGGCAA-1	T202_B	M	15_Mo-derived AM_FPR3
T202_B_CCGATACTCAAGCTCCAGTAGGCT-1	T202_B	M	10_AM
T202_B_CTTACCGCAGGAATAAAGTAGGCT-1	T202_B	M	1_AM_IFI27
T202_B_AACACTAAGGTGAGAAAGAGGCAA-1	T202_B	M	1_AM_IFI27
T202_B_ATCGCTCAGGTCAAACAGTAGGCT-1	T202_B	M	1_AM_IFI27
T202_B_GCAACGGGTGCGTACCAGTAGGCT-1	T202_B	M	14_AM_Mito-high
T202_B_CTGGTTATCGGTACAGAGAGGCAA-1	T202_B	M	1_AM_IFI27
T202_B_AACCATAAGCATCTATAGAGGCAA-1	T202_B	M	14_AM_Mito-high
T202_B_CTCTCAGCACTCAAAGAGTAGGCT-1	T202_B	M	13_AM_FN1_CCL18
T202_B_TTAGAGCAGCATTTCGAGTAGGCT-1	T202_B	M	11_AM
T202_B_GGGAAGTAGGTGAGTTAGAGGCAA-1	T202_B	M	12_Mo-derived AM_APOE
T202_B_AGGTGGGAGCGCTTACAGTAGGCT-1	T202_B	M	1_AM_IFI27
T202_B_TCAATGTTCCACAACCAGAGGCAA-1	T202_B	M	12_Mo-derived AM_APOE
T202_B_CCTGATTCACCACATTAGTAGGCT-1	T202_B	M	1_AM_IFI27
T202_B_AGCTATGCACTAGTCTAGTAGGCT-1	T202_B	M	1_AM_IFI27
T202_B_GCATTTGTCAATTGGAAGAGGCAA-1	T202_B	M	1_AM_IFI27
T202_B_CCCTGTGAGTCAATAGAGAGGCAA-1	T202_B	M	16_AM_IFN-responsive
T202_B_TCCAATAGTGCGCAAGAGAGGCAA-1	T202_B	M	14_AM_Mito-high
T202_B_ACAACCTGTCCCTCTGAGAGGCAA-1	T202_B	M	1_AM_IFI27
T202_B_ACGCCCATCATGAATGAGTAGGCT-1	T202_B	M	1_AM_IFI27
T202_B_CAGGTTACATTGGACAAGAGGCAA-1	T202_B	M	12_Mo-derived AM_APOE
T202_B_TAGTGGCCAGGACTACAGAGGCAA-1	T202_B	M	1_AM_IFI27
T202_B_CTCCATCGTGGCTCACAGTAGGCT-1	T202_B	M	1_AM_IFI27
T202_B_CTGATGACAACCTGTTAGTAGGCT-1	T202_B	M	13_AM_FN1_CCL18
T202_B_AACCAACAGCCGCTATAGAGGCAA-1	T202_B	M	16_AM_IFN-responsive
T202_B_TCAGCCAGTTTGTTGAAGAGGCAA-1	T202_B	M	12_Mo-derived AM_APOE
T202_B_CCGATTGGTTGGGTTTAGAGGCAA-1	T202_B	M	1_AM_IFI27
T202_B_ATGGATCAGTTACACTAGTAGGCT-1	T202_B	M	12_Mo-derived AM_APOE
T202_B_TGGTGAGTCATGATGAAGAGGCAA-1	T202_B	M	14_AM_Mito-high
T202_B_CGCATTATCCACAATTAGAGGCAA-1	T202_B	M	1_AM_IFI27
T202_B_CCGTCAAGTAACCTTAAGAGGCAA-1	T202_B	M	16_AM_IFN-responsive
T202_B_CAGGTTCTCAAGATGCAGAGGCAA-1	T202_B	M	1_AM_IFI27
T202_B_TCGTCAATCGTGATGGAGAGGCAA-1	T202_B	M	1_AM_IFI27
T202_B_GTTCACCAGTCACTATAGAGGCAA-1	T202_B	M	12_Mo-derived AM_APOE
T202_B_TGCCCTGAGGTTAGTAAGAGGCAA-1	T202_B	M	1_AM_IFI27
T202_B_ATGTTGCGTGGTGAGTAGTAGGCT-1	T202_B	M	1_AM_IFI27
T202_B_GATCAATCATGGCGCAAGTAGGCT-1	T202_B	M	1_AM_IFI27
T202_B_ATAAGCATCAGTAGCGAGTAGGCT-1	T202_B	M	1_AM_IFI27
T202_B_AAGGACAAGGCGCAGTAGTAGGCT-1	T202_B	M	1_AM_IFI27
T202_B_CGATTGTGTGCGTACCAGAGGCAA-1	T202_B	M	11_AM
T202_B_TGCTTGATCCTTAGGCAGTAGGCT-1	T202_B	M	1_AM_IFI27
T202_B_CGATGACCATGTGGCGAGAGGCAA-1	T202_B	M	1_AM_IFI27
T202_B_GGTTGAGTCAATGTTCAGAGGCAA-1	T202_B	M	14_AM_Mito-high
T202_B_ATTTGTCAGTGTAATGAGTAGGCT-1	T202_B	M	2_Neutrophil_IFIT2_IL1RN
T202_B_CGTAAGTAGGCGCATAAGTAGGCT-1	T202_B	M	2_Neutrophil_IFIT2_IL1RN
T202_B_TGAATGTCACAACATGAGAGGCAA-1	T202_B	M	1_AM_IFI27
T202_B_ACCTGGAAGCAATTGAAGTAGGCT-1	T202_B	M	21_AM_proliferating
T202_B_GAAATACGTTGTTTGAAGAGGCAA-1	T202_B	M	1_AM_IFI27
T202_B_TCAACAAAGCTATCGCAGTAGGCT-1	T202_B	M	11_AM
T202_B_TGGTTACGTACTGCCAAGTAGGCT-1	T202_B	M	11_AM
T202_B_TGAGACTAGGTTAGCGAGTAGGCT-1	T202_B	M	1_AM_IFI27
T202_B_TCAGCCAGTGTTTGGTAGAGGCAA-1	T202_B	M	12_Mo-derived AM_APOE
T202_B_TCGGTTATCAGTCTATAGAGGCAA-1	T202_B	M	16_AM_IFN-responsive
T202_B_ACCAATAAGCGAATACAGTAGGCT-1	T202_B	M	14_AM_Mito-high
T202_B_ATGTCAAAGCAGCCAAAGAGGCAA-1	T202_B	M	15_Mo-derived AM_FPR3
T202_B_CAAATCCGTATAGCGAAGTAGGCT-1	T202_B	M	0_AM_APOC2
T202_B_CTGTGCAGTGGGTGTGAGAGGCAA-1	T202_B	M	1_AM_IFI27
T202_B_TCTAAGTTCGGGACTAAGTAGGCT-1	T202_B	M	1_AM_IFI27
T202_B_GCCTAATGTTGCGGGAAGTAGGCT-1	T202_B	M	1_AM_IFI27
T202_B_GCTCACCCACTTTGTAAGAGGCAA-1	T202_B	M	1_AM_IFI27
T202_B_GCCATCAGTGAGTAATAGAGGCAA-1	T202_B	M	0_AM_APOC2
T202_B_TACCTGCAGTTTCGCAAGAGGCAA-1	T202_B	M	1_AM_IFI27
T202_B_AAAGCCTAGGATGGTTAGTAGGCT-1	T202_B	M	12_Mo-derived AM_APOE
T202_B_AGGCTTTGTGTAATGGAGAGGCAA-1	T202_B	M	14_AM_Mito-high
T202_B_ACACAATCAGGGATGAAGTAGGCT-1	T202_B	M	14_AM_Mito-high
T202_B_TTCCTTTCAAGTTTCCAGTAGGCT-1	T202_B	M	16_AM_IFN-responsive
T202_B_AGAAAGGTCGCGTTCGAGAGGCAA-1	T202_B	M	10_AM
T202_B_GTATGTAAGCAAGACTAGTAGGCT-1	T202_B	M	0_AM_APOC2
T202_B_GTACCTATCATGTCATAGTAGGCT-1	T202_B	M	0_AM_APOC2
T202_B_CATCCTTTCCCATTGAAGTAGGCT-1	T202_B	M	3_Neutrophil_CXCR4-high
T202_B_GCGGTAATCGTGATGGAGTAGGCT-1	T202_B	M	10_AM
T202_B_GACCGTGCACTCAAAGAGAGGCAA-1	T202_B	M	13_AM_FN1_CCL18
T202_B_TACAATGAGCGAAGAAAGAGGCAA-1	T202_B	M	1_AM_IFI27
T202_B_ATACGTAAGTCAGGCAAGAGGCAA-1	T202_B	M	11_AM
T202_B_GCGAGGTTCAGCACCTAGAGGCAA-1	T202_B	M	1_AM_IFI27
T202_B_TGGCGTGCACCTAAAGAGAGGCAA-1	T202_B	M	13_AM_FN1_CCL18
T202_B_CAAAGCTAGGATCCCTAGAGGCAA-1	T202_B	M	16_AM_IFN-responsive
T202_B_CTTCCTCCACGTAGGTAGTAGGCT-1	T202_B	M	12_Mo-derived AM_APOE
T202_B_CCTGTTGCATTCCTGGAGAGGCAA-1	T202_B	M	16_AM_IFN-responsive
T202_B_TAATAGGTCCAATAGAAGTAGGCT-1	T202_B	M	1_AM_IFI27
T202_B_AACGTTAAGGTTAGTAAGTAGGCT-1	T202_B	M	1_AM_IFI27
T202_B_ACTACTAGTTGGATAGAGAGGCAA-1	T202_B	M	0_AM_APOC2
T202_B_AAACTGTCAGCTAGCGAGTAGGCT-1	T202_B	M	10_AM
T202_B_GAATAACGTTCACCTCAGAGGCAA-1	T202_B	M	16_AM_IFN-responsive
T202_B_ATTTGCCCACTCAGTTAGTAGGCT-1	T202_B	M	1_AM_IFI27
T202_B_TATTGCCCAAGGTGCTAGAGGCAA-1	T202_B	M	16_AM_IFN-responsive
T202_B_TTACGGACAACTAAGTAGAGGCAA-1	T202_B	M	14_AM_Mito-high
T202_B_GTTTAGTTCGTAGTTTAGTAGGCT-1	T202_B	M	15_Mo-derived AM_FPR3
T202_B_AACGGCTCAATTAGACAGAGGCAA-1	T202_B	M	11_AM
T202_B_GCACAACCATTTCATGAGTAGGCT-1	T202_B	M	1_AM_IFI27
T202_B_GCTAATAAGGGTTACGAGAGGCAA-1	T202_B	M	15_Mo-derived AM_FPR3
T202_B_GGTTGAGTCCCTCTCAAGTAGGCT-1	T202_B	M	0_AM_APOC2
T202_B_CTTAGTGTCCGTGACTAGAGGCAA-1	T202_B	M	16_AM_IFN-responsive
T202_B_TGTGGCGCAATGGCCGAGAGGCAA-1	T202_B	M	1_AM_IFI27
T202_B_CTTAGTCCACCATACTAGTAGGCT-1	T202_B	M	11_AM
T202_B_ATGGACCCAAGCCTCCAGTAGGCT-1	T202_B	M	14_AM_Mito-high
T202_B_AAATCGATCGTCCATAAGAGGCAA-1	T202_B	M	12_Mo-derived AM_APOE
T202_B_GCAAGGCTCGACTCACAGTAGGCT-1	T202_B	M	1_AM_IFI27
T202_B_GGCCTAAAGTGATCAAAGAGGCAA-1	T202_B	M	12_Mo-derived AM_APOE
T202_B_CTAAGTAAGGATCCAGAGTAGGCT-1	T202_B	M	10_AM
T202_B_GGCAACATCAAGTTAGAGTAGGCT-1	T202_B	M	13_AM_FN1_CCL18
T202_B_TGGTAAGGTTGCTCCTAGAGGCAA-1	T202_B	M	1_AM_IFI27
T202_B_CGTGAACCAAAGGTAAAGAGGCAA-1	T202_B	M	21_AM_proliferating
T202_B_GCTTGGTTCACCTAATAGTAGGCT-1	T202_B	M	14_AM_Mito-high
T202_B_GCATGCAAGATTCATCAGTAGGCT-1	T202_B	M	1_AM_IFI27
T202_B_CCAGAACCAAGATGCCAGTAGGCT-1	T202_B	M	18_Monocyte
T202_B_GTTAATGAGTCCTGACAGTAGGCT-1	T202_B	M	1_AM_IFI27
T202_B_GTCACAACACAATCGAAGAGGCAA-1	T202_B	M	16_AM_IFN-responsive
T202_B_GATCAAATCATTTGCGAGAGGCAA-1	T202_B	M	16_AM_IFN-responsive
T202_B_CATGCTCAGTTTACCGAGAGGCAA-1	T202_B	M	14_AM_Mito-high
T202_B_AGGTGATTCTGTGATTAGTAGGCT-1	T202_B	M	16_AM_IFN-responsive
T202_B_ACGCCTAGTATTTACGAGTAGGCT-1	T202_B	M	1_AM_IFI27
T202_B_GGCACTAAGCTATCCAAGTAGGCT-1	T202_B	M	12_Mo-derived AM_APOE
T202_B_TTCAGGACACCTCGACAGTAGGCT-1	T202_B	M	1_AM_IFI27
T202_B_ACTTAGAAGCACTACCAGTAGGCT-1	T202_B	M	1_AM_IFI27
T202_B_GCCCATTAGTCAACAAAGAGGCAA-1	T202_B	M	1_AM_IFI27
T202_B_CAACTTAGTAGCTTTAAGTAGGCT-1	T202_B	M	1_AM_IFI27
T202_B_TCCGTTAAGGAACCATAGTAGGCT-1	T202_B	M	12_Mo-derived AM_APOE
T202_B_CAGGTCAAGTAGCGCAAGTAGGCT-1	T202_B	M	16_AM_IFN-responsive
T202_B_TTCCTCTAGTGGACCAAGAGGCAA-1	T202_B	M	0_AM_APOC2
T202_B_CACCCATAGTCTATGTAGAGGCAA-1	T202_B	M	14_AM_Mito-high
T202_B_GAGTAATGTGCAATAGAGAGGCAA-1	T202_B	M	16_AM_IFN-responsive
T202_B_CCAGCTTAGTCTAATCAGTAGGCT-1	T202_B	M	15_Mo-derived AM_FPR3
T202_B_AATCACGCATACTGAGAGTAGGCT-1	T202_B	M	12_Mo-derived AM_APOE
T202_B_TGGTGCTTCCTTGAGCAGAGGCAA-1	T202_B	M	11_AM
T202_B_CCCTTACGTGTGAGTAAGAGGCAA-1	T202_B	M	1_AM_IFI27
T202_B_ACCCTCCTCTATTGACAGAGGCAA-1	T202_B	M	1_AM_IFI27
T202_B_ACATTGTTCGGGATGCAGTAGGCT-1	T202_B	M	13_AM_FN1_CCL18
T202_B_ACAATGTCATCCAAGAAGAGGCAA-1	T202_B	M	11_AM
T202_B_CTTAATGGTGCGATAAAGTAGGCT-1	T202_B	M	0_AM_APOC2
T202_B_CAAGTCGAGCACCTTAAGTAGGCT-1	T202_B	M	10_AM
T202_B_CTTAACAGTTCAAGCTAGAGGCAA-1	T202_B	M	14_AM_Mito-high
T202_B_CTACTGGGTTAGTAGGAGAGGCAA-1	T202_B	M	16_AM_IFN-responsive
T202_B_AGCATGGTCTATCGGCAGAGGCAA-1	T202_B	M	0_AM_APOC2
T202_B_TGAGTGAGTTATGAGGAGAGGCAA-1	T202_B	M	0_AM_APOC2
T202_B_TTATTGCAGAAACCCGAGAGGCAA-1	T202_B	M	1_AM_IFI27
T202_B_CTGTCAATCGCTCAACAGAGGCAA-1	T202_B	M	16_AM_IFN-responsive
T202_B_AGGGTCCAGCTTGATTAGAGGCAA-1	T202_B	M	10_AM
T202_B_GCGCACACACGTAATGAGTAGGCT-1	T202_B	M	16_AM_IFN-responsive
T202_B_GTTATTGGTGCTTCTCAGAGGCAA-1	T202_B	M	12_Mo-derived AM_APOE
T202_B_GTAATCCGTCACTAGTAGAGGCAA-1	T202_B	M	2_Neutrophil_IFIT2_IL1RN
T202_B_CTTTCGTTCCCTCAAAAGAGGCAA-1	T202_B	M	1_AM_IFI27
T202_B_TGGTGAGTCACCTGTAAGTAGGCT-1	T202_B	M	1_AM_IFI27
T202_B_ACGTCAACATACTTCAAGTAGGCT-1	T202_B	M	13_AM_FN1_CCL18
T202_B_GGAGGTACAAGGCTTAAGTAGGCT-1	T202_B	M	1_AM_IFI27
T202_B_GCTGGGTAGCGCTCCAAGTAGGCT-1	T202_B	M	16_AM_IFN-responsive
T202_B_TGCAATAAGGCTGGTAAGAGGCAA-1	T202_B	M	12_Mo-derived AM_APOE
T202_B_AGCGTTTGTAGGTGACAGTAGGCT-1	T202_B	M	14_AM_Mito-high
T202_B_TAATGTGAGCTTAGTTAGAGGCAA-1	T202_B	M	14_AM_Mito-high
T202_B_GGCATTACATTTGGCTAGTAGGCT-1	T202_B	M	16_AM_IFN-responsive
T202_B_CTTACTGAGCTTACCAAGTAGGCT-1	T202_B	M	1_AM_IFI27
T202_B_AAATGGTGTAGTCATCAGTAGGCT-1	T202_B	M	1_AM_IFI27
T202_B_GACCTTCAGAGAGCAAAGAGGCAA-1	T202_B	M	0_AM_APOC2
T202_B_AGGTTAATCATCAAGAAGAGGCAA-1	T202_B	M	1_AM_IFI27
T202_B_GACATAATCCCTCGCTAGTAGGCT-1	T202_B	M	1_AM_IFI27
T202_B_ACAAACCAGCGCTACTAGAGGCAA-1	T202_B	M	13_AM_FN1_CCL18
T202_B_GACAATATCGGGCAGTAGAGGCAA-1	T202_B	M	1_AM_IFI27
T202_B_TCAGTAAAGATAGCCGAGAGGCAA-1	T202_B	M	0_AM_APOC2
T202_B_CTACTGATCCCACATAAGTAGGCT-1	T202_B	M	13_AM_FN1_CCL18
T202_B_CGTATATTCGCGCATTAGAGGCAA-1	T202_B	M	9_T cell_proliferating
T202_B_GGCAATCCATGAGGGAAGTAGGCT-1	T202_B	M	10_AM
T202_B_TCAGGGATCTTAATGCAGAGGCAA-1	T202_B	M	1_AM_IFI27
T202_B_ATCGTTAGTGCGGAATAGAGGCAA-1	T202_B	M	21_AM_proliferating
T202_B_ACTTGCATCACCTGTAAGAGGCAA-1	T202_B	M	0_AM_APOC2
T202_B_CACTAGCTCGATATTCAGTAGGCT-1	T202_B	M	13_AM_FN1_CCL18
T202_B_GGGTTTCTCGTAGTTTAGTAGGCT-1	T202_B	M	13_AM_FN1_CCL18
T202_B_CTTTCTATCATCCAGCAGAGGCAA-1	T202_B	M	13_AM_FN1_CCL18
T202_B_GCGATAAGTGTAATGGAGAGGCAA-1	T202_B	M	16_AM_IFN-responsive
T202_B_CTACCAGGTGCTCCAAAGAGGCAA-1	T202_B	M	13_AM_FN1_CCL18
T202_B_ACCAGGTCATGAGGGAAGTAGGCT-1	T202_B	M	15_Mo-derived AM_FPR3
T202_B_GGGCTTAAGGGTTACGAGAGGCAA-1	T202_B	M	0_AM_APOC2
T202_B_TAGAGGCGTCAGGAACAGTAGGCT-1	T202_B	M	13_AM_FN1_CCL18
T202_B_GCTAACGAGGACAAAGAGAGGCAA-1	T202_B	M	14_AM_Mito-high
T202_B_GGCACGTAGGTATAGCAGTAGGCT-1	T202_B	M	1_AM_IFI27
T202_B_GCTGAATAGAGGAGTAAGAGGCAA-1	T202_B	M	1_AM_IFI27
T202_B_ATTTAGGAGCGAGCTAAGAGGCAA-1	T202_B	M	16_AM_IFN-responsive
T202_B_AGGCGAGAGCAAATCAAGTAGGCT-1	T202_B	M	12_Mo-derived AM_APOE
T202_B_GAATGACTCGGGCAACAGTAGGCT-1	T202_B	M	0_AM_APOC2
T202_B_CGCAGGTAGCCCGTTGAGTAGGCT-1	T202_B	M	16_AM_IFN-responsive
T202_B_GTTATCTAGGATCCAGAGTAGGCT-1	T202_B	M	14_AM_Mito-high
T202_B_GCTGAATAGGTCACAGAGAGGCAA-1	T202_B	M	16_AM_IFN-responsive
T202_B_AATCGTTTCCCATAGCAGTAGGCT-1	T202_B	M	10_AM
T202_B_TGTCGAGAGGATGCATAGAGGCAA-1	T202_B	M	14_AM_Mito-high
T202_B_CAGCTGGCAACAGATTAGAGGCAA-1	T202_B	M	1_AM_IFI27
T202_B_GCTTGGTTCGCACACTAGTAGGCT-1	T202_B	M	1_AM_IFI27
T202_B_AAAGGCAAGGTGAATCAGAGGCAA-1	T202_B	M	16_AM_IFN-responsive
T202_B_AATCGCGAGTGTGATAAGTAGGCT-1	T202_B	M	1_AM_IFI27
T202_B_CACAATAAGTTTCAGTAGTAGGCT-1	T202_B	M	14_AM_Mito-high
T202_B_CCTCAATCAAGGTGTCAGAGGCAA-1	T202_B	M	1_AM_IFI27
T202_B_TAACAGGGTTATGAGGAGTAGGCT-1	T202_B	M	13_AM_FN1_CCL18
T202_B_CCCTTCGGTGTCCAATAGAGGCAA-1	T202_B	M	16_AM_IFN-responsive
T202_B_TGTGTGACAGGTGACTAGAGGCAA-1	T202_B	M	1_AM_IFI27
T202_B_GAATCGAGTGTGTCGCAGAGGCAA-1	T202_B	M	14_AM_Mito-high
T202_B_TTCGAACGTGTAATGGAGTAGGCT-1	T202_B	M	10_AM
T202_B_CAACCTATCATTACCGAGTAGGCT-1	T202_B	M	15_Mo-derived AM_FPR3
T202_B_AACTTGTTCCTTGAGCAGTAGGCT-1	T202_B	M	11_AM
T202_B_TGGCGTGCAGCTCGCTAGTAGGCT-1	T202_B	M	0_AM_APOC2
T202_B_TAACCACGTACTTACAAGAGGCAA-1	T202_B	M	16_AM_IFN-responsive
T202_B_TAAGCTAAGCCTGCCAAGTAGGCT-1	T202_B	M	1_AM_IFI27
T202_B_CGTTTGTCATAATGACAGAGGCAA-1	T202_B	M	10_AM
T202_B_CATTTGGTCGAAACTAAGTAGGCT-1	T202_B	M	0_AM_APOC2
T202_B_ACAATTGAGGTCAAGTAGTAGGCT-1	T202_B	M	1_AM_IFI27
T202_B_AGGGAGTAGTCTACCAAGAGGCAA-1	T202_B	M	16_AM_IFN-responsive
T202_B_ACCCTAATCCTTGAGCAGAGGCAA-1	T202_B	M	16_AM_IFN-responsive
T202_B_CTTGAGGAGGTAATTGAGTAGGCT-1	T202_B	M	1_AM_IFI27
T202_B_CCCTGACCAGCCAGCAAGTAGGCT-1	T202_B	M	12_Mo-derived AM_APOE
T202_B_AGTAACCAGCGCTTACAGAGGCAA-1	T202_B	M	12_Mo-derived AM_APOE
T202_B_TGATTGCGTAATTGCCAGTAGGCT-1	T202_B	M	1_AM_IFI27
T202_B_ACTAGTCGTCCGCTAAAGTAGGCT-1	T202_B	M	14_AM_Mito-high
T202_B_ATTTGTCAGAACCTAAAGTAGGCT-1	T202_B	M	1_AM_IFI27
T202_B_CGATGACCATGTGGCGAGTAGGCT-1	T202_B	M	1_AM_IFI27
T202_B_CGATGAAGTAGCGGATAGTAGGCT-1	T202_B	M	12_Mo-derived AM_APOE
T202_B_ATTTGTGGTTACCGTGAGAGGCAA-1	T202_B	M	10_AM
T202_B_TACCTTTGTCAATTGCAGTAGGCT-1	T202_B	M	1_AM_IFI27
T202_B_GGCAGGTTCCCTGGTGAGTAGGCT-1	T202_B	M	14_AM_Mito-high
T202_B_TGCTATTAGATTGAGCAGAGGCAA-1	T202_B	M	1_AM_IFI27
T202_B_AGTTAGGGTACAAAGTAGAGGCAA-1	T202_B	M	1_AM_IFI27
T202_B_GCCAGTTTCACCCTGGAGTAGGCT-1	T202_B	M	16_AM_IFN-responsive
T202_B_TAACGAATCAATTTGCAGTAGGCT-1	T202_B	M	0_AM_APOC2
T202_B_GTAACCTGTCGAATCTAGTAGGCT-1	T202_B	M	12_Mo-derived AM_APOE
T202_B_GTTTGTAGTTCATTGAAGAGGCAA-1	T202_B	M	14_AM_Mito-high
T202_B_CCTTCCTCACAATGGCAGTAGGCT-1	T202_B	M	0_AM_APOC2
T202_B_TCATGAAAGACCTTGCAGTAGGCT-1	T202_B	M	16_AM_IFN-responsive
T202_B_TATTACCAGGCGGATCAGTAGGCT-1	T202_B	M	1_AM_IFI27
T202_B_CTACGAACAATCAAGTAGTAGGCT-1	T202_B	M	1_AM_IFI27
T202_B_GTAACCACATTTATCGAGTAGGCT-1	T202_B	M	15_Mo-derived AM_FPR3
T202_B_CCAGAAAGTACTTACAAGAGGCAA-1	T202_B	M	15_Mo-derived AM_FPR3
T202_B_TCCACCTGTGGCCCATAGAGGCAA-1	T202_B	M	11_AM
T202_B_CGTAGCGCAACTGTTCAGAGGCAA-1	T202_B	M	1_AM_IFI27
T202_B_ACTTAGAAGCTTAGTTAGAGGCAA-1	T202_B	M	2_Neutrophil_IFIT2_IL1RN
T202_B_CTAAGTAAGGCTACTCAGTAGGCT-1	T202_B	M	1_AM_IFI27
T202_B_CCCATTAAGTCAACAAAGTAGGCT-1	T202_B	M	1_AM_IFI27
T202_B_CTGTCAATCCCAGTACAGAGGCAA-1	T202_B	M	13_AM_FN1_CCL18
T202_B_GCCATTTCAAGAAATGAGTAGGCT-1	T202_B	M	14_AM_Mito-high
T202_B_CGACTTATCGCTTGCGAGTAGGCT-1	T202_B	M	1_AM_IFI27
T202_B_GCTAACTGTTAGTAGGAGTAGGCT-1	T202_B	M	10_AM
T202_B_GCTCAGGCAATACCCTAGTAGGCT-1	T202_B	M	0_AM_APOC2
T202_B_CACTAACGTAGCCACCAGTAGGCT-1	T202_B	M	13_AM_FN1_CCL18
T202_B_GAGACCCAGGATGCATAGAGGCAA-1	T202_B	M	10_AM
T202_B_TCCACCCTCATCAAGAAGTAGGCT-1	T202_B	M	3_Neutrophil_CXCR4-high
T202_B_TATTCCTGTTGTCCAGAGTAGGCT-1	T202_B	M	12_Mo-derived AM_APOE
T202_B_TGTTTCGAGGTCACTCAGAGGCAA-1	T202_B	M	15_Mo-derived AM_FPR3
T202_B_ACCACAACAAAGCCTAAGAGGCAA-1	T202_B	M	14_AM_Mito-high
T202_B_TGTAACCGTAGCCTTGAGAGGCAA-1	T202_B	M	1_AM_IFI27
T202_B_ATTCGATTCATTAGTCAGAGGCAA-1	T202_B	M	10_AM
T202_B_GATTATCTCAAGGTCGAGAGGCAA-1	T202_B	M	10_AM
T202_B_TTGAGGAGTCTACCAGAGTAGGCT-1	T202_B	M	10_AM
T202_B_GTGTTAAAGTGAATCAAGTAGGCT-1	T202_B	M	12_Mo-derived AM_APOE
T202_B_AAATCACCATAGACGCAGAGGCAA-1	T202_B	M	16_AM_IFN-responsive
T202_B_CGATGACCATTTATCGAGTAGGCT-1	T202_B	M	1_AM_IFI27
T202_B_AATTTGGAGGTATGGTAGAGGCAA-1	T202_B	M	11_AM
T202_B_AACCTCATCCCTTTGTAGTAGGCT-1	T202_B	M	13_AM_FN1_CCL18
T202_B_AGCATCCTCCTAAAGAAGAGGCAA-1	T202_B	M	0_AM_APOC2
T202_B_TATTAGGAGCGATGGCAGTAGGCT-1	T202_B	M	11_AM
T202_B_TTGGTCATCCGTCAACAGTAGGCT-1	T202_B	M	12_Mo-derived AM_APOE
T202_B_CTTGTGATCGCGCATTAGAGGCAA-1	T202_B	M	1_AM_IFI27
T202_B_TGTTCCTTCACCAGCTAGTAGGCT-1	T202_B	M	1_AM_IFI27
T202_B_GATTAGTCATTTGGGAAGTAGGCT-1	T202_B	M	1_AM_IFI27
T202_B_ATTCGTAGTTCCTTTGAGTAGGCT-1	T202_B	M	1_AM_IFI27
T202_B_TCTGGCCCAAGCCTCCAGTAGGCT-1	T202_B	M	1_AM_IFI27
T202_B_CTACCTAAGGAAACTCAGTAGGCT-1	T202_B	M	15_Mo-derived AM_FPR3
T202_B_GTCCCTCTCTTGAAAGAGAGGCAA-1	T202_B	M	4_CD4 T cell_Effector
T202_B_AACTTACTCCTCTAAGAGTAGGCT-1	T202_B	M	1_AM_IFI27
T202_B_CAGCGAATCAACTTGTAGAGGCAA-1	T202_B	M	1_AM_IFI27
T202_B_TCTCTATGTTAGTAGGAGAGGCAA-1	T202_B	M	1_AM_IFI27
T202_B_TTCTAAGGTCCTTCGTAGTAGGCT-1	T202_B	M	12_Mo-derived AM_APOE
T202_B_TTAGAGCAGTCATCATAGAGGCAA-1	T202_B	M	12_Mo-derived AM_APOE
T202_B_CAACTTGTCGGTAACGAGAGGCAA-1	T202_B	M	1_AM_IFI27
T202_B_TCTAACTAGAGGTTTAAGAGGCAA-1	T202_B	M	21_AM_proliferating
T202_B_GTTGGGTCAGCCAGCAAGTAGGCT-1	T202_B	M	12_Mo-derived AM_APOE
T202_B_TTTGCGGGTAGCCTTGAGTAGGCT-1	T202_B	M	12_Mo-derived AM_APOE
T202_B_TCCGTTAAGCGATGGCAGTAGGCT-1	T202_B	M	12_Mo-derived AM_APOE
T202_B_CACAATAAGGTGCACAAGAGGCAA-1	T202_B	M	16_AM_IFN-responsive
T202_B_CACCAACTCACTTGATAGAGGCAA-1	T202_B	M	0_AM_APOC2
T202_B_AGCCTAGAGGATGCATAGTAGGCT-1	T202_B	M	1_AM_IFI27
T202_B_GGCCAGTAGTTATTGCAGAGGCAA-1	T202_B	M	1_AM_IFI27
T202_B_ACTGAGGTCATAACCTAGAGGCAA-1	T202_B	M	13_AM_FN1_CCL18
T202_B_CTTTGGATCACCAGGAAGTAGGCT-1	T202_B	M	10_AM
T202_B_GTCAAGCCACTTTGTAAGAGGCAA-1	T202_B	M	14_AM_Mito-high
T202_B_CGACAAAGTGTCCAATAGTAGGCT-1	T202_B	M	14_AM_Mito-high
T202_B_TATATGCTCCTTTGGAAGTAGGCT-1	T202_B	M	13_AM_FN1_CCL18
T202_B_ATTCGTTAGCTTCCTTAGTAGGCT-1	T202_B	M	14_AM_Mito-high
T202_B_TAACTGTTCCATAGAAAGTAGGCT-1	T202_B	M	14_AM_Mito-high
T202_B_TTGAGGTAGGTCAAGTAGAGGCAA-1	T202_B	M	21_AM_proliferating
T202_B_ATTGATGAGGATCCAGAGTAGGCT-1	T202_B	M	13_AM_FN1_CCL18
T202_B_AGGTTCTGTTGTGACTAGTAGGCT-1	T202_B	M	2_Neutrophil_IFIT2_IL1RN
T202_B_CGTCATTCAATCAAACAGAGGCAA-1	T202_B	M	1_AM_IFI27
T202_B_TACCATCCAGCTGCTCAGAGGCAA-1	T202_B	M	14_AM_Mito-high
T202_B_GGTGATTAGCCAGAGCAGAGGCAA-1	T202_B	M	14_AM_Mito-high
T202_B_AAATCACCACATAAGTAGAGGCAA-1	T202_B	M	15_Mo-derived AM_FPR3
T202_B_TGACCTATCGATATAGAGTAGGCT-1	T202_B	M	10_AM
T202_B_GGATCCGCAACCCTATAGTAGGCT-1	T202_B	M	16_AM_IFN-responsive
T202_B_TTGAAAGTCCAAATTCAGTAGGCT-1	T202_B	M	1_AM_IFI27
T202_B_TTAAGCTTCAAGGTCGAGAGGCAA-1	T202_B	M	1_AM_IFI27
T202_B_TCTAATCAGGCTCCATAGTAGGCT-1	T202_B	M	14_AM_Mito-high
T202_B_GGCATTACAACTTAGGAGAGGCAA-1	T202_B	M	1_AM_IFI27
T202_B_TGAAAGGAGGACAAGAAGAGGCAA-1	T202_B	M	10_AM
T202_B_GTATACTTCGGGATGCAGTAGGCT-1	T202_B	M	16_AM_IFN-responsive
T202_B_CGCACATTCAACCGGAAGTAGGCT-1	T202_B	M	15_Mo-derived AM_FPR3
T202_B_CCTAGGTTCTAAATCCAGTAGGCT-1	T202_B	M	13_AM_FN1_CCL18
T202_B_ATGTGAGGTAATGAACAGAGGCAA-1	T202_B	M	1_AM_IFI27
T202_B_CGTTCAATCCTCTAAGAGTAGGCT-1	T202_B	M	12_Mo-derived AM_APOE
T202_B_ATTCGTTAGCAGGCTAAGTAGGCT-1	T202_B	M	1_AM_IFI27
T202_B_TGAGCGATCTAACCATAGTAGGCT-1	T202_B	M	14_AM_Mito-high
T202_B_TTTCAGTAGTAAGCACAGAGGCAA-1	T202_B	M	14_AM_Mito-high
T202_B_GGGCTTAAGCCTATATAGTAGGCT-1	T202_B	M	12_Mo-derived AM_APOE
T202_B_TGGACCAAGCTAGCCTAGTAGGCT-1	T202_B	M	1_AM_IFI27
T202_B_GCATGAGTCAAGGTGTAGTAGGCT-1	T202_B	M	13_AM_FN1_CCL18
T202_B_AGCCTAGAGGGTTTGGAGAGGCAA-1	T202_B	M	15_Mo-derived AM_FPR3
T202_B_GCCTGAGCATTGAAGTAGTAGGCT-1	T202_B	M	13_AM_FN1_CCL18
T202_B_CAACCAACAAATATGCAGTAGGCT-1	T202_B	M	1_AM_IFI27
T202_B_ACAGCCGCAGTGAGAGAGTAGGCT-1	T202_B	M	1_AM_IFI27
T202_B_TGATTTGGTTTAGTTGAGTAGGCT-1	T202_B	M	1_AM_IFI27
T202_B_TTGGTCATCCATAGAAAGAGGCAA-1	T202_B	M	12_Mo-derived AM_APOE
T202_B_ACTCGCCCACTGTCATAGTAGGCT-1	T202_B	M	13_AM_FN1_CCL18
T202_B_TTCTGTGAGGCTTAGGAGAGGCAA-1	T202_B	M	14_AM_Mito-high
T202_B_CTTAATGGTGTGTCGCAGAGGCAA-1	T202_B	M	13_AM_FN1_CCL18
T202_B_ACATTACTCACCAGGAAGAGGCAA-1	T202_B	M	10_AM
T202_B_TAAACCCGTTAAGTCCAGAGGCAA-1	T202_B	M	10_AM
T202_B_GACTAACAGTCGTTCAAGTAGGCT-1	T202_B	M	10_AM
T202_B_CACCCATAGCTATATCAGAGGCAA-1	T202_B	M	14_AM_Mito-high
T202_B_ATATGCAAGTCACACCAGAGGCAA-1	T202_B	M	14_AM_Mito-high
T202_B_TACCATCCAATGAGCCAGAGGCAA-1	T202_B	M	0_AM_APOC2
T202_B_GCACAGCAGCACGCAAAGTAGGCT-1	T202_B	M	1_AM_IFI27
T202_B_ATTTGCCCAGGCAACTAGAGGCAA-1	T202_B	M	1_AM_IFI27
T202_B_AGGTGATTCATTGCATAGAGGCAA-1	T202_B	M	16_AM_IFN-responsive
T202_B_ACCCAAACAATGTTCCAGTAGGCT-1	T202_B	M	10_AM
T202_B_CTAGGTACAGCTAGACAGAGGCAA-1	T202_B	M	1_AM_IFI27
T202_B_GGGTTGGGTTCTTACTAGTAGGCT-1	T202_B	M	13_AM_FN1_CCL18
T202_B_ACGCATTGTTGAATCCAGAGGCAA-1	T202_B	M	12_Mo-derived AM_APOE
T202_B_TCACTCGCAGCCATTTAGAGGCAA-1	T202_B	M	1_AM_IFI27
T202_B_GTTGTTGTCGATATAGAGTAGGCT-1	T202_B	M	10_AM
T202_B_AGTTAGGGTACAAAGTAGTAGGCT-1	T202_B	M	14_AM_Mito-high
T202_B_TATCTTGCATCATCACAGTAGGCT-1	T202_B	M	13_AM_FN1_CCL18
T202_B_CGTAAAGGTTGGAGCGAGTAGGCT-1	T202_B	M	12_Mo-derived AM_APOE
T202_B_TGAGCTTGTTCCGCAAAGAGGCAA-1	T202_B	M	14_AM_Mito-high
T202_B_TCAAGTGCACAATCGAAGAGGCAA-1	T202_B	M	16_AM_IFN-responsive
T202_B_AAGTTGTCAAGCCTCCAGTAGGCT-1	T202_B	M	13_AM_FN1_CCL18
T202_B_TATGGTGCACAATCGAAGAGGCAA-1	T202_B	M	1_AM_IFI27
T202_B_CCTTATTGTTTATCGAAGTAGGCT-1	T202_B	M	14_AM_Mito-high
T202_B_ACACCAACATAGGGTCAGAGGCAA-1	T202_B	M	12_Mo-derived AM_APOE
T202_B_TCTGTGCAGCTTAGTTAGAGGCAA-1	T202_B	M	15_Mo-derived AM_FPR3
T202_B_GCATTTGTCAGCGAATAGTAGGCT-1	T202_B	M	5_CD8A T cell
T202_B_GTTGAATCATAAGCTGAGTAGGCT-1	T202_B	M	10_AM
T202_B_CTAGGCGCAAACAATCAGTAGGCT-1	T202_B	M	1_AM_IFI27
T202_B_TATCGCATCGACCGTTAGTAGGCT-1	T202_B	M	16_AM_IFN-responsive
T202_B_CATAGGGTCACCACACAGTAGGCT-1	T202_B	M	1_AM_IFI27
T202_B_ACACAATCATGGTCAAAGAGGCAA-1	T202_B	M	14_AM_Mito-high
T202_B_TGAACAGGTTAGTAGGAGAGGCAA-1	T202_B	M	14_AM_Mito-high
T202_B_CATCAATTCCGAAAGTAGTAGGCT-1	T202_B	M	13_AM_FN1_CCL18
T202_B_GGGACTCAGACCTTGCAGAGGCAA-1	T202_B	M	13_AM_FN1_CCL18
T202_B_GACGTAAGTAAGCGTAAGTAGGCT-1	T202_B	M	11_AM
T202_B_GATTCGCTCATGCCTAAGTAGGCT-1	T202_B	M	6_CD4 T cell_Naive_Stem
T202_B_AAGCCTCTCCCAGACTAGAGGCAA-1	T202_B	M	17_AM_stressed
T202_B_CCCATTCGTTCGAATCAGAGGCAA-1	T202_B	M	5_CD8A T cell
T202_B_GGTTAGTAGTAACTTCAGTAGGCT-1	T202_B	M	6_CD4 T cell_Naive_Stem
T202_B_TATCCTGAGACTCAAAAGTAGGCT-1	T202_B	M	5_CD8A T cell
T202_B_ATGGCCCGTAGGTTTCAGAGGCAA-1	T202_B	M	6_CD4 T cell_Naive_Stem
T202_B_TACTTTCGTTTGTGACAGAGGCAA-1	T202_B	M	4_CD4 T cell_Effector
T202_B_AAGCCTCTCTAGTTACAGTAGGCT-1	T202_B	M	17_AM_stressed
T202_B_CATGAGGTCGCCTCTCAGTAGGCT-1	T202_B	M	6_CD4 T cell_Naive_Stem
T202_B_TTTACTGCACCAACAAAGAGGCAA-1	T202_B	M	6_CD4 T cell_Naive_Stem
T202_B_ACCTAAGCAATAGAAGAGAGGCAA-1	T202_B	M	4_CD4 T cell_Effector
T202_B_GTAACCTGTTCCGCAAAGAGGCAA-1	T202_B	M	9_T cell_proliferating
T202_B_CAGTATTTCGAGCTAGAGTAGGCT-1	T202_B	M	4_CD4 T cell_Effector
T202_B_CGACACCGTTCTTACTAGTAGGCT-1	T202_B	M	7_gd T cell_NK_ILC
T202_B_AGAAGCAAGCCATCACAGTAGGCT-1	T202_B	M	4_CD4 T cell_Effector
T202_B_TAACCCTCATTTCTTCAGTAGGCT-1	T202_B	M	5_CD8A T cell
T202_B_GTGAGTTAGGTTCATTAGAGGCAA-1	T202_B	M	5_CD8A T cell
T202_B_TTATGGGCATTGAACGAGTAGGCT-1	T202_B	M	13_AM_FN1_CCL18
T202_B_ATGGAGGCAGGCTGTGAGTAGGCT-1	T202_B	M	1_AM_IFI27
T202_B_CACAAAGGTTAGTAGGAGTAGGCT-1	T202_B	M	4_CD4 T cell_Effector
T202_B_GTCAAGCCAATCATCCAGAGGCAA-1	T202_B	M	6_CD4 T cell_Naive_Stem
T202_B_GTAGTCCTCATAATCCAGAGGCAA-1	T202_B	M	17_AM_stressed
T202_B_TTGGTCATCGTAAAGCAGAGGCAA-1	T202_B	M	6_CD4 T cell_Naive_Stem
T202_B_GAAGCCATCAGGTAACAGAGGCAA-1	T202_B	M	6_CD4 T cell_Naive_Stem
T202_B_TGCCTCCTCCAACATTAGAGGCAA-1	T202_B	M	6_CD4 T cell_Naive_Stem
T202_B_GACCTTCAGTCAACAAAGAGGCAA-1	T202_B	M	4_CD4 T cell_Effector
T202_B_CTCCTAAAGGATGCATAGTAGGCT-1	T202_B	M	8_Treg_FOXP3
T202_B_ATTGAGCAGTTGCGGAAGTAGGCT-1	T202_B	M	17_AM_stressed
T202_B_GGTTTACGTGTTCCAGAGAGGCAA-1	T202_B	M	4_CD4 T cell_Effector
T202_B_ACGAGGGAGGTGTCCTAGAGGCAA-1	T202_B	M	9_T cell_proliferating
T202_B_AGTTGCCTCGCCTAGTAGAGGCAA-1	T202_B	M	4_CD4 T cell_Effector
T202_B_ATGGCAGTCTATGGCCAGTAGGCT-1	T202_B	M	6_CD4 T cell_Naive_Stem
T202_B_CCCACTTGTTAGCGGGAGAGGCAA-1	T202_B	M	5_CD8A T cell
T202_B_TAAAGGGAGTGTGCAGAGAGGCAA-1	T202_B	M	5_CD8A T cell
T202_B_GTATTCGTCAAGGTCGAGAGGCAA-1	T202_B	M	4_CD4 T cell_Effector
T202_B_GGACTAAGTCTACCTCAGTAGGCT-1	T202_B	M	17_AM_stressed
T202_B_AACCAACAGCTCGACTAGAGGCAA-1	T202_B	M	6_CD4 T cell_Naive_Stem
T202_B_ATGATCAAGGTATAGCAGTAGGCT-1	T202_B	M	25_AM_RSRP1_NRAMP1
T202_B_TCTGGGCGTACTAACCAGTAGGCT-1	T202_B	M	6_CD4 T cell_Naive_Stem
T202_B_GCCCAATTCACTTCGAAGAGGCAA-1	T202_B	M	6_CD4 T cell_Naive_Stem
T202_B_GTTGAGCCAACAGGCTAGAGGCAA-1	T202_B	M	5_CD8A T cell
T202_B_GTTGTCCAGCCATAAAAGAGGCAA-1	T202_B	M	6_CD4 T cell_Naive_Stem
T202_B_GTTTGCATCCTCAAGCAGTAGGCT-1	T202_B	M	5_CD8A T cell
T202_B_GACCTCAGTCAATACCAGTAGGCT-1	T202_B	M	5_CD8A T cell
T202_B_TACAGGTAGCCTATATAGTAGGCT-1	T202_B	M	5_CD8A T cell
T202_B_TGCGATACATGCGCCTAGTAGGCT-1	T202_B	M	4_CD4 T cell_Effector
T202_B_AATCGGCCAGTAAGTTAGTAGGCT-1	T202_B	M	6_CD4 T cell_Naive_Stem
T202_B_TCAGGGATCATGCATTAGTAGGCT-1	T202_B	M	17_AM_stressed
T202_B_GTGTGAGTCCTAATCGAGTAGGCT-1	T202_B	M	0_AM_APOC2
T202_B_TGGTGCGCATCCTTGGAGAGGCAA-1	T202_B	M	6_CD4 T cell_Naive_Stem
T202_B_CCCATCCTCACGAACGAGTAGGCT-1	T202_B	M	4_CD4 T cell_Effector
T202_B_ATTGATGAGCGAATCGAGAGGCAA-1	T202_B	M	9_T cell_proliferating
T202_B_TTTCACCTCATCGATTAGTAGGCT-1	T202_B	M	6_CD4 T cell_Naive_Stem
T202_B_ATATAGGTCGCATTTGAGAGGCAA-1	T202_B	M	5_CD8A T cell
T202_B_CTAGGCGCATAAGCTGAGTAGGCT-1	T202_B	M	4_CD4 T cell_Effector
T202_B_GATTGACAGGTTTCCAAGAGGCAA-1	T202_B	M	4_CD4 T cell_Effector
T202_B_TCACCAATCGCGGATAAGAGGCAA-1	T202_B	M	4_CD4 T cell_Effector
T202_B_TCACTGTCAAATCACGAGAGGCAA-1	T202_B	M	4_CD4 T cell_Effector
T202_B_TGTTCCTTCAAACCAAAGAGGCAA-1	T202_B	M	5_CD8A T cell
T202_B_ATCGATGCAATGAAGAAGAGGCAA-1	T202_B	M	5_CD8A T cell
T202_B_GAACAATGTGACCTATAGAGGCAA-1	T202_B	M	6_CD4 T cell_Naive_Stem
T202_B_GGTTAATCACTCAATCAGTAGGCT-1	T202_B	M	4_CD4 T cell_Effector
T202_B_GGCAATAGTGGTGCAGAGTAGGCT-1	T202_B	M	4_CD4 T cell_Effector
T202_B_GAACTTAAGGCGCGATAGTAGGCT-1	T202_B	M	6_CD4 T cell_Naive_Stem
T202_B_CAGATAATCGCGAGTAAGAGGCAA-1	T202_B	M	9_T cell_proliferating
T202_B_ACAAGGCGTCAGTGCCAGAGGCAA-1	T202_B	M	4_CD4 T cell_Effector
T202_B_CTCGACTAGAATGGCTAGAGGCAA-1	T202_B	M	6_CD4 T cell_Naive_Stem
T202_B_GGACATAGTGGACACGAGAGGCAA-1	T202_B	M	6_CD4 T cell_Naive_Stem
T202_B_TGACTATTCGAACCTCAGTAGGCT-1	T202_B	M	4_CD4 T cell_Effector
T202_B_ACTAGTGCAACAGGCTAGAGGCAA-1	T202_B	M	4_CD4 T cell_Effector
T202_B_AGTCAGCCAATCATCCAGTAGGCT-1	T202_B	M	6_CD4 T cell_Naive_Stem
T202_B_CTAGATAAGCTAAACAAGTAGGCT-1	T202_B	M	5_CD8A T cell
T202_B_GTAAAGCTCATGGAACAGTAGGCT-1	T202_B	M	6_CD4 T cell_Naive_Stem
T202_B_AACGGCTCAACAAGTTAGTAGGCT-1	T202_B	M	4_CD4 T cell_Effector
T202_B_TACATACTCAAAGGCTAGAGGCAA-1	T202_B	M	6_CD4 T cell_Naive_Stem
T202_B_TGCAATAAGTTAGGCGAGAGGCAA-1	T202_B	M	23_Mast cell
T202_B_CTATGAGCAAACACGCAGAGGCAA-1	T202_B	M	4_CD4 T cell_Effector
T202_B_TAGGCTGAGCGGGACTAGAGGCAA-1	T202_B	M	4_CD4 T cell_Effector
T202_B_CTAACTAGTGAGAAGGAGAGGCAA-1	T202_B	M	4_CD4 T cell_Effector
T202_B_TTGGCCAGTTTATGGCAGTAGGCT-1	T202_B	M	4_CD4 T cell_Effector
T202_B_TTGCGGGCATGCGCCTAGAGGCAA-1	T202_B	M	4_CD4 T cell_Effector
T202_B_ACCTCTAAGCTATATCAGTAGGCT-1	T202_B	M	6_CD4 T cell_Naive_Stem
T202_B_AGGAGGTAGTAAGCTAAGAGGCAA-1	T202_B	M	14_AM_Mito-high
T202_B_TAGTGATCACTCCCTTAGTAGGCT-1	T202_B	M	4_CD4 T cell_Effector
T202_B_ATTGAGTCAACGTTAGAGTAGGCT-1	T202_B	M	9_T cell_proliferating
T202_B_ACAACATCAACCATTCAGAGGCAA-1	T202_B	M	4_CD4 T cell_Effector
T202_B_CTAGATAAGTCAGGCAAGTAGGCT-1	T202_B	M	4_CD4 T cell_Effector
T202_B_AAAGTCATCGATATTCAGTAGGCT-1	T202_B	M	5_CD8A T cell
T202_B_TCACTGTCACTCAGTTAGTAGGCT-1	T202_B	M	6_CD4 T cell_Naive_Stem
T202_B_CCTATTGAGATATTGGAGTAGGCT-1	T202_B	M	6_CD4 T cell_Naive_Stem
T202_B_ATTCGTCCACAAGCGTAGAGGCAA-1	T202_B	M	6_CD4 T cell_Naive_Stem
T202_B_TCTATCGAGCTCATTGAGTAGGCT-1	T202_B	M	5_CD8A T cell
T202_B_TAATAGGTCGGTCAAGAGTAGGCT-1	T202_B	M	4_CD4 T cell_Effector
T202_B_TCGTTGCAGGATGGTTAGTAGGCT-1	T202_B	M	25_AM_RSRP1_NRAMP1
T202_B_GAACAGGCATATCGCTAGTAGGCT-1	T202_B	M	9_T cell_proliferating
T202_B_GTGCTCAGTAGCCAAAAGTAGGCT-1	T202_B	M	6_CD4 T cell_Naive_Stem
T202_B_TGACATGCAGTAAGTTAGAGGCAA-1	T202_B	M	4_CD4 T cell_Effector
T202_B_TTGCGGGCACCACATTAGAGGCAA-1	T202_B	M	6_CD4 T cell_Naive_Stem
T202_B_TGTGAGCCAGGACTACAGAGGCAA-1	T202_B	M	4_CD4 T cell_Effector
T202_B_TATTACCAGCTATTACAGTAGGCT-1	T202_B	M	5_CD8A T cell
T202_B_CCCTGATAGGCTTTATAGAGGCAA-1	T202_B	M	4_CD4 T cell_Effector
T202_B_GACCTGAAGGTTGTAAAGTAGGCT-1	T202_B	M	6_CD4 T cell_Naive_Stem
T202_B_CTTACTGAGTTTCGCAAGAGGCAA-1	T202_B	M	5_CD8A T cell
T202_B_GCATGGATCGGTAAACAGAGGCAA-1	T202_B	M	4_CD4 T cell_Effector
T202_B_GGAGGTACAAGTTGGCAGTAGGCT-1	T202_B	M	4_CD4 T cell_Effector
T202_B_AAGACAACACCAACAAAGTAGGCT-1	T202_B	M	4_CD4 T cell_Effector
T202_B_CTAGATGCACGTAGTAAGAGGCAA-1	T202_B	M	4_CD4 T cell_Effector
T202_B_TCGCATTCAGGATCCGAGTAGGCT-1	T202_B	M	4_CD4 T cell_Effector
T202_B_TTGCGCTAGGTTCGAGAGTAGGCT-1	T202_B	M	8_Treg_FOXP3
T202_B_CTAGGCTTCCCTCAAAAGAGGCAA-1	T202_B	M	4_CD4 T cell_Effector
T202_B_CCGCCATCACTATCACAGTAGGCT-1	T202_B	M	5_CD8A T cell
T202_B_CGCATAACAACCATTCAGTAGGCT-1	T202_B	M	4_CD4 T cell_Effector
T202_B_TGCAGCAAGTGGACCAAGAGGCAA-1	T202_B	M	4_CD4 T cell_Effector
T202_B_ATGAAAGCAAGTAAGAAGTAGGCT-1	T202_B	M	6_CD4 T cell_Naive_Stem
T202_B_CAGATTCGTAAGTCGAAGAGGCAA-1	T202_B	M	6_CD4 T cell_Naive_Stem
T202_B_TAACCGTGTGTGTCGCAGAGGCAA-1	T202_B	M	5_CD8A T cell
T202_B_TTAGTTGGTTTGACTAAGAGGCAA-1	T202_B	M	6_CD4 T cell_Naive_Stem
T202_B_ATGTCAAAGACTAACAAGTAGGCT-1	T202_B	M	4_CD4 T cell_Effector
T202_B_TATATCCAGCAAACCGAGTAGGCT-1	T202_B	M	5_CD8A T cell
T202_B_CCATCAGGTTAATGCCAGAGGCAA-1	T202_B	M	8_Treg_FOXP3
T202_B_TGTTGCATCCCGCTGAAGAGGCAA-1	T202_B	M	4_CD4 T cell_Effector
T202_B_CCGGCTATCATTAGCTAGTAGGCT-1	T202_B	M	4_CD4 T cell_Effector
T202_B_CCTATGATCTTGATCGAGAGGCAA-1	T202_B	M	6_CD4 T cell_Naive_Stem
T202_B_AGTGCGGGTTTAACCAAGTAGGCT-1	T202_B	M	4_CD4 T cell_Effector
T202_B_TCCCGTTGTCAAACTCAGTAGGCT-1	T202_B	M	6_CD4 T cell_Naive_Stem
T202_B_CCTACTTTCGCTCAACAGAGGCAA-1	T202_B	M	4_CD4 T cell_Effector
T202_B_AGGCTATAGTTACATCAGAGGCAA-1	T202_B	M	17_AM_stressed
T202_B_GGACATCCAAGTCGCGAGAGGCAA-1	T202_B	M	4_CD4 T cell_Effector
T202_B_GGTTAAATCAATCCTGAGTAGGCT-1	T202_B	M	6_CD4 T cell_Naive_Stem
T202_B_TTCCTTTCAACATAGTAGTAGGCT-1	T202_B	M	4_CD4 T cell_Effector
T202_B_CATACCGGTTAGGTAGAGAGGCAA-1	T202_B	M	5_CD8A T cell
T202_B_CGCAATCTCCATAGGGAGTAGGCT-1	T202_B	M	6_CD4 T cell_Naive_Stem
T202_B_AAACGTTCACACCCACAGAGGCAA-1	T202_B	M	6_CD4 T cell_Naive_Stem
T202_B_TCTATTGCACATTGAGAGTAGGCT-1	T202_B	M	4_CD4 T cell_Effector
T202_B_CAATCGCTCTCACTAGAGAGGCAA-1	T202_B	M	4_CD4 T cell_Effector
T202_B_CACTTTACAAACTTGGAGAGGCAA-1	T202_B	M	4_CD4 T cell_Effector
T202_B_CAAGACTAGCTAACTTAGTAGGCT-1	T202_B	M	5_CD8A T cell
T202_B_TTATCACAGCAAAGCTAGAGGCAA-1	T202_B	M	4_CD4 T cell_Effector
T202_B_ATAGGCGTCAACTTGTAGTAGGCT-1	T202_B	M	4_CD4 T cell_Effector
T202_B_TCTTGACCATCACGAAAGAGGCAA-1	T202_B	M	4_CD4 T cell_Effector
T202_B_ATTGAGTCATGCGGATAGAGGCAA-1	T202_B	M	6_CD4 T cell_Naive_Stem
T202_B_CCCACCTTCCGTCCAGAGTAGGCT-1	T202_B	M	5_CD8A T cell
T202_B_CCCTGAGTCCAGGAATAGTAGGCT-1	T202_B	M	4_CD4 T cell_Effector
T202_B_CTGGTCAGTCGTAATCAGTAGGCT-1	T202_B	M	4_CD4 T cell_Effector
T202_B_CCTGTTGCATCGAACAAGAGGCAA-1	T202_B	M	6_CD4 T cell_Naive_Stem
T202_B_AGCCATTGTTTGTGACAGTAGGCT-1	T202_B	M	9_T cell_proliferating
T202_B_GACTAGTAGGCTTAGGAGTAGGCT-1	T202_B	M	4_CD4 T cell_Effector
T202_B_ATGGCAGTCCCAAATTAGAGGCAA-1	T202_B	M	6_CD4 T cell_Naive_Stem
T202_B_AAATCACCAAGCGAAGAGAGGCAA-1	T202_B	M	6_CD4 T cell_Naive_Stem
T202_B_TGGTTTGTCCCTGGTGAGAGGCAA-1	T202_B	M	17_AM_stressed
T202_B_GATTCAGCATGCGCAGAGAGGCAA-1	T202_B	M	6_CD4 T cell_Naive_Stem
T202_B_CTACCGGTCGCACACTAGAGGCAA-1	T202_B	M	17_AM_stressed
T202_B_TGCGCTAGTAGTCATCAGAGGCAA-1	T202_B	M	4_CD4 T cell_Effector
T202_B_CTAAATGAGCAATCCCAGAGGCAA-1	T202_B	M	7_gd T cell_NK_ILC
T202_B_GAATCGGTCCTAAGTTAGTAGGCT-1	T202_B	M	17_AM_stressed
T202_B_TTCAGGACATTGAACGAGAGGCAA-1	T202_B	M	17_AM_stressed
T202_B_AAAGGTGAGTCGTTCAAGTAGGCT-1	T202_B	M	5_CD8A T cell
T202_B_TGGTCTATCCAAACGGAGTAGGCT-1	T202_B	M	4_CD4 T cell_Effector
T202_B_TAAAGCCAGTTGCAGGAGTAGGCT-1	T202_B	M	6_CD4 T cell_Naive_Stem
T202_B_TCGATGACACCATCATAGTAGGCT-1	T202_B	M	4_CD4 T cell_Effector
T202_B_GCTCCTGAGCACGCAAAGTAGGCT-1	T202_B	M	4_CD4 T cell_Effector
T202_B_CTCCTAAAGGTTTCGCAGTAGGCT-1	T202_B	M	5_CD8A T cell
T202_B_ATGCCTATCTGCAACCAGTAGGCT-1	T202_B	M	7_gd T cell_NK_ILC
T202_B_AGCAGGCTCGCTCAGTAGAGGCAA-1	T202_B	M	7_gd T cell_NK_ILC
T202_B_TCACCATCAAGGCCATAGTAGGCT-1	T202_B	M	6_CD4 T cell_Naive_Stem
T202_B_ACCGAAGTCAAGATGCAGAGGCAA-1	T202_B	M	4_CD4 T cell_Effector
T202_B_TATCGAGCACAGCAACAGTAGGCT-1	T202_B	M	4_CD4 T cell_Effector
T202_B_CTAAGGCCAACCTGTTAGTAGGCT-1	T202_B	M	9_T cell_proliferating
T202_B_TAGCTAAAGATTCATCAGAGGCAA-1	T202_B	M	17_AM_stressed
T202_B_TTAGGTTTCATAACCTAGAGGCAA-1	T202_B	M	4_CD4 T cell_Effector
T202_B_GGAACCATCCGCACCAAGAGGCAA-1	T202_B	M	4_CD4 T cell_Effector
T202_B_GGACATCCAGGCGAAAAGTAGGCT-1	T202_B	M	4_CD4 T cell_Effector
T202_B_TATTCGGTCTTAATGCAGAGGCAA-1	T202_B	M	17_AM_stressed
T202_B_GCCTGCATCGCTTCAAAGAGGCAA-1	T202_B	M	4_CD4 T cell_Effector
T202_B_GCTCACTAGCGCTACTAGAGGCAA-1	T202_B	M	5_CD8A T cell
T202_B_TTGAAAGTCAGGTCGAAGAGGCAA-1	T202_B	M	6_CD4 T cell_Naive_Stem
T202_B_TGTAACTTCCAACAGGAGAGGCAA-1	T202_B	M	4_CD4 T cell_Effector
T202_B_GGCTGATCAACCGTAAAGAGGCAA-1	T202_B	M	5_CD8A T cell
T202_B_CTTGTGATCCGTCAACAGAGGCAA-1	T202_B	M	6_CD4 T cell_Naive_Stem
T202_B_AACCTCATCGAGGTTGAGTAGGCT-1	T202_B	M	6_CD4 T cell_Naive_Stem
T202_B_AAGGCCCAGGTGAGTTAGTAGGCT-1	T202_B	M	17_AM_stressed
T202_B_GGCATGATCAAGGTCGAGTAGGCT-1	T202_B	M	6_CD4 T cell_Naive_Stem
T202_B_TTTATGGGTTGGTTTAAGTAGGCT-1	T202_B	M	6_CD4 T cell_Naive_Stem
T202_B_CACCCATAGTGATCAAAGTAGGCT-1	T202_B	M	9_T cell_proliferating
T202_B_CAGACCAAGGACAACTAGAGGCAA-1	T202_B	M	4_CD4 T cell_Effector
T202_B_AAGTACCAGTAACGGTAGTAGGCT-1	T202_B	M	6_CD4 T cell_Naive_Stem
T202_B_GGCTTAGAGTCACCTAAGTAGGCT-1	T202_B	M	17_AM_stressed
T202_B_GCACTTGGTAGGTTTCAGTAGGCT-1	T202_B	M	7_gd T cell_NK_ILC
T202_B_AGTTCCTCATTGGGTAAGTAGGCT-1	T202_B	M	7_gd T cell_NK_ILC
T202_B_GCATTTGTCGCTTCGGAGTAGGCT-1	T202_B	M	5_CD8A T cell
T202_B_CATTGACGTGATCCTGAGTAGGCT-1	T202_B	M	4_CD4 T cell_Effector
T202_B_CAATTGCGTCATGATCAGAGGCAA-1	T202_B	M	4_CD4 T cell_Effector
T202_B_ACGCATTGTGCTTCTCAGTAGGCT-1	T202_B	M	4_CD4 T cell_Effector
T202_B_TAACCACGTTAGTAGGAGAGGCAA-1	T202_B	M	6_CD4 T cell_Naive_Stem
T202_B_CCTGATTCATTCAGGAAGTAGGCT-1	T202_B	M	4_CD4 T cell_Effector
T202_B_AGATTAGTCAGTCTATAGAGGCAA-1	T202_B	M	17_AM_stressed
T202_B_GATTAACCATAGACCAAGTAGGCT-1	T202_B	M	6_CD4 T cell_Naive_Stem
T202_B_CAAGTCGAGAGGTTCGAGAGGCAA-1	T202_B	M	4_CD4 T cell_Effector
T202_B_TGAAAGGAGAAGTACCAGTAGGCT-1	T202_B	M	6_CD4 T cell_Naive_Stem
T202_B_CTTGATTAGTTTCAGTAGTAGGCT-1	T202_B	M	17_AM_stressed
T202_B_ATAGCTTTCCAGATAAAGTAGGCT-1	T202_B	M	5_CD8A T cell
T202_B_AAGGCCATCGATTCTGAGTAGGCT-1	T202_B	M	4_CD4 T cell_Effector
T202_B_TGGTGAAGTCAATCGTAGAGGCAA-1	T202_B	M	6_CD4 T cell_Naive_Stem
T202_B_ATGCGCAAGCCCGTTGAGAGGCAA-1	T202_B	M	6_CD4 T cell_Naive_Stem
T202_B_CTCTCAGCAATGAAGAAGAGGCAA-1	T202_B	M	4_CD4 T cell_Effector
T202_B_CTAGATGCACACAAATAGTAGGCT-1	T202_B	M	4_CD4 T cell_Effector
T202_B_CTACCATCAAGGCCATAGTAGGCT-1	T202_B	M	6_CD4 T cell_Naive_Stem
T202_B_AGGTGAGCAGGCCTCTAGAGGCAA-1	T202_B	M	4_CD4 T cell_Effector
T202_B_TGATCTTAGTGATCAAAGTAGGCT-1	T202_B	M	4_CD4 T cell_Effector
T202_B_TAGTTGCGTAACTAGGAGTAGGCT-1	T202_B	M	5_CD8A T cell
T202_B_AATTGACCACGCCACTAGTAGGCT-1	T202_B	M	4_CD4 T cell_Effector
T202_B_CTCAAGCTCATTTAGCAGTAGGCT-1	T202_B	M	5_CD8A T cell
T202_B_GGAGGTACAAGTTGGCAGAGGCAA-1	T202_B	M	6_CD4 T cell_Naive_Stem
T202_B_CGCGTTCCAACCGGATAGAGGCAA-1	T202_B	M	5_CD8A T cell
T202_B_GCTTATTAGGTGAGAAAGTAGGCT-1	T202_B	M	4_CD4 T cell_Effector
T202_B_TCAAACCGTAAACCCTAGAGGCAA-1	T202_B	M	6_CD4 T cell_Naive_Stem
T202_B_CTTAGTGTCTATCACGAGTAGGCT-1	T202_B	M	6_CD4 T cell_Naive_Stem
T202_B_AAGTACCAGGGCACTAAGAGGCAA-1	T202_B	M	5_CD8A T cell
T202_B_CTATATCAGCGAAGCCAGTAGGCT-1	T202_B	M	7_gd T cell_NK_ILC
T202_B_TCGGCTAGTCCTCCATAGAGGCAA-1	T202_B	M	4_CD4 T cell_Effector
T202_B_ACCAGGTCACAACAATAGAGGCAA-1	T202_B	M	4_CD4 T cell_Effector
T202_B_TGAACCACAGATTGCAAGTAGGCT-1	T202_B	M	5_CD8A T cell
T202_B_TAGCTAAAGTAAACCAAGAGGCAA-1	T202_B	M	17_AM_stressed
T202_B_CGTGCGTGTTGTCAGTAGAGGCAA-1	T202_B	M	5_CD8A T cell
T202_B_GTTCACCAGACTAACAAGTAGGCT-1	T202_B	M	4_CD4 T cell_Effector
T202_B_GCGCACACACAACATGAGTAGGCT-1	T202_B	M	17_AM_stressed
T202_B_GGCGTAATCCAAACAAAGAGGCAA-1	T202_B	M	6_CD4 T cell_Naive_Stem
T202_B_CGTAATCGTATGGTGAAGTAGGCT-1	T202_B	M	6_CD4 T cell_Naive_Stem
T202_B_AAATGAGCAGAAACTTAGTAGGCT-1	T202_B	M	9_T cell_proliferating
T202_B_TAGTGAGGTTTGTTGAAGTAGGCT-1	T202_B	M	4_CD4 T cell_Effector
T202_B_TGGGCCACACAATCGAAGAGGCAA-1	T202_B	M	5_CD8A T cell
T202_B_CGATTACGTCGAATCTAGTAGGCT-1	T202_B	M	5_CD8A T cell
T202_B_TAGTGAGGTAATGGATAGTAGGCT-1	T202_B	M	14_AM_Mito-high
T202_B_TCGTTATAGCGATAACAGTAGGCT-1	T202_B	M	4_CD4 T cell_Effector
T202_B_CCTATTTGTCATCCTCAGAGGCAA-1	T202_B	M	6_CD4 T cell_Naive_Stem
T202_B_GCGAGCTAGTCACACCAGTAGGCT-1	T202_B	M	4_CD4 T cell_Effector
T202_B_CGGGCTACAATGAAGAAGAGGCAA-1	T202_B	M	4_CD4 T cell_Effector
T202_B_GATCTTAGTTACTCCCAGTAGGCT-1	T202_B	M	4_CD4 T cell_Effector
T202_B_ATGGGACGTTTGCATAAGAGGCAA-1	T202_B	M	4_CD4 T cell_Effector
T202_B_GAACTTGCACTCCCAAAGTAGGCT-1	T202_B	M	6_CD4 T cell_Naive_Stem
T202_B_CACTTTACAATGGATTAGAGGCAA-1	T202_B	M	4_CD4 T cell_Effector
T202_B_TAGCTAAAGGAGGCCTAGTAGGCT-1	T202_B	M	17_AM_stressed
T202_B_GTAGTCCTCACAGGGCAGAGGCAA-1	T202_B	M	6_CD4 T cell_Naive_Stem
T202_B_GCTACAACATGGGTTAAGAGGCAA-1	T202_B	M	4_CD4 T cell_Effector
T202_B_TAAACGGGTGTTTGCGAGAGGCAA-1	T202_B	M	4_CD4 T cell_Effector
T202_B_AACTAACCATGGATTGAGAGGCAA-1	T202_B	M	6_CD4 T cell_Naive_Stem
T202_B_ATGCGTCTCTCGCCTCAGTAGGCT-1	T202_B	M	17_AM_stressed
T202_B_GGAAGTTTCTTACTCCAGTAGGCT-1	T202_B	M	6_CD4 T cell_Naive_Stem
T202_B_ACCCAAACAAGGTGTCAGTAGGCT-1	T202_B	M	6_CD4 T cell_Naive_Stem
T202_B_CGAAGAAAGCTTACCAAGTAGGCT-1	T202_B	M	4_CD4 T cell_Effector
T202_B_GTAACTAAGGTTGTAAAGAGGCAA-1	T202_B	M	5_CD8A T cell
T202_B_GGCTTATGTTCCTTCAAGTAGGCT-1	T202_B	M	4_CD4 T cell_Effector
T202_B_GCCCAGTGTGGACCCTAGAGGCAA-1	T202_B	M	5_CD8A T cell
T202_B_ATTTCGAGTGACCTATAGAGGCAA-1	T202_B	M	4_CD4 T cell_Effector
T202_B_GGCTGAGGTGGTTCTGAGAGGCAA-1	T202_B	M	4_CD4 T cell_Effector
T202_B_GTGCTCAGTGATTACCAGAGGCAA-1	T202_B	M	5_CD8A T cell
T202_B_TATGAGGGTCGAGGCAAGTAGGCT-1	T202_B	M	6_CD4 T cell_Naive_Stem
T202_B_TGACAACAGGCTGGTAAGTAGGCT-1	T202_B	M	5_CD8A T cell
T202_B_TGAATCGCACCTAAGAAGTAGGCT-1	T202_B	M	5_CD8A T cell
T202_B_GCCCAATTCTAACTACAGTAGGCT-1	T202_B	M	5_CD8A T cell
T202_B_ACGTTCGGTAATGGATAGTAGGCT-1	T202_B	M	6_CD4 T cell_Naive_Stem
T202_B_GGTAAGGCATTACTTGAGAGGCAA-1	T202_B	M	17_AM_stressed
T202_B_CTAACCTCATCATGTCAGAGGCAA-1	T202_B	M	5_CD8A T cell
T202_B_ACCGGTTTCCCTGGTGAGTAGGCT-1	T202_B	M	6_CD4 T cell_Naive_Stem
T202_B_TGCACGTTCCGGATAGAGTAGGCT-1	T202_B	M	6_CD4 T cell_Naive_Stem
T202_B_CCATCACAGCTATCCAAGTAGGCT-1	T202_B	M	6_CD4 T cell_Naive_Stem
T202_B_ACCGGTTTCGCGTTACAGTAGGCT-1	T202_B	M	4_CD4 T cell_Effector
T202_B_CGTTTGTCATGGCTTTAGTAGGCT-1	T202_B	M	5_CD8A T cell
T202_B_AGGCGCAGTCCACAATAGAGGCAA-1	T202_B	M	4_CD4 T cell_Effector
T202_B_CCCTGGATCTGCCATAAGTAGGCT-1	T202_B	M	4_CD4 T cell_Effector
T202_B_CCCGCAATCCGCAATCAGAGGCAA-1	T202_B	M	9_T cell_proliferating
T202_B_CGATGACCAACTAGTGAGTAGGCT-1	T202_B	M	4_CD4 T cell_Effector
T202_B_GCATAATCACAAGCGTAGAGGCAA-1	T202_B	M	4_CD4 T cell_Effector
T202_B_GCCATTTCAAGGCTTAAGTAGGCT-1	T202_B	M	17_AM_stressed
T202_B_TCTGGAACAAGGCCTGAGAGGCAA-1	T202_B	M	7_gd T cell_NK_ILC
T202_B_ACGCCTAGTACTTCAAAGTAGGCT-1	T202_B	M	6_CD4 T cell_Naive_Stem
T202_B_TATGAGCAGCGAAGAAAGTAGGCT-1	T202_B	M	4_CD4 T cell_Effector
T202_B_AATGCGCCATTTCGCGAGAGGCAA-1	T202_B	M	5_CD8A T cell
T202_B_CTTAACGTCTTGATCGAGAGGCAA-1	T202_B	M	5_CD8A T cell
T202_B_CCAGCTTAGTACCCACAGAGGCAA-1	T202_B	M	17_AM_stressed
T202_B_ACGCAAGTCGCCTAGTAGAGGCAA-1	T202_B	M	4_CD4 T cell_Effector
T202_B_GCTTGAACAGTAAGGGAGAGGCAA-1	T202_B	M	4_CD4 T cell_Effector
T202_B_GGCTAATAGCACGGTAAGTAGGCT-1	T202_B	M	4_CD4 T cell_Effector
T202_B_AGTATCCGTGCCCTTTAGTAGGCT-1	T202_B	M	6_CD4 T cell_Naive_Stem
T202_B_GCGAGGTTCAGTAGCGAGTAGGCT-1	T202_B	M	4_CD4 T cell_Effector
T202_B_TCTTGACCAACAGCTAAGTAGGCT-1	T202_B	M	17_AM_stressed
T202_B_GCTGGATCAGCTAGCGAGTAGGCT-1	T202_B	M	4_CD4 T cell_Effector
T202_B_GCACGAATCGTTATGTAGTAGGCT-1	T202_B	M	6_CD4 T cell_Naive_Stem
T202_B_TTGTACGTCATTGAGAAGTAGGCT-1	T202_B	M	9_T cell_proliferating
T202_B_GATCTTAGTTGCATCGAGTAGGCT-1	T202_B	M	4_CD4 T cell_Effector
T202_B_CAGCTGGCAGCCCTTAAGAGGCAA-1	T202_B	M	6_CD4 T cell_Naive_Stem
T202_B_GGCCGTTGTCGCAACCAGAGGCAA-1	T202_B	M	6_CD4 T cell_Naive_Stem
T202_B_GGCTTGTTCATCACATAGAGGCAA-1	T202_B	M	4_CD4 T cell_Effector
T202_B_GGTTTGTGTCACCAGCAGAGGCAA-1	T202_B	M	4_CD4 T cell_Effector
T202_B_CTAAGTCGTCAATTGCAGTAGGCT-1	T202_B	M	5_CD8A T cell
T202_B_GTAAACGGTATTCGGTAGAGGCAA-1	T202_B	M	4_CD4 T cell_Effector
T202_B_ATGGGCGGTTGTTGGTAGTAGGCT-1	T202_B	M	8_Treg_FOXP3
T202_B_TTGACATTCGCTTCAAAGAGGCAA-1	T202_B	M	5_CD8A T cell
T202_B_TCAACCTCAGGAGCAAAGAGGCAA-1	T202_B	M	4_CD4 T cell_Effector
T202_B_GCTATTGTCTTTAGCGAGAGGCAA-1	T202_B	M	4_CD4 T cell_Effector
T202_B_ACCCAAACACCTTTGGAGTAGGCT-1	T202_B	M	5_CD8A T cell
T202_B_CCAAAGCCAAAGGTAAAGAGGCAA-1	T202_B	M	4_CD4 T cell_Effector
T202_B_CGTAATCGTTGTTCCCAGTAGGCT-1	T202_B	M	4_CD4 T cell_Effector
T202_B_GATTGCTGTTTCCTGCAGAGGCAA-1	T202_B	M	4_CD4 T cell_Effector
T202_B_TTAGTCGTCGCTTGCGAGTAGGCT-1	T202_B	M	4_CD4 T cell_Effector
T202_B_TCGCGGACAGGATGCTAGTAGGCT-1	T202_B	M	4_CD4 T cell_Effector
T202_B_CTATGGCTCAAAGGGAAGTAGGCT-1	T202_B	M	6_CD4 T cell_Naive_Stem
T202_B_GCTCCTGAGTACCAGGAGAGGCAA-1	T202_B	M	5_CD8A T cell
T202_B_TCAAGGTAGTGCTGAGAGTAGGCT-1	T202_B	M	4_CD4 T cell_Effector
T202_B_TGACCTATCGCTTGGTAGTAGGCT-1	T202_B	M	6_CD4 T cell_Naive_Stem
T202_B_GCGCAAGGTAAGGCTAAGAGGCAA-1	T202_B	M	4_CD4 T cell_Effector
T202_B_ATTCGATTCGACTTGCAGAGGCAA-1	T202_B	M	4_CD4 T cell_Effector
T202_B_ATTACGTTCCTCAAGCAGAGGCAA-1	T202_B	M	17_AM_stressed
T202_B_TTCCTTTCAAGTCGCGAGTAGGCT-1	T202_B	M	4_CD4 T cell_Effector
T202_B_CGATGAAGTAGCCAAAAGAGGCAA-1	T202_B	M	6_CD4 T cell_Naive_Stem
T202_B_GTTTCACCATTACTCAAGAGGCAA-1	T202_B	M	6_CD4 T cell_Naive_Stem
T202_B_TCACTCGCATAAGCCAAGAGGCAA-1	T202_B	M	17_AM_stressed
T202_B_CTTTCGTTCATGACAAAGTAGGCT-1	T202_B	M	4_CD4 T cell_Effector
T202_B_GGAACTAGTAGTCATCAGAGGCAA-1	T202_B	M	5_CD8A T cell
T202_B_TGTGAGGTCTAATTGCAGTAGGCT-1	T202_B	M	4_CD4 T cell_Effector
T202_B_CGCTGGACAACTATCCAGAGGCAA-1	T202_B	M	4_CD4 T cell_Effector
T202_B_CCAGCACGTGCCCTTTAGTAGGCT-1	T202_B	M	4_CD4 T cell_Effector
T202_B_GCGATAAGTAACTACCAGTAGGCT-1	T202_B	M	4_CD4 T cell_Effector
T202_B_CGATTTAGTATTCGGTAGAGGCAA-1	T202_B	M	4_CD4 T cell_Effector
T202_B_ACAAGTATCGCCTCTCAGAGGCAA-1	T202_B	M	5_CD8A T cell
T202_B_AAGGCACGTCAACAAGAGTAGGCT-1	T202_B	M	4_CD4 T cell_Effector
T202_B_GTATTACTCCAAAGGTAGAGGCAA-1	T202_B	M	4_CD4 T cell_Effector
T202_B_GTAGTAGGTTTGTTGAAGTAGGCT-1	T202_B	M	4_CD4 T cell_Effector
T202_B_AGACCCGCAAATACCGAGAGGCAA-1	T202_B	M	5_CD8A T cell
T202_B_CGAGGAGAGTACGGGCAGAGGCAA-1	T202_B	M	5_CD8A T cell
T202_B_GACTAACAGCTTTACGAGTAGGCT-1	T202_B	M	5_CD8A T cell
T202_B_ACCAATCGTAATAGGTAGAGGCAA-1	T202_B	M	17_AM_stressed
T202_B_TATTGGCGTAGACTGAAGAGGCAA-1	T202_B	M	6_CD4 T cell_Naive_Stem
T202_B_GCGTTACTCGCCACATAGTAGGCT-1	T202_B	M	6_CD4 T cell_Naive_Stem
T202_B_GGTGTTTGTCAGGGCAAGAGGCAA-1	T202_B	M	5_CD8A T cell
T202_B_ATGTTTGGTATATTCGAGTAGGCT-1	T202_B	M	6_CD4 T cell_Naive_Stem
T202_B_TTCCAAAGTTCACTCCAGAGGCAA-1	T202_B	M	5_CD8A T cell
T202_B_CAGGTTACATAACCGAAGAGGCAA-1	T202_B	M	4_CD4 T cell_Effector
T202_B_AGGGCTTCACACTGGGAGTAGGCT-1	T202_B	M	9_T cell_proliferating
T202_B_CAAGTCCTCAAACCGGAGAGGCAA-1	T202_B	M	17_AM_stressed
T202_B_GGCTTGCGTCCAGCTAAGAGGCAA-1	T202_B	M	4_CD4 T cell_Effector
T202_B_CAAAGGGCAACTTGTCAGTAGGCT-1	T202_B	M	5_CD8A T cell
T202_B_CATTAGCGTATTTCGAAGTAGGCT-1	T202_B	M	4_CD4 T cell_Effector
T202_B_CGTAACGAGCGCTACTAGAGGCAA-1	T202_B	M	4_CD4 T cell_Effector
T202_B_GCCCATAGTTAGCATCAGTAGGCT-1	T202_B	M	6_CD4 T cell_Naive_Stem
T202_B_TATTCCTGTTTCACCCAGTAGGCT-1	T202_B	M	4_CD4 T cell_Effector
T202_B_CCATCCCTCGCCTCTCAGAGGCAA-1	T202_B	M	17_AM_stressed
T202_B_AAACAAGCATAAGCCAAGTAGGCT-1	T202_B	M	6_CD4 T cell_Naive_Stem
T202_B_CATAATGAGGTTAGTAAGAGGCAA-1	T202_B	M	6_CD4 T cell_Naive_Stem
T202_B_TGACATAAGAGGATAGAGTAGGCT-1	T202_B	M	6_CD4 T cell_Naive_Stem
T202_B_CGTGCTTAGGCCAACAAGAGGCAA-1	T202_B	M	4_CD4 T cell_Effector
T202_B_GAGCATGTCAGGTTGGAGAGGCAA-1	T202_B	M	4_CD4 T cell_Effector
T202_B_AATGTGATCGTAACCCAGAGGCAA-1	T202_B	M	4_CD4 T cell_Effector
T202_B_TGGTGCTTCGCGTTCGAGAGGCAA-1	T202_B	M	6_CD4 T cell_Naive_Stem
T202_B_ATTTGCCCAAGATGCCAGAGGCAA-1	T202_B	M	6_CD4 T cell_Naive_Stem
T202_B_GATCACACATAGACCAAGTAGGCT-1	T202_B	M	4_CD4 T cell_Effector
T202_B_ACCTCCCTCCCTCATTAGTAGGCT-1	T202_B	M	5_CD8A T cell
T202_B_CAGCTAGAGATTCATCAGAGGCAA-1	T202_B	M	5_CD8A T cell
T202_B_TATGTCCCACCTAACTAGTAGGCT-1	T202_B	M	6_CD4 T cell_Naive_Stem
T202_B_GTTAAGGGTTGCTGTGAGAGGCAA-1	T202_B	M	4_CD4 T cell_Effector
T202_B_TCTTAAGGTTAGTCTAAGAGGCAA-1	T202_B	M	4_CD4 T cell_Effector
T202_B_ACCATATTCCCATAATAGAGGCAA-1	T202_B	M	6_CD4 T cell_Naive_Stem
T202_B_TTAGCGGAGTAAGCACAGTAGGCT-1	T202_B	M	8_Treg_FOXP3
T202_B_TGTCGAGAGTGAGTTAAGAGGCAA-1	T202_B	M	6_CD4 T cell_Naive_Stem
T202_B_ACCGGCTGTTAACCACAGAGGCAA-1	T202_B	M	6_CD4 T cell_Naive_Stem
T202_B_AGTGCAAGTGGCTCACAGTAGGCT-1	T202_B	M	6_CD4 T cell_Naive_Stem
T202_B_CTTCAATAGGCTTTATAGTAGGCT-1	T202_B	M	4_CD4 T cell_Effector
T202_B_AAGACTCAGATTCATCAGTAGGCT-1	T202_B	M	4_CD4 T cell_Effector
T202_B_CTTACCTTCGATATGAAGTAGGCT-1	T202_B	M	17_AM_stressed
T202_B_ATGAGGAAGCTTGATTAGTAGGCT-1	T202_B	M	6_CD4 T cell_Naive_Stem
T202_B_TCACCTAAGGACTTAAAGAGGCAA-1	T202_B	M	4_CD4 T cell_Effector
T202_B_ACTTAGGCAACTAAACAGTAGGCT-1	T202_B	M	4_CD4 T cell_Effector
T202_B_TATTCCTGTTAAGTCCAGTAGGCT-1	T202_B	M	4_CD4 T cell_Effector
T202_B_CCTCAAATCCGCCACAAGTAGGCT-1	T202_B	M	17_AM_stressed
T202_B_CTTACCGCACTCAATCAGAGGCAA-1	T202_B	M	4_CD4 T cell_Effector
T202_B_CTGAATCGTGATCCTGAGAGGCAA-1	T202_B	M	6_CD4 T cell_Naive_Stem
T202_B_GATTGTGCACGGATACAGAGGCAA-1	T202_B	M	5_CD8A T cell
T202_B_GTGTGAGTCCCTCGCTAGTAGGCT-1	T202_B	M	4_CD4 T cell_Effector
T202_B_CGCATTTCACGGATACAGAGGCAA-1	T202_B	M	9_T cell_proliferating
T202_B_GGCTTATGTCAAACTCAGAGGCAA-1	T202_B	M	6_CD4 T cell_Naive_Stem
T202_B_GTAAGAACAAAGCCTAAGAGGCAA-1	T202_B	M	6_CD4 T cell_Naive_Stem
T202_B_GGCCAGTAGTCACCTAAGAGGCAA-1	T202_B	M	4_CD4 T cell_Effector
T202_B_ACCAATTTCCGAAAGTAGTAGGCT-1	T202_B	M	6_CD4 T cell_Naive_Stem
T202_B_GGACTAAGTAACCTTAAGTAGGCT-1	T202_B	M	4_CD4 T cell_Effector
T202_B_CGTTGCGTCACAAATGAGTAGGCT-1	T202_B	M	6_CD4 T cell_Naive_Stem
T202_B_TGAAAGGAGCGAGTTGAGAGGCAA-1	T202_B	M	5_CD8A T cell
T202_B_GAACAATGTTAACGGAAGTAGGCT-1	T202_B	M	4_CD4 T cell_Effector
T202_B_CGACACAAGGCGAGAGAGAGGCAA-1	T202_B	M	5_CD8A T cell
T202_B_GTCATTGTCTGGGAATAGAGGCAA-1	T202_B	M	8_Treg_FOXP3
T202_B_CCAAGGATCAGTTTACAGTAGGCT-1	T202_B	M	4_CD4 T cell_Effector
T202_B_CTCATAAGTCACAGGGAGAGGCAA-1	T202_B	M	6_CD4 T cell_Naive_Stem
T202_B_TAGGTTAAGGTAAGCTAGAGGCAA-1	T202_B	M	6_CD4 T cell_Naive_Stem
T202_B_TAAAGGCTCACCTAATAGAGGCAA-1	T202_B	M	6_CD4 T cell_Naive_Stem
T202_B_CCATCAGGTGGACCCTAGAGGCAA-1	T202_B	M	8_Treg_FOXP3
T202_B_GCGTTTGGTCCATCCTAGTAGGCT-1	T202_B	M	6_CD4 T cell_Naive_Stem
T202_B_CCATCAGGTTGGAGCGAGTAGGCT-1	T202_B	M	8_Treg_FOXP3
T202_B_CACAGCAAGGTAGTTAAGAGGCAA-1	T202_B	M	6_CD4 T cell_Naive_Stem
T202_B_GACGTAAGTTAATGCCAGAGGCAA-1	T202_B	M	4_CD4 T cell_Effector
T202_B_GTTTGTAGTTGAGTCTAGTAGGCT-1	T202_B	M	7_gd T cell_NK_ILC
T202_B_AGTCGCGCAGGGCTATAGTAGGCT-1	T202_B	M	5_CD8A T cell
T202_B_GACATTGCAACTAGTGAGAGGCAA-1	T202_B	M	4_CD4 T cell_Effector
T202_B_TACCATCCACCTTCTCAGTAGGCT-1	T202_B	M	6_CD4 T cell_Naive_Stem
T202_B_CCGGCTATCGGCTAAGAGAGGCAA-1	T202_B	M	4_CD4 T cell_Effector
T202_B_CTAACCTCATTACTCAAGAGGCAA-1	T202_B	M	6_CD4 T cell_Naive_Stem
T202_B_ACAACTTTCCGTTAGCAGAGGCAA-1	T202_B	M	4_CD4 T cell_Effector
T202_B_CAACCTGGTCACTATAAGTAGGCT-1	T202_B	M	6_CD4 T cell_Naive_Stem
T202_B_TAGTTTCAGGAAGCCCAGAGGCAA-1	T202_B	M	9_T cell_proliferating
T202_B_ACAAGTATCACGTTATAGTAGGCT-1	T202_B	M	5_CD8A T cell
T202_B_TGCCCATAGGGTTAACAGAGGCAA-1	T202_B	M	6_CD4 T cell_Naive_Stem
T202_B_GGCAATCCAATAAGCTAGTAGGCT-1	T202_B	M	4_CD4 T cell_Effector
T202_B_TCTAATCAGATAACCAAGAGGCAA-1	T202_B	M	4_CD4 T cell_Effector
T202_B_GGAATCTAGACCTTTGAGAGGCAA-1	T202_B	M	6_CD4 T cell_Naive_Stem
T202_B_CTAGGCTTCCAAAGACAGAGGCAA-1	T202_B	M	4_CD4 T cell_Effector
T202_B_CGATTGACATAAGCTGAGAGGCAA-1	T202_B	M	4_CD4 T cell_Effector
T202_B_CAAATCCGTAAGCTAGAGAGGCAA-1	T202_B	M	5_CD8A T cell
T202_B_AAGAATCGTTCATTAGAGTAGGCT-1	T202_B	M	17_AM_stressed
T202_B_AAGTCATCAGGTATTGAGTAGGCT-1	T202_B	M	4_CD4 T cell_Effector
T202_B_CCCTGTGAGTAAACCAAGAGGCAA-1	T202_B	M	4_CD4 T cell_Effector
T202_B_GATTGATCAATGGCCGAGAGGCAA-1	T202_B	M	4_CD4 T cell_Effector
T202_B_CCTGGTCCATTCGGTTAGAGGCAA-1	T202_B	M	4_CD4 T cell_Effector
T202_B_CATCGGTTCATTATGCAGAGGCAA-1	T202_B	M	4_CD4 T cell_Effector
T202_B_TAAGGCTAGTCTTGCAAGTAGGCT-1	T202_B	M	6_CD4 T cell_Naive_Stem
T202_B_TGTGCTGGTAAGAATCAGTAGGCT-1	T202_B	M	4_CD4 T cell_Effector
T202_B_TTCGATAGTTAATCCAAGAGGCAA-1	T202_B	M	4_CD4 T cell_Effector
T202_B_GCGTGTTTCGCGAGTAAGAGGCAA-1	T202_B	M	4_CD4 T cell_Effector
T202_B_GCTCCTGAGGATTATGAGAGGCAA-1	T202_B	M	5_CD8A T cell
T202_B_ACACCTTCACCGGTAGAGTAGGCT-1	T202_B	M	6_CD4 T cell_Naive_Stem
T202_B_TGTTGAGCAACCTCGCAGAGGCAA-1	T202_B	M	5_CD8A T cell
T202_B_TTGATCAGTCACTATAAGTAGGCT-1	T202_B	M	4_CD4 T cell_Effector
T202_B_TTGACATTCCAGCTTAAGTAGGCT-1	T202_B	M	6_CD4 T cell_Naive_Stem
T202_B_CTTTAGGTCCGCAACTAGTAGGCT-1	T202_B	M	6_CD4 T cell_Naive_Stem
T202_B_TTATAGCTCAGCCCTGAGAGGCAA-1	T202_B	M	17_AM_stressed
T202_B_AGGTTGAGTGCGCAAGAGAGGCAA-1	T202_B	M	4_CD4 T cell_Effector
T202_B_GCGCTACGTCATCAGTAGTAGGCT-1	T202_B	M	5_CD8A T cell
T202_B_TTGCTCAAGCAACTTTAGTAGGCT-1	T202_B	M	5_CD8A T cell
T202_B_TCTAACTAGGTTATGAAGTAGGCT-1	T202_B	M	4_CD4 T cell_Effector
T202_B_ATGGCTTGTCTTTATCAGAGGCAA-1	T202_B	M	4_CD4 T cell_Effector
T202_B_TCTGTAAGTTTGGCCAAGAGGCAA-1	T202_B	M	5_CD8A T cell
T202_B_TCCAATAGTAGTCATCAGTAGGCT-1	T202_B	M	4_CD4 T cell_Effector
T202_B_GCAGGCTAGTGCTGAGAGTAGGCT-1	T202_B	M	5_CD8A T cell
T202_B_GATGGCTCACCAGCCTAGTAGGCT-1	T202_B	M	4_CD4 T cell_Effector
T202_B_CTAACCGGTGTCCTTCAGAGGCAA-1	T202_B	M	5_CD8A T cell
T202_B_CATGAAGGTCCTCCTGAGAGGCAA-1	T202_B	M	6_CD4 T cell_Naive_Stem
T202_B_GCGCAATCACCAACAAAGTAGGCT-1	T202_B	M	4_CD4 T cell_Effector
T202_B_AATCTCTAGCTCGATCAGAGGCAA-1	T202_B	M	4_CD4 T cell_Effector
T202_B_ACACTTGTCTCACTAGAGTAGGCT-1	T202_B	M	5_CD8A T cell
T202_B_ATGGCCTTCTATGCATAGTAGGCT-1	T202_B	M	6_CD4 T cell_Naive_Stem
T202_B_AGTTGGCCAGGTCAACAGAGGCAA-1	T202_B	M	4_CD4 T cell_Effector
T202_B_TTTCACCTCGGGCAACAGTAGGCT-1	T202_B	M	4_CD4 T cell_Effector
T202_B_CTCGACTAGCATCTATAGTAGGCT-1	T202_B	M	5_CD8A T cell
T202_B_ATTCGTAGTCGGTTTGAGAGGCAA-1	T202_B	M	4_CD4 T cell_Effector
T202_B_CTTTGGATCGCTTCGGAGAGGCAA-1	T202_B	M	4_CD4 T cell_Effector
T202_B_GAGCCATCATTGTGTCAGAGGCAA-1	T202_B	M	6_CD4 T cell_Naive_Stem
T202_B_CAGGTATAGCTCGACTAGAGGCAA-1	T202_B	M	6_CD4 T cell_Naive_Stem
T202_B_GAAGAATAGCTCCCTCAGTAGGCT-1	T202_B	M	4_CD4 T cell_Effector
T202_B_CCGCATTAGGTCAAGTAGTAGGCT-1	T202_B	M	6_CD4 T cell_Naive_Stem
T202_B_GCCCTCAAGTAACTTCAGTAGGCT-1	T202_B	M	6_CD4 T cell_Naive_Stem
T202_B_ACTAGTCGTGTTTGTAAGAGGCAA-1	T202_B	M	6_CD4 T cell_Naive_Stem
T202_B_ACACTAAAGTGATTTCAGAGGCAA-1	T202_B	M	6_CD4 T cell_Naive_Stem
T202_B_TGCACACTCGCGTTCGAGAGGCAA-1	T202_B	M	6_CD4 T cell_Naive_Stem
T202_B_GGTACTGAGTTACTCGAGAGGCAA-1	T202_B	M	4_CD4 T cell_Effector
T202_B_TGCTGGTTCCATTAGTAGTAGGCT-1	T202_B	M	6_CD4 T cell_Naive_Stem
T202_B_TCTGGAACATTTGGCTAGTAGGCT-1	T202_B	M	4_CD4 T cell_Effector
T202_B_ATGCACCTCACAGGGCAGTAGGCT-1	T202_B	M	6_CD4 T cell_Naive_Stem
T202_B_TACAACAAGTCGCATCAGTAGGCT-1	T202_B	M	4_CD4 T cell_Effector
T202_B_CCGCTAAGTTAAGTCCAGTAGGCT-1	T202_B	M	4_CD4 T cell_Effector
T202_B_GTTGAATCAACAGGGAAGTAGGCT-1	T202_B	M	6_CD4 T cell_Naive_Stem
T202_B_AAAGGGATCCTTATGGAGAGGCAA-1	T202_B	M	4_CD4 T cell_Effector
T202_B_CTGTCAATCCTAAAGAAGAGGCAA-1	T202_B	M	4_CD4 T cell_Effector
T202_B_AAGTCATCAACAGGCTAGAGGCAA-1	T202_B	M	4_CD4 T cell_Effector
T202_B_TGACGGATCAAACCAAAGTAGGCT-1	T202_B	M	8_Treg_FOXP3
T202_B_ATATTCGGTCCATAGTAGAGGCAA-1	T202_B	M	17_AM_stressed
T202_B_ACCTCTAAGTGAGGAAAGTAGGCT-1	T202_B	M	6_CD4 T cell_Naive_Stem
T202_B_AGCAGGCTCGGTACCTAGTAGGCT-1	T202_B	M	17_AM_stressed
T202_B_TGCTATTAGCAATCCCAGTAGGCT-1	T202_B	M	4_CD4 T cell_Effector
T202_B_GCCTGCATCAGGTTAAAGTAGGCT-1	T202_B	M	6_CD4 T cell_Naive_Stem
T202_B_TAAGAAGCACCACATTAGAGGCAA-1	T202_B	M	4_CD4 T cell_Effector
T202_B_TCTAAGGCATAACCAGAGAGGCAA-1	T202_B	M	9_T cell_proliferating
T202_B_TCATGCCAGCTGGGTAAGTAGGCT-1	T202_B	M	6_CD4 T cell_Naive_Stem
T202_B_GATAAAGCATGTGGCGAGAGGCAA-1	T202_B	M	4_CD4 T cell_Effector
T202_B_TGAGGTAGTCAATGTCAGTAGGCT-1	T202_B	M	5_CD8A T cell
T202_B_CTTGGTTCACCGGCAAAGTAGGCT-1	T202_B	M	6_CD4 T cell_Naive_Stem
T202_B_GCTCACTAGGCTAGATAGAGGCAA-1	T202_B	M	4_CD4 T cell_Effector
T202_B_TCTGTGCAGGTCAATAAGAGGCAA-1	T202_B	M	6_CD4 T cell_Naive_Stem
T202_B_ACATACTTCACCCTCCAGTAGGCT-1	T202_B	M	4_CD4 T cell_Effector
T202_B_GATTCGCTCTATTGACAGAGGCAA-1	T202_B	M	6_CD4 T cell_Naive_Stem
T202_B_GGTTAATCAACCGTAAAGTAGGCT-1	T202_B	M	7_gd T cell_NK_ILC
T202_B_CTAGGTTGTTCCAGCAAGAGGCAA-1	T202_B	M	4_CD4 T cell_Effector
T202_B_TAACACGCAGCTCATTAGTAGGCT-1	T202_B	M	4_CD4 T cell_Effector
T202_B_CTAGTCTCAACATAGTAGTAGGCT-1	T202_B	M	5_CD8A T cell
T202_B_GTGTTAAAGCTGGACAAGTAGGCT-1	T202_B	M	4_CD4 T cell_Effector
T202_B_TTAGTCAGTCAATTCAAGAGGCAA-1	T202_B	M	4_CD4 T cell_Effector
T202_B_GAGCCTGCATCAGGTAAGTAGGCT-1	T202_B	M	4_CD4 T cell_Effector
T202_B_CTAGATGCAAGCCAGTAGAGGCAA-1	T202_B	M	6_CD4 T cell_Naive_Stem
T202_B_TCGGTTATCAGTCTATAGTAGGCT-1	T202_B	M	6_CD4 T cell_Naive_Stem
T202_B_TAATGCGCAGGATTATAGAGGCAA-1	T202_B	M	5_CD8A T cell
T202_B_GCCTGAGCAAGCGATCAGAGGCAA-1	T202_B	M	4_CD4 T cell_Effector
T202_B_AAAGCGAAGGAACCATAGAGGCAA-1	T202_B	M	4_CD4 T cell_Effector
T202_B_CTCTAAGTCTCAGCACAGAGGCAA-1	T202_B	M	6_CD4 T cell_Naive_Stem
T202_B_TCTGTGATCCATAAAGAGTAGGCT-1	T202_B	M	4_CD4 T cell_Effector
T202_B_ATACCCGGTGCGATAAAGTAGGCT-1	T202_B	M	17_AM_stressed
T202_B_CCCGCAATCATCCAGCAGAGGCAA-1	T202_B	M	4_CD4 T cell_Effector
T202_B_ATGTGGGTCCGGCTCAAGTAGGCT-1	T202_B	M	17_AM_stressed
T202_B_TGAGCTTGTACTTAGCAGTAGGCT-1	T202_B	M	9_T cell_proliferating
T202_B_ATTTGCAGTGGGTGTGAGAGGCAA-1	T202_B	M	4_CD4 T cell_Effector
T202_B_AGATTGATCCATCCAAAGTAGGCT-1	T202_B	M	4_CD4 T cell_Effector
T202_B_TTCCTTTCAAAGGTAAAGAGGCAA-1	T202_B	M	6_CD4 T cell_Naive_Stem
T202_B_ATCGCTCAGCGATAACAGAGGCAA-1	T202_B	M	6_CD4 T cell_Naive_Stem
T202_B_CGAACCAAGCTTAGTTAGTAGGCT-1	T202_B	M	5_CD8A T cell
T202_B_TATTGGGCACGTGCTCAGTAGGCT-1	T202_B	M	4_CD4 T cell_Effector
T202_B_ATGACTTTCGATATTCAGTAGGCT-1	T202_B	M	8_Treg_FOXP3
T202_B_GTAACTAAGTCATAAGAGAGGCAA-1	T202_B	M	5_CD8A T cell
T202_B_TCTAAGTTCACCTTTCAGTAGGCT-1	T202_B	M	6_CD4 T cell_Naive_Stem
T202_B_GCGGTAATCAATGGGTAGTAGGCT-1	T202_B	M	6_CD4 T cell_Naive_Stem
T202_B_AGGGACCTCGATTCTGAGTAGGCT-1	T202_B	M	4_CD4 T cell_Effector
T202_B_CATCAAGCACATAGTGAGAGGCAA-1	T202_B	M	4_CD4 T cell_Effector
T202_B_TGGTGTGAGGGCGGAAAGTAGGCT-1	T202_B	M	6_CD4 T cell_Naive_Stem
T202_B_TCTAATGGTCACTAGTAGAGGCAA-1	T202_B	M	5_CD8A T cell
T202_B_AAGGCCCAGTTTGCTGAGAGGCAA-1	T202_B	M	5_CD8A T cell
T202_B_GCGGGTTAGAGGCGTCAGTAGGCT-1	T202_B	M	6_CD4 T cell_Naive_Stem
T202_B_TGATTCAGTCAACTACAGTAGGCT-1	T202_B	M	5_CD8A T cell
T202_B_CTTAAGGCAATTGCGAAGAGGCAA-1	T202_B	M	6_CD4 T cell_Naive_Stem
T202_B_CTATGAGCATGGGTTAAGTAGGCT-1	T202_B	M	6_CD4 T cell_Naive_Stem
T202_B_AGCCAATAGCAACTTTAGAGGCAA-1	T202_B	M	4_CD4 T cell_Effector
T202_B_AGGCTTTGTCTCAGCAAGTAGGCT-1	T202_B	M	4_CD4 T cell_Effector
T202_B_AAGACTCAGACTAATGAGTAGGCT-1	T202_B	M	5_CD8A T cell
T202_B_AGTCGTTGTGTCCTTCAGAGGCAA-1	T202_B	M	6_CD4 T cell_Naive_Stem
T202_B_GGTTCACTCATTGTACAGTAGGCT-1	T202_B	M	5_CD8A T cell
T202_B_AAGCCTCTCGGTAAGTAGAGGCAA-1	T202_B	M	4_CD4 T cell_Effector
T202_B_GACATTGCAATTGAGTAGTAGGCT-1	T202_B	M	4_CD4 T cell_Effector
T202_B_TTCGCCTGTCTAACCGAGAGGCAA-1	T202_B	M	4_CD4 T cell_Effector
T202_B_ACTGAGGTCCGTGACTAGAGGCAA-1	T202_B	M	4_CD4 T cell_Effector
T202_B_CGACTCCCAACCTGTTAGAGGCAA-1	T202_B	M	4_CD4 T cell_Effector
T202_B_CCTTCCTCAAAGAACAAGTAGGCT-1	T202_B	M	7_gd T cell_NK_ILC
T202_B_GATGCAAGTGGATGGTAGTAGGCT-1	T202_B	M	4_CD4 T cell_Effector
T202_B_GTGGATTAGTCTAACTAGTAGGCT-1	T202_B	M	4_CD4 T cell_Effector
T202_B_ACTGGGTCACCAACAAAGAGGCAA-1	T202_B	M	4_CD4 T cell_Effector
T202_B_CTACCGGTCATTAGCTAGAGGCAA-1	T202_B	M	17_AM_stressed
T202_B_GCGCTTAGTGTGACCCAGAGGCAA-1	T202_B	M	7_gd T cell_NK_ILC
T202_B_TCTATCTGTCCAATACAGTAGGCT-1	T202_B	M	4_CD4 T cell_Effector
T202_B_TCTAGTTAGGGCCTTTAGTAGGCT-1	T202_B	M	6_CD4 T cell_Naive_Stem
T202_B_CTATCCGCATCGGGCAAGTAGGCT-1	T202_B	M	17_AM_stressed
T202_B_GTTAGTCGTTAGAGGCAGAGGCAA-1	T202_B	M	7_gd T cell_NK_ILC
T202_B_CCGCTAAGTAGCCCGTAGTAGGCT-1	T202_B	M	17_AM_stressed
T202_B_ATGGCCTTCCCATAATAGTAGGCT-1	T202_B	M	5_CD8A T cell
T202_B_ATTGCCGGTACACCCAAGAGGCAA-1	T202_B	M	4_CD4 T cell_Effector
T202_B_TAGTAGTCAGAGAGCAAGTAGGCT-1	T202_B	M	9_T cell_proliferating
T202_B_ATTCGTCCACCTGGTCAGTAGGCT-1	T202_B	M	4_CD4 T cell_Effector
T202_B_CTTAACGTCGTAACCCAGAGGCAA-1	T202_B	M	5_CD8A T cell
T202_B_ACCGGCTGTTAGGCGGAGTAGGCT-1	T202_B	M	5_CD8A T cell
T202_B_TCATGCCAGTGTGATAAGTAGGCT-1	T202_B	M	4_CD4 T cell_Effector
T202_B_GGTTAAATCAGGCCAAAGAGGCAA-1	T202_B	M	4_CD4 T cell_Effector
T202_B_CATTCCTTCTTGAATCAGTAGGCT-1	T202_B	M	4_CD4 T cell_Effector
T202_B_ATCAGGTAGCGCTTACAGAGGCAA-1	T202_B	M	5_CD8A T cell
T202_B_TTCTGTGAGTGATCAAAGTAGGCT-1	T202_B	M	4_CD4 T cell_Effector
T202_B_CCTTGAATCGTCCATAAGTAGGCT-1	T202_B	M	4_CD4 T cell_Effector
T202_B_TGAATCGCATATCGCTAGAGGCAA-1	T202_B	M	5_CD8A T cell
T202_B_CAATAGCAGCATCTATAGTAGGCT-1	T202_B	M	4_CD4 T cell_Effector
T202_B_TCCATTACAAGCCTCCAGTAGGCT-1	T202_B	M	5_CD8A T cell
T202_B_CACGCATTCCGCACCAAGTAGGCT-1	T202_B	M	20_Migratory DC
T202_B_AAACCGGTCGAAGTTAAGAGGCAA-1	T202_B	M	17_AM_stressed
T202_B_AGCCTTCAGCGAATACAGAGGCAA-1	T202_B	M	25_AM_RSRP1_NRAMP1
T202_B_GGCGCAAGTATTGCGTAGTAGGCT-1	T202_B	M	5_CD8A T cell
T202_B_TGTTTCGAGGTATAGCAGTAGGCT-1	T202_B	M	7_gd T cell_NK_ILC
T202_B_GCTCAGGCATGGCTAAAGTAGGCT-1	T202_B	M	4_CD4 T cell_Effector
T202_B_TGACATGCAAAGAACAAGTAGGCT-1	T202_B	M	9_T cell_proliferating
T202_B_TTTAGTCAGATAACTGAGAGGCAA-1	T202_B	M	4_CD4 T cell_Effector
T202_B_CAAGATTCAATGAGCCAGAGGCAA-1	T202_B	M	6_CD4 T cell_Naive_Stem
T202_B_TGGCGTGCATTTCTTCAGTAGGCT-1	T202_B	M	6_CD4 T cell_Naive_Stem
T202_B_TAGTGTGCAGTGAGAGAGAGGCAA-1	T202_B	M	7_gd T cell_NK_ILC
T202_B_GTTAGTCGTGACATTCAGTAGGCT-1	T202_B	M	4_CD4 T cell_Effector
T202_B_TCATTTGCACATAAACAGAGGCAA-1	T202_B	M	6_CD4 T cell_Naive_Stem
T202_B_AAGTTGTCATTCATGCAGAGGCAA-1	T202_B	M	6_CD4 T cell_Naive_Stem
T202_B_GCAGGCTAGGGCCTTTAGAGGCAA-1	T202_B	M	6_CD4 T cell_Naive_Stem
T202_B_TTCGTTCTCCTCACTTAGAGGCAA-1	T202_B	M	9_T cell_proliferating
T202_B_GAACAATGTGCTCCAAAGTAGGCT-1	T202_B	M	4_CD4 T cell_Effector
T202_B_ACAGGCATCCTTAGGCAGTAGGCT-1	T202_B	M	22_B cell
T202_B_ACACAAGGTGTGTTACAGTAGGCT-1	T202_B	M	4_CD4 T cell_Effector
T202_B_TCAAGGTAGGGTTGCAAGTAGGCT-1	T202_B	M	17_AM_stressed
T202_B_TTCCTCGTCGAAGCATAGTAGGCT-1	T202_B	M	4_CD4 T cell_Effector
T202_B_CGAACCAAGGCTTAAAAGTAGGCT-1	T202_B	M	6_CD4 T cell_Naive_Stem
T202_B_TTTGAGAAGAGGCGGAAGTAGGCT-1	T202_B	M	4_CD4 T cell_Effector
T202_B_AAAGCCTAGGACACGCAGAGGCAA-1	T202_B	M	5_CD8A T cell
T202_B_CAATGTTTCACCAGGAAGAGGCAA-1	T202_B	M	4_CD4 T cell_Effector
T202_B_TAGTTGAAGTTTGCTGAGAGGCAA-1	T202_B	M	17_AM_stressed
T202_B_TACAGGTAGCTTGAGGAGAGGCAA-1	T202_B	M	4_CD4 T cell_Effector
T202_B_CCAGCTTAGGCCTTCGAGTAGGCT-1	T202_B	M	6_CD4 T cell_Naive_Stem
T202_B_ACCAACTGTAAACCCTAGAGGCAA-1	T202_B	M	4_CD4 T cell_Effector
T202_B_CTAAGGGTCTCAGCTAAGAGGCAA-1	T202_B	M	6_CD4 T cell_Naive_Stem
T202_B_CCCTGTTGTGCGGCTTAGAGGCAA-1	T202_B	M	9_T cell_proliferating
T202_B_TCTTAAGGTGTGGCTCAGTAGGCT-1	T202_B	M	6_CD4 T cell_Naive_Stem
T202_B_GTTGGATAGCGAAGAAAGAGGCAA-1	T202_B	M	6_CD4 T cell_Naive_Stem
T202_B_GACATTGCAGGTATATAGAGGCAA-1	T202_B	M	4_CD4 T cell_Effector
T202_B_AAAGGTGAGTGTAATGAGTAGGCT-1	T202_B	M	6_CD4 T cell_Naive_Stem
T202_B_ATTTGTGGTTTCAGGTAGAGGCAA-1	T202_B	M	5_CD8A T cell
T202_B_GGTGTTTGTTTGTCCCAGTAGGCT-1	T202_B	M	6_CD4 T cell_Naive_Stem
T202_B_CTACTGATCAGGGCACAGTAGGCT-1	T202_B	M	5_CD8A T cell
T202_B_AAGCATGGTTGCACTGAGAGGCAA-1	T202_B	M	4_CD4 T cell_Effector
T202_B_TCCCTTTAGTGATTTCAGTAGGCT-1	T202_B	M	5_CD8A T cell
T202_B_CGTGTTTCAAGCCAGTAGAGGCAA-1	T202_B	M	5_CD8A T cell
T202_B_CCGTAATGTCCGTGACAGAGGCAA-1	T202_B	M	6_CD4 T cell_Naive_Stem
T202_B_TGGCATGAGAGGATGAAGTAGGCT-1	T202_B	M	5_CD8A T cell
T202_B_GAGTGACGTACGCACCAGAGGCAA-1	T202_B	M	6_CD4 T cell_Naive_Stem
T202_B_ATGGACCCATGAGCTAAGAGGCAA-1	T202_B	M	17_AM_stressed
T202_B_GAAGGATCACATAAACAGTAGGCT-1	T202_B	M	4_CD4 T cell_Effector
T202_B_ATCGCGCGTGTCCAGCAGAGGCAA-1	T202_B	M	4_CD4 T cell_Effector
T202_B_ACTGGGTCACCAGCTCAGAGGCAA-1	T202_B	M	9_T cell_proliferating
T202_B_TAATGTGAGCTAAGTAAGTAGGCT-1	T202_B	M	5_CD8A T cell
T202_B_TTTCATCGTTCCGGGTAGAGGCAA-1	T202_B	M	4_CD4 T cell_Effector
T202_B_CTAACCTCACCTGGTCAGAGGCAA-1	T202_B	M	6_CD4 T cell_Naive_Stem
T202_B_TTTGCTGAGACTGAGTAGAGGCAA-1	T202_B	M	4_CD4 T cell_Effector
T202_B_TGTAACCGTAGCTATCAGTAGGCT-1	T202_B	M	9_T cell_proliferating
T202_B_CGGAACGGTTGCTGTGAGAGGCAA-1	T202_B	M	4_CD4 T cell_Effector
T202_B_TAGCAAATCGAAATGCAGTAGGCT-1	T202_B	M	17_AM_stressed
T202_B_TCAGGGATCGCCTCGAAGTAGGCT-1	T202_B	M	4_CD4 T cell_Effector
T202_B_GGTAATGGTTCTGGCAAGTAGGCT-1	T202_B	M	17_AM_stressed
T202_B_TGCCTCCTCGTAACCCAGAGGCAA-1	T202_B	M	5_CD8A T cell
T202_B_GACAAACTCATGACAAAGTAGGCT-1	T202_B	M	17_AM_stressed
T202_B_AACCTTTAGGTCGAGCAGAGGCAA-1	T202_B	M	5_CD8A T cell
T202_B_AAGGCCCAGTAAACCAAGAGGCAA-1	T202_B	M	4_CD4 T cell_Effector
T202_B_CTAACTAGTACTTAGCAGTAGGCT-1	T202_B	M	4_CD4 T cell_Effector
T202_B_TCACTTTGTTGCTCCTAGAGGCAA-1	T202_B	M	14_AM_Mito-high
T202_B_AAAGGCTTCAACCTCAAGTAGGCT-1	T202_B	M	6_CD4 T cell_Naive_Stem
T202_B_CCATTGTCACTCCCTTAGAGGCAA-1	T202_B	M	5_CD8A T cell
T202_B_TTCGAGGAGCTTCCTTAGAGGCAA-1	T202_B	M	4_CD4 T cell_Effector
T202_B_GCATTACGTTGGTTTAAGTAGGCT-1	T202_B	M	4_CD4 T cell_Effector
T202_B_ATCAGCACAGGGCTATAGAGGCAA-1	T202_B	M	5_CD8A T cell
T202_B_TTCCATTGTACTTACAAGTAGGCT-1	T202_B	M	4_CD4 T cell_Effector
T202_B_ACACAATCAGGATTGCAGTAGGCT-1	T202_B	M	4_CD4 T cell_Effector
T202_B_GGAACCTCAAGTTAACAGTAGGCT-1	T202_B	M	5_CD8A T cell
T202_B_CAATAGTCACTTTATGAGTAGGCT-1	T202_B	M	4_CD4 T cell_Effector
T202_B_GAACGGCTCAGCACGAAGTAGGCT-1	T202_B	M	4_CD4 T cell_Effector
T202_B_AAGGTTATCCGTCCAGAGAGGCAA-1	T202_B	M	4_CD4 T cell_Effector
T202_B_TACGCCTAGTATGGTAAGTAGGCT-1	T202_B	M	17_AM_stressed
T202_B_GTCATCCAGTCAACTTAGTAGGCT-1	T202_B	M	17_AM_stressed
T202_B_GTATTCGTCAAGGTCGAGTAGGCT-1	T202_B	M	4_CD4 T cell_Effector
T202_B_AGGGCTATCCCTGGATAGAGGCAA-1	T202_B	M	4_CD4 T cell_Effector
T202_B_ATGAGGCGTAGCCCGTAGTAGGCT-1	T202_B	M	6_CD4 T cell_Naive_Stem
T202_B_ATAAAGGCATGAGCTAAGAGGCAA-1	T202_B	M	6_CD4 T cell_Naive_Stem
T202_B_GGAACCTCAGGTATTGAGAGGCAA-1	T202_B	M	8_Treg_FOXP3
T202_B_AGCCTAGAGTTGCGCTAGAGGCAA-1	T202_B	M	6_CD4 T cell_Naive_Stem
T202_B_CCGTCAAGTGTTAGTCAGAGGCAA-1	T202_B	M	6_CD4 T cell_Naive_Stem
T202_B_CTACTGGGTAGCGCGAAGTAGGCT-1	T202_B	M	6_CD4 T cell_Naive_Stem
T202_B_CTCATTACATCGAACAAGAGGCAA-1	T202_B	M	4_CD4 T cell_Effector
T202_B_CACCTGGTCTGTCAGCAGAGGCAA-1	T202_B	M	5_CD8A T cell
T202_B_TGCACACTCTTCAAGTAGTAGGCT-1	T202_B	M	7_gd T cell_NK_ILC
T202_B_CTCGACTAGATTCATCAGAGGCAA-1	T202_B	M	6_CD4 T cell_Naive_Stem
T202_B_TTGAACAAGGGTTAACAGTAGGCT-1	T202_B	M	6_CD4 T cell_Naive_Stem
T202_B_AAACCAATCCAAAGGTAGAGGCAA-1	T202_B	M	4_CD4 T cell_Effector
T202_B_GGGTTTCTCATGACAAAGAGGCAA-1	T202_B	M	4_CD4 T cell_Effector
T202_B_TTCTTGCTCCTAAAGAAGTAGGCT-1	T202_B	M	17_AM_stressed
T202_B_GTTAGCGAGAAGTACCAGAGGCAA-1	T202_B	M	5_CD8A T cell
T202_B_GGTCTAACACAATCGAAGAGGCAA-1	T202_B	M	4_CD4 T cell_Effector
T202_B_GTACCTATCCAAACAAAGTAGGCT-1	T202_B	M	4_CD4 T cell_Effector
T202_B_ATGGTGAGTGCTTCTCAGAGGCAA-1	T202_B	M	17_AM_stressed
T202_B_TCAGGCAAGGAAACCTAGTAGGCT-1	T202_B	M	9_T cell_proliferating
T202_B_GGCAGGTTCACGTTATAGTAGGCT-1	T202_B	M	5_CD8A T cell
T202_B_CTTAATGGTCACAGGGAGTAGGCT-1	T202_B	M	8_Treg_FOXP3
T202_B_AACCAGGTCGGTCAAGAGTAGGCT-1	T202_B	M	4_CD4 T cell_Effector
T202_B_ACACCTTCAAGTTAACAGTAGGCT-1	T202_B	M	23_Mast cell
T202_B_CGAGCTTTCCAAAGGTAGAGGCAA-1	T202_B	M	6_CD4 T cell_Naive_Stem
T202_B_CTAGATAAGTGAGTCGAGTAGGCT-1	T202_B	M	7_gd T cell_NK_ILC
T202_B_CTAAGTGCACCAGCTCAGAGGCAA-1	T202_B	M	9_T cell_proliferating
T202_B_ATGAGGCGTGGCCCATAGAGGCAA-1	T202_B	M	4_CD4 T cell_Effector
T202_B_TGAGGCGGTTGCACTGAGTAGGCT-1	T202_B	M	4_CD4 T cell_Effector
T202_B_CGGTGTGCAAATACCGAGTAGGCT-1	T202_B	M	4_CD4 T cell_Effector
T202_B_ATAGCGAGTTCCAGCAAGTAGGCT-1	T202_B	M	6_CD4 T cell_Naive_Stem
T202_B_AGTGATCAGCACGGTAAGAGGCAA-1	T202_B	M	6_CD4 T cell_Naive_Stem
T202_B_AGTGACCCACATACCTAGTAGGCT-1	T202_B	M	17_AM_stressed
T202_B_CCAAAGCCAAGTTCCTAGTAGGCT-1	T202_B	M	6_CD4 T cell_Naive_Stem
T202_B_GATTGACAGTTTGGTTAGTAGGCT-1	T202_B	M	5_CD8A T cell
T202_B_TTTAACGGTGGTTCGCAGTAGGCT-1	T202_B	M	5_CD8A T cell
T202_B_GCTTACATCCTAAGGGAGAGGCAA-1	T202_B	M	4_CD4 T cell_Effector
T202_B_TGACGAAGTGTGACCCAGTAGGCT-1	T202_B	M	9_T cell_proliferating
T202_B_GCTAAATCAATTCGGAAGAGGCAA-1	T202_B	M	6_CD4 T cell_Naive_Stem
T202_B_TCCAGGAAGCGGGACTAGAGGCAA-1	T202_B	M	4_CD4 T cell_Effector
T202_B_ATTATGGAGTTTGACTAGTAGGCT-1	T202_B	M	4_CD4 T cell_Effector
T202_B_GCACAACCATTTCTTCAGTAGGCT-1	T202_B	M	4_CD4 T cell_Effector
T202_B_CCTCATCGTCCATAGTAGAGGCAA-1	T202_B	M	4_CD4 T cell_Effector
T202_B_TCGACTCAGGCGGATCAGTAGGCT-1	T202_B	M	6_CD4 T cell_Naive_Stem
T202_B_GCGATTGAGCACTAGGAGAGGCAA-1	T202_B	M	4_CD4 T cell_Effector
T202_B_CTAGGTACAGCCATAAAGTAGGCT-1	T202_B	M	6_CD4 T cell_Naive_Stem
T202_B_CGCATTTCAGGTATATAGTAGGCT-1	T202_B	M	7_gd T cell_NK_ILC
T202_B_AAAGGTACACATGCTTAGTAGGCT-1	T202_B	M	5_CD8A T cell
T202_B_GGCTTGCGTCATCCCTAGTAGGCT-1	T202_B	M	5_CD8A T cell
T202_B_TCGAAGTAGCGAGGGAAGTAGGCT-1	T202_B	M	5_CD8A T cell
T202_B_ACACCGGCAAGGTGTCAGTAGGCT-1	T202_B	M	9_T cell_proliferating
T202_B_CAAGTCCTCACGAACGAGAGGCAA-1	T202_B	M	4_CD4 T cell_Effector
T202_B_TCAACTGTCATGCGGAAGTAGGCT-1	T202_B	M	5_CD8A T cell
T202_B_AATTTGGAGTGTCCACAGTAGGCT-1	T202_B	M	17_AM_stressed
T202_B_GCATCTATCGCGAAATAGTAGGCT-1	T202_B	M	17_AM_stressed
T202_B_GTCATTAGTTCTGGCAAGAGGCAA-1	T202_B	M	4_CD4 T cell_Effector
T202_B_ACTTAGCGTCCTTATTAGTAGGCT-1	T202_B	M	4_CD4 T cell_Effector
T202_B_AGCGGCTAGCCTGGTTAGTAGGCT-1	T202_B	M	4_CD4 T cell_Effector
T202_B_TATGTTGGTTGCACTGAGTAGGCT-1	T202_B	M	6_CD4 T cell_Naive_Stem
T202_B_ATTGATGAGTGTCCACAGTAGGCT-1	T202_B	M	6_CD4 T cell_Naive_Stem
T202_B_ACGTAGCCATTTGGGAAGAGGCAA-1	T202_B	M	4_CD4 T cell_Effector
T202_B_CTTCCTCCAATGTTCCAGAGGCAA-1	T202_B	M	5_CD8A T cell
T202_B_TACGTTAGTCGTAATCAGAGGCAA-1	T202_B	M	6_CD4 T cell_Naive_Stem
T202_B_GCTAATAAGCTCAAGGAGAGGCAA-1	T202_B	M	6_CD4 T cell_Naive_Stem
T202_B_CATGGTTGTCAATTCAAGTAGGCT-1	T202_B	M	6_CD4 T cell_Naive_Stem
T202_B_ATTGCGACAGTTATGGAGAGGCAA-1	T202_B	M	4_CD4 T cell_Effector
T202_B_TTCAACTAGGCCTCTGAGAGGCAA-1	T202_B	M	6_CD4 T cell_Naive_Stem
T202_B_GCTTGCGTCCGTTAGCAGTAGGCT-1	T202_B	M	6_CD4 T cell_Naive_Stem
T202_B_TGCAGGATCGGTAACGAGAGGCAA-1	T202_B	M	5_CD8A T cell
T202_B_AACTGGCCATTGAGATAGTAGGCT-1	T202_B	M	8_Treg_FOXP3
T202_B_GGAGTCTCAAACAAGAAGTAGGCT-1	T202_B	M	4_CD4 T cell_Effector
T202_B_CAAAGGGCATTCAACCAGTAGGCT-1	T202_B	M	4_CD4 T cell_Effector
T202_B_TTTCAGTAGTTTGGTTAGTAGGCT-1	T202_B	M	5_CD8A T cell
T202_B_TCGTCCCTCAGGCTGAAGAGGCAA-1	T202_B	M	4_CD4 T cell_Effector
T202_B_TGGATTCGTCCTCCATAGTAGGCT-1	T202_B	M	4_CD4 T cell_Effector
T202_B_ATAAGCCAGTTACAGAAGTAGGCT-1	T202_B	M	4_CD4 T cell_Effector
T202_B_CATGTTGTCCTGACTAAGAGGCAA-1	T202_B	M	4_CD4 T cell_Effector
T202_B_TGTTGCATCCTTTGGAAGAGGCAA-1	T202_B	M	4_CD4 T cell_Effector
T202_B_CGAACCAAGCTTCTAGAGTAGGCT-1	T202_B	M	4_CD4 T cell_Effector
T202_B_GAAGTATGTTCACCAGAGTAGGCT-1	T202_B	M	6_CD4 T cell_Naive_Stem
T202_B_TGTACCTCACGCAATAAGTAGGCT-1	T202_B	M	4_CD4 T cell_Effector
T202_B_TTTCATCGTTAGTAGGAGTAGGCT-1	T202_B	M	4_CD4 T cell_Effector
T202_B_AGTGGCGGTGGCGTAGAGAGGCAA-1	T202_B	M	4_CD4 T cell_Effector
T202_B_CAGGATCCACACTGGGAGTAGGCT-1	T202_B	M	4_CD4 T cell_Effector
T202_B_GACGCAATCGGTAAGTAGTAGGCT-1	T202_B	M	6_CD4 T cell_Naive_Stem
T202_B_CTAGCTGGTTGAGGACAGAGGCAA-1	T202_B	M	4_CD4 T cell_Effector
T202_B_ATGGTAATCAAGGTGTAGTAGGCT-1	T202_B	M	4_CD4 T cell_Effector
T202_B_GCGCAATCAATGGATTAGAGGCAA-1	T202_B	M	6_CD4 T cell_Naive_Stem
T202_B_TAGCGGATCTCACCGGAGAGGCAA-1	T202_B	M	4_CD4 T cell_Effector
T202_B_TCCACCTGTACAAACGAGAGGCAA-1	T202_B	M	5_CD8A T cell
T202_B_GCAAACCCAAGCCAGTAGTAGGCT-1	T202_B	M	9_T cell_proliferating
T202_B_GGCATGTCATGTTTCAAGAGGCAA-1	T202_B	M	17_AM_stressed
T202_B_TGACTATTCCATAGAAAGAGGCAA-1	T202_B	M	6_CD4 T cell_Naive_Stem
T202_B_CGATTGTGTTCTCAAAAGTAGGCT-1	T202_B	M	6_CD4 T cell_Naive_Stem
T202_B_TAGCTACGTCTTACTTAGAGGCAA-1	T202_B	M	17_AM_stressed
T202_B_TTAGTCAGTTCCGCAAAGAGGCAA-1	T202_B	M	4_CD4 T cell_Effector
T202_B_GTTAATGAGGCTCCATAGTAGGCT-1	T202_B	M	6_CD4 T cell_Naive_Stem
T202_B_AGCAGGCTCCCTCATTAGTAGGCT-1	T202_B	M	4_CD4 T cell_Effector
T202_B_TAACCAAAGGTCGAGCAGAGGCAA-1	T202_B	M	4_CD4 T cell_Effector
T202_B_GAACTTAAGTAACGTAAGTAGGCT-1	T202_B	M	4_CD4 T cell_Effector
T202_B_CCACTAATCTTTGGATAGAGGCAA-1	T202_B	M	5_CD8A T cell
T202_B_TGGATTAAGACCAGGCAGAGGCAA-1	T202_B	M	9_T cell_proliferating
T202_B_CCTAACCAGTACCAGGAGTAGGCT-1	T202_B	M	6_CD4 T cell_Naive_Stem
T202_B_GACTAAGGTTTGTTTCAGAGGCAA-1	T202_B	M	6_CD4 T cell_Naive_Stem
T202_B_ACCATATTCTTGAAAGAGTAGGCT-1	T202_B	M	9_T cell_proliferating
T202_B_ACGGACCAGATGCTAAAGAGGCAA-1	T202_B	M	6_CD4 T cell_Naive_Stem
T202_B_GAGCCATCAAGCTATGAGAGGCAA-1	T202_B	M	17_AM_stressed
T202_B_GCAGCTAAGCACGTTCAGTAGGCT-1	T202_B	M	6_CD4 T cell_Naive_Stem
T202_B_ACCTCATCATAGCCGGAGAGGCAA-1	T202_B	M	5_CD8A T cell
T202_B_ACGATTGCACCTGGTCAGTAGGCT-1	T202_B	M	9_T cell_proliferating
T202_B_AGTTGCCTCTAATTGCAGTAGGCT-1	T202_B	M	4_CD4 T cell_Effector
T202_B_GCTTGGTTCCGTCCAGAGAGGCAA-1	T202_B	M	6_CD4 T cell_Naive_Stem
T202_B_ATGTGGGTCCTCACGGAGTAGGCT-1	T202_B	M	6_CD4 T cell_Naive_Stem
T202_B_TTCTATCGTACTGCCAAGTAGGCT-1	T202_B	M	6_CD4 T cell_Naive_Stem
T202_B_TATTTGCAGCGCCTTGAGTAGGCT-1	T202_B	M	4_CD4 T cell_Effector
T202_B_TCAATGGCACTCAAAGAGAGGCAA-1	T202_B	M	6_CD4 T cell_Naive_Stem
T202_B_GCACTTGGTGAAGCACAGTAGGCT-1	T202_B	M	4_CD4 T cell_Effector
T202_B_GGAGCATGTTCCTTTGAGAGGCAA-1	T202_B	M	4_CD4 T cell_Effector
T202_B_AGGCCATCATTTCGCGAGAGGCAA-1	T202_B	M	6_CD4 T cell_Naive_Stem
T202_B_GTGGTTCTCAAGCTCCAGTAGGCT-1	T202_B	M	17_AM_stressed
T202_B_TGGTAATCAAATCACGAGTAGGCT-1	T202_B	M	6_CD4 T cell_Naive_Stem
T202_B_AGACTGAGTCAAAGATAGAGGCAA-1	T202_B	M	17_AM_stressed
T202_B_TACGTTAGTATTGTCAAGAGGCAA-1	T202_B	M	4_CD4 T cell_Effector
T202_B_AATCCAAAGCTGATTTAGAGGCAA-1	T202_B	M	9_T cell_proliferating
T202_B_CGTTGCGTCGTTCGTAAGTAGGCT-1	T202_B	M	6_CD4 T cell_Naive_Stem
T202_B_TCTGTGCAGCAAATCAAGAGGCAA-1	T202_B	M	6_CD4 T cell_Naive_Stem
T202_B_CATAATGAGTCACTATAGAGGCAA-1	T202_B	M	17_AM_stressed
T202_B_CCTTATTGTTCACCTCAGAGGCAA-1	T202_B	M	6_CD4 T cell_Naive_Stem
T202_B_GAGTGACGTATATTCGAGTAGGCT-1	T202_B	M	17_AM_stressed
T202_B_GCATTCATCATGGATAAGTAGGCT-1	T202_B	M	6_CD4 T cell_Naive_Stem
T202_B_TGACATGCAGCCAGCAAGAGGCAA-1	T202_B	M	17_AM_stressed
T202_B_AGACTCCTCATTACCGAGAGGCAA-1	T202_B	M	17_AM_stressed
T202_B_CATTAGCGTCGCAACCAGAGGCAA-1	T202_B	M	6_CD4 T cell_Naive_Stem
T202_B_TAATGTGAGCACTAGGAGAGGCAA-1	T202_B	M	4_CD4 T cell_Effector
T202_B_GGTGCACAGCAGGTCAAGAGGCAA-1	T202_B	M	6_CD4 T cell_Naive_Stem
T202_B_AGGAGGTAGCCCTGATAGAGGCAA-1	T202_B	M	5_CD8A T cell
T202_B_GGCTTATGTTACTCCCAGAGGCAA-1	T202_B	M	4_CD4 T cell_Effector
T202_B_TGTTGCATCGAACGTGAGTAGGCT-1	T202_B	M	17_AM_stressed
T202_B_AGGCTATAGCTCGACTAGTAGGCT-1	T202_B	M	17_AM_stressed
T202_B_AAGTTCGCACGAACGTAGAGGCAA-1	T202_B	M	5_CD8A T cell
T202_B_GCTATCCAGGTGAGGGAGTAGGCT-1	T202_B	M	6_CD4 T cell_Naive_Stem
T202_B_CCCTGGATCCTCTAAGAGTAGGCT-1	T202_B	M	5_CD8A T cell
T202_B_ATTTCGAGTATCCGCAAGAGGCAA-1	T202_B	M	8_Treg_FOXP3
T202_B_ATCATCAGTCAATTCAAGTAGGCT-1	T202_B	M	17_AM_stressed
T202_B_CGTAATTTCACCTTTCAGTAGGCT-1	T202_B	M	4_CD4 T cell_Effector
T202_B_TAACGTTTCGGTAACGAGTAGGCT-1	T202_B	M	4_CD4 T cell_Effector
T202_B_TCAAGGTAGTTAACAGAGAGGCAA-1	T202_B	M	4_CD4 T cell_Effector
T202_B_AGATTAGTCCATTAGTAGTAGGCT-1	T202_B	M	17_AM_stressed
T202_B_TAACCAAAGTCTGTGCAGTAGGCT-1	T202_B	M	4_CD4 T cell_Effector
T202_B_CATTGTGTCTTTAAGCAGAGGCAA-1	T202_B	M	5_CD8A T cell
T202_B_GGTGAACGTGGGAACTAGTAGGCT-1	T202_B	M	5_CD8A T cell
T202_B_TCAAACCGTGTGTCGCAGAGGCAA-1	T202_B	M	4_CD4 T cell_Effector
T202_B_TACAAACCAACCTTGTAGAGGCAA-1	T202_B	M	4_CD4 T cell_Effector
T202_B_CCGCATTAGAGCAAGAAGAGGCAA-1	T202_B	M	9_T cell_proliferating
T202_B_CGGTGCACATCCCAATAGAGGCAA-1	T202_B	M	4_CD4 T cell_Effector
T202_B_TGATGGCCACTGTCATAGTAGGCT-1	T202_B	M	17_AM_stressed
T202_B_GTCATCCAGGTTGCTCAGTAGGCT-1	T202_B	M	5_CD8A T cell
T202_B_AACTGGGTCAACCGGAAGTAGGCT-1	T202_B	M	5_CD8A T cell
T202_B_CCCGAAGCAATTGCGAAGTAGGCT-1	T202_B	M	4_CD4 T cell_Effector
T202_B_GTTACCGGTTAGTGAGAGTAGGCT-1	T202_B	M	4_CD4 T cell_Effector
T202_B_GGAGGATAGAGAGCAAAGAGGCAA-1	T202_B	M	5_CD8A T cell
T202_B_GGACCTGCAATTAGACAGAGGCAA-1	T202_B	M	4_CD4 T cell_Effector
T202_B_TCACCAATCCCTCGCTAGTAGGCT-1	T202_B	M	17_AM_stressed
T202_B_TACGTCCAGAGGATGAAGTAGGCT-1	T202_B	M	4_CD4 T cell_Effector
T202_B_GATATGATCCAGCTACAGTAGGCT-1	T202_B	M	4_CD4 T cell_Effector
T202_B_TAGTGTGCAGTTATCCAGTAGGCT-1	T202_B	M	4_CD4 T cell_Effector
T202_B_GTTGTTCCATTTGGGAAGTAGGCT-1	T202_B	M	14_AM_Mito-high
T202_B_CGTTATTAGGCTTATTAGAGGCAA-1	T202_B	M	4_CD4 T cell_Effector
T202_B_CTTGCTGCACTATCACAGAGGCAA-1	T202_B	M	17_AM_stressed
T202_B_GGCCTATTCTTAATGCAGTAGGCT-1	T202_B	M	7_gd T cell_NK_ILC
T202_B_CTTAACGTCTTGATCGAGTAGGCT-1	T202_B	M	6_CD4 T cell_Naive_Stem
T202_B_TTCCTCCCATTTCGACAGAGGCAA-1	T202_B	M	4_CD4 T cell_Effector
T202_B_GGCTTGCGTGTTTCGGAGTAGGCT-1	T202_B	M	5_CD8A T cell
T202_B_GCATTTAGTCGAGGCAAGTAGGCT-1	T202_B	M	4_CD4 T cell_Effector
T202_B_AAGGAACCAAGTTGGCAGTAGGCT-1	T202_B	M	6_CD4 T cell_Naive_Stem
T202_B_GAGTGACGTCTACCTCAGTAGGCT-1	T202_B	M	8_Treg_FOXP3
T202_B_TCCTTCTAGATGGATCAGAGGCAA-1	T202_B	M	4_CD4 T cell_Effector
T202_B_ACGCCCATCCCAGACTAGTAGGCT-1	T202_B	M	9_T cell_proliferating
T202_B_AGAAAGGTCGGTCAAGAGAGGCAA-1	T202_B	M	6_CD4 T cell_Naive_Stem
T202_B_TGAGTCGAGTAAGCACAGTAGGCT-1	T202_B	M	6_CD4 T cell_Naive_Stem
T202_B_CTAGGCTTCTGGCTACAGTAGGCT-1	T202_B	M	5_CD8A T cell
T202_B_ACACTTGTCGAACCTCAGTAGGCT-1	T202_B	M	5_CD8A T cell
T202_B_TTCTGTGAGTCCTGCGAGAGGCAA-1	T202_B	M	6_CD4 T cell_Naive_Stem
T202_B_CATACCGGTACTTACAAGAGGCAA-1	T202_B	M	17_AM_stressed
T202_B_TCGTTATAGTACCCACAGAGGCAA-1	T202_B	M	6_CD4 T cell_Naive_Stem
T202_B_TGGTGCTTCACCTTTCAGTAGGCT-1	T202_B	M	6_CD4 T cell_Naive_Stem
T202_B_GTAGTCCTCTCTCGCCAGTAGGCT-1	T202_B	M	6_CD4 T cell_Naive_Stem
T202_B_AAAGTAGCACCTATCGAGAGGCAA-1	T202_B	M	9_T cell_proliferating
T202_B_AGCTTCTCAAGACATTAGAGGCAA-1	T202_B	M	5_CD8A T cell
T202_B_CTTCCTCCATTTCGCGAGTAGGCT-1	T202_B	M	8_Treg_FOXP3
T202_B_ACCCGTTAGGGCGGAAAGAGGCAA-1	T202_B	M	6_CD4 T cell_Naive_Stem
T202_B_TAGTGAGGTGGGAACTAGTAGGCT-1	T202_B	M	4_CD4 T cell_Effector
T202_B_TGGTAGTAGCCTGCCAAGTAGGCT-1	T202_B	M	4_CD4 T cell_Effector
T202_B_AGTGCAAGTCCGGGTTAGAGGCAA-1	T202_B	M	7_gd T cell_NK_ILC
T202_B_AGTAAGCTCAGCACAGAGTAGGCT-1	T202_B	M	6_CD4 T cell_Naive_Stem
T202_B_ACTAGTTTCAGGGATTAGTAGGCT-1	T202_B	M	4_CD4 T cell_Effector
T202_B_TTCGTTCTCATGACCCAGTAGGCT-1	T202_B	M	5_CD8A T cell
T202_B_ATAGGCGTCGGGACTAAGAGGCAA-1	T202_B	M	17_AM_stressed
T202_B_CTAGGCTTCCAGAAACAGTAGGCT-1	T202_B	M	4_CD4 T cell_Effector
T202_B_TCTGTAAGTTTCGCCTAGAGGCAA-1	T202_B	M	7_gd T cell_NK_ILC
T202_B_CGACTTTCATTGTGTCAGTAGGCT-1	T202_B	M	6_CD4 T cell_Naive_Stem
T202_B_CAATGGGTCCGCCTCTAGTAGGCT-1	T202_B	M	17_AM_stressed
T202_B_GACAAACTCATGACAAAGAGGCAA-1	T202_B	M	17_AM_stressed
T202_B_GTGGATTAGGATTATGAGTAGGCT-1	T202_B	M	4_CD4 T cell_Effector
T202_B_GACTAACAGGCTGTGAAGTAGGCT-1	T202_B	M	4_CD4 T cell_Effector
T202_B_GCTATTAGTAGCCTTGAGTAGGCT-1	T202_B	M	17_AM_stressed
T202_B_GCCCTTTGTCAGGATAAGAGGCAA-1	T202_B	M	7_gd T cell_NK_ILC
T202_B_ACAACCTGTTCACTCCAGAGGCAA-1	T202_B	M	4_CD4 T cell_Effector
T202_B_CATGCTTCATGAAGCCAGTAGGCT-1	T202_B	M	17_AM_stressed
T202_B_CTAACCGGTCATTATGAGTAGGCT-1	T202_B	M	17_AM_stressed
T202_B_AAAGGCAAGAAACTCAAGAGGCAA-1	T202_B	M	6_CD4 T cell_Naive_Stem
T202_B_CCCTTCGGTTCAAGCTAGAGGCAA-1	T202_B	M	17_AM_stressed
T202_B_TCTGGCCCAAATAGGAAGTAGGCT-1	T202_B	M	5_CD8A T cell
T202_B_TGAGCTTGTTCATTAGAGAGGCAA-1	T202_B	M	4_CD4 T cell_Effector
T202_B_CGTTACATCATGTCATAGAGGCAA-1	T202_B	M	5_CD8A T cell
T202_B_GGTTAATCAGCACGTGAGAGGCAA-1	T202_B	M	6_CD4 T cell_Naive_Stem
T202_B_ACGTAATCATTCAGGAAGAGGCAA-1	T202_B	M	17_AM_stressed
T202_B_TGGTAAGGTTCCTTTGAGAGGCAA-1	T202_B	M	6_CD4 T cell_Naive_Stem
T202_B_GGTGTTACATAAGTCGAGAGGCAA-1	T202_B	M	17_AM_stressed
T202_B_AAGCATGGTTCATTGAAGTAGGCT-1	T202_B	M	6_CD4 T cell_Naive_Stem
T202_B_GTTTAGTTCATCGATTAGAGGCAA-1	T202_B	M	6_CD4 T cell_Naive_Stem
T202_B_GCACACCGTACGTTACAGAGGCAA-1	T202_B	M	4_CD4 T cell_Effector
T202_B_CTACTGGGTTTAACCAAGTAGGCT-1	T202_B	M	6_CD4 T cell_Naive_Stem
T202_B_GTTGCATGTAATGCGAAGTAGGCT-1	T202_B	M	9_T cell_proliferating
T202_B_AATCTCTAGTGATCAAAGTAGGCT-1	T202_B	M	4_CD4 T cell_Effector
T202_B_GTAAGGTTCTGGCCATAGTAGGCT-1	T202_B	M	7_gd T cell_NK_ILC
T202_B_CCTATGATCACATTCGAGAGGCAA-1	T202_B	M	4_CD4 T cell_Effector
T202_B_ATCGTGCTCCTCCCACAGTAGGCT-1	T202_B	M	6_CD4 T cell_Naive_Stem
T202_B_CTAATGCGTGCGGCTTAGAGGCAA-1	T202_B	M	4_CD4 T cell_Effector
T202_B_CTTAACAGTGGTTCGCAGTAGGCT-1	T202_B	M	25_AM_RSRP1_NRAMP1
T202_B_ATGGACCCACAGCCAGAGAGGCAA-1	T202_B	M	5_CD8A T cell
T202_B_AGTTAGGGTTTCTAAGAGTAGGCT-1	T202_B	M	17_AM_stressed
T202_B_GTAAGAACAGCACCTCAGTAGGCT-1	T202_B	M	4_CD4 T cell_Effector
T202_B_CCAAGCTTCCTTTAGGAGTAGGCT-1	T202_B	M	6_CD4 T cell_Naive_Stem
T202_B_GGCTTATGTCCTCATCAGTAGGCT-1	T202_B	M	20_Migratory DC
T202_B_GTCATCCAGTCAACTTAGAGGCAA-1	T202_B	M	17_AM_stressed
T202_B_TTGCGGTTCTAATCACAGTAGGCT-1	T202_B	M	17_AM_stressed
T202_B_AATATGGTCAATGTTCAGAGGCAA-1	T202_B	M	6_CD4 T cell_Naive_Stem
T202_B_CAAATTGAGGTATAGCAGAGGCAA-1	T202_B	M	4_CD4 T cell_Effector
T202_B_TTACCATAGATTCGTTAGAGGCAA-1	T202_B	M	4_CD4 T cell_Effector
T202_B_AGCATCCTCACTGTCAAGAGGCAA-1	T202_B	M	6_CD4 T cell_Naive_Stem
T202_B_TTGAGTAAGTCAATGAAGTAGGCT-1	T202_B	M	4_CD4 T cell_Effector
T202_B_TGGTGTGAGGTTGGGCAGAGGCAA-1	T202_B	M	6_CD4 T cell_Naive_Stem
T202_B_AGCATGGTCCCGTTGGAGTAGGCT-1	T202_B	M	17_AM_stressed
T202_B_AGCGATCCAACTATCCAGTAGGCT-1	T202_B	M	5_CD8A T cell
T202_B_ATTTAGCTCCATCCAAAGAGGCAA-1	T202_B	M	7_gd T cell_NK_ILC
T202_B_TAAACTGAGGTGCACAAGAGGCAA-1	T202_B	M	4_CD4 T cell_Effector
T202_B_CCGCCATCAGGATTATAGAGGCAA-1	T202_B	M	17_AM_stressed
T202_B_TAACCGCTCCAAACGGAGTAGGCT-1	T202_B	M	17_AM_stressed
T202_B_GAGTGACGTAAATAGCAGTAGGCT-1	T202_B	M	4_CD4 T cell_Effector
T202_B_ATAGCAGGTGACCTGCAGTAGGCT-1	T202_B	M	4_CD4 T cell_Effector
T202_B_TCGGCTAGTAGTAACGAGAGGCAA-1	T202_B	M	5_CD8A T cell
T202_B_CGCTAAACAAACAATCAGTAGGCT-1	T202_B	M	6_CD4 T cell_Naive_Stem
T202_B_GATCATAAGCAAACCGAGTAGGCT-1	T202_B	M	4_CD4 T cell_Effector
T202_B_CGCATTATCGATATTCAGTAGGCT-1	T202_B	M	4_CD4 T cell_Effector
T202_B_AGTAACCAGCTAAATGAGTAGGCT-1	T202_B	M	5_CD8A T cell
T202_B_CCAAGCTTCCATAGAAAGAGGCAA-1	T202_B	M	4_CD4 T cell_Effector
T202_B_CTTAGCCAGCGCTAGAAGTAGGCT-1	T202_B	M	6_CD4 T cell_Naive_Stem
T202_B_ACCGAAGTCAGGTCGAAGTAGGCT-1	T202_B	M	6_CD4 T cell_Naive_Stem
T202_B_AACATTGAGAAGGTCTAGAGGCAA-1	T202_B	M	4_CD4 T cell_Effector
T202_B_CCTTGAGGTTAAGGATAGTAGGCT-1	T202_B	M	4_CD4 T cell_Effector
T202_B_GCTCCATAGTGCCCTGAGTAGGCT-1	T202_B	M	4_CD4 T cell_Effector
T202_B_TCCACTAAGGTGAGTTAGTAGGCT-1	T202_B	M	6_CD4 T cell_Naive_Stem
T202_B_AGCTTGTGTTTCGCCTAGAGGCAA-1	T202_B	M	4_CD4 T cell_Effector
T202_B_GTCAGTGAGTCGTTCAAGAGGCAA-1	T202_B	M	4_CD4 T cell_Effector
T202_B_TAGCAGGTCAAACCGGAGTAGGCT-1	T202_B	M	17_AM_stressed
T202_B_GCTTAGCTCAGTTTACAGTAGGCT-1	T202_B	M	4_CD4 T cell_Effector
T202_B_CCTGGTAGTCGAATCTAGTAGGCT-1	T202_B	M	4_CD4 T cell_Effector
T202_B_CAGGTTACAGGCTAACAGTAGGCT-1	T202_B	M	6_CD4 T cell_Naive_Stem
T202_B_TGATTGTTCGTTGCACAGTAGGCT-1	T202_B	M	7_gd T cell_NK_ILC
T202_B_CAGTGAAGTTGACCCAAGAGGCAA-1	T202_B	M	5_CD8A T cell
T202_B_TTCGATGTCAAGCGATAGAGGCAA-1	T202_B	M	5_CD8A T cell
T202_B_TGAAGGAAGAGGAGTAAGTAGGCT-1	T202_B	M	6_CD4 T cell_Naive_Stem
T202_B_CACTTTACACCACACCAGTAGGCT-1	T202_B	M	6_CD4 T cell_Naive_Stem
T202_B_GTGTTAAAGACCTTTGAGTAGGCT-1	T202_B	M	6_CD4 T cell_Naive_Stem
T202_B_ACACCAACATAGCCGGAGTAGGCT-1	T202_B	M	5_CD8A T cell
T202_B_AAATCACCAAATAACCAGTAGGCT-1	T202_B	M	6_CD4 T cell_Naive_Stem
T202_B_ACAAGTATCTAATTGCAGAGGCAA-1	T202_B	M	4_CD4 T cell_Effector
T202_B_CTGTTGCAGGAACTTAAGAGGCAA-1	T202_B	M	4_CD4 T cell_Effector
T202_B_GATGGAGCACATACCTAGAGGCAA-1	T202_B	M	6_CD4 T cell_Naive_Stem
T202_B_CTTAGTCCAAGTTTCCAGAGGCAA-1	T202_B	M	7_gd T cell_NK_ILC
T202_B_GTCTTGCAGCTATATCAGAGGCAA-1	T202_B	M	4_CD4 T cell_Effector
T202_B_ATCGATGCATAGCCGGAGTAGGCT-1	T202_B	M	6_CD4 T cell_Naive_Stem
T202_B_GCGCACACACCACACCAGAGGCAA-1	T202_B	M	5_CD8A T cell
T202_B_CAACCTATCCAGGAATAGTAGGCT-1	T202_B	M	5_CD8A T cell
T202_B_TACATACTCACTTCGAAGTAGGCT-1	T202_B	M	4_CD4 T cell_Effector
T202_B_TCACCCACATTGACTCAGAGGCAA-1	T202_B	M	4_CD4 T cell_Effector
T202_B_TCTCAATAGTTTGGTTAGAGGCAA-1	T202_B	M	16_AM_IFN-responsive
T202_B_ATCCATCCAATAAGGAAGTAGGCT-1	T202_B	M	6_CD4 T cell_Naive_Stem
T202_B_AACTCGCTCTAAATCCAGAGGCAA-1	T202_B	M	4_CD4 T cell_Effector
T202_B_TTGTGATTCAGGCCTTAGAGGCAA-1	T202_B	M	4_CD4 T cell_Effector
T202_B_CAAAGGGCAAGTAAGAAGTAGGCT-1	T202_B	M	0_AM_APOC2
T202_B_CTTGTGTCACGGTCGAAGAGGCAA-1	T202_B	M	10_AM
T202_B_GCAAATATCTATTCGGAGAGGCAA-1	T202_B	M	6_CD4 T cell_Naive_Stem
T202_B_GTTTACGTCAACCTATAGAGGCAA-1	T202_B	M	4_CD4 T cell_Effector
T202_B_GGGACTCAGAGGTTCGAGTAGGCT-1	T202_B	M	17_AM_stressed
T202_B_ACCTAAGCAAGACATTAGAGGCAA-1	T202_B	M	17_AM_stressed
T202_B_TACCGGCGTATTCGACAGTAGGCT-1	T202_B	M	6_CD4 T cell_Naive_Stem
T202_B_TCAAACCGTGGATGCGAGAGGCAA-1	T202_B	M	4_CD4 T cell_Effector
T202_B_GGTGTTTGTAAGGCCGAGTAGGCT-1	T202_B	M	5_CD8A T cell
T202_B_TCTACCTTCGCCACATAGAGGCAA-1	T202_B	M	4_CD4 T cell_Effector
T202_B_ACCCGCTCATCATCACAGAGGCAA-1	T202_B	M	4_CD4 T cell_Effector
T202_B_GAAGGCTGTCACACCAAGTAGGCT-1	T202_B	M	5_CD8A T cell
T202_B_CAGATAATCATGAATGAGAGGCAA-1	T202_B	M	5_CD8A T cell
