## Supplementary material for "Human in vivo immunology of tuberculosis is not affected by sex dimorphism": Source Data (part 3 of 3)

### Sheet: Fig4A (continued)
cell_id	sample	sex	celltypes
T202_B_CTGTGTGGTGTGTCGCAGAGGCAA-1	T202_B	M	4_CD4 T cell_Effector
T202_B_TAGTCTCCATGCAATGAGAGGCAA-1	T202_B	M	4_CD4 T cell_Effector
T202_B_CGATTGTGTTGAGGACAGTAGGCT-1	T202_B	M	6_CD4 T cell_Naive_Stem
T202_B_CATTTCGAGTTGCAGGAGTAGGCT-1	T202_B	M	6_CD4 T cell_Naive_Stem
T202_B_ACTAGTGCAATGTTCCAGTAGGCT-1	T202_B	M	6_CD4 T cell_Naive_Stem
T202_B_ATATTCGGTTAGTGCTAGAGGCAA-1	T202_B	M	4_CD4 T cell_Effector
T202_B_GATGCACCAATCATCCAGTAGGCT-1	T202_B	M	4_CD4 T cell_Effector
T202_B_TATTCCTGTCAATCGTAGAGGCAA-1	T202_B	M	4_CD4 T cell_Effector
T202_B_TGGCGGTAGACCTTGCAGAGGCAA-1	T202_B	M	4_CD4 T cell_Effector
T202_B_ACCATTAGTTTGGCCAAGTAGGCT-1	T202_B	M	8_Treg_FOXP3
T202_B_ATGAGGAAGCTATCGCAGTAGGCT-1	T202_B	M	7_gd T cell_NK_ILC
T202_B_CAGGGCAGTGTTTCGGAGTAGGCT-1	T202_B	M	6_CD4 T cell_Naive_Stem
T202_B_GCTGGATCAATAAGCTAGTAGGCT-1	T202_B	M	17_AM_stressed
T202_B_CATGGTTGTTAAGCCTAGAGGCAA-1	T202_B	M	6_CD4 T cell_Naive_Stem
T202_B_AGTTACGCAATGTGGCAGTAGGCT-1	T202_B	M	4_CD4 T cell_Effector
T202_B_GGCTGAGGTAGTAGCAAGTAGGCT-1	T202_B	M	4_CD4 T cell_Effector
T202_B_TGTTCTTGTGTTTCGGAGAGGCAA-1	T202_B	M	7_gd T cell_NK_ILC
T202_B_GCTTACATCGAGGCGTAGTAGGCT-1	T202_B	M	17_AM_stressed
T202_B_CGGAACCAGCCAAACGAGTAGGCT-1	T202_B	M	8_Treg_FOXP3
T202_B_CTAACCATCAGGAGCCAGTAGGCT-1	T202_B	M	4_CD4 T cell_Effector
T202_B_GTGGCTAAGGGATGAAAGAGGCAA-1	T202_B	M	7_gd T cell_NK_ILC
T202_B_TTAGTCAGTTTGGCCAAGTAGGCT-1	T202_B	M	6_CD4 T cell_Naive_Stem
T202_B_TGGTCAACAGCTAGACAGAGGCAA-1	T202_B	M	4_CD4 T cell_Effector
T202_B_TCTAGTTAGTCGCATCAGAGGCAA-1	T202_B	M	6_CD4 T cell_Naive_Stem
T202_B_AGTATCCGTGACCTTGAGAGGCAA-1	T202_B	M	4_CD4 T cell_Effector
T202_B_GCGAATGTCCAATACTAGAGGCAA-1	T202_B	M	4_CD4 T cell_Effector
T202_B_ACTCACTCAAGAAATGAGAGGCAA-1	T202_B	M	4_CD4 T cell_Effector
T202_B_CTTAGTCCAGCCAGCAAGAGGCAA-1	T202_B	M	4_CD4 T cell_Effector
T202_B_ACAGTTGCATTGAGATAGTAGGCT-1	T202_B	M	4_CD4 T cell_Effector
T202_B_CAATCCATCCGAAAGTAGAGGCAA-1	T202_B	M	5_CD8A T cell
T202_B_TAGTTGCGTCATGCATAGTAGGCT-1	T202_B	M	4_CD4 T cell_Effector
T202_B_CGGGTTGCATCCGTCAAGTAGGCT-1	T202_B	M	6_CD4 T cell_Naive_Stem
T202_B_CGGCAATCAGCGATCGAGAGGCAA-1	T202_B	M	17_AM_stressed
T202_B_TGAATGTCAGTTATGGAGTAGGCT-1	T202_B	M	17_AM_stressed
T202_B_AGCCTTCAGGAGGCCTAGAGGCAA-1	T202_B	M	6_CD4 T cell_Naive_Stem
T202_B_TGAATCTTCAGGCCAAAGAGGCAA-1	T202_B	M	4_CD4 T cell_Effector
T202_B_AGCGCTAAGGTAGTTAAGTAGGCT-1	T202_B	M	5_CD8A T cell
T202_B_CTATGTCCAACAGGGAAGTAGGCT-1	T202_B	M	5_CD8A T cell
T202_B_TGGTAGTAGTTATTGCAGTAGGCT-1	T202_B	M	9_T cell_proliferating
T202_B_GCCTCGATCCTTGTTCAGAGGCAA-1	T202_B	M	17_AM_stressed
T202_B_ATCAGCACAAGCCACGAGAGGCAA-1	T202_B	M	17_AM_stressed
T202_B_GTACCTATCAGGTCGAAGTAGGCT-1	T202_B	M	4_CD4 T cell_Effector
T202_B_TAGTGAGGTCAAAGATAGTAGGCT-1	T202_B	M	4_CD4 T cell_Effector
T202_B_TAGTGATCACAGGCTGAGAGGCAA-1	T202_B	M	5_CD8A T cell
T202_B_GAGCATGTCTCACCGGAGAGGCAA-1	T202_B	M	4_CD4 T cell_Effector
T202_B_GGCTAATAGGTTGTAAAGAGGCAA-1	T202_B	M	4_CD4 T cell_Effector
T202_B_ACACCAACAGCTCGAGAGTAGGCT-1	T202_B	M	6_CD4 T cell_Naive_Stem
T202_B_CGCATAACAAGGTGTCAGTAGGCT-1	T202_B	M	6_CD4 T cell_Naive_Stem
T202_B_AGCTCAACAATGAAGAAGTAGGCT-1	T202_B	M	17_AM_stressed
T202_B_GATCACACAAATAGGAAGTAGGCT-1	T202_B	M	6_CD4 T cell_Naive_Stem
T202_B_GTTGCATGTTTCCTGCAGAGGCAA-1	T202_B	M	4_CD4 T cell_Effector
T202_B_TAGCAGGTCCCTTTGTAGAGGCAA-1	T202_B	M	17_AM_stressed
T202_B_CGCTATATCGTGATTTAGAGGCAA-1	T202_B	M	4_CD4 T cell_Effector
T202_B_CAGGATTAGACAACTAAGAGGCAA-1	T202_B	M	4_CD4 T cell_Effector
T202_B_GGAGTCATCGATTAAGAGAGGCAA-1	T202_B	M	4_CD4 T cell_Effector
T202_B_CCTCACACACATTGTCAGAGGCAA-1	T202_B	M	4_CD4 T cell_Effector
T202_B_GTTGAGCCACTAACTCAGAGGCAA-1	T202_B	M	4_CD4 T cell_Effector
T202_B_CACGTTATCTCACCGGAGAGGCAA-1	T202_B	M	6_CD4 T cell_Naive_Stem
T202_B_CCGTCAAGTTGTCCAGAGAGGCAA-1	T202_B	M	17_AM_stressed
T202_B_CCGGCTATCATTAGCTAGAGGCAA-1	T202_B	M	5_CD8A T cell
T202_B_GTGTGAGTCTCACCGGAGAGGCAA-1	T202_B	M	4_CD4 T cell_Effector
T202_B_TCTAATCAGCTAACTTAGTAGGCT-1	T202_B	M	4_CD4 T cell_Effector
T202_B_AATGGCAGTTGTTGTAAGAGGCAA-1	T202_B	M	6_CD4 T cell_Naive_Stem
T202_B_AGGCGCAGTCAGGAACAGTAGGCT-1	T202_B	M	4_CD4 T cell_Effector
T202_B_GGCTAATAGGCTTAGGAGTAGGCT-1	T202_B	M	4_CD4 T cell_Effector
T202_B_TAGCCTATCAGGTAACAGTAGGCT-1	T202_B	M	17_AM_stressed
T202_B_CTAGGTTGTCACAGGGAGTAGGCT-1	T202_B	M	4_CD4 T cell_Effector
T202_B_CTAAGATCAGCCATTTAGAGGCAA-1	T202_B	M	6_CD4 T cell_Naive_Stem
T202_B_GGAACAAAGGCAAGTTAGAGGCAA-1	T202_B	M	5_CD8A T cell
T202_B_GCTGAAAGTCAGGAACAGAGGCAA-1	T202_B	M	4_CD4 T cell_Effector
T202_B_TGGCGGTAGTTTGCATAGAGGCAA-1	T202_B	M	4_CD4 T cell_Effector
T202_B_GTCAACTGTTTGTCCCAGAGGCAA-1	T202_B	M	4_CD4 T cell_Effector
T202_B_CCATTCGCATGACCAAAGAGGCAA-1	T202_B	M	5_CD8A T cell
T202_B_TACCGGGCATCCGGAGAGAGGCAA-1	T202_B	M	6_CD4 T cell_Naive_Stem
T202_B_GAATCACAGTTTGACTAGAGGCAA-1	T202_B	M	4_CD4 T cell_Effector
T202_B_AGTTGCCTCATTTAGCAGTAGGCT-1	T202_B	M	4_CD4 T cell_Effector
T202_B_GTTTGAGCATATGGTGAGTAGGCT-1	T202_B	M	17_AM_stressed
T202_B_TACGGGTCAATTGAACAGTAGGCT-1	T202_B	M	6_CD4 T cell_Naive_Stem
T202_B_AGCTCAACACCAACAAAGTAGGCT-1	T202_B	M	6_CD4 T cell_Naive_Stem
T202_B_ACCTATCCATCGAACAAGAGGCAA-1	T202_B	M	4_CD4 T cell_Effector
T202_B_GGTCCGTGTGTTAGAGAGAGGCAA-1	T202_B	M	4_CD4 T cell_Effector
T202_B_GGCATGATCAGGCTGAAGAGGCAA-1	T202_B	M	5_CD8A T cell
T202_B_TAAGAAGCAGTGAGGAAGAGGCAA-1	T202_B	M	9_T cell_proliferating
T202_B_CAGCTGGCACGGGCTAAGAGGCAA-1	T202_B	M	4_CD4 T cell_Effector
T202_B_ACCCAACTCAAGTTTCAGTAGGCT-1	T202_B	M	6_CD4 T cell_Naive_Stem
T202_B_CATAATGAGGTGAATCAGAGGCAA-1	T202_B	M	7_gd T cell_NK_ILC
T202_B_GCTATCCAGCACTAGGAGTAGGCT-1	T202_B	M	9_T cell_proliferating
T202_B_TGGTTAGCAAAGTGCCAGAGGCAA-1	T202_B	M	4_CD4 T cell_Effector
T202_B_GATGGCTCAGCCTATTAGAGGCAA-1	T202_B	M	6_CD4 T cell_Naive_Stem
T202_B_GCCCTGATCTATCGGCAGTAGGCT-1	T202_B	M	4_CD4 T cell_Effector
T202_B_TGAGTCGAGCTATATCAGTAGGCT-1	T202_B	M	6_CD4 T cell_Naive_Stem
T202_B_GAATGACTCAAGTTAGAGTAGGCT-1	T202_B	M	6_CD4 T cell_Naive_Stem
T202_B_GGATGGCTCGATATTCAGAGGCAA-1	T202_B	M	6_CD4 T cell_Naive_Stem
T202_B_AATGTGATCCAGCTACAGTAGGCT-1	T202_B	M	4_CD4 T cell_Effector
T202_B_GACTTTGTCACATTCGAGAGGCAA-1	T202_B	M	6_CD4 T cell_Naive_Stem
T202_B_GGCCTTTAGTACCAGGAGAGGCAA-1	T202_B	M	4_CD4 T cell_Effector
T202_B_ATGGATCAGTATCGCCAGTAGGCT-1	T202_B	M	4_CD4 T cell_Effector
T202_B_ACCTCATCAAGTGCACAGTAGGCT-1	T202_B	M	17_AM_stressed
T202_B_CAACCGTTCAAGATGCAGTAGGCT-1	T202_B	M	4_CD4 T cell_Effector
T202_B_TATGCATTCCTTTGTCAGTAGGCT-1	T202_B	M	4_CD4 T cell_Effector
T202_B_GTTGAGCCAACAGGCTAGTAGGCT-1	T202_B	M	4_CD4 T cell_Effector
T202_B_GTCCTTAAGAGAGCAAAGTAGGCT-1	T202_B	M	4_CD4 T cell_Effector
T202_B_GGATAATGTTAAGTCCAGTAGGCT-1	T202_B	M	4_CD4 T cell_Effector
T202_B_TGATCTTAGTCATAAGAGAGGCAA-1	T202_B	M	9_T cell_proliferating
T202_B_TGACAACAGGAGGCCTAGTAGGCT-1	T202_B	M	6_CD4 T cell_Naive_Stem
T202_B_TACAAACCAATGAAGAAGTAGGCT-1	T202_B	M	4_CD4 T cell_Effector
T202_B_GGGCTAATCACAATGAAGTAGGCT-1	T202_B	M	6_CD4 T cell_Naive_Stem
T202_B_ATTGCCGGTGCTGAAAAGAGGCAA-1	T202_B	M	17_AM_stressed
T202_B_TGCAGGTCAGATAACTAGTAGGCT-1	T202_B	M	5_CD8A T cell
T202_B_TCAATCTAGGAACCGCAGTAGGCT-1	T202_B	M	9_T cell_proliferating
T202_B_TCATTACAGTAACGGTAGTAGGCT-1	T202_B	M	4_CD4 T cell_Effector
T202_B_CCGTACGTCCAAATTCAGTAGGCT-1	T202_B	M	5_CD8A T cell
T202_B_TGTTCACCAACATAGTAGAGGCAA-1	T202_B	M	17_AM_stressed
T202_B_TGGTGCTTCCATAGAAAGTAGGCT-1	T202_B	M	5_CD8A T cell
T202_B_ATCGGGCAGCGATGGCAGTAGGCT-1	T202_B	M	4_CD4 T cell_Effector
T202_B_GTTGCGCGTGGTTAAGAGTAGGCT-1	T202_B	M	17_AM_stressed
T202_B_TTCTTGCTCACTATGTAGTAGGCT-1	T202_B	M	4_CD4 T cell_Effector
T202_B_GGTTTATTCCCTCAAAAGTAGGCT-1	T202_B	M	7_gd T cell_NK_ILC
T202_B_GGAAATTGTGTTCCAGAGAGGCAA-1	T202_B	M	4_CD4 T cell_Effector
T202_B_GTGGTTCTCATAGGCGAGAGGCAA-1	T202_B	M	5_CD8A T cell
T202_B_ATGACTTTCATTAGTCAGAGGCAA-1	T202_B	M	4_CD4 T cell_Effector
T202_B_CATAGCGAGTTGCGGAAGTAGGCT-1	T202_B	M	4_CD4 T cell_Effector
T202_B_CCTCAAATCTATTGACAGAGGCAA-1	T202_B	M	6_CD4 T cell_Naive_Stem
T202_B_TCATAGGCATCAAGCAAGTAGGCT-1	T202_B	M	4_CD4 T cell_Effector
T202_B_CCTTAAAGTAGGTGACAGAGGCAA-1	T202_B	M	8_Treg_FOXP3
T202_B_TCCGGAGCACAGCAACAGTAGGCT-1	T202_B	M	7_gd T cell_NK_ILC
T202_B_GATTAGTCATAGACCAAGTAGGCT-1	T202_B	M	7_gd T cell_NK_ILC
T202_B_GGCCAGTAGGCGCAGTAGTAGGCT-1	T202_B	M	5_CD8A T cell
T202_B_CAACCTGGTACCTAGTAGTAGGCT-1	T202_B	M	6_CD4 T cell_Naive_Stem
T202_B_ATGTTTGGTTGTTTGAAGTAGGCT-1	T202_B	M	4_CD4 T cell_Effector
T202_B_GGAACCATCAAGTTTCAGTAGGCT-1	T202_B	M	5_CD8A T cell
T202_B_ACTAGTCGTACTTCCCAGAGGCAA-1	T202_B	M	17_AM_stressed
T202_B_ACGGACCAGTCCTCAAAGTAGGCT-1	T202_B	M	17_AM_stressed
T202_B_CTTGTGATCACAGCCTAGTAGGCT-1	T202_B	M	6_CD4 T cell_Naive_Stem
T202_B_GTTCGCGTCCGCCCAAAGTAGGCT-1	T202_B	M	17_AM_stressed
T202_B_GCACAGCAGGACTTGGAGAGGCAA-1	T202_B	M	6_CD4 T cell_Naive_Stem
T202_B_GCAACTTGTGGTTCGCAGTAGGCT-1	T202_B	M	6_CD4 T cell_Naive_Stem
T202_B_CGCTAAACACATAAGTAGAGGCAA-1	T202_B	M	4_CD4 T cell_Effector
T202_B_AGCGCTAAGGTCTTTGAGTAGGCT-1	T202_B	M	5_CD8A T cell
T202_B_AGTAACGGTCGGTTATAGAGGCAA-1	T202_B	M	17_AM_stressed
T202_B_CCTTGAATCCTTTAGGAGTAGGCT-1	T202_B	M	9_T cell_proliferating
T202_B_ACAGTTGCATGGCGCAAGAGGCAA-1	T202_B	M	8_Treg_FOXP3
T202_B_GTATTCGTCGATATTCAGAGGCAA-1	T202_B	M	4_CD4 T cell_Effector
T202_B_TGTTCACCAACATAGTAGTAGGCT-1	T202_B	M	22_B cell
T202_B_CTTGTGATCCGTCCAGAGTAGGCT-1	T202_B	M	6_CD4 T cell_Naive_Stem
T202_B_AGACTGAGTCGAAGGTAGAGGCAA-1	T202_B	M	5_CD8A T cell
T202_B_TGAGTGAGTCCTTCGTAGAGGCAA-1	T202_B	M	6_CD4 T cell_Naive_Stem
T202_B_CGCAGGTAGGACTTGGAGAGGCAA-1	T202_B	M	6_CD4 T cell_Naive_Stem
T202_B_GGTGAAGCAGGTGACTAGTAGGCT-1	T202_B	M	5_CD8A T cell
T202_B_GCTGAATAGCTTAAAGAGTAGGCT-1	T202_B	M	5_CD8A T cell
T202_B_ATCTAGCGTACGAACAAGAGGCAA-1	T202_B	M	6_CD4 T cell_Naive_Stem
T202_B_CGTGAGGGTAAAGGCCAGTAGGCT-1	T202_B	M	4_CD4 T cell_Effector
T202_B_GCTTAGGAGCCCTGATAGAGGCAA-1	T202_B	M	5_CD8A T cell
T202_B_CTATGAGCATGCGCAGAGAGGCAA-1	T202_B	M	5_CD8A T cell
T202_B_GGAAATTGTGCGGCTTAGAGGCAA-1	T202_B	M	4_CD4 T cell_Effector
T202_B_TCTTGACCAGGGATGAAGAGGCAA-1	T202_B	M	4_CD4 T cell_Effector
T202_B_GTCATTAGTGTTTCGGAGAGGCAA-1	T202_B	M	7_gd T cell_NK_ILC
T202_B_CAACCTATCTTGATCGAGAGGCAA-1	T202_B	M	6_CD4 T cell_Naive_Stem
T202_B_ATTGGCGAGACGCATGAGAGGCAA-1	T202_B	M	5_CD8A T cell
T202_B_GCGTGTTTCACAGGATAGTAGGCT-1	T202_B	M	4_CD4 T cell_Effector
T202_B_TGCACGTTCTTCAAGTAGTAGGCT-1	T202_B	M	5_CD8A T cell
T202_B_CATCCTTTCTCACTAGAGAGGCAA-1	T202_B	M	4_CD4 T cell_Effector
T202_B_TCTATCGAGTAGCCTCAGAGGCAA-1	T202_B	M	4_CD4 T cell_Effector
T202_B_AGTGAGAAGTTAGGGTAGAGGCAA-1	T202_B	M	4_CD4 T cell_Effector
T202_B_TCGCATTCAAGGCCATAGAGGCAA-1	T202_B	M	4_CD4 T cell_Effector
T202_B_TATTGGGCATTACTCAAGAGGCAA-1	T202_B	M	6_CD4 T cell_Naive_Stem
T202_B_CCTGGTAGTGTTTCGGAGAGGCAA-1	T202_B	M	6_CD4 T cell_Naive_Stem
T202_B_TAACACGCAGGAGCAAAGAGGCAA-1	T202_B	M	4_CD4 T cell_Effector
T202_B_ATTTAGGAGCATCTATAGAGGCAA-1	T202_B	M	4_CD4 T cell_Effector
T202_B_TCTACCTTCTGGAACGAGAGGCAA-1	T202_B	M	6_CD4 T cell_Naive_Stem
T202_B_TAGCGGATCATTGAAGAGTAGGCT-1	T202_B	M	4_CD4 T cell_Effector
T202_B_ATATTCGGTTAATCCAAGTAGGCT-1	T202_B	M	6_CD4 T cell_Naive_Stem
T202_B_GGGAGTGAGGCTCCATAGAGGCAA-1	T202_B	M	4_CD4 T cell_Effector
T202_B_AGCCTTCAGCTAACTTAGAGGCAA-1	T202_B	M	6_CD4 T cell_Naive_Stem
T202_B_AAGCCTGAGGTGTCCTAGTAGGCT-1	T202_B	M	6_CD4 T cell_Naive_Stem
T202_B_CGGCTAAAGCTAACTTAGTAGGCT-1	T202_B	M	6_CD4 T cell_Naive_Stem
T202_B_CCCACTTGTCGGTTTGAGAGGCAA-1	T202_B	M	6_CD4 T cell_Naive_Stem
T202_B_TTATTGCAGAATGGCTAGTAGGCT-1	T202_B	M	5_CD8A T cell
T202_B_CTAACCGGTTAACGGAAGAGGCAA-1	T202_B	M	6_CD4 T cell_Naive_Stem
T202_B_TGGCGTGCAAAGCCTAAGTAGGCT-1	T202_B	M	9_T cell_proliferating
T202_B_CTGTGTGGTATTGGGAAGTAGGCT-1	T202_B	M	5_CD8A T cell
T202_B_GTCACACTCCAAATTCAGTAGGCT-1	T202_B	M	6_CD4 T cell_Naive_Stem
T202_B_CGATTCATCCAAAGACAGAGGCAA-1	T202_B	M	4_CD4 T cell_Effector
T202_B_GCAAGAAAGCAACATAAGAGGCAA-1	T202_B	M	6_CD4 T cell_Naive_Stem
T202_B_GGCCTTTAGATGATTGAGAGGCAA-1	T202_B	M	4_CD4 T cell_Effector
T202_B_TGACATAAGGATTAGCAGTAGGCT-1	T202_B	M	6_CD4 T cell_Naive_Stem
T202_B_AAGCGCTCATCACGAAAGTAGGCT-1	T202_B	M	6_CD4 T cell_Naive_Stem
T202_B_GTAACTAAGTCTACCAAGAGGCAA-1	T202_B	M	4_CD4 T cell_Effector
T202_B_CAAAGGGCATGGCTAAAGTAGGCT-1	T202_B	M	4_CD4 T cell_Effector
T202_B_GCCATAACATGAGTCAAGAGGCAA-1	T202_B	M	17_AM_stressed
T202_B_GAAGCACGTTGTTGGTAGTAGGCT-1	T202_B	M	5_CD8A T cell
T202_B_GAAGCACGTGCGGCAAAGAGGCAA-1	T202_B	M	4_CD4 T cell_Effector
T202_B_ATGTTTGGTTGACCCAAGTAGGCT-1	T202_B	M	4_CD4 T cell_Effector
T202_B_GGACCCACAAATCACGAGAGGCAA-1	T202_B	M	6_CD4 T cell_Naive_Stem
T202_B_CATGCTTCATCAAGTGAGTAGGCT-1	T202_B	M	4_CD4 T cell_Effector
T202_B_AGCAGCCAGCAAGACTAGTAGGCT-1	T202_B	M	6_CD4 T cell_Naive_Stem
T202_B_TACGCAACAAGCTTTCAGAGGCAA-1	T202_B	M	6_CD4 T cell_Naive_Stem
T202_B_GCAACGGGTCTTTATCAGAGGCAA-1	T202_B	M	4_CD4 T cell_Effector
T202_B_GCAACGGGTTAGCTCGAGAGGCAA-1	T202_B	M	4_CD4 T cell_Effector
T202_B_ACAACTTTCAAGGTACAGTAGGCT-1	T202_B	M	6_CD4 T cell_Naive_Stem
T202_B_GTAAACGGTCATCAGTAGTAGGCT-1	T202_B	M	17_AM_stressed
T202_B_TGCATCCAGATTCATCAGAGGCAA-1	T202_B	M	6_CD4 T cell_Naive_Stem
T202_B_AATTTGGAGAAACCCGAGTAGGCT-1	T202_B	M	4_CD4 T cell_Effector
T202_B_GGACTTACATAGGGTCAGTAGGCT-1	T202_B	M	17_AM_stressed
T202_B_GTATGTAAGGTCTTTGAGAGGCAA-1	T202_B	M	4_CD4 T cell_Effector
T202_B_ACCCTGGTCGGGATGCAGTAGGCT-1	T202_B	M	6_CD4 T cell_Naive_Stem
T202_B_TAGTGGCCAACTATCCAGAGGCAA-1	T202_B	M	14_AM_Mito-high
T202_B_ACCATATTCAAAGGCTAGAGGCAA-1	T202_B	M	4_CD4 T cell_Effector
T202_B_GGTTTATTCGAACGTGAGAGGCAA-1	T202_B	M	4_CD4 T cell_Effector
T202_B_TAAAGCCAGGCCCATTAGTAGGCT-1	T202_B	M	6_CD4 T cell_Naive_Stem
T202_B_AGTGCTGAGTTACAGAAGAGGCAA-1	T202_B	M	6_CD4 T cell_Naive_Stem
T202_B_AAGGACAAGTAGCTAAAGAGGCAA-1	T202_B	M	4_CD4 T cell_Effector
T202_B_GGAAGTAAGGATCCCTAGAGGCAA-1	T202_B	M	5_CD8A T cell
T202_B_TTTACTGCAAATCACGAGTAGGCT-1	T202_B	M	5_CD8A T cell
T202_B_AATCCAAAGTCAAACAAGTAGGCT-1	T202_B	M	5_CD8A T cell
T202_B_CGCTCAGTCACGAACGAGTAGGCT-1	T202_B	M	9_T cell_proliferating
T202_B_TGTAAGTCATATTTCGAGAGGCAA-1	T202_B	M	2_Neutrophil_IFIT2_IL1RN
T202_B_GGCGAATGTATGTGAGAGTAGGCT-1	T202_B	M	5_CD8A T cell
T202_B_TGCTAACGTTTGACTAAGTAGGCT-1	T202_B	M	5_CD8A T cell
T202_B_TGTTGTCCAGTAAGGGAGTAGGCT-1	T202_B	M	6_CD4 T cell_Naive_Stem
T202_B_AAAGCCTAGTCACACCAGAGGCAA-1	T202_B	M	17_AM_stressed
T202_B_GAACTTGCACGTGCTCAGTAGGCT-1	T202_B	M	6_CD4 T cell_Naive_Stem
T202_B_GAACGAAAGTTGGCCTAGAGGCAA-1	T202_B	M	4_CD4 T cell_Effector
T202_B_TTGACATTCGAGAGAAAGTAGGCT-1	T202_B	M	5_CD8A T cell
T202_B_GTTTGCATCAGTTAGAAGAGGCAA-1	T202_B	M	6_CD4 T cell_Naive_Stem
T202_B_GTAACGGTCGCCTAACAGTAGGCT-1	T202_B	M	17_AM_stressed
T202_B_ACCACAACATTGCCGCAGTAGGCT-1	T202_B	M	23_Mast cell
T202_B_AGCTTCTCAAGACATTAGTAGGCT-1	T202_B	M	4_CD4 T cell_Effector
T202_B_CTAAGGCCATTTCTTCAGAGGCAA-1	T202_B	M	7_gd T cell_NK_ILC
T202_B_AGGCCATCAACCTGTTAGTAGGCT-1	T202_B	M	4_CD4 T cell_Effector
T202_B_GCTGGTAAGGCCTTCGAGTAGGCT-1	T202_B	M	6_CD4 T cell_Naive_Stem
T202_B_GTCCGTAGTCACAGAAAGTAGGCT-1	T202_B	M	4_CD4 T cell_Effector
T202_B_ATCGCGCGTAATCCGTAGAGGCAA-1	T202_B	M	6_CD4 T cell_Naive_Stem
T202_B_GCCCTTTGTTACTCCCAGTAGGCT-1	T202_B	M	4_CD4 T cell_Effector
T202_B_ACTGAGGTCACGGACAAGTAGGCT-1	T202_B	M	22_B cell
T202_B_CAAATCCGTTAGTAGGAGTAGGCT-1	T202_B	M	6_CD4 T cell_Naive_Stem
T202_B_AGAAGCAAGATAGCCGAGTAGGCT-1	T202_B	M	6_CD4 T cell_Naive_Stem
T202_B_TCACCCACATGTGGGTAGTAGGCT-1	T202_B	M	6_CD4 T cell_Naive_Stem
T202_B_GGAACCTCACGATTAGAGTAGGCT-1	T202_B	M	10_AM
T202_B_GACTCAACATTTGTTGAGTAGGCT-1	T202_B	M	4_CD4 T cell_Effector
T202_B_GTTTAGCGTGCTTCGAAGTAGGCT-1	T202_B	M	4_CD4 T cell_Effector
T202_B_TCTACCTTCCTAAAGAAGTAGGCT-1	T202_B	M	5_CD8A T cell
T202_B_GCATGGATCAGTTTACAGAGGCAA-1	T202_B	M	6_CD4 T cell_Naive_Stem
T202_B_AGGCTATAGGAAACCTAGTAGGCT-1	T202_B	M	4_CD4 T cell_Effector
T202_B_CTACCCACAGGGATGAAGAGGCAA-1	T202_B	M	6_CD4 T cell_Naive_Stem
T202_B_CCTACCTGTCATTTAGAGAGGCAA-1	T202_B	M	4_CD4 T cell_Effector
T202_B_TTGCATCCATTTGGGAAGAGGCAA-1	T202_B	M	5_CD8A T cell
T202_B_GATTGGCCAAGGGTCTAGTAGGCT-1	T202_B	M	6_CD4 T cell_Naive_Stem
T202_B_AAACGTTCACATACCTAGAGGCAA-1	T202_B	M	6_CD4 T cell_Naive_Stem
T202_B_ACCGGCTGTTTCACCCAGAGGCAA-1	T202_B	M	25_AM_RSRP1_NRAMP1
T202_B_CTCTAAGTCGAACCGAAGTAGGCT-1	T202_B	M	6_CD4 T cell_Naive_Stem
T202_B_CGCTCAGTCGGCTAGAAGAGGCAA-1	T202_B	M	4_CD4 T cell_Effector
T202_B_TACAGAATCTTGAATCAGTAGGCT-1	T202_B	M	9_T cell_proliferating
T202_B_CATAATGAGGTCAAGTAGTAGGCT-1	T202_B	M	7_gd T cell_NK_ILC
T202_B_GACGAGGAGCATTACTAGTAGGCT-1	T202_B	M	6_CD4 T cell_Naive_Stem
T202_B_AGCCTTTCATGCGGATAGTAGGCT-1	T202_B	M	4_CD4 T cell_Effector
T202_B_CATAATCTCGTCCCGAAGTAGGCT-1	T202_B	M	17_AM_stressed
T202_B_GTCAACTGTGTGTCGCAGTAGGCT-1	T202_B	M	4_CD4 T cell_Effector
T202_B_GGGTTGGGTAGCGCGAAGTAGGCT-1	T202_B	M	6_CD4 T cell_Naive_Stem
T202_B_TACGTTAGTTAGAGGCAGAGGCAA-1	T202_B	M	8_Treg_FOXP3
T202_B_GAATGACTCGTAGTTTAGTAGGCT-1	T202_B	M	4_CD4 T cell_Effector
T202_B_CAGGTAAGTCATGATCAGAGGCAA-1	T202_B	M	17_AM_stressed
T202_B_CACTCCCTCATGATGAAGTAGGCT-1	T202_B	M	5_CD8A T cell
T202_B_CTATGGGAGAAGTACCAGTAGGCT-1	T202_B	M	6_CD4 T cell_Naive_Stem
T202_B_GCTAGATAGTTATTGCAGAGGCAA-1	T202_B	M	4_CD4 T cell_Effector
T202_B_TAACGCCTCTAATGGAAGTAGGCT-1	T202_B	M	4_CD4 T cell_Effector
T202_B_GTTTAGTTCCAGGAATAGTAGGCT-1	T202_B	M	6_CD4 T cell_Naive_Stem
T202_B_GGAAGTAAGCTCGACTAGAGGCAA-1	T202_B	M	6_CD4 T cell_Naive_Stem
T202_B_AGCCCTGTCACAAGCGAGAGGCAA-1	T202_B	M	4_CD4 T cell_Effector
T202_B_GCGGGTTAGCCTTAATAGAGGCAA-1	T202_B	M	4_CD4 T cell_Effector
T202_B_GCACCAAAGGCGCGATAGAGGCAA-1	T202_B	M	4_CD4 T cell_Effector
T202_B_CTTTCATGTTCGGTCAAGAGGCAA-1	T202_B	M	17_AM_stressed
T202_B_TCATGAGCAATGTTCCAGTAGGCT-1	T202_B	M	4_CD4 T cell_Effector
T202_B_ATTGAGTCACTAAGGCAGTAGGCT-1	T202_B	M	6_CD4 T cell_Naive_Stem
T202_B_AGGGACCTCTCAGCACAGTAGGCT-1	T202_B	M	22_B cell
T202_B_GGATTGGTCAGCACGAAGTAGGCT-1	T202_B	M	6_CD4 T cell_Naive_Stem
T202_B_ATCATCAGTGGTTAAGAGAGGCAA-1	T202_B	M	4_CD4 T cell_Effector
T202_B_TATGAGCAGGGTCTAGAGAGGCAA-1	T202_B	M	5_CD8A T cell
T202_B_CACCCATAGTTAGGCGAGTAGGCT-1	T202_B	M	6_CD4 T cell_Naive_Stem
T202_B_CAGGGCAGTAACGTTCAGAGGCAA-1	T202_B	M	4_CD4 T cell_Effector
T202_B_GGAACCGGTACTAACCAGTAGGCT-1	T202_B	M	17_AM_stressed
T202_B_ATCCATCCAAGACATTAGTAGGCT-1	T202_B	M	5_CD8A T cell
T202_B_CAGCCAGCAAACTGGCAGTAGGCT-1	T202_B	M	8_Treg_FOXP3
T202_B_TACCATCCAAACCTGAAGAGGCAA-1	T202_B	M	4_CD4 T cell_Effector
T202_B_AAGACAACAAACGGTCAGTAGGCT-1	T202_B	M	19_cDC1_Monocyte
T202_B_CATCCTGCAAGCTAATAGTAGGCT-1	T202_B	M	4_CD4 T cell_Effector
T202_B_TAGCTAAAGTATGGTAAGTAGGCT-1	T202_B	M	17_AM_stressed
T202_B_GGGCTTAAGGTTGCAGAGTAGGCT-1	T202_B	M	6_CD4 T cell_Naive_Stem
T202_B_AGGGTTAGTCAAAGATAGTAGGCT-1	T202_B	M	4_CD4 T cell_Effector
T202_B_GCGGGTTAGCCCGTTGAGTAGGCT-1	T202_B	M	17_AM_stressed
T202_B_AGACACTAGGAACTTAAGTAGGCT-1	T202_B	M	5_CD8A T cell
T202_B_CCCATCACAGATTGCAAGAGGCAA-1	T202_B	M	5_CD8A T cell
T202_B_CGTTATGTCACTCGCGAGTAGGCT-1	T202_B	M	4_CD4 T cell_Effector
T202_B_GCGCTTAGTCCGCTAAAGAGGCAA-1	T202_B	M	4_CD4 T cell_Effector
T202_B_TGAATCGCATCAATCCAGTAGGCT-1	T202_B	M	4_CD4 T cell_Effector
T202_B_CGCGACACATTCAGGAAGAGGCAA-1	T202_B	M	9_T cell_proliferating
T202_B_TTAACCGTCGAACCGAAGAGGCAA-1	T202_B	M	4_CD4 T cell_Effector
T202_B_CATCCTTTCATCCCAAAGTAGGCT-1	T202_B	M	6_CD4 T cell_Naive_Stem
T202_B_TCAGGCTTCTTGAAGAAGAGGCAA-1	T202_B	M	6_CD4 T cell_Naive_Stem
T202_B_AAATCGATCAGCACAGAGTAGGCT-1	T202_B	M	6_CD4 T cell_Naive_Stem
T202_B_TCACTGTCAGTAAGGGAGAGGCAA-1	T202_B	M	4_CD4 T cell_Effector
T202_B_CACGCATTCGCTCAACAGTAGGCT-1	T202_B	M	6_CD4 T cell_Naive_Stem
T202_B_GCCCAATTCATGAATGAGTAGGCT-1	T202_B	M	4_CD4 T cell_Effector
T202_B_CGTGAACCAATTAGCGAGAGGCAA-1	T202_B	M	4_CD4 T cell_Effector
T202_B_CCTTCCATCACTATGTAGAGGCAA-1	T202_B	M	4_CD4 T cell_Effector
T202_B_AACCTCATCCGTGACTAGAGGCAA-1	T202_B	M	4_CD4 T cell_Effector
T202_B_GAGCTGGGTTTCCTGCAGTAGGCT-1	T202_B	M	4_CD4 T cell_Effector
T202_B_TCTATCGAGCAACTTTAGTAGGCT-1	T202_B	M	4_CD4 T cell_Effector
T202_B_TAGCCTGGTCAAACTCAGAGGCAA-1	T202_B	M	17_AM_stressed
T202_B_TTTCACCTCATGATGAAGTAGGCT-1	T202_B	M	4_CD4 T cell_Effector
T202_B_ACGCACGCATTAGTGGAGTAGGCT-1	T202_B	M	6_CD4 T cell_Naive_Stem
T202_B_AAAGGCTTCCCTCGTCAGTAGGCT-1	T202_B	M	6_CD4 T cell_Naive_Stem
T202_B_TGTTCACCATCCAAGAAGAGGCAA-1	T202_B	M	5_CD8A T cell
T202_B_GCGGATTCACTTTACAAGAGGCAA-1	T202_B	M	7_gd T cell_NK_ILC
T202_B_CTGATCCAGTAATTGGAGTAGGCT-1	T202_B	M	4_CD4 T cell_Effector
T202_B_AAATCACCATTTAGCCAGAGGCAA-1	T202_B	M	4_CD4 T cell_Effector
T202_B_TTCTGTGAGTATGGGTAGAGGCAA-1	T202_B	M	4_CD4 T cell_Effector
T202_B_GCATGCTTCCTGATCAAGAGGCAA-1	T202_B	M	17_AM_stressed
T202_B_AGGCCATCATCACGCCAGTAGGCT-1	T202_B	M	4_CD4 T cell_Effector
T202_B_GATCACACATCACTCGAGTAGGCT-1	T202_B	M	4_CD4 T cell_Effector
T202_B_GTCAAAGGTGCGATAAAGTAGGCT-1	T202_B	M	4_CD4 T cell_Effector
T202_B_CGTACGTTCCGCCACAAGAGGCAA-1	T202_B	M	4_CD4 T cell_Effector
T202_B_CCTTAATAGTTACACTAGTAGGCT-1	T202_B	M	4_CD4 T cell_Effector
T202_B_AGTGATCAGCTCGATCAGTAGGCT-1	T202_B	M	4_CD4 T cell_Effector
T202_B_ATTGGGAGTTGGTTACAGAGGCAA-1	T202_B	M	4_CD4 T cell_Effector
T202_B_CATTTGGTCTGCAACCAGTAGGCT-1	T202_B	M	23_Mast cell
T202_B_TATCGAGCAGGCTATAAGTAGGCT-1	T202_B	M	4_CD4 T cell_Effector
T202_B_TAAGCTTTCCAAAGGTAGAGGCAA-1	T202_B	M	6_CD4 T cell_Naive_Stem
T202_B_TACCGTTCAATCATCCAGAGGCAA-1	T202_B	M	9_T cell_proliferating
T202_B_CCTCAAATCACTATGTAGAGGCAA-1	T202_B	M	4_CD4 T cell_Effector
T202_B_GTCAACTGTGGGAACTAGTAGGCT-1	T202_B	M	6_CD4 T cell_Naive_Stem
T202_B_AACTGAGGTATTTGTGAGAGGCAA-1	T202_B	M	4_CD4 T cell_Effector
T202_B_AAAGATGCACAAATACAGAGGCAA-1	T202_B	M	17_AM_stressed
T202_B_GCGCCTATCATCCAGCAGTAGGCT-1	T202_B	M	4_CD4 T cell_Effector
T202_B_GCGCTACGTATTGTCAAGAGGCAA-1	T202_B	M	4_CD4 T cell_Effector
T202_B_AAATCCTTCGCTTCAAAGTAGGCT-1	T202_B	M	4_CD4 T cell_Effector
T202_B_GTCATCCAGTTGGCCTAGAGGCAA-1	T202_B	M	6_CD4 T cell_Naive_Stem
T202_B_GAGCTAGTCATTGAAGAGTAGGCT-1	T202_B	M	5_CD8A T cell
T202_B_CGAATAGGTTGGCCACAGTAGGCT-1	T202_B	M	6_CD4 T cell_Naive_Stem
T202_B_TGCTGGTTCCCAGTACAGAGGCAA-1	T202_B	M	4_CD4 T cell_Effector
T202_B_TACCGGCGTTTACGACAGTAGGCT-1	T202_B	M	4_CD4 T cell_Effector
T202_B_ACCGCCATCAACTGTTAGAGGCAA-1	T202_B	M	4_CD4 T cell_Effector
T202_B_TAGTTTCAGTCATAAGAGTAGGCT-1	T202_B	M	4_CD4 T cell_Effector
T202_B_TACTAGTTCTCTATGGAGAGGCAA-1	T202_B	M	4_CD4 T cell_Effector
T202_B_ACACAATCAACTATCCAGTAGGCT-1	T202_B	M	4_CD4 T cell_Effector
T202_B_AAAGCATGTCGTTATAAGTAGGCT-1	T202_B	M	9_T cell_proliferating
T202_B_ATGTTCCCAGTAAGTTAGAGGCAA-1	T202_B	M	4_CD4 T cell_Effector
T202_B_TCTAACAGTACTTAGCAGTAGGCT-1	T202_B	M	4_CD4 T cell_Effector
T202_B_TTCCTCAGTGACATGAAGTAGGCT-1	T202_B	M	5_CD8A T cell
T202_B_TGATTTGGTGCTGATTAGAGGCAA-1	T202_B	M	4_CD4 T cell_Effector
T202_B_GTACCTATCGTCAATTAGTAGGCT-1	T202_B	M	17_AM_stressed
T202_B_TCGTCAATCTTAAGGAAGAGGCAA-1	T202_B	M	6_CD4 T cell_Naive_Stem
T202_B_AAATCACCATTCCTGGAGAGGCAA-1	T202_B	M	5_CD8A T cell
T202_B_ACAGCCGCACCTTCTCAGTAGGCT-1	T202_B	M	4_CD4 T cell_Effector
T202_B_CAAAGTCAGTTTCAGTAGTAGGCT-1	T202_B	M	17_AM_stressed
T202_B_TGACGAAGTAACCTTAAGTAGGCT-1	T202_B	M	4_CD4 T cell_Effector
T202_B_CACGCATTCCCTCAAAAGAGGCAA-1	T202_B	M	4_CD4 T cell_Effector
T202_B_CAAGGTTAGTCAACTTAGAGGCAA-1	T202_B	M	7_gd T cell_NK_ILC
T202_B_TCCCATAAGGCCAACAAGTAGGCT-1	T202_B	M	6_CD4 T cell_Naive_Stem
T202_B_CTATTGAGTCTAACCGAGAGGCAA-1	T202_B	M	5_CD8A T cell
T202_B_GTCCTTAAGTCATGAAAGTAGGCT-1	T202_B	M	17_AM_stressed
T202_B_CGCATAACATAGACGCAGTAGGCT-1	T202_B	M	4_CD4 T cell_Effector
T202_B_GAGCCATCATCCTTGGAGAGGCAA-1	T202_B	M	6_CD4 T cell_Naive_Stem
T202_B_CGTTGTCAGTGATGGTAGTAGGCT-1	T202_B	M	5_CD8A T cell
T202_B_CACTGTCAGTTTACCGAGTAGGCT-1	T202_B	M	4_CD4 T cell_Effector
T202_B_CGCGTGACATATAGGTAGAGGCAA-1	T202_B	M	5_CD8A T cell
T202_B_AAGGAACCATGCGCAGAGTAGGCT-1	T202_B	M	7_gd T cell_NK_ILC
T202_B_GGGACAACACCATCCAAGTAGGCT-1	T202_B	M	4_CD4 T cell_Effector
T202_B_GTTTATCAGCAGCCAAAGAGGCAA-1	T202_B	M	4_CD4 T cell_Effector
T202_B_CCAGAACCACCACACCAGTAGGCT-1	T202_B	M	4_CD4 T cell_Effector
T202_B_ATTCAGTTCGATTAAGAGTAGGCT-1	T202_B	M	6_CD4 T cell_Naive_Stem
T202_B_CGTACTTCAGCCAGCAAGTAGGCT-1	T202_B	M	17_AM_stressed
T202_B_CAAGGTTAGTACCAGGAGTAGGCT-1	T202_B	M	8_Treg_FOXP3
T202_B_CCTTCCTCATAAGTCGAGTAGGCT-1	T202_B	M	4_CD4 T cell_Effector
T202_B_AATCCGGAGAGGAGGTAGTAGGCT-1	T202_B	M	4_CD4 T cell_Effector
T202_B_GAGGTCCAGGTTACTTAGTAGGCT-1	T202_B	M	4_CD4 T cell_Effector
T202_B_ACAATCAAGCCTATATAGTAGGCT-1	T202_B	M	4_CD4 T cell_Effector
T202_B_TTTCACCTCTAACTACAGAGGCAA-1	T202_B	M	4_CD4 T cell_Effector
T202_B_GATTAGTCAAGATGCCAGAGGCAA-1	T202_B	M	4_CD4 T cell_Effector
T202_B_ACACGCGCAAGAAATGAGTAGGCT-1	T202_B	M	4_CD4 T cell_Effector
T202_B_TTTGTGAGTCGTAATCAGTAGGCT-1	T202_B	M	4_CD4 T cell_Effector
T202_B_TTCGATTAGCGAGGGAAGAGGCAA-1	T202_B	M	5_CD8A T cell
T202_B_TAGCCAGAGAGGATAGAGTAGGCT-1	T202_B	M	4_CD4 T cell_Effector
T202_B_TCGGTTATCATGGAACAGAGGCAA-1	T202_B	M	4_CD4 T cell_Effector
T202_B_GCAACGGGTAATCCGTAGAGGCAA-1	T202_B	M	4_CD4 T cell_Effector
T202_B_CATAGGCCATCTATCAAGTAGGCT-1	T202_B	M	5_CD8A T cell
T202_B_AGAGGAGGTGCGCAAGAGAGGCAA-1	T202_B	M	5_CD8A T cell
T202_B_GACCTTCAGGACTTGGAGTAGGCT-1	T202_B	M	5_CD8A T cell
T202_B_ATTCACCCATGAGCTAAGTAGGCT-1	T202_B	M	4_CD4 T cell_Effector
T202_B_CCCGTAGTCCGAAAGTAGAGGCAA-1	T202_B	M	4_CD4 T cell_Effector
T202_B_CATTTGGTCACTAGGGAGTAGGCT-1	T202_B	M	4_CD4 T cell_Effector
T202_B_AGAAAGGTCTAATCGTAGAGGCAA-1	T202_B	M	6_CD4 T cell_Naive_Stem
T202_B_ACCACAACATACTTGCAGAGGCAA-1	T202_B	M	4_CD4 T cell_Effector
T202_B_TAAGAAGCAACTGTTCAGAGGCAA-1	T202_B	M	4_CD4 T cell_Effector
T202_B_CATGCTTCATAGCCGGAGAGGCAA-1	T202_B	M	4_CD4 T cell_Effector
T202_B_AAGGACAAGACCTTGCAGTAGGCT-1	T202_B	M	14_AM_Mito-high
T202_B_TATAACGAGTAAACCAAGAGGCAA-1	T202_B	M	4_CD4 T cell_Effector
T202_B_AAAGCCTAGGTAATTGAGTAGGCT-1	T202_B	M	4_CD4 T cell_Effector
T202_B_GGTTTGACACATGCTTAGAGGCAA-1	T202_B	M	4_CD4 T cell_Effector
T202_B_ACAGTTGCATTCAACCAGTAGGCT-1	T202_B	M	6_CD4 T cell_Naive_Stem
T202_B_GCTAACGAGGTGCACAAGTAGGCT-1	T202_B	M	5_CD8A T cell
T202_B_CACAAGGTCATAGGCGAGAGGCAA-1	T202_B	M	4_CD4 T cell_Effector
T202_B_TTCAACTAGAGGAGTAAGTAGGCT-1	T202_B	M	5_CD8A T cell
T202_B_AGGTGAGCAGCCTATTAGTAGGCT-1	T202_B	M	5_CD8A T cell
T202_B_GGATTGAGTCAATTGCAGAGGCAA-1	T202_B	M	6_CD4 T cell_Naive_Stem
T202_B_GATGCACCAGTTATGGAGAGGCAA-1	T202_B	M	5_CD8A T cell
T202_B_CAAGGCCAGGTAGTTAAGTAGGCT-1	T202_B	M	4_CD4 T cell_Effector
T202_B_AGGTTAATCAATACAGAGTAGGCT-1	T202_B	M	4_CD4 T cell_Effector
T202_B_AGCCTTCAGCACCTTAAGAGGCAA-1	T202_B	M	4_CD4 T cell_Effector
T202_B_CCGTTGTAGCCCTGATAGTAGGCT-1	T202_B	M	4_CD4 T cell_Effector
T202_B_CATCCTGCACATAAGTAGAGGCAA-1	T202_B	M	6_CD4 T cell_Naive_Stem
T202_B_GACAGTTAGTCAGGCAAGAGGCAA-1	T202_B	M	5_CD8A T cell
T202_B_CTACTGATCAGGGCACAGAGGCAA-1	T202_B	M	7_gd T cell_NK_ILC
T202_B_AAGTGAGAGGCGGATCAGTAGGCT-1	T202_B	M	4_CD4 T cell_Effector
T202_B_CTTGCGCCACACTGGGAGTAGGCT-1	T202_B	M	4_CD4 T cell_Effector
T202_B_ATAAGCATCAGTTAGAAGTAGGCT-1	T202_B	M	6_CD4 T cell_Naive_Stem
T202_B_TCTTGACCATTGACTCAGAGGCAA-1	T202_B	M	4_CD4 T cell_Effector
T202_B_TCCAGCTAGACATAGCAGTAGGCT-1	T202_B	M	5_CD8A T cell
T202_B_ACTCACTCACCTATCGAGTAGGCT-1	T202_B	M	6_CD4 T cell_Naive_Stem
T202_B_CGTTATAGTTCCGGGTAGTAGGCT-1	T202_B	M	4_CD4 T cell_Effector
T202_B_GTTAGGCCAGGTAGCTAGAGGCAA-1	T202_B	M	6_CD4 T cell_Naive_Stem
T202_B_CTCATTACATCATGTCAGAGGCAA-1	T202_B	M	4_CD4 T cell_Effector
T202_B_TGAATCGCAAGACATTAGTAGGCT-1	T202_B	M	4_CD4 T cell_Effector
T202_B_CTTCAATAGTAAGCACAGAGGCAA-1	T202_B	M	4_CD4 T cell_Effector
T202_B_GTTTATCAGTAGCTAAAGAGGCAA-1	T202_B	M	6_CD4 T cell_Naive_Stem
T202_B_CTAGGCGCAACTAAACAGAGGCAA-1	T202_B	M	4_CD4 T cell_Effector
T202_B_GCGCCTATCCCTTTGTAGTAGGCT-1	T202_B	M	6_CD4 T cell_Naive_Stem
T202_B_CCTCCAACATGCGGATAGAGGCAA-1	T202_B	M	4_CD4 T cell_Effector
T202_B_TCTATCGAGCACGTTCAGAGGCAA-1	T202_B	M	5_CD8A T cell
T202_B_GCTAATAAGTGGACCAAGAGGCAA-1	T202_B	M	17_AM_stressed
T202_B_AATCACGCATTTCTTCAGAGGCAA-1	T202_B	M	5_CD8A T cell
T202_B_CCTTAAAGTTGAGTCTAGAGGCAA-1	T202_B	M	6_CD4 T cell_Naive_Stem
T202_B_GGCCTAAAGTCACCTAAGTAGGCT-1	T202_B	M	4_CD4 T cell_Effector
T202_B_GCTTGTTCAGGTCAACAGTAGGCT-1	T202_B	M	25_AM_RSRP1_NRAMP1
T202_B_CTGATCCAGCCCTTGGAGAGGCAA-1	T202_B	M	4_CD4 T cell_Effector
T202_B_CGACTTTCAAATCACGAGAGGCAA-1	T202_B	M	4_CD4 T cell_Effector
T202_B_GAGTGCGGTGGTTCGCAGAGGCAA-1	T202_B	M	4_CD4 T cell_Effector
T202_B_AGGTTCGAGTGGCTTCAGTAGGCT-1	T202_B	M	5_CD8A T cell
T202_B_ACGCCCATCCCTGGATAGAGGCAA-1	T202_B	M	7_gd T cell_NK_ILC
T202_B_TCCTTCTAGCTTTACGAGAGGCAA-1	T202_B	M	5_CD8A T cell
T202_B_CGTTGCGTCTGGCCCAAGAGGCAA-1	T202_B	M	4_CD4 T cell_Effector
T202_B_GAGCCTGCATTCTGTAAGTAGGCT-1	T202_B	M	5_CD8A T cell
T202_B_GAGGTTTAGACTCAAAAGAGGCAA-1	T202_B	M	6_CD4 T cell_Naive_Stem
T202_B_ACTACTAGTCCTTCGTAGAGGCAA-1	T202_B	M	4_CD4 T cell_Effector
T202_B_CCGATACTCAACTGTTAGAGGCAA-1	T202_B	M	4_CD4 T cell_Effector
T202_B_CGAGTTACATCCGGAGAGTAGGCT-1	T202_B	M	6_CD4 T cell_Naive_Stem
T202_B_CACAGCAAGGCGCAACAGAGGCAA-1	T202_B	M	4_CD4 T cell_Effector
T202_B_AGCTACCTCACATTCGAGAGGCAA-1	T202_B	M	5_CD8A T cell
T202_B_AACCAACAGTAATTGGAGTAGGCT-1	T202_B	M	4_CD4 T cell_Effector
T202_B_AGTGATTCATTGTACCAGTAGGCT-1	T202_B	M	4_CD4 T cell_Effector
T202_B_AAGCTAATCTTTAAGCAGTAGGCT-1	T202_B	M	4_CD4 T cell_Effector
T202_B_GATTCAGCATTTCGCGAGTAGGCT-1	T202_B	M	4_CD4 T cell_Effector
T202_B_ATGGCCTTCCATAAAGAGTAGGCT-1	T202_B	M	8_Treg_FOXP3
T202_B_GTTAACTTCCTTTCGTAGTAGGCT-1	T202_B	M	5_CD8A T cell
T202_B_ACCATTAGTCATCCTCAGAGGCAA-1	T202_B	M	4_CD4 T cell_Effector
T202_B_GAACTTGCAAGATGCCAGAGGCAA-1	T202_B	M	4_CD4 T cell_Effector
T202_B_TCCCTCATCCAAATAGAGAGGCAA-1	T202_B	M	6_CD4 T cell_Naive_Stem
T202_B_GTTCACCAGGTCACAGAGAGGCAA-1	T202_B	M	5_CD8A T cell
T202_B_ACCACAACAGCACTAAAGTAGGCT-1	T202_B	M	4_CD4 T cell_Effector
T202_B_TGGAAACTCAGCGGGTAGTAGGCT-1	T202_B	M	6_CD4 T cell_Naive_Stem
T202_B_ACAACATCATAAGCTGAGTAGGCT-1	T202_B	M	6_CD4 T cell_Naive_Stem
T202_B_AGGTGGGAGAGGTTTAAGAGGCAA-1	T202_B	M	4_CD4 T cell_Effector
T202_B_AGGCTATAGGATGCATAGAGGCAA-1	T202_B	M	6_CD4 T cell_Naive_Stem
T202_B_AACGTTAAGGAACCATAGAGGCAA-1	T202_B	M	6_CD4 T cell_Naive_Stem
T202_B_GGGACAACATCAAGCAAGAGGCAA-1	T202_B	M	5_CD8A T cell
T202_B_CTCTCGACACACCCACAGAGGCAA-1	T202_B	M	5_CD8A T cell
T202_B_ATTTGTGGTATAGCGAAGTAGGCT-1	T202_B	M	10_AM
T202_B_TGCTGGTTCGGCTAAGAGTAGGCT-1	T202_B	M	4_CD4 T cell_Effector
T202_B_GTTGGGTCATGTTTCAAGTAGGCT-1	T202_B	M	8_Treg_FOXP3
T202_B_CCTTGAATCACTTCGAAGTAGGCT-1	T202_B	M	4_CD4 T cell_Effector
T202_B_TATGTTGGTTTGACTAAGAGGCAA-1	T202_B	M	4_CD4 T cell_Effector
T202_B_GATCATAAGTCCTGACAGTAGGCT-1	T202_B	M	5_CD8A T cell
T202_B_CATTACGTCCCAGTACAGTAGGCT-1	T202_B	M	6_CD4 T cell_Naive_Stem
T202_B_GATATGATCGCTTGACAGTAGGCT-1	T202_B	M	4_CD4 T cell_Effector
T202_B_TAACTGTTCCCTCAAAAGAGGCAA-1	T202_B	M	4_CD4 T cell_Effector
T202_B_TATATGCTCACATTCGAGAGGCAA-1	T202_B	M	7_gd T cell_NK_ILC
T202_B_AATATGGTCAACTTGTAGAGGCAA-1	T202_B	M	4_CD4 T cell_Effector
T202_B_CAAGGTCCAACCCTATAGTAGGCT-1	T202_B	M	4_CD4 T cell_Effector
T202_B_GCTGAATAGAACCTCCAGAGGCAA-1	T202_B	M	4_CD4 T cell_Effector
T202_B_CACAAGGTCCTCCCACAGTAGGCT-1	T202_B	M	6_CD4 T cell_Naive_Stem
T202_B_CTAAGGGTCATAATGGAGTAGGCT-1	T202_B	M	6_CD4 T cell_Naive_Stem
T202_B_CAGGTTGAGCTAACTTAGAGGCAA-1	T202_B	M	4_CD4 T cell_Effector
T202_B_AGACTGAGTCATCCTCAGTAGGCT-1	T202_B	M	9_T cell_proliferating
T202_B_GCTATCCAGCTTAAAGAGTAGGCT-1	T202_B	M	5_CD8A T cell
T202_B_CATGCCAGTCTATCTTAGTAGGCT-1	T202_B	M	4_CD4 T cell_Effector
T202_B_GTTAACTTCTGCAACCAGTAGGCT-1	T202_B	M	6_CD4 T cell_Naive_Stem
T202_B_GCTATTGTCAACCGCTAGTAGGCT-1	T202_B	M	16_AM_IFN-responsive
T202_B_GGGTGGAAGCTTAAAGAGAGGCAA-1	T202_B	M	4_CD4 T cell_Effector
T202_B_GATTAACCACAGCAACAGAGGCAA-1	T202_B	M	6_CD4 T cell_Naive_Stem
T202_B_ATAAGGTGTTCTTGAAAGAGGCAA-1	T202_B	M	4_CD4 T cell_Effector
T202_B_TGTGAGCCATTGGACAAGAGGCAA-1	T202_B	M	4_CD4 T cell_Effector
T202_B_TCAGCCAGTATGTGAGAGAGGCAA-1	T202_B	M	4_CD4 T cell_Effector
T202_B_GGAACCTCATTGACTCAGTAGGCT-1	T202_B	M	4_CD4 T cell_Effector
T202_B_TAGCAGGTCTGTCAATAGAGGCAA-1	T202_B	M	17_AM_stressed
T202_B_CAGGTAAGTGTTGCTGAGAGGCAA-1	T202_B	M	5_CD8A T cell
T202_B_TACCGGGCACTTTATGAGTAGGCT-1	T202_B	M	17_AM_stressed
T202_B_GTACTTAGTCTTACTTAGAGGCAA-1	T202_B	M	4_CD4 T cell_Effector
T202_B_CAAGCGATCTAGCGGAAGTAGGCT-1	T202_B	M	6_CD4 T cell_Naive_Stem
T202_B_AGTATCCGTAATAGGTAGTAGGCT-1	T202_B	M	4_CD4 T cell_Effector
T202_B_GTCAGTGAGAAAGGCAAGAGGCAA-1	T202_B	M	6_CD4 T cell_Naive_Stem
T202_B_CATTGTGTCAGTTAGAAGAGGCAA-1	T202_B	M	4_CD4 T cell_Effector
T202_B_ATACGTAAGCCTGCCAAGTAGGCT-1	T202_B	M	4_CD4 T cell_Effector
T202_B_CGTTCAATCTTTGGATAGTAGGCT-1	T202_B	M	4_CD4 T cell_Effector
T202_B_CCCATCCTCGACTTGCAGTAGGCT-1	T202_B	M	5_CD8A T cell
T202_B_GCATAAATCGTCCCGAAGAGGCAA-1	T202_B	M	6_CD4 T cell_Naive_Stem
T202_B_TTATAGCTCATTTAGCAGTAGGCT-1	T202_B	M	4_CD4 T cell_Effector
T202_B_CGATTCATCGCCTAACAGTAGGCT-1	T202_B	M	4_CD4 T cell_Effector
T202_B_AACGTTCGTGGATGCGAGAGGCAA-1	T202_B	M	5_CD8A T cell
T202_B_CGCGTTCCAAACAAGAAGTAGGCT-1	T202_B	M	17_AM_stressed
T202_B_CACAAGGTCATCAAGAAGTAGGCT-1	T202_B	M	4_CD4 T cell_Effector
T202_B_ATCAGGTAGGTAGACTAGAGGCAA-1	T202_B	M	6_CD4 T cell_Naive_Stem
T202_B_TTGAGTAAGACTATTCAGAGGCAA-1	T202_B	M	4_CD4 T cell_Effector
T202_B_AGGTTCGAGCATCTATAGTAGGCT-1	T202_B	M	17_AM_stressed
T202_B_ACCGCCATCTTTGGTGAGAGGCAA-1	T202_B	M	4_CD4 T cell_Effector
T202_B_CTTAGTCCACAGCAACAGAGGCAA-1	T202_B	M	5_CD8A T cell
T202_B_ACGCATGAGGTAAGTCAGAGGCAA-1	T202_B	M	4_CD4 T cell_Effector
T202_B_GAAGGGTAGACAGACTAGAGGCAA-1	T202_B	M	4_CD4 T cell_Effector
T202_B_ACCAACTGTCCTTCTAAGTAGGCT-1	T202_B	M	17_AM_stressed
T202_B_CAAGATTCATTGAAGTAGAGGCAA-1	T202_B	M	4_CD4 T cell_Effector
T202_B_TACCGGGCAGCACCTCAGAGGCAA-1	T202_B	M	4_CD4 T cell_Effector
T202_B_TAATAGCCAACTAGTGAGAGGCAA-1	T202_B	M	7_gd T cell_NK_ILC
T202_B_GAATGGTTCATAATGGAGTAGGCT-1	T202_B	M	17_AM_stressed
T202_B_GCATGGATCCTTGTTCAGAGGCAA-1	T202_B	M	7_gd T cell_NK_ILC
T202_B_CTCATGATCAACCGCTAGAGGCAA-1	T202_B	M	4_CD4 T cell_Effector
T202_B_CTACCGGTCTCACCGGAGTAGGCT-1	T202_B	M	17_AM_stressed
T202_B_AGAAATGCACGTAGGTAGAGGCAA-1	T202_B	M	5_CD8A T cell
T202_B_CCAGCTTAGATTCCCAAGAGGCAA-1	T202_B	M	5_CD8A T cell
T202_B_GATTATCTCTGTGATTAGTAGGCT-1	T202_B	M	4_CD4 T cell_Effector
T202_B_TTGAACAAGGTCAAGTAGTAGGCT-1	T202_B	M	6_CD4 T cell_Naive_Stem
T202_B_AACTAAGTCTTACTCCAGAGGCAA-1	T202_B	M	4_CD4 T cell_Effector
T202_B_AGGTGATTCAATTGGAAGTAGGCT-1	T202_B	M	6_CD4 T cell_Naive_Stem
T202_B_TACGCCTAGGTAAGCTAGTAGGCT-1	T202_B	M	9_T cell_proliferating
T202_B_ACTTCAAGTCCTCATCAGAGGCAA-1	T202_B	M	5_CD8A T cell
T202_B_GAAGCCATCAGGTAACAGTAGGCT-1	T202_B	M	4_CD4 T cell_Effector
T202_B_CCATCAGGTTGTCCAGAGAGGCAA-1	T202_B	M	4_CD4 T cell_Effector
T202_B_CTATTAGGTTCCTTTGAGTAGGCT-1	T202_B	M	6_CD4 T cell_Naive_Stem
T202_B_TGACCTGGTGCTGATTAGTAGGCT-1	T202_B	M	4_CD4 T cell_Effector
T202_B_TGACATAAGTGTGCAGAGAGGCAA-1	T202_B	M	9_T cell_proliferating
T202_B_GTAAACCAGGTAATGCAGTAGGCT-1	T202_B	M	9_T cell_proliferating
T202_B_CAGAGAGCAGCCTGAGAGTAGGCT-1	T202_B	M	5_CD8A T cell
T202_B_ACAGCACCACTATGTCAGTAGGCT-1	T202_B	M	4_CD4 T cell_Effector
T202_B_CTTTCATGTTGTCATAAGAGGCAA-1	T202_B	M	5_CD8A T cell
T202_B_CCAAGGATCAACCGCTAGTAGGCT-1	T202_B	M	5_CD8A T cell
T202_B_ATGACTTTCGCGGATAAGAGGCAA-1	T202_B	M	6_CD4 T cell_Naive_Stem
T202_B_CGTACTTCAAACAATCAGAGGCAA-1	T202_B	M	5_CD8A T cell
T202_B_CGCAATTGTATGTGAGAGAGGCAA-1	T202_B	M	4_CD4 T cell_Effector
T202_B_GCCAACAAGAGCCGGTAGTAGGCT-1	T202_B	M	4_CD4 T cell_Effector
T202_B_CCATCCCTCACAAACAAGAGGCAA-1	T202_B	M	17_AM_stressed
T202_B_ATCGATTTCCCTGGATAGTAGGCT-1	T202_B	M	5_CD8A T cell
T202_B_GCATTACGTAAACTGGAGAGGCAA-1	T202_B	M	4_CD4 T cell_Effector
T202_B_CCAAAGCCAATGGATTAGTAGGCT-1	T202_B	M	4_CD4 T cell_Effector
T202_B_AGATTCAAGTTTGCATAGAGGCAA-1	T202_B	M	4_CD4 T cell_Effector
T202_B_ATTTCCTGTACAGCAAAGTAGGCT-1	T202_B	M	9_T cell_proliferating
T202_B_AAGACTCAGGTGAATCAGTAGGCT-1	T202_B	M	4_CD4 T cell_Effector
T202_B_GTAAGAACACTGTCATAGAGGCAA-1	T202_B	M	6_CD4 T cell_Naive_Stem
T202_B_TCCTTATGTTATGTGCAGTAGGCT-1	T202_B	M	8_Treg_FOXP3
T202_B_CGCAATTGTCAAGCTTAGAGGCAA-1	T202_B	M	5_CD8A T cell
T202_B_ATTACGTTCCTCAAGCAGTAGGCT-1	T202_B	M	17_AM_stressed
T202_B_TTGATCAGTTCATTGAAGTAGGCT-1	T202_B	M	4_CD4 T cell_Effector
T202_B_GTAAGAACAGGTCAACAGTAGGCT-1	T202_B	M	4_CD4 T cell_Effector
T202_B_ATCAGCACAGGGATGAAGAGGCAA-1	T202_B	M	4_CD4 T cell_Effector
T202_B_TTGGTCATCAAAGGGAAGTAGGCT-1	T202_B	M	6_CD4 T cell_Naive_Stem
T202_B_ATCGATTTCAGCGAATAGTAGGCT-1	T202_B	M	4_CD4 T cell_Effector
T202_B_TCCGGAGCATTTCGACAGAGGCAA-1	T202_B	M	4_CD4 T cell_Effector
T202_B_CCATCACAGAGGCGAGAGTAGGCT-1	T202_B	M	6_CD4 T cell_Naive_Stem
T202_B_AGGTTGAGTCATTATGAGTAGGCT-1	T202_B	M	4_CD4 T cell_Effector
T202_B_TCACCCTGTTAGGTGAAGAGGCAA-1	T202_B	M	6_CD4 T cell_Naive_Stem
T202_B_CCAGCTAGTGACATTCAGTAGGCT-1	T202_B	M	17_AM_stressed
T202_B_TCTATTGCAAATGACTAGTAGGCT-1	T202_B	M	4_CD4 T cell_Effector
T202_B_TTGCACGGTCCCTCTGAGAGGCAA-1	T202_B	M	10_AM
T202_B_CTCGCTTGTCCTCCATAGTAGGCT-1	T202_B	M	6_CD4 T cell_Naive_Stem
T202_B_CTGTGTGGTGCACAAAAGTAGGCT-1	T202_B	M	5_CD8A T cell
T202_B_ACGGTAAGTCCGTGACAGAGGCAA-1	T202_B	M	4_CD4 T cell_Effector
T202_B_AAGCATGGTTGGATGAAGAGGCAA-1	T202_B	M	4_CD4 T cell_Effector
T202_B_ACCCTGGTCGTTAACTAGTAGGCT-1	T202_B	M	4_CD4 T cell_Effector
T202_B_TTACCTTGTTGCGGGAAGTAGGCT-1	T202_B	M	6_CD4 T cell_Naive_Stem
T202_B_AGGCCTAAGGGTTGCAAGTAGGCT-1	T202_B	M	17_AM_stressed
T202_B_CTATGGCTCGCTTGACAGAGGCAA-1	T202_B	M	4_CD4 T cell_Effector
T202_B_GGCAAATTCGCTATATAGTAGGCT-1	T202_B	M	5_CD8A T cell
T202_B_TGAGCGATCATAGGTAAGTAGGCT-1	T202_B	M	4_CD4 T cell_Effector
T202_B_TACCCGGTCCCGTTCCAGAGGCAA-1	T202_B	M	17_AM_stressed
T202_B_TGCTTGATCTGGTCTAAGAGGCAA-1	T202_B	M	7_gd T cell_NK_ILC
T202_B_AGATTAGTCAGTCTATAGTAGGCT-1	T202_B	M	17_AM_stressed
T202_B_AACGGCTCATGAAGCCAGAGGCAA-1	T202_B	M	4_CD4 T cell_Effector
T202_B_TCCTTGAAGGTCGAGCAGTAGGCT-1	T202_B	M	7_gd T cell_NK_ILC
T202_B_TCTTGACCAGCTAAGCAGAGGCAA-1	T202_B	M	6_CD4 T cell_Naive_Stem
T202_B_TTGTACGTCAACCGCTAGTAGGCT-1	T202_B	M	6_CD4 T cell_Naive_Stem
T202_B_CTTGAGGAGCAATCGGAGAGGCAA-1	T202_B	M	9_T cell_proliferating
T202_B_GCAAACCCACAGGCTGAGTAGGCT-1	T202_B	M	6_CD4 T cell_Naive_Stem
T202_B_CAGGATTAGCTTCCTTAGAGGCAA-1	T202_B	M	4_CD4 T cell_Effector
T202_B_TCGCATTCAGGATTATAGTAGGCT-1	T202_B	M	17_AM_stressed
T202_B_CCAATTTAGCTGGACAAGTAGGCT-1	T202_B	M	4_CD4 T cell_Effector
T202_B_GTATTACTCACTATGTAGAGGCAA-1	T202_B	M	4_CD4 T cell_Effector
T202_B_TTTCACCTCAATCCTGAGTAGGCT-1	T202_B	M	5_CD8A T cell
T202_B_TATATCCAGCGAAGTTAGTAGGCT-1	T202_B	M	4_CD4 T cell_Effector
T202_B_GGCTGATCAAGACATTAGTAGGCT-1	T202_B	M	4_CD4 T cell_Effector
T202_B_CTCGTTAAGCCAAACGAGTAGGCT-1	T202_B	M	6_CD4 T cell_Naive_Stem
T202_B_CTGTGCAGTCATTTAGAGAGGCAA-1	T202_B	M	4_CD4 T cell_Effector
T202_B_TAACCGTGTTGGCGAGAGAGGCAA-1	T202_B	M	5_CD8A T cell
T202_B_CTATGCTCACCATCATAGTAGGCT-1	T202_B	M	4_CD4 T cell_Effector
T202_B_TTCATGAGTTTCGCCTAGTAGGCT-1	T202_B	M	4_CD4 T cell_Effector
T202_B_TTGAGCGAGCAGCCAAAGAGGCAA-1	T202_B	M	4_CD4 T cell_Effector
T202_B_AGACCCGCAGACTCAAAGAGGCAA-1	T202_B	M	4_CD4 T cell_Effector
T202_B_TTACTTGCAGAATGAAAGAGGCAA-1	T202_B	M	5_CD8A T cell
T202_B_CAGTTAAAGGTTCGAGAGTAGGCT-1	T202_B	M	9_T cell_proliferating
T202_B_TTGACATTCGTTAACTAGAGGCAA-1	T202_B	M	4_CD4 T cell_Effector
T202_B_TAAACGGGTGCGCATCAGAGGCAA-1	T202_B	M	4_CD4 T cell_Effector
T202_B_CTGTGGCGTTATGTGCAGTAGGCT-1	T202_B	M	9_T cell_proliferating
T202_B_GCTTTCAAGGACAACTAGAGGCAA-1	T202_B	M	8_Treg_FOXP3
T202_B_CAGGTAAGTAACGTTCAGAGGCAA-1	T202_B	M	5_CD8A T cell
T202_B_ACTTAGGCACTCAGTTAGTAGGCT-1	T202_B	M	6_CD4 T cell_Naive_Stem
T202_B_ATCGCTTCAACATGATAGTAGGCT-1	T202_B	M	17_AM_stressed
T202_B_ACCGAAGTCGCATTTGAGAGGCAA-1	T202_B	M	8_Treg_FOXP3
T202_B_ATGAGGCGTACCGCACAGTAGGCT-1	T202_B	M	4_CD4 T cell_Effector
T202_B_GGCACGTAGTTTGACTAGTAGGCT-1	T202_B	M	9_T cell_proliferating
T202_B_ATTGCCTCAAGGCCTGAGTAGGCT-1	T202_B	M	4_CD4 T cell_Effector
T202_B_TAGCCTTCACTCCCTTAGAGGCAA-1	T202_B	M	17_AM_stressed
T202_B_GGAACAAAGACAACTAAGAGGCAA-1	T202_B	M	5_CD8A T cell
T202_B_TCCTTGAAGGTTACTTAGTAGGCT-1	T202_B	M	4_CD4 T cell_Effector
T202_B_GTCCAAACAATAAGCTAGAGGCAA-1	T202_B	M	17_AM_stressed
T202_B_CCTTATTGTAGCTTTAAGTAGGCT-1	T202_B	M	4_CD4 T cell_Effector
T202_B_GCTCCATAGTGATTTCAGTAGGCT-1	T202_B	M	4_CD4 T cell_Effector
T202_B_TAGTGATCATCACGAAAGTAGGCT-1	T202_B	M	8_Treg_FOXP3
T202_B_ACAGTTGCAACCGGATAGAGGCAA-1	T202_B	M	6_CD4 T cell_Naive_Stem
T202_B_CCATTAAGTCGAAGGTAGTAGGCT-1	T202_B	M	4_CD4 T cell_Effector
T202_B_CAGCTGGCACGGGCTAAGTAGGCT-1	T202_B	M	4_CD4 T cell_Effector
T202_B_GGATAATGTAATAGGTAGTAGGCT-1	T202_B	M	5_CD8A T cell
T202_B_CTCAATAGTATGTGAGAGAGGCAA-1	T202_B	M	6_CD4 T cell_Naive_Stem
T202_B_TCAAGTTTCGTCAACCAGAGGCAA-1	T202_B	M	17_AM_stressed
T202_B_GGACATCCAACTTGTCAGTAGGCT-1	T202_B	M	4_CD4 T cell_Effector
T202_B_ACTTGCTCACTATGGAAGAGGCAA-1	T202_B	M	5_CD8A T cell
T202_B_CCATGGTTCTTCAAGTAGTAGGCT-1	T202_B	M	4_CD4 T cell_Effector
T202_B_GCTCGCTCAGCTTAAGAGAGGCAA-1	T202_B	M	5_CD8A T cell
T202_B_CTACCATCAATGTGGCAGAGGCAA-1	T202_B	M	5_CD8A T cell
T202_B_CAAATTGAGTGAGTTAAGAGGCAA-1	T202_B	M	6_CD4 T cell_Naive_Stem
T202_B_CAACTAAAGCCGCTATAGAGGCAA-1	T202_B	M	17_AM_stressed
T202_B_TGCACACTCACTCGCGAGAGGCAA-1	T202_B	M	17_AM_stressed
T202_B_CTCACCCTCACGTTCAAGTAGGCT-1	T202_B	M	6_CD4 T cell_Naive_Stem
T202_B_TGAAGGAAGTCGTTCAAGTAGGCT-1	T202_B	M	4_CD4 T cell_Effector
T202_B_ATAACCAAGATGATTGAGTAGGCT-1	T202_B	M	4_CD4 T cell_Effector
T202_B_GTTCGGGCAAGTTAACAGTAGGCT-1	T202_B	M	4_CD4 T cell_Effector
T202_B_CCTAAGGAGACTATTCAGAGGCAA-1	T202_B	M	6_CD4 T cell_Naive_Stem
T202_B_CCTCAGCCAAGGTGCTAGAGGCAA-1	T202_B	M	4_CD4 T cell_Effector
T202_B_TATCCTGAGAAGCATCAGAGGCAA-1	T202_B	M	4_CD4 T cell_Effector
T202_B_GGCATTTGTCCAGCACAGTAGGCT-1	T202_B	M	4_CD4 T cell_Effector
T202_B_TCAACTGTCGTGATTTAGTAGGCT-1	T202_B	M	4_CD4 T cell_Effector
T202_B_CGAATATCAAACACGCAGAGGCAA-1	T202_B	M	5_CD8A T cell
T202_B_AGTGAGAAGTTTGACTAGAGGCAA-1	T202_B	M	4_CD4 T cell_Effector
T202_B_ACCTCATCACTTTACAAGAGGCAA-1	T202_B	M	4_CD4 T cell_Effector
T202_B_AAACCAGGTAGCGCGAAGTAGGCT-1	T202_B	M	5_CD8A T cell
T202_B_TGCGCCTCATTTGGCTAGTAGGCT-1	T202_B	M	4_CD4 T cell_Effector
T202_B_TGAAACTCACTTTATGAGTAGGCT-1	T202_B	M	4_CD4 T cell_Effector
T202_B_ATTGACTTCAGTAAGCAGAGGCAA-1	T202_B	M	4_CD4 T cell_Effector
T202_B_CCGTCAAGTAAGAATCAGAGGCAA-1	T202_B	M	4_CD4 T cell_Effector
T202_B_ACGCCCATCGCTTCAAAGTAGGCT-1	T202_B	M	4_CD4 T cell_Effector
T202_B_GTAACCACAATAAGGAAGAGGCAA-1	T202_B	M	4_CD4 T cell_Effector
T202_B_GCTTAGTGTGCGGCTTAGAGGCAA-1	T202_B	M	4_CD4 T cell_Effector
T202_B_GGAGGTACACCTAAAGAGTAGGCT-1	T202_B	M	17_AM_stressed
T202_B_TCTGTGATCCAGGAATAGTAGGCT-1	T202_B	M	4_CD4 T cell_Effector
T202_B_TATCGCTCAATATGCGAGAGGCAA-1	T202_B	M	9_T cell_proliferating
T202_B_TGTCCTTTCCAATTACAGTAGGCT-1	T202_B	M	6_CD4 T cell_Naive_Stem
T202_B_TATTGGGCAATACTGGAGAGGCAA-1	T202_B	M	6_CD4 T cell_Naive_Stem
T202_B_AAGCCTCTCCTAAGGGAGAGGCAA-1	T202_B	M	5_CD8A T cell
T202_B_TTGAACAAGTAAGCTAAGAGGCAA-1	T202_B	M	17_AM_stressed
T202_B_CGTGCTTAGTTTACCGAGTAGGCT-1	T202_B	M	4_CD4 T cell_Effector
T202_B_TCTAACAGTAATGGATAGAGGCAA-1	T202_B	M	4_CD4 T cell_Effector
T202_B_CCAAGCTTCCCTGGTGAGAGGCAA-1	T202_B	M	4_CD4 T cell_Effector
T202_B_GACATTAAGGAACTTAAGAGGCAA-1	T202_B	M	9_T cell_proliferating
T202_B_ATGGTAATCCAATTACAGAGGCAA-1	T202_B	M	5_CD8A T cell
T202_B_CTTCGCCTCCACAACCAGAGGCAA-1	T202_B	M	6_CD4 T cell_Naive_Stem
T202_B_TTAGCGGAGAAGTAGGAGTAGGCT-1	T202_B	M	17_AM_stressed
T202_B_AATCGGCCACCATACTAGTAGGCT-1	T202_B	M	4_CD4 T cell_Effector
T202_B_ATAAGGTGTAATTGCCAGAGGCAA-1	T202_B	M	6_CD4 T cell_Naive_Stem
T202_B_AGCAGGCTCAAGCCAGAGTAGGCT-1	T202_B	M	4_CD4 T cell_Effector
T202_B_AGTGGATTCTACTACGAGAGGCAA-1	T202_B	M	4_CD4 T cell_Effector
T202_B_CACAAGCCAGCCTTCAAGTAGGCT-1	T202_B	M	4_CD4 T cell_Effector
T202_B_GGTGCACAGCGCTACTAGAGGCAA-1	T202_B	M	4_CD4 T cell_Effector
T202_B_GGCAATCCAATTCGGAAGTAGGCT-1	T202_B	M	17_AM_stressed
T202_B_ATTGTTGGTAGTCATCAGAGGCAA-1	T202_B	M	6_CD4 T cell_Naive_Stem
T202_B_CGCCATCCACTATCACAGAGGCAA-1	T202_B	M	6_CD4 T cell_Naive_Stem
T202_B_TCCCTCATCTATTGGTAGTAGGCT-1	T202_B	M	4_CD4 T cell_Effector
T202_B_CCTTATGAGTAGCCTCAGAGGCAA-1	T202_B	M	4_CD4 T cell_Effector
T202_B_CATGCTCAGACTATTCAGAGGCAA-1	T202_B	M	4_CD4 T cell_Effector
T202_B_CTTGTGTCATGCGGATAGAGGCAA-1	T202_B	M	5_CD8A T cell
T202_B_GCAATTAAGGCCTCTGAGAGGCAA-1	T202_B	M	6_CD4 T cell_Naive_Stem
T202_B_TGACGTACATCGGGCAAGTAGGCT-1	T202_B	M	6_CD4 T cell_Naive_Stem
T202_B_CCTCAGCCAATTAGACAGTAGGCT-1	T202_B	M	5_CD8A T cell
T202_B_CTCCATCGTATTCAGCAGTAGGCT-1	T202_B	M	5_CD8A T cell
T202_B_TAACCTTAGGATGAAGAGAGGCAA-1	T202_B	M	6_CD4 T cell_Naive_Stem
T202_B_CCCGAAGCAAACACGCAGTAGGCT-1	T202_B	M	6_CD4 T cell_Naive_Stem
T202_B_CTCGCTTGTGATAAACAGAGGCAA-1	T202_B	M	6_CD4 T cell_Naive_Stem
T202_B_GGCGAATGTTCACCAGAGTAGGCT-1	T202_B	M	4_CD4 T cell_Effector
T202_B_ACAGGTAGTCACCAGCAGAGGCAA-1	T202_B	M	5_CD8A T cell
T202_B_ACGTAGCCACTAACTCAGAGGCAA-1	T202_B	M	17_AM_stressed
T202_B_TTTCAAGGTCAACAAGAGTAGGCT-1	T202_B	M	6_CD4 T cell_Naive_Stem
T202_B_AGTGAGAAGCTTCCTTAGAGGCAA-1	T202_B	M	4_CD4 T cell_Effector
T202_B_CGCATTATCAAGTTTCAGTAGGCT-1	T202_B	M	5_CD8A T cell
T202_B_CAATACTTCGCGGAACAGAGGCAA-1	T202_B	M	4_CD4 T cell_Effector
T202_B_TAACCTGTCGCGAAATAGAGGCAA-1	T202_B	M	6_CD4 T cell_Naive_Stem
T202_B_TGAACCACAACCTTGTAGAGGCAA-1	T202_B	M	5_CD8A T cell
T202_B_AGCGACTCATTGCCCAAGTAGGCT-1	T202_B	M	6_CD4 T cell_Naive_Stem
T202_B_TAAAGGGAGTGTCCACAGAGGCAA-1	T202_B	M	4_CD4 T cell_Effector
T202_B_GGACCCACAACGTTAGAGTAGGCT-1	T202_B	M	5_CD8A T cell
T202_B_ATCGTGCTCCCTCATTAGTAGGCT-1	T202_B	M	6_CD4 T cell_Naive_Stem
T202_B_AGGCCATCAGGCTTAAAGTAGGCT-1	T202_B	M	4_CD4 T cell_Effector
T202_B_CATATTGGTTAGTGGAAGAGGCAA-1	T202_B	M	5_CD8A T cell
T202_B_ACATAGTCAAATATGCAGAGGCAA-1	T202_B	M	4_CD4 T cell_Effector
T202_B_GCGTTACTCCTGGATCAGTAGGCT-1	T202_B	M	6_CD4 T cell_Naive_Stem
T202_B_CTACCAGGTGTCCAGCAGAGGCAA-1	T202_B	M	4_CD4 T cell_Effector
T202_B_CATTAGCGTAGCCCGTAGTAGGCT-1	T202_B	M	17_AM_stressed
T202_B_GCTGGGTAGACCATTTAGAGGCAA-1	T202_B	M	5_CD8A T cell
T202_B_TGACGAAGTCATTTAGAGAGGCAA-1	T202_B	M	4_CD4 T cell_Effector
T202_B_GGTAACCCAATCCACTAGAGGCAA-1	T202_B	M	17_AM_stressed
T202_B_ATAGAAGCAAGCCACGAGTAGGCT-1	T202_B	M	4_CD4 T cell_Effector
T202_B_GTAAGAACACCTCGACAGAGGCAA-1	T202_B	M	4_CD4 T cell_Effector
T202_B_TAGTAGTCACTAGCGGAGTAGGCT-1	T202_B	M	4_CD4 T cell_Effector
T202_B_TATGTCCCAGACTCAAAGAGGCAA-1	T202_B	M	5_CD8A T cell
T202_B_CCACATTCAACCATTCAGTAGGCT-1	T202_B	M	17_AM_stressed
T202_B_TTATTGGGTCTGTCAGAGAGGCAA-1	T202_B	M	4_CD4 T cell_Effector
T202_B_CGCAACTTCAGGTAGTAGAGGCAA-1	T202_B	M	6_CD4 T cell_Naive_Stem
T202_B_CAATAAGTCACAATGAAGAGGCAA-1	T202_B	M	6_CD4 T cell_Naive_Stem
T202_B_AATACTGAGGACACGCAGTAGGCT-1	T202_B	M	4_CD4 T cell_Effector
T202_B_ACTTGAAAGATAACTGAGTAGGCT-1	T202_B	M	6_CD4 T cell_Naive_Stem
T202_B_AGAGGAGGTAATTTCGAGTAGGCT-1	T202_B	M	17_AM_stressed
T202_B_CGTTCAATCAGGGCACAGTAGGCT-1	T202_B	M	6_CD4 T cell_Naive_Stem
T202_B_AGATAACGTGACCTTGAGTAGGCT-1	T202_B	M	6_CD4 T cell_Naive_Stem
T202_B_AATATGGTCACTGTCAAGTAGGCT-1	T202_B	M	4_CD4 T cell_Effector
T202_B_GCACAAAGTTGCTCCTAGAGGCAA-1	T202_B	M	4_CD4 T cell_Effector
T202_B_TACTAGTTCATCCAGCAGAGGCAA-1	T202_B	M	4_CD4 T cell_Effector
T202_B_GGCTTAACAATATGGTAGTAGGCT-1	T202_B	M	4_CD4 T cell_Effector
T202_B_CCCTTGCTCAGGCAATAGAGGCAA-1	T202_B	M	4_CD4 T cell_Effector
T202_B_GACATAATCCGCCATGAGAGGCAA-1	T202_B	M	5_CD8A T cell
T202_B_CCGATACTCCAAACGGAGTAGGCT-1	T202_B	M	6_CD4 T cell_Naive_Stem
T202_B_GTTAGCGAGGACTTAAAGAGGCAA-1	T202_B	M	4_CD4 T cell_Effector
T202_B_TGTTTGAGTTGCCTGAAGTAGGCT-1	T202_B	M	6_CD4 T cell_Naive_Stem
T202_B_AATCACGCACTGACTTAGTAGGCT-1	T202_B	M	4_CD4 T cell_Effector
T202_B_AATTTGGAGGCTTAGGAGAGGCAA-1	T202_B	M	9_T cell_proliferating
T202_B_GCTTGGTTCACCCTGGAGAGGCAA-1	T202_B	M	5_CD8A T cell
T202_B_CTATTACAGTTAGGCGAGTAGGCT-1	T202_B	M	8_Treg_FOXP3
T202_B_TGCAATAAGGATTAGCAGTAGGCT-1	T202_B	M	4_CD4 T cell_Effector
T202_B_CGCTTTAAGGACTTGGAGAGGCAA-1	T202_B	M	4_CD4 T cell_Effector
T202_B_GGCACTAAGTTGACGGAGAGGCAA-1	T202_B	M	6_CD4 T cell_Naive_Stem
T202_B_ATTGCGACACCTTTGGAGAGGCAA-1	T202_B	M	6_CD4 T cell_Naive_Stem
T202_B_ACCTTTACATCTATCAAGAGGCAA-1	T202_B	M	4_CD4 T cell_Effector
T202_B_ATTCGTCCAACAAAGAAGAGGCAA-1	T202_B	M	4_CD4 T cell_Effector
T202_B_ACCAATAAGTGAGTTAAGAGGCAA-1	T202_B	M	6_CD4 T cell_Naive_Stem
T202_B_GATCAATCAGCCAGCAAGAGGCAA-1	T202_B	M	4_CD4 T cell_Effector
T202_B_TCGATATTCCCTGGATAGAGGCAA-1	T202_B	M	5_CD8A T cell
T202_B_TGTACCTCAACCGTAAAGAGGCAA-1	T202_B	M	4_CD4 T cell_Effector
T202_B_CCTCAAATCTACTACGAGAGGCAA-1	T202_B	M	5_CD8A T cell
T202_B_CAAAGTCAGTCACCTAAGAGGCAA-1	T202_B	M	5_CD8A T cell
T202_B_GACTTTGTCGACCCATAGTAGGCT-1	T202_B	M	4_CD4 T cell_Effector
T202_B_TTCTAAGGTACGAACAAGTAGGCT-1	T202_B	M	17_AM_stressed
T202_B_GGTTTCTCATTGCCGCAGAGGCAA-1	T202_B	M	4_CD4 T cell_Effector
T202_B_CTATCCGCACAACATGAGAGGCAA-1	T202_B	M	4_CD4 T cell_Effector
T202_B_GGTACGTCAACTAAACAGAGGCAA-1	T202_B	M	9_T cell_proliferating
T202_B_GTTTGGACATTGCATCAGTAGGCT-1	T202_B	M	4_CD4 T cell_Effector
T202_B_GTTTAGTTCGCAGCAAAGTAGGCT-1	T202_B	M	4_CD4 T cell_Effector
T202_B_TGTAACCGTCACACCAAGAGGCAA-1	T202_B	M	7_gd T cell_NK_ILC
T202_B_GGTGGATGTAACTACCAGTAGGCT-1	T202_B	M	6_CD4 T cell_Naive_Stem
T202_B_TGTTGTCCAAACACGCAGAGGCAA-1	T202_B	M	4_CD4 T cell_Effector
T202_B_TGTGGGTCAAGGCCTGAGAGGCAA-1	T202_B	M	6_CD4 T cell_Naive_Stem
T202_B_TGTTCCTTCTAAATCCAGAGGCAA-1	T202_B	M	4_CD4 T cell_Effector
T202_B_TCAACCGGTATTACCAAGTAGGCT-1	T202_B	M	4_CD4 T cell_Effector
T202_B_GGTTTGTGTACTTAGCAGTAGGCT-1	T202_B	M	6_CD4 T cell_Naive_Stem
T202_B_TTCTTGCTCATCAGCCAGAGGCAA-1	T202_B	M	5_CD8A T cell
T202_B_GATTCCCAGTTGGCCTAGAGGCAA-1	T202_B	M	4_CD4 T cell_Effector
T202_B_TGTAACCGTGGCGTAGAGAGGCAA-1	T202_B	M	6_CD4 T cell_Naive_Stem
T202_B_CGATTACGTTCCAGCAAGAGGCAA-1	T202_B	M	17_AM_stressed
T202_B_TAAGTACCATTTGGAGAGTAGGCT-1	T202_B	M	4_CD4 T cell_Effector
T202_B_GCTTTGTCATTTCATGAGAGGCAA-1	T202_B	M	4_CD4 T cell_Effector
T202_B_GCCCTGATCCAGAAACAGTAGGCT-1	T202_B	M	6_CD4 T cell_Naive_Stem
T202_B_GGAATAACACCATCATAGTAGGCT-1	T202_B	M	17_AM_stressed
T202_B_CAGGTAAGTTAGCGGGAGTAGGCT-1	T202_B	M	6_CD4 T cell_Naive_Stem
T202_B_AATTACCTCGCTTGACAGTAGGCT-1	T202_B	M	4_CD4 T cell_Effector
T202_B_TCTCTATGTAGCGCGAAGTAGGCT-1	T202_B	M	6_CD4 T cell_Naive_Stem
T202_B_GCTCACCCATCACGAAAGAGGCAA-1	T202_B	M	5_CD8A T cell
T202_B_TGACGAAGTGCATCGCAGAGGCAA-1	T202_B	M	4_CD4 T cell_Effector
T202_B_GTTTATCAGGCACTAGAGTAGGCT-1	T202_B	M	4_CD4 T cell_Effector
T202_B_TCGTCCCTCGAGGCGTAGTAGGCT-1	T202_B	M	6_CD4 T cell_Naive_Stem
T202_B_GACAGGCTCCAAACAAAGAGGCAA-1	T202_B	M	6_CD4 T cell_Naive_Stem
T202_B_TAAGTACCATCAGGTAAGTAGGCT-1	T202_B	M	17_AM_stressed
T202_B_TAGCAGGTCGCTTCAAAGAGGCAA-1	T202_B	M	17_AM_stressed
T202_B_TGGATTAAGGCGAGTCAGTAGGCT-1	T202_B	M	4_CD4 T cell_Effector
T202_B_ACGATTCGTTGTCATAAGAGGCAA-1	T202_B	M	17_AM_stressed
T202_B_CTAACCTCATTACTCAAGTAGGCT-1	T202_B	M	9_T cell_proliferating
T202_B_GGTAATGGTATGTGAGAGAGGCAA-1	T202_B	M	7_gd T cell_NK_ILC
T202_B_TCATGAAAGTGTCCACAGTAGGCT-1	T202_B	M	4_CD4 T cell_Effector
T202_B_TTCGCGCCACTCCCAAAGTAGGCT-1	T202_B	M	4_CD4 T cell_Effector
T202_B_TTGATCAGTCAATTCAAGTAGGCT-1	T202_B	M	6_CD4 T cell_Naive_Stem
T202_B_CGTTATGTCCAATGAAAGAGGCAA-1	T202_B	M	6_CD4 T cell_Naive_Stem
T202_B_ACTTCAAGTCCTCATCAGTAGGCT-1	T202_B	M	4_CD4 T cell_Effector
T202_B_TCTAGTTAGCTGATTTAGTAGGCT-1	T202_B	M	4_CD4 T cell_Effector
T202_B_CGGAACCAGGCTTTATAGAGGCAA-1	T202_B	M	4_CD4 T cell_Effector
T202_B_CACTAACGTTTACGACAGAGGCAA-1	T202_B	M	4_CD4 T cell_Effector
T202_B_TATGAGCAGGGTTAACAGAGGCAA-1	T202_B	M	4_CD4 T cell_Effector
T202_B_ACCTTTACATCGATAGAGAGGCAA-1	T202_B	M	4_CD4 T cell_Effector
T202_B_AGGCTTTGTCATTATGAGTAGGCT-1	T202_B	M	4_CD4 T cell_Effector
T202_B_AGGGAGTAGAAACCCGAGAGGCAA-1	T202_B	M	9_T cell_proliferating
T202_B_CTCTAAGTCGGGCAGTAGAGGCAA-1	T202_B	M	4_CD4 T cell_Effector
T202_B_CTTAGCCAGCAACTTTAGTAGGCT-1	T202_B	M	17_AM_stressed
T202_B_GCTACAACAGCTACCCAGAGGCAA-1	T202_B	M	4_CD4 T cell_Effector
T202_B_AGGGAGTAGCGAATCGAGAGGCAA-1	T202_B	M	5_CD8A T cell
T202_B_GGAACCATCAAGGTACAGTAGGCT-1	T202_B	M	4_CD4 T cell_Effector
T202_B_CGGGATGGTAAACCCTAGTAGGCT-1	T202_B	M	6_CD4 T cell_Naive_Stem
T202_B_GGGATGGAGTTTACCGAGAGGCAA-1	T202_B	M	6_CD4 T cell_Naive_Stem
T202_B_TGTCAGGAGGACAAAGAGTAGGCT-1	T202_B	M	6_CD4 T cell_Naive_Stem
T202_B_GTTCGATGTCGTCCAAAGAGGCAA-1	T202_B	M	5_CD8A T cell
T202_B_TAGCTTCCACCAGCCTAGTAGGCT-1	T202_B	M	17_AM_stressed
T202_B_AAGGAACCAAGGCTTAAGAGGCAA-1	T202_B	M	4_CD4 T cell_Effector
T202_B_AGACTAATCACTTCGAAGTAGGCT-1	T202_B	M	5_CD8A T cell
T202_B_TTTATGGGTATAGCGAAGTAGGCT-1	T202_B	M	4_CD4 T cell_Effector
T202_B_GCTCCTGAGCAGCTAGAGTAGGCT-1	T202_B	M	5_CD8A T cell
T202_B_CGAGAGGAGACTGAGTAGAGGCAA-1	T202_B	M	17_AM_stressed
T202_B_GAACGGCTCACATTACAGAGGCAA-1	T202_B	M	4_CD4 T cell_Effector
T202_B_TATTCCTGTGCGCATCAGAGGCAA-1	T202_B	M	5_CD8A T cell
T202_B_TGTCATCCAATCGTTCAGTAGGCT-1	T202_B	M	4_CD4 T cell_Effector
T202_B_ATCGTTAGTCGTTGCAAGAGGCAA-1	T202_B	M	4_CD4 T cell_Effector
T202_B_CAGTGTGAGTCAACAAAGTAGGCT-1	T202_B	M	6_CD4 T cell_Naive_Stem
T202_B_ACTTCGTCAATCGTGAAGAGGCAA-1	T202_B	M	4_CD4 T cell_Effector
T202_B_AATGTGATCGTTATGTAGAGGCAA-1	T202_B	M	5_CD8A T cell
T202_B_AATCGCGAGCGCGAACAGTAGGCT-1	T202_B	M	5_CD8A T cell
T202_B_GGGCTAATCACCTGTAAGAGGCAA-1	T202_B	M	6_CD4 T cell_Naive_Stem
T202_B_AGTGCGGGTTGAGTCTAGAGGCAA-1	T202_B	M	4_CD4 T cell_Effector
T202_B_GCTACAACATTACACCAGTAGGCT-1	T202_B	M	17_AM_stressed
T202_B_GTAAGAACACTGTCATAGTAGGCT-1	T202_B	M	4_CD4 T cell_Effector
T202_B_TGACTACGTTGTTTGAAGTAGGCT-1	T202_B	M	4_CD4 T cell_Effector
T202_B_ACCTCCCTCCATTAACAGAGGCAA-1	T202_B	M	4_CD4 T cell_Effector
T202_B_TCACCAATCCAATACTAGTAGGCT-1	T202_B	M	4_CD4 T cell_Effector
T202_B_ATGTTGCGTAATGGATAGTAGGCT-1	T202_B	M	4_CD4 T cell_Effector
T202_B_CATCGGTTCTATGCATAGTAGGCT-1	T202_B	M	17_AM_stressed
T202_B_ATAGGATGTAACTTGCAGAGGCAA-1	T202_B	M	4_CD4 T cell_Effector
T202_B_GCTCACCCAGCACCTCAGTAGGCT-1	T202_B	M	4_CD4 T cell_Effector
T202_B_GGACCTGCAGTTATGGAGAGGCAA-1	T202_B	M	4_CD4 T cell_Effector
T202_B_GATCACACAAAGGGATAGAGGCAA-1	T202_B	M	4_CD4 T cell_Effector
T202_B_AGCATGGTCAATCGCCAGAGGCAA-1	T202_B	M	6_CD4 T cell_Naive_Stem
T202_B_AGCCTTTCAACCGGATAGTAGGCT-1	T202_B	M	6_CD4 T cell_Naive_Stem
T202_B_AGCTATGCATTACTTGAGAGGCAA-1	T202_B	M	4_CD4 T cell_Effector
T202_B_TTTCATCGTTTCTAAGAGAGGCAA-1	T202_B	M	5_CD8A T cell
T202_B_CTGTCATCACGGATACAGAGGCAA-1	T202_B	M	5_CD8A T cell
T202_B_GTTGGGTCAACAGGGAAGTAGGCT-1	T202_B	M	5_CD8A T cell
T202_B_CGGGATGGTTTGTCAAAGTAGGCT-1	T202_B	M	4_CD4 T cell_Effector
T202_B_CTCTCAGCAAAGGTAAAGTAGGCT-1	T202_B	M	17_AM_stressed
T202_B_CCCGAACGTTTACTGAAGTAGGCT-1	T202_B	M	8_Treg_FOXP3
T202_B_AGGATCAGTTTGTTTCAGAGGCAA-1	T202_B	M	5_CD8A T cell
T202_B_TAACCCTCAATACTGGAGTAGGCT-1	T202_B	M	6_CD4 T cell_Naive_Stem
T202_B_CGCAAGGGTGGCTTTGAGTAGGCT-1	T202_B	M	4_CD4 T cell_Effector
T202_B_GCAAATATCCTTTCTAAGAGGCAA-1	T202_B	M	6_CD4 T cell_Naive_Stem
T202_B_TCATTACAGAGCAATCAGAGGCAA-1	T202_B	M	4_CD4 T cell_Effector
T202_B_GGGAGTGAGGGTTGCAAGTAGGCT-1	T202_B	M	6_CD4 T cell_Naive_Stem
T202_B_GGCATTACAACCGTGGAGAGGCAA-1	T202_B	M	6_CD4 T cell_Naive_Stem
T202_B_TCAGCCAGTACTTACAAGTAGGCT-1	T202_B	M	4_CD4 T cell_Effector
T202_B_TGCTCCACATCATGTCAGAGGCAA-1	T202_B	M	4_CD4 T cell_Effector
T202_B_AGGGCTTCAAGTTGGCAGAGGCAA-1	T202_B	M	4_CD4 T cell_Effector
T202_B_GCGATAAGTAGCTATCAGTAGGCT-1	T202_B	M	4_CD4 T cell_Effector
T202_B_TGGCTACTCACAGCCTAGTAGGCT-1	T202_B	M	4_CD4 T cell_Effector
T202_B_ACCGTTATCTATCTGGAGTAGGCT-1	T202_B	M	4_CD4 T cell_Effector
T202_B_CACAGCAAGTCTATGTAGTAGGCT-1	T202_B	M	5_CD8A T cell
T202_B_GGCATGATCGATATGAAGAGGCAA-1	T202_B	M	17_AM_stressed
T202_B_CCGCTAAGTACTTAGCAGAGGCAA-1	T202_B	M	6_CD4 T cell_Naive_Stem
T202_B_TAGTTGCGTTTGCAACAGTAGGCT-1	T202_B	M	4_CD4 T cell_Effector
T202_B_GCACCAAAGGAACCTGAGTAGGCT-1	T202_B	M	4_CD4 T cell_Effector
T202_B_ATATGCAAGTCGAAACAGTAGGCT-1	T202_B	M	4_CD4 T cell_Effector
T202_B_CTCGATTCATATCGCTAGAGGCAA-1	T202_B	M	4_CD4 T cell_Effector
T202_B_TCTGGGCGTACTTCCCAGAGGCAA-1	T202_B	M	6_CD4 T cell_Naive_Stem
T202_B_GCAGTTTGTGACCTATAGAGGCAA-1	T202_B	M	4_CD4 T cell_Effector
T202_B_AATTACCTCCGTTAGCAGAGGCAA-1	T202_B	M	7_gd T cell_NK_ILC
T202_B_TCCAAGTGTATGGGACAGTAGGCT-1	T202_B	M	17_AM_stressed
T202_B_GCTGGTAAGTAAGCTAAGTAGGCT-1	T202_B	M	6_CD4 T cell_Naive_Stem
T202_B_AAGCGATTCGTAAAGCAGAGGCAA-1	T202_B	M	6_CD4 T cell_Naive_Stem
T202_B_TCTTGACCAACGACTAAGTAGGCT-1	T202_B	M	4_CD4 T cell_Effector
T202_B_GCTATTAGTAATGTCCAGAGGCAA-1	T202_B	M	4_CD4 T cell_Effector
T202_B_CTGGTGAAGACCATTTAGAGGCAA-1	T202_B	M	6_CD4 T cell_Naive_Stem
T202_B_ATCAGCACAAGCCACGAGTAGGCT-1	T202_B	M	17_AM_stressed
T202_B_ACTGAGGTCATCCAGCAGTAGGCT-1	T202_B	M	4_CD4 T cell_Effector
T202_B_GGAGGATAGGCAATCGAGAGGCAA-1	T202_B	M	6_CD4 T cell_Naive_Stem
T202_B_TTACTTGCAAGGCCATAGTAGGCT-1	T202_B	M	4_CD4 T cell_Effector
T202_B_AGCGCTAAGGCCTCTGAGTAGGCT-1	T202_B	M	4_CD4 T cell_Effector
T202_B_TGTGCGCGTTGGCCACAGAGGCAA-1	T202_B	M	4_CD4 T cell_Effector
T202_B_ACACAATCAGGCTGTGAGTAGGCT-1	T202_B	M	4_CD4 T cell_Effector
T202_B_ACTACAAAGAAGTACCAGAGGCAA-1	T202_B	M	7_gd T cell_NK_ILC
T202_B_ACCCAACTCCAACAGGAGTAGGCT-1	T202_B	M	4_CD4 T cell_Effector
T202_B_TTCGATTAGCAACTTTAGAGGCAA-1	T202_B	M	4_CD4 T cell_Effector
T202_B_CAGAGAGCACGCCACTAGTAGGCT-1	T202_B	M	5_CD8A T cell
T202_B_CCCGTAAGTAATAGGTAGAGGCAA-1	T202_B	M	4_CD4 T cell_Effector
T202_B_ATCAGCACATGTGGCGAGAGGCAA-1	T202_B	M	4_CD4 T cell_Effector
T202_B_TGCACGTTCCCGCTGAAGAGGCAA-1	T202_B	M	5_CD8A T cell
T202_B_ATTTGTCAGTCATAAGAGTAGGCT-1	T202_B	M	4_CD4 T cell_Effector
T202_B_TCTTGCTTCCGCCATGAGTAGGCT-1	T202_B	M	6_CD4 T cell_Naive_Stem
T202_B_CATCTTGAGCCAAACGAGAGGCAA-1	T202_B	M	6_CD4 T cell_Naive_Stem
T202_B_GGCATGTCACTTCGATAGTAGGCT-1	T202_B	M	5_CD8A T cell
T202_B_AACCTGCTCAATACAGAGTAGGCT-1	T202_B	M	5_CD8A T cell
T202_B_GCCTCGATCACAGGATAGAGGCAA-1	T202_B	M	5_CD8A T cell
T202_B_GTTTACGTCACTAATCAGAGGCAA-1	T202_B	M	6_CD4 T cell_Naive_Stem
T202_B_AGATTAGTCTTTAAGCAGAGGCAA-1	T202_B	M	4_CD4 T cell_Effector
T202_B_TTTCAAGGTGAAGCACAGAGGCAA-1	T202_B	M	4_CD4 T cell_Effector
T202_B_GCTCGCTCACTCAGTTAGAGGCAA-1	T202_B	M	7_gd T cell_NK_ILC
T202_B_TCTGTGCAGCACGGTAAGAGGCAA-1	T202_B	M	4_CD4 T cell_Effector
T202_B_GTTGTGACAGTAAGGGAGTAGGCT-1	T202_B	M	6_CD4 T cell_Naive_Stem
T202_B_GTGGTTCTCCGGCTCAAGAGGCAA-1	T202_B	M	5_CD8A T cell
T202_B_CTACCAGGTCGTAACTAGAGGCAA-1	T202_B	M	7_gd T cell_NK_ILC
T202_B_CCCATCCTCATGCCTAAGTAGGCT-1	T202_B	M	4_CD4 T cell_Effector
T202_B_CGTTGCGTCAATCGCCAGAGGCAA-1	T202_B	M	4_CD4 T cell_Effector
T202_B_CCTAACGGTTGAATCCAGAGGCAA-1	T202_B	M	5_CD8A T cell
T202_B_CTAAGTCGTCAATCGTAGTAGGCT-1	T202_B	M	6_CD4 T cell_Naive_Stem
T202_B_TTGTACGTCATCAAGAAGAGGCAA-1	T202_B	M	4_CD4 T cell_Effector
T202_B_CTACTGGGTATAGTGGAGTAGGCT-1	T202_B	M	4_CD4 T cell_Effector
T202_B_GGTAAGGCAAATACCGAGTAGGCT-1	T202_B	M	5_CD8A T cell
T202_B_CATTAGCGTCAACAAGAGAGGCAA-1	T202_B	M	6_CD4 T cell_Naive_Stem
T202_B_CCTAACGGTTCCGTGAAGTAGGCT-1	T202_B	M	14_AM_Mito-high
T202_B_TGAACCACACCATCCAAGAGGCAA-1	T202_B	M	4_CD4 T cell_Effector
T202_B_CAATGTTTCACAAACAAGTAGGCT-1	T202_B	M	6_CD4 T cell_Naive_Stem
T202_B_TCTTAGGTCACCTTTCAGTAGGCT-1	T202_B	M	5_CD8A T cell
T202_B_ACTCCCACACCTAAGAAGTAGGCT-1	T202_B	M	6_CD4 T cell_Naive_Stem
T202_B_AGTACTGCATCCGCTAAGTAGGCT-1	T202_B	M	4_CD4 T cell_Effector
T202_B_TGCGCATTCATGATGAAGAGGCAA-1	T202_B	M	9_T cell_proliferating
T202_B_CAGGTTCTCAAAGGGAAGTAGGCT-1	T202_B	M	4_CD4 T cell_Effector
T202_B_TACGTTCCACCGGTAGAGTAGGCT-1	T202_B	M	25_AM_RSRP1_NRAMP1
T202_B_TTCCTCTAGGATCCCTAGAGGCAA-1	T202_B	M	4_CD4 T cell_Effector
T202_B_AGCGAACGTGGACCCTAGTAGGCT-1	T202_B	M	4_CD4 T cell_Effector
T202_B_TTGCTCAAGCAGGTTGAGTAGGCT-1	T202_B	M	6_CD4 T cell_Naive_Stem
T202_B_AAAGCCTAGGTCAAGTAGAGGCAA-1	T202_B	M	17_AM_stressed
T202_B_AACCAACAGAGCAACTAGTAGGCT-1	T202_B	M	9_T cell_proliferating
T202_B_AAGCCTGAGTCTTGCAAGTAGGCT-1	T202_B	M	6_CD4 T cell_Naive_Stem
T202_B_CTGTCATCATTGCCGCAGAGGCAA-1	T202_B	M	4_CD4 T cell_Effector
T202_B_AAGTTCGCAGCTCGAGAGAGGCAA-1	T202_B	M	5_CD8A T cell
T202_B_TTGCTCAAGTGGCTTCAGAGGCAA-1	T202_B	M	6_CD4 T cell_Naive_Stem
T202_B_CGTGCTTAGGAAACCTAGAGGCAA-1	T202_B	M	4_CD4 T cell_Effector
T202_B_GCAGTTTGTACTTCCCAGTAGGCT-1	T202_B	M	5_CD8A T cell
T202_B_GGGCTAATCAGGCCAAAGAGGCAA-1	T202_B	M	4_CD4 T cell_Effector
T202_B_AGTGATTCAAGAAATGAGTAGGCT-1	T202_B	M	4_CD4 T cell_Effector
T202_B_CTAGGCGCACCTAACTAGAGGCAA-1	T202_B	M	6_CD4 T cell_Naive_Stem
T202_B_GACATCCTCCCACATAAGTAGGCT-1	T202_B	M	4_CD4 T cell_Effector
T202_B_GGATTGGTCTTTGGATAGTAGGCT-1	T202_B	M	4_CD4 T cell_Effector
T202_B_TGTGAGCCATGCAATGAGTAGGCT-1	T202_B	M	4_CD4 T cell_Effector
T202_B_AACTAAGTCACAGGATAGAGGCAA-1	T202_B	M	5_CD8A T cell
T202_B_TCTGTGCAGTCACTATAGAGGCAA-1	T202_B	M	6_CD4 T cell_Naive_Stem
T202_B_TTAGGTTTCATAGGTAAGTAGGCT-1	T202_B	M	6_CD4 T cell_Naive_Stem
T202_B_GCTAACCTCGGGCAACAGAGGCAA-1	T202_B	M	5_CD8A T cell
T202_B_GCTATTGTCGAGGCACAGTAGGCT-1	T202_B	M	17_AM_stressed
T202_B_TACTAGTTCAATGTTCAGTAGGCT-1	T202_B	M	6_CD4 T cell_Naive_Stem
T202_B_GTGCAAGTCGCAGCAAAGAGGCAA-1	T202_B	M	5_CD8A T cell
T202_B_ATTCAGTTCCTGGTTAAGAGGCAA-1	T202_B	M	5_CD8A T cell
T202_B_ATTTGGTTCTGTGATTAGAGGCAA-1	T202_B	M	4_CD4 T cell_Effector
T202_B_ACTTGAAAGTGTTTCGAGAGGCAA-1	T202_B	M	4_CD4 T cell_Effector
T202_B_CACTTGATCCATCCTTAGAGGCAA-1	T202_B	M	4_CD4 T cell_Effector
T202_B_GACTAACAGCGGGACTAGAGGCAA-1	T202_B	M	4_CD4 T cell_Effector
T202_B_GTATTCGTCCTCCCACAGAGGCAA-1	T202_B	M	6_CD4 T cell_Naive_Stem
T202_B_TAGGCGCAGTTTCACGAGTAGGCT-1	T202_B	M	4_CD4 T cell_Effector
T202_B_GCATTCATCCGCCCAAAGTAGGCT-1	T202_B	M	4_CD4 T cell_Effector
T202_B_TTCCTCGTCCGCAACTAGTAGGCT-1	T202_B	M	8_Treg_FOXP3
T202_B_ATAGCGAGTTTCCAAAAGTAGGCT-1	T202_B	M	5_CD8A T cell
T202_B_GGTAGTTAGACAACTAAGAGGCAA-1	T202_B	M	17_AM_stressed
T202_B_GTTAATGAGCCATCACAGTAGGCT-1	T202_B	M	4_CD4 T cell_Effector
T202_B_TAGTGAGGTGTTTCGGAGAGGCAA-1	T202_B	M	6_CD4 T cell_Naive_Stem
T202_B_ACGGATAGTAATCCGTAGAGGCAA-1	T202_B	M	4_CD4 T cell_Effector
T202_B_TGCCTCCTCCAATGAAAGTAGGCT-1	T202_B	M	4_CD4 T cell_Effector
T202_B_CTGTGGCGTTAACCACAGAGGCAA-1	T202_B	M	8_Treg_FOXP3
T202_B_GAGCTTTGTCCATAGTAGTAGGCT-1	T202_B	M	4_CD4 T cell_Effector
T202_B_CCATAACGTTTGTGACAGTAGGCT-1	T202_B	M	6_CD4 T cell_Naive_Stem
T202_B_GCCTGCATCGCCTCGAAGTAGGCT-1	T202_B	M	6_CD4 T cell_Naive_Stem
T202_B_GCAAATGGTCACAGAAAGTAGGCT-1	T202_B	M	4_CD4 T cell_Effector
T202_B_TTAGAGCAGTCGCGAAAGAGGCAA-1	T202_B	M	5_CD8A T cell
T202_B_CACAAGGTCAAACTTCAGAGGCAA-1	T202_B	M	9_T cell_proliferating
T202_B_ACTAGTTTCCGGATAGAGTAGGCT-1	T202_B	M	5_CD8A T cell
T202_B_CGTACTTCAGCCAGCAAGAGGCAA-1	T202_B	M	17_AM_stressed
T202_B_TAGCCTGGTTTAACCAAGAGGCAA-1	T202_B	M	9_T cell_proliferating
T202_B_TCATTACAGATGAAGGAGAGGCAA-1	T202_B	M	4_CD4 T cell_Effector
T202_B_GATTGCTGTATTTGTGAGAGGCAA-1	T202_B	M	4_CD4 T cell_Effector
T202_B_TGACCTTCATGGCTAAAGAGGCAA-1	T202_B	M	4_CD4 T cell_Effector
T202_B_AATCGGCCAATTCGGAAGAGGCAA-1	T202_B	M	4_CD4 T cell_Effector
T202_B_AGTGATGGTTATGTGCAGTAGGCT-1	T202_B	M	6_CD4 T cell_Naive_Stem
T202_B_GAAGTATGTTGACCCAAGAGGCAA-1	T202_B	M	4_CD4 T cell_Effector
T202_B_TCCAGGAAGGTTCTTGAGAGGCAA-1	T202_B	M	25_AM_RSRP1_NRAMP1
T202_B_TCATGAAAGTCAACAAAGAGGCAA-1	T202_B	M	5_CD8A T cell
T202_B_ACTACAAAGTGAGTCGAGTAGGCT-1	T202_B	M	5_CD8A T cell
T202_B_TGCTAACGTTAATTCGAGTAGGCT-1	T202_B	M	4_CD4 T cell_Effector
T202_B_TTTCGCGCATTTATCGAGTAGGCT-1	T202_B	M	6_CD4 T cell_Naive_Stem
T202_B_ACTCGCCCAGTAATACAGAGGCAA-1	T202_B	M	17_AM_stressed
T202_B_TCTATCTGTTATGTGCAGTAGGCT-1	T202_B	M	4_CD4 T cell_Effector
T202_B_ACGCCACGTTGCTGTGAGTAGGCT-1	T202_B	M	6_CD4 T cell_Naive_Stem
T202_B_TCAGGCTTCCCTCTCAAGTAGGCT-1	T202_B	M	9_T cell_proliferating
T202_B_AGACTAATCTAAATCCAGAGGCAA-1	T202_B	M	6_CD4 T cell_Naive_Stem
T202_B_GATGACAGTATATTCGAGAGGCAA-1	T202_B	M	4_CD4 T cell_Effector
T202_B_GGAACCATCGTAGTTTAGAGGCAA-1	T202_B	M	6_CD4 T cell_Naive_Stem
T202_B_AGACTAATCTAGCCTAAGAGGCAA-1	T202_B	M	6_CD4 T cell_Naive_Stem
T202_B_GGTTAATCAAACTTGGAGTAGGCT-1	T202_B	M	4_CD4 T cell_Effector
T202_B_AGAGGAGGTTAGCGCCAGTAGGCT-1	T202_B	M	6_CD4 T cell_Naive_Stem
T202_B_AGATTCAAGTCACTATAGAGGCAA-1	T202_B	M	9_T cell_proliferating
T202_B_GAGGATGCAAGGAATAAGAGGCAA-1	T202_B	M	5_CD8A T cell
T202_B_GTAACTAAGGCGGATCAGTAGGCT-1	T202_B	M	25_AM_RSRP1_NRAMP1
T202_B_GCTTATTAGCTAAGTAAGAGGCAA-1	T202_B	M	17_AM_stressed
T202_B_CATCGGTTCACAGATAAGAGGCAA-1	T202_B	M	4_CD4 T cell_Effector
T202_B_GTTGTGACATAACCAGAGAGGCAA-1	T202_B	M	6_CD4 T cell_Naive_Stem
T202_B_CAACTAAAGTATCGCCAGAGGCAA-1	T202_B	M	4_CD4 T cell_Effector
T202_B_CAGCGAATCAACTGTTAGAGGCAA-1	T202_B	M	6_CD4 T cell_Naive_Stem
T202_B_GCTAGACCACTAACTCAGAGGCAA-1	T202_B	M	5_CD8A T cell
T202_B_CGTGCTTAGGGTCTAGAGAGGCAA-1	T202_B	M	4_CD4 T cell_Effector
T202_B_TCTACCTTCAGTAGCGAGAGGCAA-1	T202_B	M	6_CD4 T cell_Naive_Stem
T202_B_GCCATTTCAAGCGAAGAGTAGGCT-1	T202_B	M	4_CD4 T cell_Effector
T202_B_CGCAGCACACTATGGAAGAGGCAA-1	T202_B	M	17_AM_stressed
T202_B_CCTAGAGAGCATGTGGAGAGGCAA-1	T202_B	M	4_CD4 T cell_Effector
T202_B_TGTTCACCATCCAAGAAGTAGGCT-1	T202_B	M	6_CD4 T cell_Naive_Stem
T202_B_GAGCTTGAGGTCACTCAGTAGGCT-1	T202_B	M	6_CD4 T cell_Naive_Stem
T202_B_TTTCAGTAGGTCGAGCAGAGGCAA-1	T202_B	M	5_CD8A T cell
T202_B_GCATTGTGTTCCAGCAAGTAGGCT-1	T202_B	M	4_CD4 T cell_Effector
T202_B_CAAAGCTAGTCAGGCAAGAGGCAA-1	T202_B	M	4_CD4 T cell_Effector
T202_B_CGACATTGTATTACCAAGTAGGCT-1	T202_B	M	4_CD4 T cell_Effector
T202_B_GGAAGTTTCGCGCATTAGAGGCAA-1	T202_B	M	4_CD4 T cell_Effector
T202_B_GACTTAAAGTAGCGCAAGAGGCAA-1	T202_B	M	6_CD4 T cell_Naive_Stem
T202_B_GGACTTACAAGGCCTGAGTAGGCT-1	T202_B	M	6_CD4 T cell_Naive_Stem
T202_B_GGTTGACCATCAGGACAGAGGCAA-1	T202_B	M	4_CD4 T cell_Effector
T202_B_GGCAAGCTCTTGAAGAAGAGGCAA-1	T202_B	M	6_CD4 T cell_Naive_Stem
T202_B_CGACACCGTAATGGTGAGTAGGCT-1	T202_B	M	4_CD4 T cell_Effector
T202_B_GCTGATGAGATAGCCGAGTAGGCT-1	T202_B	M	9_T cell_proliferating
T202_B_TATGGTAAGTCACTATAGAGGCAA-1	T202_B	M	4_CD4 T cell_Effector
T202_B_TATCGCTCAAACCTGAAGTAGGCT-1	T202_B	M	4_CD4 T cell_Effector
T202_B_AATGCGCCACGAACGTAGAGGCAA-1	T202_B	M	4_CD4 T cell_Effector
T202_B_GCTCGCTCAAAGACCCAGTAGGCT-1	T202_B	M	4_CD4 T cell_Effector
T202_B_TATGATGAGCTTTACGAGTAGGCT-1	T202_B	M	4_CD4 T cell_Effector
T202_B_TGCCTTAAGAGGCGGAAGAGGCAA-1	T202_B	M	6_CD4 T cell_Naive_Stem
T202_B_GGCTCAAAGGGTTTCCAGAGGCAA-1	T202_B	M	4_CD4 T cell_Effector
T202_B_TTCGTTCTCCAGCTACAGAGGCAA-1	T202_B	M	4_CD4 T cell_Effector
T202_B_GCACAAAGTGCTTCTCAGTAGGCT-1	T202_B	M	17_AM_stressed
T202_B_CGGGATGGTTCCAGCAAGTAGGCT-1	T202_B	M	17_AM_stressed
T202_B_CAACTTAGTAACTTGCAGAGGCAA-1	T202_B	M	4_CD4 T cell_Effector
T202_B_CAGGATAGTTTGCAACAGAGGCAA-1	T202_B	M	7_gd T cell_NK_ILC
T202_B_CCTACTTTCGCCTCGAAGTAGGCT-1	T202_B	M	17_AM_stressed
T202_B_GCAGTAAGTGTGAGACAGTAGGCT-1	T202_B	M	4_CD4 T cell_Effector
T202_B_ACACTTGTCCAGCTTAAGTAGGCT-1	T202_B	M	4_CD4 T cell_Effector
T202_B_GCAAATGGTGTGACCCAGTAGGCT-1	T202_B	M	4_CD4 T cell_Effector
T202_B_ATGTAAGTCAGGCATGAGAGGCAA-1	T202_B	M	6_CD4 T cell_Naive_Stem
T202_B_TGGTTTGTCCTAATCGAGTAGGCT-1	T202_B	M	6_CD4 T cell_Naive_Stem
T202_B_GGCTTATGTAAATAGCAGTAGGCT-1	T202_B	M	4_CD4 T cell_Effector
T202_B_CATGCTCAGAGGTTTAAGTAGGCT-1	T202_B	M	5_CD8A T cell
T202_B_CAAGTCCTCATAATGGAGTAGGCT-1	T202_B	M	6_CD4 T cell_Naive_Stem
T202_B_AAATCGATCATAACCTAGAGGCAA-1	T202_B	M	5_CD8A T cell
T202_B_GTAAACGGTTAACGTCAGAGGCAA-1	T202_B	M	6_CD4 T cell_Naive_Stem
T202_B_CCACTATCAATGTGGCAGAGGCAA-1	T202_B	M	6_CD4 T cell_Naive_Stem
T202_B_ATCGATTTCCATGATTAGAGGCAA-1	T202_B	M	5_CD8A T cell
T202_B_GTCCCTCTCGGTAAGTAGTAGGCT-1	T202_B	M	5_CD8A T cell
T202_B_TGTAACTTCTATCTGGAGTAGGCT-1	T202_B	M	4_CD4 T cell_Effector
T202_B_GCGTTTGGTGTGTCGCAGTAGGCT-1	T202_B	M	5_CD8A T cell
T202_B_GGTTACCTCACCTGTAAGAGGCAA-1	T202_B	M	5_CD8A T cell
T202_B_GCAGTACCAAGCTATGAGAGGCAA-1	T202_B	M	4_CD4 T cell_Effector
T202_B_GAATTGATCACCACACAGTAGGCT-1	T202_B	M	4_CD4 T cell_Effector
T202_B_AATGGATGTCTACCTCAGTAGGCT-1	T202_B	M	4_CD4 T cell_Effector
T202_B_CTACCTAAGGCACAATAGTAGGCT-1	T202_B	M	4_CD4 T cell_Effector
T202_B_TGGCGTGCACATACCTAGTAGGCT-1	T202_B	M	6_CD4 T cell_Naive_Stem
T202_B_CTATGAGCAGCCTGAGAGTAGGCT-1	T202_B	M	4_CD4 T cell_Effector
T202_B_GTATGGGTCAAAGGGAAGTAGGCT-1	T202_B	M	4_CD4 T cell_Effector
T202_B_GCGCACACAGCTTTCGAGAGGCAA-1	T202_B	M	5_CD8A T cell
T202_B_GTAGGCGGTACTTCAAAGTAGGCT-1	T202_B	M	17_AM_stressed
T202_B_CTTTCATGTAACCGCCAGAGGCAA-1	T202_B	M	4_CD4 T cell_Effector
T202_B_CTATTAGGTTGTTGGTAGTAGGCT-1	T202_B	M	5_CD8A T cell
T202_B_TAAAGGCTCTCCATCTAGTAGGCT-1	T202_B	M	4_CD4 T cell_Effector
T202_B_CTCCTCTCAGCTCGAGAGAGGCAA-1	T202_B	M	4_CD4 T cell_Effector
T202_B_CTATGTCCAAGAAATGAGTAGGCT-1	T202_B	M	4_CD4 T cell_Effector
T202_B_TGGTTCATCAGGCAATAGTAGGCT-1	T202_B	M	4_CD4 T cell_Effector
T202_B_GAGCTATAGCAAGTTAAGAGGCAA-1	T202_B	M	4_CD4 T cell_Effector
T202_B_GGCAAGTGTTTGTCAAAGTAGGCT-1	T202_B	M	4_CD4 T cell_Effector
T202_B_CGCCATCCACTATCACAGTAGGCT-1	T202_B	M	4_CD4 T cell_Effector
T202_B_GAACTTGCAGCCTTCAAGTAGGCT-1	T202_B	M	6_CD4 T cell_Naive_Stem
T202_B_GCGCTAAAGGTTATCTAGAGGCAA-1	T202_B	M	4_CD4 T cell_Effector
T202_B_ATATAGGTCGCTCAGTAGAGGCAA-1	T202_B	M	4_CD4 T cell_Effector
T202_B_GACAGTTAGTTACCCAAGAGGCAA-1	T202_B	M	6_CD4 T cell_Naive_Stem
T202_B_TTATTGCAGCTTACATAGTAGGCT-1	T202_B	M	4_CD4 T cell_Effector
T202_B_CTTTAACAGGGTTTGGAGAGGCAA-1	T202_B	M	8_Treg_FOXP3
T202_B_CTTTCATGTGTGACCCAGAGGCAA-1	T202_B	M	4_CD4 T cell_Effector
T202_B_TGTGGGTCATATAGGTAGAGGCAA-1	T202_B	M	4_CD4 T cell_Effector
T202_B_AAGCGATTCTGTGACCAGAGGCAA-1	T202_B	M	4_CD4 T cell_Effector
T202_B_GACATTCGTTAAGTCCAGAGGCAA-1	T202_B	M	6_CD4 T cell_Naive_Stem
T202_B_CTATATCAGTTGGATAAGTAGGCT-1	T202_B	M	4_CD4 T cell_Effector
T202_B_TCGCATTCAGGATTATAGAGGCAA-1	T202_B	M	17_AM_stressed
T202_B_ACTAGTGCACTCAGTTAGAGGCAA-1	T202_B	M	6_CD4 T cell_Naive_Stem
T202_B_GTGAAACTCTGGCCCAAGAGGCAA-1	T202_B	M	4_CD4 T cell_Effector
T202_B_TGAGCTTGTGCTTCGAAGTAGGCT-1	T202_B	M	5_CD8A T cell
T202_B_CACATAAAGAGGCGTCAGAGGCAA-1	T202_B	M	17_AM_stressed
T202_B_CGAGCGAGTCAATCGTAGAGGCAA-1	T202_B	M	6_CD4 T cell_Naive_Stem
T202_B_GTTTGGGAGCTACGTCAGTAGGCT-1	T202_B	M	17_AM_stressed
T202_B_GCTTTCAAGGAAGCAAAGAGGCAA-1	T202_B	M	6_CD4 T cell_Naive_Stem
T202_B_CTTGTGATCGCAGCAAAGAGGCAA-1	T202_B	M	4_CD4 T cell_Effector
T202_B_GGGATTTAGCTTGATTAGAGGCAA-1	T202_B	M	4_CD4 T cell_Effector
T202_B_CAGGTAAGTCATGATCAGTAGGCT-1	T202_B	M	17_AM_stressed
T202_B_AGGGCTTCAAGGCCATAGTAGGCT-1	T202_B	M	7_gd T cell_NK_ILC
T202_B_CTGTCAATCGCAACGAAGTAGGCT-1	T202_B	M	8_Treg_FOXP3
T202_B_GCATGCTTCCTGATCAAGTAGGCT-1	T202_B	M	17_AM_stressed
T202_B_ATCAGCACAAAGTGCCAGTAGGCT-1	T202_B	M	7_gd T cell_NK_ILC
T202_B_TGAATAGTCGACCGTTAGAGGCAA-1	T202_B	M	4_CD4 T cell_Effector
T202_B_TCACCTAAGTGCAACGAGAGGCAA-1	T202_B	M	5_CD8A T cell
T202_B_CTGTTAAGTGGTTCGCAGAGGCAA-1	T202_B	M	9_T cell_proliferating
T202_B_CCAACTGGTCATTACAAGAGGCAA-1	T202_B	M	5_CD8A T cell
T202_B_GGACATCCAACAAAGAAGAGGCAA-1	T202_B	M	5_CD8A T cell
T202_B_CGGCTAAAGCTGATTTAGAGGCAA-1	T202_B	M	6_CD4 T cell_Naive_Stem
T202_B_ACGCCCATCAAACCGGAGAGGCAA-1	T202_B	M	6_CD4 T cell_Naive_Stem
T202_B_TTGTTGTAGGTAGACTAGAGGCAA-1	T202_B	M	4_CD4 T cell_Effector
T202_B_ACGTATTTCGTTGCACAGAGGCAA-1	T202_B	M	4_CD4 T cell_Effector
T202_B_GGGACTCAGAGGTTCGAGAGGCAA-1	T202_B	M	17_AM_stressed
T202_B_GAGTGACGTTAGGTGAAGAGGCAA-1	T202_B	M	4_CD4 T cell_Effector
T202_B_CATTTCTGTCACTATAAGTAGGCT-1	T202_B	M	4_CD4 T cell_Effector
T202_B_TTTCGCGCAGCATTTCAGAGGCAA-1	T202_B	M	6_CD4 T cell_Naive_Stem
T202_B_ATCGTGACAGCACCTCAGTAGGCT-1	T202_B	M	6_CD4 T cell_Naive_Stem
T202_B_AGTCGTTGTTAATTCGAGAGGCAA-1	T202_B	M	4_CD4 T cell_Effector
T202_B_CTCATAAGTCCTTATTAGAGGCAA-1	T202_B	M	6_CD4 T cell_Naive_Stem
T202_B_GGAGGTACATTGTGAGAGTAGGCT-1	T202_B	M	4_CD4 T cell_Effector
T202_B_GTAGGCGGTACTTCAAAGAGGCAA-1	T202_B	M	17_AM_stressed
T202_B_ACAGGTAGTTTCCTCAAGTAGGCT-1	T202_B	M	4_CD4 T cell_Effector
T202_B_CATAAACCAAAGCCTAAGTAGGCT-1	T202_B	M	17_AM_stressed
T202_B_TTCCTTTCAAGGTTATAGAGGCAA-1	T202_B	M	6_CD4 T cell_Naive_Stem
T202_B_ATAGGATGTTCAAGCTAGTAGGCT-1	T202_B	M	4_CD4 T cell_Effector
T202_B_TTCGCGCCAGCTCGCTAGAGGCAA-1	T202_B	M	4_CD4 T cell_Effector
T202_B_GCTGTAACAATCAAACAGTAGGCT-1	T202_B	M	5_CD8A T cell
T202_B_GTTTATCAGCGAAGAAAGTAGGCT-1	T202_B	M	5_CD8A T cell
T202_B_GGAGGATAGCTGGGTAAGTAGGCT-1	T202_B	M	17_AM_stressed
T202_B_TACCATCCATAGCCTTAGTAGGCT-1	T202_B	M	4_CD4 T cell_Effector
T202_B_AAGACAACATCGAACAAGTAGGCT-1	T202_B	M	4_CD4 T cell_Effector
T202_B_AATACTGAGCAGGTTGAGTAGGCT-1	T202_B	M	4_CD4 T cell_Effector
T202_B_AGTGAGAAGACTGAGTAGAGGCAA-1	T202_B	M	5_CD8A T cell
T202_B_GGCTTGCGTAGCGGATAGTAGGCT-1	T202_B	M	9_T cell_proliferating
T202_B_AATGGATGTTTCCAAAAGTAGGCT-1	T202_B	M	6_CD4 T cell_Naive_Stem
T202_B_GGTTTGACAGGCTAACAGTAGGCT-1	T202_B	M	17_AM_stressed
T202_B_CCTACTTTCATAGGCGAGTAGGCT-1	T202_B	M	4_CD4 T cell_Effector
T202_B_AAGTTGCAGTTTCACGAGAGGCAA-1	T202_B	M	5_CD8A T cell
T202_B_GAAGCCATCCCATAGCAGAGGCAA-1	T202_B	M	4_CD4 T cell_Effector
T202_B_GCAAATGGTTAAGTCCAGAGGCAA-1	T202_B	M	4_CD4 T cell_Effector
T202_B_ACCTCACAGTATCGCCAGTAGGCT-1	T202_B	M	4_CD4 T cell_Effector
T202_B_CGATAGCCATAATGACAGAGGCAA-1	T202_B	M	4_CD4 T cell_Effector
T202_B_TGTCTTGAGCCATTTGAGAGGCAA-1	T202_B	M	5_CD8A T cell
T202_B_TTCAGGACAATTAGGTAGAGGCAA-1	T202_B	M	4_CD4 T cell_Effector
T202_B_TCACCATCATAATGACAGAGGCAA-1	T202_B	M	6_CD4 T cell_Naive_Stem
T202_B_GCTTCGGTCAGTAGCGAGAGGCAA-1	T202_B	M	17_AM_stressed
T202_B_TAATAGCCATGGCCGAAGAGGCAA-1	T202_B	M	6_CD4 T cell_Naive_Stem
T202_B_CTGTCATCAAGCTCAAAGTAGGCT-1	T202_B	M	5_CD8A T cell
T202_B_TAATGCGCACCTAAGAAGAGGCAA-1	T202_B	M	5_CD8A T cell
T202_B_GCTCCATAGCCCGTTGAGTAGGCT-1	T202_B	M	4_CD4 T cell_Effector
T202_B_ACGCAAGTCCAAAGGTAGTAGGCT-1	T202_B	M	4_CD4 T cell_Effector
T202_B_CATATTGGTTGTTTAGAGTAGGCT-1	T202_B	M	6_CD4 T cell_Naive_Stem
T202_B_GGAGTCGGTACGGGCAAGTAGGCT-1	T202_B	M	17_AM_stressed
T202_B_CGCTATATCCTTTCTAAGAGGCAA-1	T202_B	M	4_CD4 T cell_Effector
T202_B_CTCGTTAAGAGCAACTAGTAGGCT-1	T202_B	M	4_CD4 T cell_Effector
T202_B_CGTTATAGTATGGGACAGTAGGCT-1	T202_B	M	4_CD4 T cell_Effector
T202_B_CTATTAGGTCAACTACAGTAGGCT-1	T202_B	M	4_CD4 T cell_Effector
T202_B_GCAAATTCAGCACCTCAGTAGGCT-1	T202_B	M	7_gd T cell_NK_ILC
T202_B_TAGTGAGGTAACTAGGAGTAGGCT-1	T202_B	M	6_CD4 T cell_Naive_Stem
T202_B_CTTGATGTCGCTTGCGAGTAGGCT-1	T202_B	M	6_CD4 T cell_Naive_Stem
T202_B_GACGTAAGTTGGCGAGAGTAGGCT-1	T202_B	M	6_CD4 T cell_Naive_Stem
T202_B_CAAATCCGTAGCTTGTAGAGGCAA-1	T202_B	M	4_CD4 T cell_Effector
T202_B_TTGTCAGTCCTTGTTCAGTAGGCT-1	T202_B	M	17_AM_stressed
T202_B_CCTTATGAGATGCCTCAGTAGGCT-1	T202_B	M	4_CD4 T cell_Effector
T202_B_AGGCGCTAGCTAAATGAGTAGGCT-1	T202_B	M	17_AM_stressed
T202_B_CTTAGCGGTCACTAGTAGAGGCAA-1	T202_B	M	17_AM_stressed
T202_B_CTGTTAAGTGCACAAAAGAGGCAA-1	T202_B	M	4_CD4 T cell_Effector
T202_B_AGACAAACACGGGCTAAGTAGGCT-1	T202_B	M	6_CD4 T cell_Naive_Stem
T202_B_CCGCTTACACGGATACAGTAGGCT-1	T202_B	M	4_CD4 T cell_Effector
T202_B_CCTACTTTCCAAAGACAGAGGCAA-1	T202_B	M	4_CD4 T cell_Effector
T202_B_AAAGCGAAGGATGCATAGTAGGCT-1	T202_B	M	4_CD4 T cell_Effector
T202_B_CACTTTACATACTTCAAGAGGCAA-1	T202_B	M	4_CD4 T cell_Effector
T202_B_TCACCAATCGAAGCATAGTAGGCT-1	T202_B	M	4_CD4 T cell_Effector
T202_B_TTTAACGGTGAACGACAGAGGCAA-1	T202_B	M	4_CD4 T cell_Effector
T202_B_AGCCTCTAGCCAAACGAGAGGCAA-1	T202_B	M	5_CD8A T cell
T202_B_GTCACTCAGTCTTGCAAGTAGGCT-1	T202_B	M	5_CD8A T cell
T202_B_TGGCGGTAGCTCAAGGAGTAGGCT-1	T202_B	M	4_CD4 T cell_Effector
T202_B_AGTGATGGTACTAACCAGTAGGCT-1	T202_B	M	9_T cell_proliferating
T202_B_ACGATTCGTCCCTCTGAGAGGCAA-1	T202_B	M	4_CD4 T cell_Effector
T202_B_TTCTTGCTCTTCGCTTAGTAGGCT-1	T202_B	M	5_CD8A T cell
T202_B_GATCATGCAGTTATCCAGTAGGCT-1	T202_B	M	4_CD4 T cell_Effector
T202_B_TTGGTTAGTTGGATAGAGTAGGCT-1	T202_B	M	6_CD4 T cell_Naive_Stem
T202_B_AACTGGGTCCCATAATAGTAGGCT-1	T202_B	M	4_CD4 T cell_Effector
T202_B_CTGTTAAGTACAAAGTAGTAGGCT-1	T202_B	M	4_CD4 T cell_Effector
T202_B_AATCTCTAGCCATAAAAGTAGGCT-1	T202_B	M	4_CD4 T cell_Effector
T202_B_AATCGCACAATTAGCGAGTAGGCT-1	T202_B	M	6_CD4 T cell_Naive_Stem
T202_B_ATGGACCCAAGGAATAAGAGGCAA-1	T202_B	M	6_CD4 T cell_Naive_Stem
T202_B_CGATAGGTCACGGACAAGAGGCAA-1	T202_B	M	17_AM_stressed
T202_B_ACTTGCTCATTGTACCAGTAGGCT-1	T202_B	M	5_CD8A T cell
T202_B_TCCAGGAAGTGATCAAAGTAGGCT-1	T202_B	M	4_CD4 T cell_Effector
T202_B_TAAACTGAGTGAGTCGAGTAGGCT-1	T202_B	M	6_CD4 T cell_Naive_Stem
T202_B_TGTACCTCAAGTTTCCAGTAGGCT-1	T202_B	M	6_CD4 T cell_Naive_Stem
T202_B_AATATGGTCACTATACAGTAGGCT-1	T202_B	M	4_CD4 T cell_Effector
T202_B_TACGTTAGTAAGTCGAAGTAGGCT-1	T202_B	M	4_CD4 T cell_Effector
T202_B_TGTTCAAGTTAGCGCCAGAGGCAA-1	T202_B	M	4_CD4 T cell_Effector
T202_B_AGCTCAACATTTCGACAGAGGCAA-1	T202_B	M	5_CD8A T cell
T202_B_GGCAAATTCCGTTAGCAGTAGGCT-1	T202_B	M	6_CD4 T cell_Naive_Stem
T202_B_GACAAACTCGGTAAACAGTAGGCT-1	T202_B	M	4_CD4 T cell_Effector
T202_B_CCTGATTCATCCACCAAGAGGCAA-1	T202_B	M	4_CD4 T cell_Effector
T202_B_ACCTCACAGGCGAGAGAGTAGGCT-1	T202_B	M	6_CD4 T cell_Naive_Stem
T202_B_TAACTGTTCTAGCGGAAGTAGGCT-1	T202_B	M	16_AM_IFN-responsive
T202_B_AGTCAGCCATTGACTCAGTAGGCT-1	T202_B	M	6_CD4 T cell_Naive_Stem
T202_B_GTAAAGCTCTTGATCGAGTAGGCT-1	T202_B	M	7_gd T cell_NK_ILC
T202_B_GGAACATTCCCGTTCCAGTAGGCT-1	T202_B	M	4_CD4 T cell_Effector
T202_B_CGACCGTGTCATCCCTAGTAGGCT-1	T202_B	M	4_CD4 T cell_Effector
T202_B_CGACTTTCACAATCGAAGAGGCAA-1	T202_B	M	4_CD4 T cell_Effector
T202_B_ATTTCGAGTCGTTATAAGAGGCAA-1	T202_B	M	4_CD4 T cell_Effector
T202_B_AGTGACCCATAGACCAAGAGGCAA-1	T202_B	M	6_CD4 T cell_Naive_Stem
T202_B_AATTTGGAGCGATAACAGTAGGCT-1	T202_B	M	4_CD4 T cell_Effector
T202_B_CCAATACGTTAGCGGGAGAGGCAA-1	T202_B	M	17_AM_stressed
T202_B_CAAACAATCTATTCGGAGAGGCAA-1	T202_B	M	9_T cell_proliferating
T202_B_TACTTTCGTGAACGTAAGTAGGCT-1	T202_B	M	4_CD4 T cell_Effector
T202_B_GTTATTGGTTTCCTCAAGAGGCAA-1	T202_B	M	9_T cell_proliferating
T202_B_GGCCATTTCGCGGAACAGTAGGCT-1	T202_B	M	17_AM_stressed
T202_B_GCTTTGTCAGCTAAGCAGAGGCAA-1	T202_B	M	6_CD4 T cell_Naive_Stem
T202_B_CGTGTTTCATGCGCCTAGTAGGCT-1	T202_B	M	6_CD4 T cell_Naive_Stem
T202_B_TAGCCAGAGCTGATGGAGAGGCAA-1	T202_B	M	4_CD4 T cell_Effector
T202_B_GCATGGATCATGCGTCAGAGGCAA-1	T202_B	M	5_CD8A T cell
T202_B_AGGGCTATCATCAGCCAGTAGGCT-1	T202_B	M	6_CD4 T cell_Naive_Stem
T202_B_ACACGCGCAGTGAGAGAGTAGGCT-1	T202_B	M	4_CD4 T cell_Effector
T202_B_GGTTAATCACTATGTCAGTAGGCT-1	T202_B	M	9_T cell_proliferating
T202_B_GTTAGAATCAGGTTAAAGAGGCAA-1	T202_B	M	4_CD4 T cell_Effector
T202_B_ATCGGGCAGGTAAGTCAGTAGGCT-1	T202_B	M	17_AM_stressed
T202_B_TGATTACTCGAAGGCCAGAGGCAA-1	T202_B	M	4_CD4 T cell_Effector
T202_B_TGAATGTCAGTTATGGAGAGGCAA-1	T202_B	M	17_AM_stressed
T202_B_TTAAGGTCAACCCTATAGAGGCAA-1	T202_B	M	14_AM_Mito-high
T202_B_CTAAGTCGTGATTAGGAGAGGCAA-1	T202_B	M	5_CD8A T cell
T202_B_AAAGGGATCAGTAAGCAGAGGCAA-1	T202_B	M	8_Treg_FOXP3
T202_B_CACATAAAGGAAGGTAAGTAGGCT-1	T202_B	M	6_CD4 T cell_Naive_Stem
T202_B_CGCTACTAGTTGGCCTAGTAGGCT-1	T202_B	M	5_CD8A T cell
T202_B_GCGCTACGTTTACTGAAGTAGGCT-1	T202_B	M	20_Migratory DC
T202_B_AGTGCGGGTATTTGTGAGAGGCAA-1	T202_B	M	10_AM
T202_B_CGCCATCCATAGACCAAGTAGGCT-1	T202_B	M	4_CD4 T cell_Effector
T202_B_AGTGAGAAGGATGCATAGAGGCAA-1	T202_B	M	5_CD8A T cell
T202_B_GCTGGGTAGCTTGAGGAGAGGCAA-1	T202_B	M	6_CD4 T cell_Naive_Stem
T202_B_GCATAATCATTTCGACAGTAGGCT-1	T202_B	M	7_gd T cell_NK_ILC
T202_B_TATGTCCCACTAACTCAGTAGGCT-1	T202_B	M	5_CD8A T cell
T202_B_TATTCCTGTTAGCGCCAGTAGGCT-1	T202_B	M	6_CD4 T cell_Naive_Stem
T202_B_GACATTAAGCTTGAAAAGAGGCAA-1	T202_B	M	6_CD4 T cell_Naive_Stem
T202_B_CTAACCGGTTAGACTCAGTAGGCT-1	T202_B	M	4_CD4 T cell_Effector
T202_B_ACTTATGGTTAGTGAGAGTAGGCT-1	T202_B	M	6_CD4 T cell_Naive_Stem
T202_B_TAGCAGGTCAATACAGAGAGGCAA-1	T202_B	M	17_AM_stressed
T202_B_GGTTAAATCTGGGAATAGAGGCAA-1	T202_B	M	4_CD4 T cell_Effector
T202_B_GCGAACGGTTAAGCCTAGTAGGCT-1	T202_B	M	17_AM_stressed
T202_B_ACAGGCATCGATTGAAAGAGGCAA-1	T202_B	M	4_CD4 T cell_Effector
T202_B_GATTCCCAGGCTTATTAGAGGCAA-1	T202_B	M	17_AM_stressed
T202_B_CCATAACGTCACCAGCAGTAGGCT-1	T202_B	M	4_CD4 T cell_Effector
T202_B_ACGATTCGTCCTTAGGAGAGGCAA-1	T202_B	M	5_CD8A T cell
T202_B_GAATCAGGTCTCACTCAGAGGCAA-1	T202_B	M	6_CD4 T cell_Naive_Stem
T202_B_GTTCCATCACTAACGAAGTAGGCT-1	T202_B	M	5_CD8A T cell
T202_B_TTAACCGTCGCGCATTAGAGGCAA-1	T202_B	M	4_CD4 T cell_Effector
T202_B_AGCCCTTAGTGATGGTAGAGGCAA-1	T202_B	M	4_CD4 T cell_Effector
T202_B_AGAAATGCACGTAGTAAGTAGGCT-1	T202_B	M	4_CD4 T cell_Effector
T202_B_AGGGTGGAGCCATCGTAGAGGCAA-1	T202_B	M	7_gd T cell_NK_ILC
T202_B_CCTACTTTCAAGCTCCAGAGGCAA-1	T202_B	M	6_CD4 T cell_Naive_Stem
T202_B_GCTACTATCAGGCAATAGTAGGCT-1	T202_B	M	5_CD8A T cell
T202_B_TCTAGTTAGAGGCGGAAGAGGCAA-1	T202_B	M	4_CD4 T cell_Effector
T202_B_TTACTTGCACAATAGTAGTAGGCT-1	T202_B	M	4_CD4 T cell_Effector
T202_B_CTTATGTAGGTCAATAAGTAGGCT-1	T202_B	M	4_CD4 T cell_Effector
T202_B_ACGTGCAAGAGGTTCGAGTAGGCT-1	T202_B	M	9_T cell_proliferating
T202_B_TTCCAAAGTAGGAGGAAGAGGCAA-1	T202_B	M	4_CD4 T cell_Effector
T202_B_ACCCAAACACAACATGAGTAGGCT-1	T202_B	M	4_CD4 T cell_Effector
T202_B_ACAAACCAGGTATAGCAGTAGGCT-1	T202_B	M	4_CD4 T cell_Effector
T202_B_GGATTGGTCAAACCAAAGTAGGCT-1	T202_B	M	4_CD4 T cell_Effector
T202_B_CAGTGAGTCCACTAATAGAGGCAA-1	T202_B	M	4_CD4 T cell_Effector
T202_B_AGATAACGTTGTTCCCAGAGGCAA-1	T202_B	M	4_CD4 T cell_Effector
T202_B_ACCTGGAAGTATGGTAAGAGGCAA-1	T202_B	M	4_CD4 T cell_Effector
T202_B_ACTTCCTTCGAGGCGTAGTAGGCT-1	T202_B	M	9_T cell_proliferating
T202_B_AGATTAGTCCAGCTTAAGAGGCAA-1	T202_B	M	6_CD4 T cell_Naive_Stem
T202_B_GAACAATGTTGGTTTAAGAGGCAA-1	T202_B	M	4_CD4 T cell_Effector
T202_B_TCCAAGTGTTGGTTTAAGTAGGCT-1	T202_B	M	9_T cell_proliferating
T202_B_CCCTGATAGTGTCCACAGTAGGCT-1	T202_B	M	4_CD4 T cell_Effector
T202_B_CAGGCTAAGCAGGTCAAGAGGCAA-1	T202_B	M	4_CD4 T cell_Effector
T202_B_GCATCTATCTCTATGGAGAGGCAA-1	T202_B	M	5_CD8A T cell
T202_B_CATGCTGGTCACACCAAGTAGGCT-1	T202_B	M	9_T cell_proliferating
T202_B_AAGGAACCATTTCGACAGAGGCAA-1	T202_B	M	4_CD4 T cell_Effector
T202_B_AGCATGGTCGCGTTCGAGTAGGCT-1	T202_B	M	17_AM_stressed
T202_B_GCTACAACATTACACCAGAGGCAA-1	T202_B	M	17_AM_stressed
T202_B_GCAAATATCAGCACAGAGTAGGCT-1	T202_B	M	4_CD4 T cell_Effector
T202_B_GCTATGCTCGAAGCATAGTAGGCT-1	T202_B	M	7_gd T cell_NK_ILC
T202_B_TGAGACTAGATTCGTTAGTAGGCT-1	T202_B	M	4_CD4 T cell_Effector
T202_B_CACATAAAGCATCCCGAGAGGCAA-1	T202_B	M	6_CD4 T cell_Naive_Stem
T202_B_TAGTCCTCATGAGTCAAGTAGGCT-1	T202_B	M	4_CD4 T cell_Effector
T202_B_GCTCACTAGGCGATATAGAGGCAA-1	T202_B	M	4_CD4 T cell_Effector
T202_B_GCTTGATGTAGACTGAAGAGGCAA-1	T202_B	M	4_CD4 T cell_Effector
T202_B_CATTTGGTCACAGATAAGTAGGCT-1	T202_B	M	4_CD4 T cell_Effector
T202_B_CTACCCACAGGATTGCAGTAGGCT-1	T202_B	M	4_CD4 T cell_Effector
T202_B_CAAATCAAGTCTATGTAGTAGGCT-1	T202_B	M	6_CD4 T cell_Naive_Stem
T202_B_TAAGGTTCATTGGACAAGTAGGCT-1	T202_B	M	6_CD4 T cell_Naive_Stem
T202_B_CGCAGCACACTATGGAAGTAGGCT-1	T202_B	M	17_AM_stressed
T202_B_GCGCACACACCTAAAGAGTAGGCT-1	T202_B	M	4_CD4 T cell_Effector
T202_B_TGCATTAGTATTTCGAAGAGGCAA-1	T202_B	M	5_CD8A T cell
T202_B_ATGCCTATCTAATCACAGAGGCAA-1	T202_B	M	5_CD8A T cell
T202_B_ATCGATGCACCTTCAGAGAGGCAA-1	T202_B	M	4_CD4 T cell_Effector
T202_B_TTATTGGGTCTGTCAGAGTAGGCT-1	T202_B	M	4_CD4 T cell_Effector
T202_B_TTGACATTCAGCACAGAGTAGGCT-1	T202_B	M	4_CD4 T cell_Effector
T202_B_GATGACAGTCACACCAAGTAGGCT-1	T202_B	M	6_CD4 T cell_Naive_Stem
T202_B_GTTAAGGGTACCTAGTAGAGGCAA-1	T202_B	M	4_CD4 T cell_Effector
T202_B_TAAGAAGCATCCGGAGAGTAGGCT-1	T202_B	M	6_CD4 T cell_Naive_Stem
T202_B_ATAGCAGGTCACAGGGAGAGGCAA-1	T202_B	M	4_CD4 T cell_Effector
T202_B_AGCAGGCTCGCTTGCGAGTAGGCT-1	T202_B	M	4_CD4 T cell_Effector
T202_B_AAACCGGTCGGTTCCGAGTAGGCT-1	T202_B	M	15_Mo-derived AM_FPR3
T202_B_GCAGCTAAGCAGGTTGAGTAGGCT-1	T202_B	M	4_CD4 T cell_Effector
T202_B_GTTCACCAGTCACACCAGAGGCAA-1	T202_B	M	6_CD4 T cell_Naive_Stem
T202_B_CCCGAAGCAATGGATTAGAGGCAA-1	T202_B	M	4_CD4 T cell_Effector
T202_B_GAGTGACGTATATTCGAGAGGCAA-1	T202_B	M	17_AM_stressed
T202_B_TTGATCAGTGCCCGATAGTAGGCT-1	T202_B	M	4_CD4 T cell_Effector
T202_B_GGAGCATGTCTAACCGAGAGGCAA-1	T202_B	M	4_CD4 T cell_Effector
T202_B_GAACAATGTTGGGTTTAGTAGGCT-1	T202_B	M	5_CD8A T cell
T202_B_AAGTCATCATATTTCGAGTAGGCT-1	T202_B	M	17_AM_stressed
T202_B_TGATTGTTCCTTTGGAAGAGGCAA-1	T202_B	M	5_CD8A T cell
T202_B_ATCTAGCGTTTCCACCAGAGGCAA-1	T202_B	M	4_CD4 T cell_Effector
T202_B_AGCTCAACACGTAAATAGTAGGCT-1	T202_B	M	5_CD8A T cell
T202_B_CGCATCCCAGAATCGCAGAGGCAA-1	T202_B	M	6_CD4 T cell_Naive_Stem
T202_B_CCTATGGGTGGTGCAGAGTAGGCT-1	T202_B	M	4_CD4 T cell_Effector
T202_B_TGCAGGATCAGCACGAAGAGGCAA-1	T202_B	M	6_CD4 T cell_Naive_Stem
T202_B_GGGACTCAGCTAAGTAAGAGGCAA-1	T202_B	M	5_CD8A T cell
T202_B_CGAAGGTGTCGTCCAAAGTAGGCT-1	T202_B	M	5_CD8A T cell
T202_B_TGGTTTAGTTGAGCTTAGTAGGCT-1	T202_B	M	17_AM_stressed
T202_B_AAAGCGAAGTGCTGAGAGAGGCAA-1	T202_B	M	4_CD4 T cell_Effector
T202_B_GGTAAGGCATTGAAGTAGAGGCAA-1	T202_B	M	5_CD8A T cell
T202_B_TGACCTTCAGTTATCCAGAGGCAA-1	T202_B	M	6_CD4 T cell_Naive_Stem
T202_B_GCCCTTTGTTAACGTCAGTAGGCT-1	T202_B	M	4_CD4 T cell_Effector
T202_B_GTTATTGGTATTGCGTAGTAGGCT-1	T202_B	M	4_CD4 T cell_Effector
T202_B_TCTAAGTTCGAAGTTAAGAGGCAA-1	T202_B	M	5_CD8A T cell
T202_B_CCTGTTGCATTCGGTTAGTAGGCT-1	T202_B	M	5_CD8A T cell
T202_B_CGTGAGGGTAGCCATTAGAGGCAA-1	T202_B	M	6_CD4 T cell_Naive_Stem
T202_B_GCAGTACCATAGGGTCAGTAGGCT-1	T202_B	M	4_CD4 T cell_Effector
T202_B_CAAGGTTAGGTTAGCGAGTAGGCT-1	T202_B	M	4_CD4 T cell_Effector
T202_B_CATCAAGCAGCACGTGAGAGGCAA-1	T202_B	M	4_CD4 T cell_Effector
T202_B_CCCACCTTCCCTGGATAGAGGCAA-1	T202_B	M	5_CD8A T cell
T202_B_CTTTCGTTCATGTCATAGAGGCAA-1	T202_B	M	4_CD4 T cell_Effector
T202_B_CCTGGTCCACCTTTGGAGTAGGCT-1	T202_B	M	5_CD8A T cell
T202_B_ATTGGGAGTGCTGCACAGTAGGCT-1	T202_B	M	4_CD4 T cell_Effector
T202_B_AAGCCTCTCACCAGCTAGAGGCAA-1	T202_B	M	4_CD4 T cell_Effector
T202_B_AAATGGTGTAATCCGTAGAGGCAA-1	T202_B	M	4_CD4 T cell_Effector
T202_B_CCAGCACGTACGATTCAGAGGCAA-1	T202_B	M	4_CD4 T cell_Effector
T202_B_CTTCAATAGCCTAAGGAGAGGCAA-1	T202_B	M	6_CD4 T cell_Naive_Stem
T202_B_CAAGGTTAGAGGATAGAGTAGGCT-1	T202_B	M	4_CD4 T cell_Effector
T202_B_TCTTTGTGTGGTGCAGAGTAGGCT-1	T202_B	M	4_CD4 T cell_Effector
T202_B_GTCAACTGTACGAATGAGAGGCAA-1	T202_B	M	17_AM_stressed
T202_B_CATGAAGGTACTTACAAGTAGGCT-1	T202_B	M	6_CD4 T cell_Naive_Stem
T202_B_AATGTGATCCAGCTACAGAGGCAA-1	T202_B	M	4_CD4 T cell_Effector
T202_B_CGCACATTCGGGCAACAGAGGCAA-1	T202_B	M	4_CD4 T cell_Effector
T202_B_CCGATACTCGCGTTCGAGTAGGCT-1	T202_B	M	4_CD4 T cell_Effector
T202_B_ATCGTGCTCGACTTTGAGAGGCAA-1	T202_B	M	4_CD4 T cell_Effector
T202_B_GTCACTCAGGCCTTCGAGTAGGCT-1	T202_B	M	4_CD4 T cell_Effector
T202_B_TATATCCAGAAACCCGAGTAGGCT-1	T202_B	M	4_CD4 T cell_Effector
T202_B_AGGGACCTCCACAATTAGTAGGCT-1	T202_B	M	5_CD8A T cell
T202_B_GTATACTTCACCATATAGAGGCAA-1	T202_B	M	4_CD4 T cell_Effector
T202_B_GGATTATCAAACTTGGAGTAGGCT-1	T202_B	M	6_CD4 T cell_Naive_Stem
T202_B_TGGATCGAGTCTGTGCAGTAGGCT-1	T202_B	M	8_Treg_FOXP3
T202_B_TACCGGGCAGGGCTATAGAGGCAA-1	T202_B	M	5_CD8A T cell
T202_B_CTCCTAAAGAAGCATCAGTAGGCT-1	T202_B	M	4_CD4 T cell_Effector
T202_B_ATCGCTTCACTGTCATAGTAGGCT-1	T202_B	M	4_CD4 T cell_Effector
T202_B_CGAAGGTGTGGCGTAGAGAGGCAA-1	T202_B	M	4_CD4 T cell_Effector
T202_B_GTCCGTTAGGTTTCCAAGAGGCAA-1	T202_B	M	4_CD4 T cell_Effector
T202_B_CTTAACGTCACATTCGAGTAGGCT-1	T202_B	M	4_CD4 T cell_Effector
T202_B_CGCCATCCATACTTGCAGAGGCAA-1	T202_B	M	4_CD4 T cell_Effector
T202_B_GATTGCACAACCGTAAAGTAGGCT-1	T202_B	M	5_CD8A T cell
T202_B_CGTAATTTCCTGACTAAGAGGCAA-1	T202_B	M	6_CD4 T cell_Naive_Stem
T202_B_TTCCATTGTACGTAAGAGTAGGCT-1	T202_B	M	17_AM_stressed
T202_B_GCATTACGTGCGCAAGAGTAGGCT-1	T202_B	M	6_CD4 T cell_Naive_Stem
T202_B_ACCCTGGTCTGCAACCAGTAGGCT-1	T202_B	M	7_gd T cell_NK_ILC
T202_B_ACCGGTAAGATATTGGAGTAGGCT-1	T202_B	M	6_CD4 T cell_Naive_Stem
T202_B_GCTATAAAGCTTCTAGAGTAGGCT-1	T202_B	M	4_CD4 T cell_Effector
T202_B_GAAGTATGTCGAAGCGAGTAGGCT-1	T202_B	M	6_CD4 T cell_Naive_Stem
T202_B_CCTAAGCTCAACCGGAAGTAGGCT-1	T202_B	M	4_CD4 T cell_Effector
T202_B_GAATGCGTCAATCGCCAGAGGCAA-1	T202_B	M	6_CD4 T cell_Naive_Stem
T202_B_CAGAGAGCAAGCGATCAGTAGGCT-1	T202_B	M	4_CD4 T cell_Effector
T202_B_GGATTATCAGGCCTCTAGAGGCAA-1	T202_B	M	9_T cell_proliferating
T202_B_ATTGCCTCAGTGAGGAAGAGGCAA-1	T202_B	M	4_CD4 T cell_Effector
T202_B_CATAGCCTCGTAACCCAGTAGGCT-1	T202_B	M	4_CD4 T cell_Effector
T202_B_TAACTTGGTACTTACAAGTAGGCT-1	T202_B	M	4_CD4 T cell_Effector
T202_B_AGCCTTTCATCACGAAAGAGGCAA-1	T202_B	M	4_CD4 T cell_Effector
T202_B_CATAGCTGTGTTTGCGAGTAGGCT-1	T202_B	M	7_gd T cell_NK_ILC
T202_B_GACGTAAGTAGCCTTGAGAGGCAA-1	T202_B	M	6_CD4 T cell_Naive_Stem
T202_B_ATACGTAAGGTTAGCGAGAGGCAA-1	T202_B	M	4_CD4 T cell_Effector
T202_B_AGGTGATTCCCTCGCTAGAGGCAA-1	T202_B	M	4_CD4 T cell_Effector
T202_B_CTTTCATGTTAAGCTCAGAGGCAA-1	T202_B	M	4_CD4 T cell_Effector
T202_B_TCGAAGGTCCTCACGGAGAGGCAA-1	T202_B	M	5_CD8A T cell
T202_B_ATGAAAGCAATAGAGAAGTAGGCT-1	T202_B	M	4_CD4 T cell_Effector
T202_B_CTAGATAAGGCAGGCTAGTAGGCT-1	T202_B	M	6_CD4 T cell_Naive_Stem
T202_B_CTAATCTAGGTTTCCAAGAGGCAA-1	T202_B	M	4_CD4 T cell_Effector
T202_B_TAAACCCGTTGTCATAAGAGGCAA-1	T202_B	M	7_gd T cell_NK_ILC
T202_B_GACATAATCATCAAGAAGTAGGCT-1	T202_B	M	4_CD4 T cell_Effector
T202_B_GAGCTAGTCGATTATCAGAGGCAA-1	T202_B	M	4_CD4 T cell_Effector
T202_B_ATCGCTCAGGCGATATAGAGGCAA-1	T202_B	M	4_CD4 T cell_Effector
T202_B_AGTGGGTGTCGTAACTAGAGGCAA-1	T202_B	M	4_CD4 T cell_Effector
T202_B_CTTACCGCAGCTAGACAGTAGGCT-1	T202_B	M	4_CD4 T cell_Effector
T202_B_ATAACCAAGCAATCCCAGAGGCAA-1	T202_B	M	4_CD4 T cell_Effector
T202_B_CGAGGAGAGTATGGGTAGTAGGCT-1	T202_B	M	6_CD4 T cell_Naive_Stem
T202_B_CAGGCTAAGTTTCGCAAGTAGGCT-1	T202_B	M	17_AM_stressed
T202_B_GTAAGAACAACAGCACAGAGGCAA-1	T202_B	M	5_CD8A T cell
T202_B_CGCCATCCACATTGTCAGTAGGCT-1	T202_B	M	6_CD4 T cell_Naive_Stem
T202_B_GTATACTTCGACTCACAGAGGCAA-1	T202_B	M	4_CD4 T cell_Effector
T202_B_ACACCTATCGAGCTAGAGTAGGCT-1	T202_B	M	4_CD4 T cell_Effector
T202_B_AATGGATGTCCGCTAAAGTAGGCT-1	T202_B	M	4_CD4 T cell_Effector
T202_B_CTATTGAGTAGTCATCAGTAGGCT-1	T202_B	M	4_CD4 T cell_Effector
T202_B_TCCACTAAGGCCAACAAGTAGGCT-1	T202_B	M	4_CD4 T cell_Effector
T202_B_CTTGCGCCACCTAAAGAGAGGCAA-1	T202_B	M	6_CD4 T cell_Naive_Stem
T202_B_CCTATGGGTAGACTGAAGAGGCAA-1	T202_B	M	4_CD4 T cell_Effector
T202_B_GTTGTGACAGATTCGAAGAGGCAA-1	T202_B	M	6_CD4 T cell_Naive_Stem
T202_B_ACAACATCAAGGGTCTAGAGGCAA-1	T202_B	M	9_T cell_proliferating
T202_B_AAGACAACAGCTCGAGAGTAGGCT-1	T202_B	M	5_CD8A T cell
T202_B_GAAGGCTGTTAAGGCAAGAGGCAA-1	T202_B	M	4_CD4 T cell_Effector
T202_B_AAGGACAAGTGTGATAAGTAGGCT-1	T202_B	M	4_CD4 T cell_Effector
T202_B_AGATAACGTCCAGCTAAGTAGGCT-1	T202_B	M	4_CD4 T cell_Effector
T202_B_TTCGAGGAGTGATTTCAGAGGCAA-1	T202_B	M	6_CD4 T cell_Naive_Stem
T202_B_TATGACTTCCATCCGGAGTAGGCT-1	T202_B	M	6_CD4 T cell_Naive_Stem
T202_B_GATTGCACAAGGTGTCAGAGGCAA-1	T202_B	M	4_CD4 T cell_Effector
T202_B_AGCGAACGTCATTTAGAGTAGGCT-1	T202_B	M	7_gd T cell_NK_ILC
T202_B_GTAAAGCTCTTCAAGTAGTAGGCT-1	T202_B	M	6_CD4 T cell_Naive_Stem
T202_B_TGTCCTTTCAAGCCAGAGTAGGCT-1	T202_B	M	4_CD4 T cell_Effector
T202_B_GGTTTCCAGGGTTGGCAGTAGGCT-1	T202_B	M	7_gd T cell_NK_ILC
T202_B_GACTTACGTGTTCCAGAGTAGGCT-1	T202_B	M	19_cDC1_Monocyte
T202_B_TAACCTTAGTCTTGCAAGAGGCAA-1	T202_B	M	6_CD4 T cell_Naive_Stem
T202_B_GTAACGGTCATGCGGAAGAGGCAA-1	T202_B	M	17_AM_stressed
T202_B_GTAGTCCTCATAACCTAGTAGGCT-1	T202_B	M	4_CD4 T cell_Effector
T202_B_TTTCACCTCTCAAGAAAGAGGCAA-1	T202_B	M	5_CD8A T cell
T202_B_CCGTACGTCAGTTAGAAGTAGGCT-1	T202_B	M	6_CD4 T cell_Naive_Stem
T202_B_TCTCAATAGCGAATGTAGTAGGCT-1	T202_B	M	8_Treg_FOXP3
T202_B_GATGGACGTTCAAGGAAGAGGCAA-1	T202_B	M	5_CD8A T cell
T202_B_TAAGGCTAGTTACACTAGAGGCAA-1	T202_B	M	4_CD4 T cell_Effector
T202_B_CCAACTGGTACGCACCAGAGGCAA-1	T202_B	M	6_CD4 T cell_Naive_Stem
T202_B_CATAATCTCGTCCCGAAGAGGCAA-1	T202_B	M	17_AM_stressed
T202_B_TCACGTTCACGGATACAGTAGGCT-1	T202_B	M	4_CD4 T cell_Effector
T202_B_ACAAGGCGTTTACTGAAGTAGGCT-1	T202_B	M	4_CD4 T cell_Effector
T202_B_TTTCAAGGTAGGTGACAGAGGCAA-1	T202_B	M	7_gd T cell_NK_ILC
T202_B_TTACTTCGTTGCGGCTAGAGGCAA-1	T202_B	M	9_T cell_proliferating
T202_B_TACTTTCGTAACCCATAGTAGGCT-1	T202_B	M	6_CD4 T cell_Naive_Stem
T202_B_AAGGACAAGCGAGTTGAGAGGCAA-1	T202_B	M	6_CD4 T cell_Naive_Stem
T202_B_GCACCAAAGTCCTCAAAGTAGGCT-1	T202_B	M	25_AM_RSRP1_NRAMP1
T202_B_AAAGCCTAGGTTGGGCAGTAGGCT-1	T202_B	M	4_CD4 T cell_Effector
T202_B_ACTACAAAGGTTGTAAAGAGGCAA-1	T202_B	M	5_CD8A T cell
T202_B_TAGCTTCCAGGCCTCTAGTAGGCT-1	T202_B	M	17_AM_stressed
T202_B_GGCAATCCACTTTGTAAGAGGCAA-1	T202_B	M	5_CD8A T cell
T202_B_CAACTTAGTCATGAAGAGTAGGCT-1	T202_B	M	6_CD4 T cell_Naive_Stem
T202_B_TGGCGTGCACCTAAAGAGTAGGCT-1	T202_B	M	6_CD4 T cell_Naive_Stem
T202_B_CTTTAAGGTATGGTAGAGTAGGCT-1	T202_B	M	5_CD8A T cell
T202_B_TTTGCGGGTTCTGGCAAGTAGGCT-1	T202_B	M	5_CD8A T cell
T202_B_CGGCAATCAAACCGGTAGTAGGCT-1	T202_B	M	5_CD8A T cell
T202_B_CAAAGTCAGACCTTGCAGTAGGCT-1	T202_B	M	6_CD4 T cell_Naive_Stem
T202_B_CTCGCTTGTATTCGGTAGTAGGCT-1	T202_B	M	6_CD4 T cell_Naive_Stem
T202_B_ACCTCACAGTGTCCACAGAGGCAA-1	T202_B	M	5_CD8A T cell
T202_B_TGGCTACTCGGTACGAAGTAGGCT-1	T202_B	M	6_CD4 T cell_Naive_Stem
T202_B_ATTGCCTCACGGTCGAAGTAGGCT-1	T202_B	M	9_T cell_proliferating
T202_B_GAGCAAGCAAACACGCAGTAGGCT-1	T202_B	M	5_CD8A T cell
T202_B_TTAGCCGGTTTACTGAAGTAGGCT-1	T202_B	M	6_CD4 T cell_Naive_Stem
T202_B_TAGCGGTCATAGCGACAGTAGGCT-1	T202_B	M	17_AM_stressed
T202_B_CCCTTCGGTACGTTACAGAGGCAA-1	T202_B	M	6_CD4 T cell_Naive_Stem
T202_B_TTCCTCGTCATGCATTAGTAGGCT-1	T202_B	M	2_Neutrophil_IFIT2_IL1RN
T202_B_ATCGTGCTCCCGTTGGAGAGGCAA-1	T202_B	M	17_AM_stressed
T202_B_GGAGCTATCGATTGAAAGTAGGCT-1	T202_B	M	9_T cell_proliferating
T202_B_CTAGCTGGTCAGGGCAAGAGGCAA-1	T202_B	M	6_CD4 T cell_Naive_Stem
T202_B_GATTGACAGGTTTCCAAGTAGGCT-1	T202_B	M	4_CD4 T cell_Effector
T202_B_GACTAAATCCTAAGTTAGTAGGCT-1	T202_B	M	6_CD4 T cell_Naive_Stem
T202_B_ACTCGAACATGGCGCAAGAGGCAA-1	T202_B	M	3_Neutrophil_CXCR4-high
T202_B_ATAGGATGTAACTTGCAGTAGGCT-1	T202_B	M	4_CD4 T cell_Effector
T202_B_CGGTGAGGTCCTCCTGAGAGGCAA-1	T202_B	M	4_CD4 T cell_Effector
T202_B_GGTTTCCAGACCATGGAGAGGCAA-1	T202_B	M	5_CD8A T cell
T202_B_TGTAATGAGTCGCATCAGTAGGCT-1	T202_B	M	6_CD4 T cell_Naive_Stem
T202_B_TAGGCTTGTAAGCGTAAGAGGCAA-1	T202_B	M	6_CD4 T cell_Naive_Stem
T202_B_AGTAAACGTGTCCTTCAGAGGCAA-1	T202_B	M	6_CD4 T cell_Naive_Stem
T202_B_CGTAGCGCATCAAGCAAGAGGCAA-1	T202_B	M	25_AM_RSRP1_NRAMP1
T202_B_TTCCTCAGTCGTTGCAAGTAGGCT-1	T202_B	M	6_CD4 T cell_Naive_Stem
T202_B_CATCAAGCATTGCCTGAGAGGCAA-1	T202_B	M	4_CD4 T cell_Effector
T202_B_AGATTAGTCCATTAGTAGAGGCAA-1	T202_B	M	4_CD4 T cell_Effector
T202_B_GGGATTTAGGGTTAACAGTAGGCT-1	T202_B	M	6_CD4 T cell_Naive_Stem
T202_B_CCTAACGGTCTCACTCAGTAGGCT-1	T202_B	M	5_CD8A T cell
T202_B_CGCATAACAAACGGTCAGAGGCAA-1	T202_B	M	6_CD4 T cell_Naive_Stem
T202_B_CGGTGCACAAGGTGCTAGTAGGCT-1	T202_B	M	4_CD4 T cell_Effector
T202_B_CTTGACTCATCATGTCAGTAGGCT-1	T202_B	M	4_CD4 T cell_Effector
T202_B_ATTGGCTGTCCAGCACAGTAGGCT-1	T202_B	M	6_CD4 T cell_Naive_Stem
T202_B_AGCGGCTAGAGGAAATAGAGGCAA-1	T202_B	M	6_CD4 T cell_Naive_Stem
T202_B_GTATGGGTCCAGGAATAGTAGGCT-1	T202_B	M	4_CD4 T cell_Effector
T202_B_TAACTTGGTGCACAAAAGTAGGCT-1	T202_B	M	6_CD4 T cell_Naive_Stem
T202_B_TCAGCCAGTCGAAGGTAGAGGCAA-1	T202_B	M	6_CD4 T cell_Naive_Stem
T202_B_GTCCTGAGTATGTTTGAGTAGGCT-1	T202_B	M	6_CD4 T cell_Naive_Stem
T202_B_CCAGCTAGTGCGCAAGAGTAGGCT-1	T202_B	M	6_CD4 T cell_Naive_Stem
T202_B_CAAAGTCAGTCACTATAGAGGCAA-1	T202_B	M	4_CD4 T cell_Effector
T202_B_GTTAATGAGCGATAACAGAGGCAA-1	T202_B	M	6_CD4 T cell_Naive_Stem
T202_B_GATTGGCCAGCCAGCAAGTAGGCT-1	T202_B	M	6_CD4 T cell_Naive_Stem
T202_B_GGCGCAAGTTGGCCACAGAGGCAA-1	T202_B	M	6_CD4 T cell_Naive_Stem
T202_B_GATAAAGCATGCGCAGAGTAGGCT-1	T202_B	M	9_T cell_proliferating
T202_B_GTAACCACACGGTCGAAGAGGCAA-1	T202_B	M	4_CD4 T cell_Effector
T202_B_ACTTAGAAGTTGCGCTAGTAGGCT-1	T202_B	M	6_CD4 T cell_Naive_Stem
T202_B_TTGCACGGTCGTAAAGAGAGGCAA-1	T202_B	M	5_CD8A T cell
T202_B_ACTTATGGTTGTGACTAGAGGCAA-1	T202_B	M	6_CD4 T cell_Naive_Stem
T202_B_TAACAGGGTACGGTTTAGTAGGCT-1	T202_B	M	6_CD4 T cell_Naive_Stem
T202_B_TATGGTGCATCATGCTAGTAGGCT-1	T202_B	M	6_CD4 T cell_Naive_Stem
T202_B_ACCAATTTCGGTACAGAGTAGGCT-1	T202_B	M	6_CD4 T cell_Naive_Stem
T202_B_CTTAGTGTCGCTTCAAAGTAGGCT-1	T202_B	M	6_CD4 T cell_Naive_Stem
T202_B_TTCAAGCGTATTCGGTAGTAGGCT-1	T202_B	M	6_CD4 T cell_Naive_Stem
T202_B_TCAACCTCATGAGCTAAGAGGCAA-1	T202_B	M	2_Neutrophil_IFIT2_IL1RN
T202_B_CGATAAATCGATTAAGAGAGGCAA-1	T202_B	M	9_T cell_proliferating
T202_B_CCTTATGAGCCTCTAAAGTAGGCT-1	T202_B	M	2_Neutrophil_IFIT2_IL1RN
T202_B_GGCAAGCTCTCTATGGAGAGGCAA-1	T202_B	M	2_Neutrophil_IFIT2_IL1RN
T202_B_GTTAGAATCGCGGAACAGAGGCAA-1	T202_B	M	7_gd T cell_NK_ILC
T202_B_GAGCAAGCATGGCCGAAGAGGCAA-1	T202_B	M	6_CD4 T cell_Naive_Stem
T202_B_TCAACCGGTTTGTCAAAGTAGGCT-1	T202_B	M	6_CD4 T cell_Naive_Stem
T202_B_AGGGCTTCATGCCTCAAGAGGCAA-1	T202_B	M	8_Treg_FOXP3
T202_B_GTATGTAAGCTTACTGAGAGGCAA-1	T202_B	M	3_Neutrophil_CXCR4-high
T202_B_GGTGCTTTCGAGGCGTAGTAGGCT-1	T202_B	M	6_CD4 T cell_Naive_Stem
T202_B_TTTGGACGTTGAGTCTAGTAGGCT-1	T202_B	M	5_CD8A T cell
T202_B_TACGCAACAAGCCTCCAGTAGGCT-1	T202_B	M	7_gd T cell_NK_ILC
T202_B_CATTCGCAGAAGCATCAGTAGGCT-1	T202_B	M	7_gd T cell_NK_ILC
T202_B_TCATTACAGGGCACTAAGTAGGCT-1	T202_B	M	17_AM_stressed
T202_B_ACCCTGGTCCGCAACTAGTAGGCT-1	T202_B	M	5_CD8A T cell
T202_B_AATCGCCTCGCTTGGTAGTAGGCT-1	T202_B	M	6_CD4 T cell_Naive_Stem
T202_B_CGGTTAGAGCACTACCAGTAGGCT-1	T202_B	M	6_CD4 T cell_Naive_Stem
T202_B_TGAGGCGGTACCTTAAAGTAGGCT-1	T202_B	M	4_CD4 T cell_Effector
T202_B_CAATAGCAGTCTGTGCAGTAGGCT-1	T202_B	M	6_CD4 T cell_Naive_Stem
T202_B_TAAATCGAGCGAAGTTAGAGGCAA-1	T202_B	M	2_Neutrophil_IFIT2_IL1RN
T202_B_GGGATAAAGCGGGACTAGTAGGCT-1	T202_B	M	5_CD8A T cell
T202_B_TAGCCCGTCACTAATCAGTAGGCT-1	T202_B	M	4_CD4 T cell_Effector
T202_B_AGTAGGTTCAAGGGCCAGAGGCAA-1	T202_B	M	6_CD4 T cell_Naive_Stem
T202_B_GCGGTAATCAAGATGCAGAGGCAA-1	T202_B	M	1_AM_IFI27
T202_B_AACTTCGTCCATTAGTAGAGGCAA-1	T202_B	M	2_Neutrophil_IFIT2_IL1RN
T202_B_TGACGAAGTATTGACCAGTAGGCT-1	T202_B	M	6_CD4 T cell_Naive_Stem
T202_B_CATTTGGTCGTAGTTTAGTAGGCT-1	T202_B	M	4_CD4 T cell_Effector
T202_B_GAATCGGTCCAGAACGAGAGGCAA-1	T202_B	M	5_CD8A T cell
T202_B_TGCAATAAGGTTAGGTAGAGGCAA-1	T202_B	M	6_CD4 T cell_Naive_Stem
T202_B_CTAAATGAGAATGGGAAGAGGCAA-1	T202_B	M	5_CD8A T cell
T202_B_AGTCGCGCAGCCTTCAAGTAGGCT-1	T202_B	M	4_CD4 T cell_Effector
T202_B_GGATGTCCAATTCGGAAGAGGCAA-1	T202_B	M	5_CD8A T cell
T202_B_ATGCATTTCTTACTCCAGTAGGCT-1	T202_B	M	17_AM_stressed
T202_B_CGTAACGAGGTGAGTTAGAGGCAA-1	T202_B	M	17_AM_stressed
T202_B_ATGGTAATCCTTATGGAGTAGGCT-1	T202_B	M	17_AM_stressed
T202_B_TTTGCTCTCAGGTTAAAGAGGCAA-1	T202_B	M	6_CD4 T cell_Naive_Stem
T202_B_ATTTACGGTGATGCAAAGAGGCAA-1	T202_B	M	17_AM_stressed
T202_B_ATGAGGAAGGCCCATTAGTAGGCT-1	T202_B	M	4_CD4 T cell_Effector
T202_B_TCATGGTGTACTTAGCAGAGGCAA-1	T202_B	M	6_CD4 T cell_Naive_Stem
T202_B_AAACCGGTCGAAGGCCAGAGGCAA-1	T202_B	M	4_CD4 T cell_Effector
T202_B_GACATAATCCTCACTTAGTAGGCT-1	T202_B	M	6_CD4 T cell_Naive_Stem
T202_B_AAAGCGAAGACTCCTAAGAGGCAA-1	T202_B	M	6_CD4 T cell_Naive_Stem
T202_B_GCCCTCAAGCAAACCGAGAGGCAA-1	T202_B	M	17_AM_stressed
T202_B_AGAAGGTCATACCTTAAGAGGCAA-1	T202_B	M	17_AM_stressed
T202_B_GAGCTTGAGAAACCCGAGTAGGCT-1	T202_B	M	6_CD4 T cell_Naive_Stem
T202_B_TCCATTTGTAATGAACAGAGGCAA-1	T202_B	M	5_CD8A T cell
T202_B_TAGTGATCATAGTCAGAGTAGGCT-1	T202_B	M	5_CD8A T cell
T202_B_GTGGACATCCAGGAATAGAGGCAA-1	T202_B	M	6_CD4 T cell_Naive_Stem
T202_B_TCTGTGCAGGAAGCAAAGTAGGCT-1	T202_B	M	7_gd T cell_NK_ILC
T202_B_AGGATCAGTCCATCAGAGTAGGCT-1	T202_B	M	6_CD4 T cell_Naive_Stem
T202_B_CATTCGCAGAGCCGGTAGTAGGCT-1	T202_B	M	5_CD8A T cell
T202_B_CGGAACGGTGTTAGTCAGAGGCAA-1	T202_B	M	4_CD4 T cell_Effector
T202_B_TCACTCGCATAAGCCAAGTAGGCT-1	T202_B	M	17_AM_stressed
T202_B_GCGCTTAGTGGATGCGAGTAGGCT-1	T202_B	M	5_CD8A T cell
T202_B_GAGGCAACACACCCACAGTAGGCT-1	T202_B	M	6_CD4 T cell_Naive_Stem
T202_B_TCCACCCTCAACCTATAGAGGCAA-1	T202_B	M	4_CD4 T cell_Effector
T202_B_AGAAACCTCAGTTAGAAGAGGCAA-1	T202_B	M	17_AM_stressed
T202_B_TACAATGAGACGCATGAGAGGCAA-1	T202_B	M	6_CD4 T cell_Naive_Stem
T202_B_TATCGCTCATCATGCTAGAGGCAA-1	T202_B	M	4_CD4 T cell_Effector
T202_B_GGGTTAGTCGCTCAGTAGAGGCAA-1	T202_B	M	4_CD4 T cell_Effector
T202_B_TCACTTTGTTGCTCCTAGTAGGCT-1	T202_B	M	17_AM_stressed
T202_B_CTTTCGTTCCGCCATGAGTAGGCT-1	T202_B	M	6_CD4 T cell_Naive_Stem
T202_B_TCCCATAAGTCAATGAAGTAGGCT-1	T202_B	M	14_AM_Mito-high
T202_B_TGTTGTCCACTAGTCTAGTAGGCT-1	T202_B	M	4_CD4 T cell_Effector
T202_B_ATGCGATAGCTAGATAAGTAGGCT-1	T202_B	M	6_CD4 T cell_Naive_Stem
T202_B_CCTCCAACATTCAGGAAGTAGGCT-1	T202_B	M	6_CD4 T cell_Naive_Stem
T202_B_GGTCTAACACGTAGGTAGTAGGCT-1	T202_B	M	6_CD4 T cell_Naive_Stem
T202_B_TGGTAGTAGGACAACTAGTAGGCT-1	T202_B	M	5_CD8A T cell
T202_B_GCTCACCCACTTTGTAAGTAGGCT-1	T202_B	M	5_CD8A T cell
T202_B_GCATTTGTCAACTTGTAGTAGGCT-1	T202_B	M	17_AM_stressed
T202_B_CTGGTTATCTATGGCCAGTAGGCT-1	T202_B	M	17_AM_stressed
T202_B_ATTGCCTCATGCGCCTAGTAGGCT-1	T202_B	M	6_CD4 T cell_Naive_Stem
T202_B_CAACCTGGTCGAAGCGAGAGGCAA-1	T202_B	M	6_CD4 T cell_Naive_Stem
T202_B_CGTTATTAGGCTTATTAGTAGGCT-1	T202_B	M	6_CD4 T cell_Naive_Stem
T202_B_AATGTGATCAAGATGCAGTAGGCT-1	T202_B	M	4_CD4 T cell_Effector
T202_B_GAGGTCCAGTCGAAACAGTAGGCT-1	T202_B	M	4_CD4 T cell_Effector
T202_B_TACATACTCGAGGTTGAGAGGCAA-1	T202_B	M	6_CD4 T cell_Naive_Stem
T202_B_AGCGACTCAACTGTTCAGAGGCAA-1	T202_B	M	6_CD4 T cell_Naive_Stem
T202_B_TAAAGCCAGAAGGTCTAGTAGGCT-1	T202_B	M	17_AM_stressed
T202_B_TTATTGCAGTACCAGGAGAGGCAA-1	T202_B	M	6_CD4 T cell_Naive_Stem
T202_B_AAATCCTTCATTACCGAGTAGGCT-1	T202_B	M	6_CD4 T cell_Naive_Stem
T202_B_TGACTATTCTAAGTCTAGTAGGCT-1	T202_B	M	17_AM_stressed
T202_B_TAGTAGTCATTGCGCCAGTAGGCT-1	T202_B	M	4_CD4 T cell_Effector
T202_B_TAGAGGCGTCGTAATCAGTAGGCT-1	T202_B	M	4_CD4 T cell_Effector
T202_B_AAGAATCGTGCTCATGAGTAGGCT-1	T202_B	M	6_CD4 T cell_Naive_Stem
T202_B_GCTGACTTCACAGGATAGTAGGCT-1	T202_B	M	17_AM_stressed
T202_B_CCAAACCTCATAGGTAAGAGGCAA-1	T202_B	M	4_CD4 T cell_Effector
T202_B_TGTATTGGTCGTAAAGAGAGGCAA-1	T202_B	M	22_B cell
T202_B_TGTAACCGTAGCCAAAAGAGGCAA-1	T202_B	M	4_CD4 T cell_Effector
T202_B_TGTGTGACATATAGGTAGTAGGCT-1	T202_B	M	17_AM_stressed
T202_B_TAGTTTCAGAAGCAAGAGTAGGCT-1	T202_B	M	5_CD8A T cell
T202_B_TAGCGGATCAGGCCAAAGAGGCAA-1	T202_B	M	17_AM_stressed
T202_B_TACGTTCCATCTATGCAGAGGCAA-1	T202_B	M	4_CD4 T cell_Effector
T202_B_ATTACGTTCGCGAGTAAGAGGCAA-1	T202_B	M	4_CD4 T cell_Effector
T202_B_GTAACCTGTCACTAGTAGAGGCAA-1	T202_B	M	6_CD4 T cell_Naive_Stem
T202_B_CCTGGTCCATTTGGGAAGTAGGCT-1	T202_B	M	6_CD4 T cell_Naive_Stem
T202_B_CTACTGGGTTTATGGCAGAGGCAA-1	T202_B	M	6_CD4 T cell_Naive_Stem
T202_B_GTAATCCGTTCCTTTGAGTAGGCT-1	T202_B	M	17_AM_stressed
T202_B_TAGCCAGAGACCATTTAGTAGGCT-1	T202_B	M	17_AM_stressed
T202_B_TATTCGGTCTAAATCCAGAGGCAA-1	T202_B	M	6_CD4 T cell_Naive_Stem
T202_B_TAGTTACTCACAAATGAGAGGCAA-1	T202_B	M	8_Treg_FOXP3
T202_B_GCAAGTTAGATTGCAAAGAGGCAA-1	T202_B	M	6_CD4 T cell_Naive_Stem
T202_B_TGTCATCCATAACCGAAGAGGCAA-1	T202_B	M	17_AM_stressed
T202_B_GTCCAAACATAACCGAAGAGGCAA-1	T202_B	M	6_CD4 T cell_Naive_Stem
T202_B_TTTCATCGTGTGTCGCAGAGGCAA-1	T202_B	M	6_CD4 T cell_Naive_Stem
T202_B_TGTGTCCAGAAGGTCTAGTAGGCT-1	T202_B	M	6_CD4 T cell_Naive_Stem
T202_B_TAGTTACTCACAGCCTAGAGGCAA-1	T202_B	M	6_CD4 T cell_Naive_Stem
T202_B_GACATTCGTAGTTGTCAGTAGGCT-1	T202_B	M	6_CD4 T cell_Naive_Stem
T202_B_AGGCCAGGTATTCGGTAGTAGGCT-1	T202_B	M	4_CD4 T cell_Effector
T202_B_CCTAGGTTCCGTGACTAGAGGCAA-1	T202_B	M	17_AM_stressed
T202_B_TTTGAGAAGATGCTAAAGTAGGCT-1	T202_B	M	6_CD4 T cell_Naive_Stem
T202_B_ACCTCTAAGAATGGCTAGTAGGCT-1	T202_B	M	17_AM_stressed
T202_B_TGCGCTAGTTGAGTCTAGAGGCAA-1	T202_B	M	17_AM_stressed
T202_B_ACTACAAAGCCTAAGGAGTAGGCT-1	T202_B	M	17_AM_stressed
T202_B_GTTGTAAAGTAGCCTCAGTAGGCT-1	T202_B	M	17_AM_stressed
T202_B_CAGGATCCACACAAATAGAGGCAA-1	T202_B	M	6_CD4 T cell_Naive_Stem
T202_B_TCGTTCGCACAAGCGTAGAGGCAA-1	T202_B	M	4_CD4 T cell_Effector
T202_B_GCTTCTAAGGAAGGTAAGAGGCAA-1	T202_B	M	17_AM_stressed
T202_B_AACGGCTCAAGACATTAGTAGGCT-1	T202_B	M	6_CD4 T cell_Naive_Stem
T202_B_GTGAAACTCACGGACAAGTAGGCT-1	T202_B	M	6_CD4 T cell_Naive_Stem
T202_B_AGAACAACATGAAGCCAGAGGCAA-1	T202_B	M	4_CD4 T cell_Effector
T202_B_CTTAGTCCATAGCGACAGAGGCAA-1	T202_B	M	5_CD8A T cell
T202_B_CATTGAAAGACCTTGCAGAGGCAA-1	T202_B	M	5_CD8A T cell
T202_B_GGCCAGTAGGAAACTCAGAGGCAA-1	T202_B	M	4_CD4 T cell_Effector
T202_B_GAACAATGTTGTCATAAGTAGGCT-1	T202_B	M	6_CD4 T cell_Naive_Stem
T202_B_ATAAGCATCCTTATGGAGAGGCAA-1	T202_B	M	6_CD4 T cell_Naive_Stem
T202_B_ATAAGGTGTCGTTGCAAGTAGGCT-1	T202_B	M	4_CD4 T cell_Effector
T202_B_CCAAGGATCCTGCCAGAGAGGCAA-1	T202_B	M	17_AM_stressed
T202_B_GTGGCTAAGGTTAGTAAGAGGCAA-1	T202_B	M	6_CD4 T cell_Naive_Stem
T202_B_TCGTTATAGCTCAAGGAGTAGGCT-1	T202_B	M	17_AM_stressed
T202_B_TCGCTCGAGACAACTAAGAGGCAA-1	T202_B	M	4_CD4 T cell_Effector
T202_B_TCTGGCCCAATGGCCGAGAGGCAA-1	T202_B	M	7_gd T cell_NK_ILC
T202_B_ACCTTTACATGGGTTAAGTAGGCT-1	T202_B	M	4_CD4 T cell_Effector
T202_B_TTAGAGCAGTTGCAGGAGTAGGCT-1	T202_B	M	4_CD4 T cell_Effector
T202_B_TTACGGACACAGCAACAGTAGGCT-1	T202_B	M	4_CD4 T cell_Effector
T202_B_ACATACTTCGTTAACTAGTAGGCT-1	T202_B	M	4_CD4 T cell_Effector
T202_B_ACCGCCTCACATTCGTAGTAGGCT-1	T202_B	M	6_CD4 T cell_Naive_Stem
T202_B_TACAAACCAAGTGCACAGTAGGCT-1	T202_B	M	6_CD4 T cell_Naive_Stem
T202_B_AGTGAGAAGGTAGTTAAGTAGGCT-1	T202_B	M	17_AM_stressed
T202_B_ACTTCCTTCTTACTCCAGAGGCAA-1	T202_B	M	6_CD4 T cell_Naive_Stem
T202_B_AACTAACCATTCGGTTAGAGGCAA-1	T202_B	M	17_AM_stressed
T202_B_AGCCCTGTCCGTTAGCAGAGGCAA-1	T202_B	M	23_Mast cell
T202_B_GGCTTGAAGGCAATCGAGTAGGCT-1	T202_B	M	6_CD4 T cell_Naive_Stem
T202_B_AATCGCCTCACCCTCCAGTAGGCT-1	T202_B	M	5_CD8A T cell
T202_B_GCTAATAAGTGGACCAAGTAGGCT-1	T202_B	M	17_AM_stressed
T202_B_TGGCGGTAGTCTACCAAGTAGGCT-1	T202_B	M	5_CD8A T cell
T202_B_TTCGAACGTGCCCGATAGAGGCAA-1	T202_B	M	5_CD8A T cell
T202_B_TCAACTGTCCCAAATTAGAGGCAA-1	T202_B	M	4_CD4 T cell_Effector
T202_B_TACAGAATCCACAATTAGTAGGCT-1	T202_B	M	6_CD4 T cell_Naive_Stem
T202_B_GGGTTATAGGGCGGTTAGAGGCAA-1	T202_B	M	4_CD4 T cell_Effector
T202_B_TAGTTACTCAGGAGCCAGTAGGCT-1	T202_B	M	5_CD8A T cell
T202_B_GTCATTGTCGACCGTTAGTAGGCT-1	T202_B	M	4_CD4 T cell_Effector
T202_B_TCCTAAGTCTTAATGCAGTAGGCT-1	T202_B	M	4_CD4 T cell_Effector
T202_B_GCATTACGTTTCAGGTAGTAGGCT-1	T202_B	M	9_T cell_proliferating
T202_B_CTCTCAGCAGAAACTTAGAGGCAA-1	T202_B	M	4_CD4 T cell_Effector
T202_B_CGCATAACATCATGCTAGTAGGCT-1	T202_B	M	4_CD4 T cell_Effector
T202_B_TCAGGGATCATGCATTAGAGGCAA-1	T202_B	M	17_AM_stressed
T202_B_TGGGTCCGTAACCCATAGTAGGCT-1	T202_B	M	17_AM_stressed
T202_B_ATCGATTTCATGCGTCAGTAGGCT-1	T202_B	M	17_AM_stressed
T202_B_GATTGGCCAAGGGTCTAGAGGCAA-1	T202_B	M	4_CD4 T cell_Effector
T202_B_CAAAGCTAGCTGATGGAGAGGCAA-1	T202_B	M	5_CD8A T cell
T202_B_TACAATGAGCAAGACTAGTAGGCT-1	T202_B	M	5_CD8A T cell
T202_B_GGACATCCACTAACGAAGTAGGCT-1	T202_B	M	6_CD4 T cell_Naive_Stem
T202_B_TCGAAGGTCCATCCTTAGTAGGCT-1	T202_B	M	17_AM_stressed
T202_B_CCCTTACGTTGCGAAAAGTAGGCT-1	T202_B	M	6_CD4 T cell_Naive_Stem
T202_B_TACATACTCGGGATGCAGTAGGCT-1	T202_B	M	17_AM_stressed
T202_B_CCTCCAACAATCCACTAGAGGCAA-1	T202_B	M	4_CD4 T cell_Effector
T202_B_GTCCTCACAAACAATCAGAGGCAA-1	T202_B	M	5_CD8A T cell
T202_B_GTATGTAAGGGCGGTTAGAGGCAA-1	T202_B	M	4_CD4 T cell_Effector
T202_B_CATAAACCATAACCGAAGTAGGCT-1	T202_B	M	4_CD4 T cell_Effector
T202_B_ACCGAAGTCGCTTGACAGTAGGCT-1	T202_B	M	7_gd T cell_NK_ILC
T202_B_ATGCATTTCTTACTCCAGAGGCAA-1	T202_B	M	17_AM_stressed
T202_B_GCAAATGGTTGTGACTAGAGGCAA-1	T202_B	M	5_CD8A T cell
T202_B_GAGATACTCACAAGCGAGAGGCAA-1	T202_B	M	6_CD4 T cell_Naive_Stem
T202_B_TGTACCGGTCATGAAGAGTAGGCT-1	T202_B	M	17_AM_stressed
T202_B_TAACAGGGTAACGTTCAGTAGGCT-1	T202_B	M	4_CD4 T cell_Effector
T202_B_GTGCGGTAGCAGCTAGAGAGGCAA-1	T202_B	M	5_CD8A T cell
T202_B_GCGCCTATCACTAATCAGTAGGCT-1	T202_B	M	5_CD8A T cell
T202_B_TTGAGGAGTGGGAACTAGAGGCAA-1	T202_B	M	17_AM_stressed
T202_B_CTATTACAGTGTCCACAGAGGCAA-1	T202_B	M	17_AM_stressed
T202_B_ATAGCAGGTGGACCCTAGTAGGCT-1	T202_B	M	4_CD4 T cell_Effector
T202_B_GCGGTAATCGGGATGCAGTAGGCT-1	T202_B	M	4_CD4 T cell_Effector
T202_B_GTTTGTCCAATGTTCCAGAGGCAA-1	T202_B	M	6_CD4 T cell_Naive_Stem
T202_B_AACCAACAGAGGAGGTAGAGGCAA-1	T202_B	M	17_AM_stressed
T202_B_TGCATTAGTCCTGACAAGAGGCAA-1	T202_B	M	4_CD4 T cell_Effector
T202_B_CTCTCAGCAAACAATCAGAGGCAA-1	T202_B	M	17_AM_stressed
T202_B_TACGTCCAGGACTTAAAGTAGGCT-1	T202_B	M	4_CD4 T cell_Effector
T202_B_GGTGCTGCACAATGGCAGAGGCAA-1	T202_B	M	5_CD8A T cell
T202_B_GAGTAACTCACTTGATAGAGGCAA-1	T202_B	M	4_CD4 T cell_Effector
T202_B_TTCCTTTCAGCTACCCAGAGGCAA-1	T202_B	M	4_CD4 T cell_Effector
T202_B_CTTTAGTAGCGAATACAGTAGGCT-1	T202_B	M	6_CD4 T cell_Naive_Stem
T202_B_CTCTCGACACCTAAGAAGTAGGCT-1	T202_B	M	4_CD4 T cell_Effector
T202_B_CAGTGAGTCAGGCTGAAGAGGCAA-1	T202_B	M	17_AM_stressed
T202_B_AACCTATTCGAAGCATAGTAGGCT-1	T202_B	M	6_CD4 T cell_Naive_Stem
T202_B_AACATAGTCGCCTGCAAGAGGCAA-1	T202_B	M	5_CD8A T cell
T202_B_CTCTCAGCAATAAGCTAGAGGCAA-1	T202_B	M	7_gd T cell_NK_ILC
T202_B_TCGTCAATCCTCACTTAGAGGCAA-1	T202_B	M	5_CD8A T cell
T202_B_TTGAATCTCCATGATTAGAGGCAA-1	T202_B	M	4_CD4 T cell_Effector
T202_B_TAGCTTGTCATGAGGTAGTAGGCT-1	T202_B	M	6_CD4 T cell_Naive_Stem
T202_B_TACCGAACAATGGATTAGAGGCAA-1	T202_B	M	4_CD4 T cell_Effector
T202_B_TCACGTTCAGCTAGCGAGTAGGCT-1	T202_B	M	5_CD8A T cell
T202_B_CAGTATTTCGAAACTAAGTAGGCT-1	T202_B	M	6_CD4 T cell_Naive_Stem
T202_B_GTTGCGCGTGGTTAAGAGAGGCAA-1	T202_B	M	17_AM_stressed
T202_B_AGTACTGCACAATCGAAGTAGGCT-1	T202_B	M	5_CD8A T cell
T202_B_TAGTGATCAGCAAGCTAGAGGCAA-1	T202_B	M	5_CD8A T cell
T202_B_CGTAACGAGGTGAGTTAGTAGGCT-1	T202_B	M	17_AM_stressed
T202_B_TCCAAGTGTATGGGACAGAGGCAA-1	T202_B	M	17_AM_stressed
T202_B_ACATACTTCCCTCGTCAGTAGGCT-1	T202_B	M	6_CD4 T cell_Naive_Stem
T202_B_CAACCTATCAGCACCTAGTAGGCT-1	T202_B	M	5_CD8A T cell
T202_B_ACACCGGCACGTAAATAGTAGGCT-1	T202_B	M	4_CD4 T cell_Effector
T202_B_CAGTGTGAGCGAATCGAGAGGCAA-1	T202_B	M	9_T cell_proliferating
T202_B_GCAGTACCAATTCGGAAGAGGCAA-1	T202_B	M	5_CD8A T cell
T202_B_TTGCACGGTGGTTCGCAGTAGGCT-1	T202_B	M	4_CD4 T cell_Effector
T202_B_AAGACTCAGCGAGCTAAGAGGCAA-1	T202_B	M	4_CD4 T cell_Effector
T202_B_GGTGTTTGTAATGTCCAGTAGGCT-1	T202_B	M	17_AM_stressed
T202_B_CGTTTGTCACCTAACTAGAGGCAA-1	T202_B	M	6_CD4 T cell_Naive_Stem
T202_B_TGTTGAGCATTCGGTTAGTAGGCT-1	T202_B	M	6_CD4 T cell_Naive_Stem
T202_B_AGCTACCTCAAGCTCCAGAGGCAA-1	T202_B	M	4_CD4 T cell_Effector
T202_B_TACATACTCGGGATGCAGAGGCAA-1	T202_B	M	17_AM_stressed
T202_B_GCCATAACATTACTCAAGAGGCAA-1	T202_B	M	6_CD4 T cell_Naive_Stem
T202_B_AGTACTGCAAACACGCAGAGGCAA-1	T202_B	M	8_Treg_FOXP3
T202_B_CGTGCGTGTCATTATGAGTAGGCT-1	T202_B	M	4_CD4 T cell_Effector
T202_B_AAGGACAAGCAAGACTAGAGGCAA-1	T202_B	M	17_AM_stressed
T202_B_CTTTAAGGTTGCGGCTAGTAGGCT-1	T202_B	M	17_AM_stressed
T202_B_CCTTCCATCTGGCTACAGAGGCAA-1	T202_B	M	6_CD4 T cell_Naive_Stem
T202_B_GACTGAGTCCGGCTCAAGAGGCAA-1	T202_B	M	5_CD8A T cell
T202_B_ACTTCCCGTCATTACAAGAGGCAA-1	T202_B	M	4_CD4 T cell_Effector
T202_B_ACCCGTTAGCTATTACAGTAGGCT-1	T202_B	M	5_CD8A T cell
T202_B_CTTAAGGCACGGTTCCAGTAGGCT-1	T202_B	M	17_AM_stressed
T202_B_GAAGGATCACCACACCAGTAGGCT-1	T202_B	M	4_CD4 T cell_Effector
T202_B_GGCCTATTCGAACGTGAGTAGGCT-1	T202_B	M	6_CD4 T cell_Naive_Stem
T202_B_CCCGCAATCTATTGACAGTAGGCT-1	T202_B	M	7_gd T cell_NK_ILC
T202_B_AGGCCAGGTGTGATGAAGTAGGCT-1	T202_B	M	4_CD4 T cell_Effector
T202_B_TTATGGGCATCACTCGAGTAGGCT-1	T202_B	M	4_CD4 T cell_Effector
T202_B_CCTGTTGCAACAAGTTAGAGGCAA-1	T202_B	M	6_CD4 T cell_Naive_Stem
T202_B_CTAGATAAGCTTGAAAAGAGGCAA-1	T202_B	M	4_CD4 T cell_Effector
T202_B_TAGCTTGTCCTCTAAGAGTAGGCT-1	T202_B	M	17_AM_stressed
T202_B_AAGTTGCAGTGCTGAGAGTAGGCT-1	T202_B	M	4_CD4 T cell_Effector
T202_B_ATCGCTTCAAGCGAAGAGTAGGCT-1	T202_B	M	4_CD4 T cell_Effector
T202_B_CATCAAGCAACCGGATAGTAGGCT-1	T202_B	M	4_CD4 T cell_Effector
T202_B_CAGATAATCTTACTCCAGAGGCAA-1	T202_B	M	17_AM_stressed
T202_B_CGCAACTTCCAAAGACAGTAGGCT-1	T202_B	M	5_CD8A T cell
T202_B_CCTCAAGGTAATTGCCAGTAGGCT-1	T202_B	M	17_AM_stressed
T202_B_CTACCGGTCAACCTATAGTAGGCT-1	T202_B	M	17_AM_stressed
T202_B_GTTACCGGTCGTTCTCAGTAGGCT-1	T202_B	M	17_AM_stressed
T202_B_GGCCTATTCCGCCATGAGAGGCAA-1	T202_B	M	4_CD4 T cell_Effector
T202_B_TTGTGATTCAGGGCACAGAGGCAA-1	T202_B	M	6_CD4 T cell_Naive_Stem
T202_B_ATAGAAGCAGCGGATTAGAGGCAA-1	T202_B	M	5_CD8A T cell
T202_B_TGCGGTTTCGCGCATTAGTAGGCT-1	T202_B	M	5_CD8A T cell
T202_B_GGGATTTAGCTTGATTAGTAGGCT-1	T202_B	M	7_gd T cell_NK_ILC
T202_B_TACTTTCGTACCTCAGAGAGGCAA-1	T202_B	M	8_Treg_FOXP3
T202_B_GCAACGGGTCCATCAGAGTAGGCT-1	T202_B	M	6_CD4 T cell_Naive_Stem
T202_B_AACCAGGTCGTAACTTAGTAGGCT-1	T202_B	M	17_AM_stressed
T202_B_TTTACTGCACCAACAAAGTAGGCT-1	T202_B	M	9_T cell_proliferating
T202_B_CGCAACTTCCATCCTTAGAGGCAA-1	T202_B	M	17_AM_stressed
T202_B_TACTTTCGTGTCCTTCAGAGGCAA-1	T202_B	M	4_CD4 T cell_Effector
T202_B_TAGGTTCGTCGAAGCGAGTAGGCT-1	T202_B	M	4_CD4 T cell_Effector
T202_B_TGTCATCCAAGCGAAGAGTAGGCT-1	T202_B	M	7_gd T cell_NK_ILC
T202_B_AGGCGAGAGTCTAATCAGAGGCAA-1	T202_B	M	6_CD4 T cell_Naive_Stem
T202_B_CCAATACGTGTGAGGTAGTAGGCT-1	T202_B	M	6_CD4 T cell_Naive_Stem
T202_B_AAGCGGCTCCTGGATCAGTAGGCT-1	T202_B	M	4_CD4 T cell_Effector
T202_B_TAGAAACGTGCTTCGAAGAGGCAA-1	T202_B	M	6_CD4 T cell_Naive_Stem
T202_B_TGATGGCCATGCGGATAGAGGCAA-1	T202_B	M	17_AM_stressed
T202_B_ATTCGTTAGCGCTAGAAGTAGGCT-1	T202_B	M	6_CD4 T cell_Naive_Stem
T202_B_TCAACTAGTCTACCAGAGAGGCAA-1	T202_B	M	17_AM_stressed
T202_B_ACAGTTGCATATTTCGAGAGGCAA-1	T202_B	M	4_CD4 T cell_Effector
T202_B_ACAGCGGGTACTTAGCAGTAGGCT-1	T202_B	M	4_CD4 T cell_Effector
T202_B_ACGTGCAAGGGTTTCCAGTAGGCT-1	T202_B	M	4_CD4 T cell_Effector
T202_B_GGTGGATGTATAGCGAAGAGGCAA-1	T202_B	M	5_CD8A T cell
T202_B_ACAACTTTCAATGGGTAGTAGGCT-1	T202_B	M	6_CD4 T cell_Naive_Stem
T202_B_AAGCTAATCACATTCGAGTAGGCT-1	T202_B	M	4_CD4 T cell_Effector
T202_B_TACTCACCAAACTGGCAGAGGCAA-1	T202_B	M	6_CD4 T cell_Naive_Stem
T202_B_CATCAAGCATAAGTCGAGTAGGCT-1	T202_B	M	4_CD4 T cell_Effector
T202_B_GGTGTTACACTTTATGAGTAGGCT-1	T202_B	M	6_CD4 T cell_Naive_Stem
T202_B_TCACGTTCATTGTGTCAGAGGCAA-1	T202_B	M	4_CD4 T cell_Effector
T202_B_CTCGACTAGAGCCGGTAGAGGCAA-1	T202_B	M	4_CD4 T cell_Effector
T202_B_ATAAACCCATTGAAGTAGTAGGCT-1	T202_B	M	4_CD4 T cell_Effector
T202_B_ATACTGTTCATAGGTAAGTAGGCT-1	T202_B	M	5_CD8A T cell
T202_B_AACCTGCTCTATGCATAGTAGGCT-1	T202_B	M	4_CD4 T cell_Effector
T202_B_GTGTTAAAGAGCAAGAAGAGGCAA-1	T202_B	M	4_CD4 T cell_Effector
T202_B_GGCTCAAAGCTTCTAGAGAGGCAA-1	T202_B	M	4_CD4 T cell_Effector
T202_B_GGTGTTTGTAATGTCCAGAGGCAA-1	T202_B	M	17_AM_stressed
T202_B_GACATCCTCTATCTGGAGTAGGCT-1	T202_B	M	8_Treg_FOXP3
T202_B_CATATTCAGTGAGGAAAGAGGCAA-1	T202_B	M	6_CD4 T cell_Naive_Stem
T202_B_GTACTTAGTCCATTAAAGTAGGCT-1	T202_B	M	4_CD4 T cell_Effector
T202_B_TAAAGCCAGCGAAGCCAGTAGGCT-1	T202_B	M	4_CD4 T cell_Effector
T202_B_CAAACAATCGGTAAGTAGAGGCAA-1	T202_B	M	4_CD4 T cell_Effector
T202_B_CGTTCAATCCAGAACGAGTAGGCT-1	T202_B	M	4_CD4 T cell_Effector
T202_B_ACCACGTTCATGGATAAGAGGCAA-1	T202_B	M	6_CD4 T cell_Naive_Stem
T202_B_GGCTTAACATTTGTTGAGAGGCAA-1	T202_B	M	6_CD4 T cell_Naive_Stem
T202_B_TGCGCCATCCTGGTTAAGAGGCAA-1	T202_B	M	4_CD4 T cell_Effector
T202_B_AAGGCCCAGAAGTACCAGAGGCAA-1	T202_B	M	4_CD4 T cell_Effector
T202_B_CTGGCTGTCATCCCAAAGTAGGCT-1	T202_B	M	4_CD4 T cell_Effector
T202_B_GCCAATACAGCACGTGAGAGGCAA-1	T202_B	M	17_AM_stressed
T202_B_AGCAGGCTCAGGAGCCAGAGGCAA-1	T202_B	M	6_CD4 T cell_Naive_Stem
T202_B_CGTTTGGGTTTGCATAAGTAGGCT-1	T202_B	M	4_CD4 T cell_Effector
T202_B_TGCGATACATGGCCGAAGTAGGCT-1	T202_B	M	4_CD4 T cell_Effector
T202_B_CTAAGTCGTATTTACGAGTAGGCT-1	T202_B	M	7_gd T cell_NK_ILC
T202_B_CGTCCATAGATTGCAAAGTAGGCT-1	T202_B	M	25_AM_RSRP1_NRAMP1
T202_B_ATTTGTCAGGTTATGAAGTAGGCT-1	T202_B	M	6_CD4 T cell_Naive_Stem
T202_B_ATAGAAGCAAACCCAAAGTAGGCT-1	T202_B	M	17_AM_stressed
T202_B_TAATAGCCAATTGCGAAGTAGGCT-1	T202_B	M	6_CD4 T cell_Naive_Stem
T202_B_TGTTCAAGTCATTACAAGAGGCAA-1	T202_B	M	17_AM_stressed
T202_B_AAGACTCAGGGCGGTTAGAGGCAA-1	T202_B	M	4_CD4 T cell_Effector
T202_B_GCAAGGTGTGTGTCGCAGAGGCAA-1	T202_B	M	6_CD4 T cell_Naive_Stem
T202_B_CACAGCAAGTCGCATCAGAGGCAA-1	T202_B	M	5_CD8A T cell
T202_B_GATTCCCAGGCTTATTAGTAGGCT-1	T202_B	M	17_AM_stressed
T202_B_CTAACTAGTCCGGTACAGTAGGCT-1	T202_B	M	3_Neutrophil_CXCR4-high
T202_B_CAACTTAGTACGGTTTAGTAGGCT-1	T202_B	M	5_CD8A T cell
T202_B_GACCTCAGTGAGAAGGAGAGGCAA-1	T202_B	M	9_T cell_proliferating
T202_B_CCGTACGTCATCGATTAGTAGGCT-1	T202_B	M	6_CD4 T cell_Naive_Stem
T202_B_GAAGCCATCAACCAAAAGTAGGCT-1	T202_B	M	8_Treg_FOXP3
T202_B_GACAGGCTCTTCGCCCAGTAGGCT-1	T202_B	M	25_AM_RSRP1_NRAMP1
T202_B_TAGCGGTCAAACTTGGAGTAGGCT-1	T202_B	M	17_AM_stressed
T202_B_GTCCCTGAGCAATTGAAGAGGCAA-1	T202_B	M	17_AM_stressed
T202_B_GTATTACTCCAATAGAAGAGGCAA-1	T202_B	M	4_CD4 T cell_Effector
T202_B_GATTGTGCAATACTGGAGAGGCAA-1	T202_B	M	4_CD4 T cell_Effector
T202_B_TTTGTGAGTAGCGGATAGAGGCAA-1	T202_B	M	5_CD8A T cell
T202_B_ACTCGAACAAAGCTCAAGTAGGCT-1	T202_B	M	4_CD4 T cell_Effector
T202_B_TGTACCTCAAGTTTCCAGAGGCAA-1	T202_B	M	5_CD8A T cell
T202_B_ACGCCACGTAAGGCCGAGAGGCAA-1	T202_B	M	8_Treg_FOXP3
T202_B_GGTAATGGTTACTCCCAGTAGGCT-1	T202_B	M	4_CD4 T cell_Effector
T202_B_TATTAGGAGCTTGATTAGAGGCAA-1	T202_B	M	4_CD4 T cell_Effector
T202_B_GGTTTACGTTGTTGGTAGTAGGCT-1	T202_B	M	0_AM_APOC2
T202_B_ACTCAATTCTGCCATAAGTAGGCT-1	T202_B	M	17_AM_stressed
T202_B_TAGTTGTTCACGTTCAAGAGGCAA-1	T202_B	M	25_AM_RSRP1_NRAMP1
T202_B_TTCCAAAGTAGCGGATAGAGGCAA-1	T202_B	M	5_CD8A T cell
T202_B_TAAAGCCAGCACGCAAAGTAGGCT-1	T202_B	M	7_gd T cell_NK_ILC
T202_B_CTAAGATCATATTTCGAGAGGCAA-1	T202_B	M	22_B cell
T202_B_CTTAAGTTCAGGGATTAGTAGGCT-1	T202_B	M	6_CD4 T cell_Naive_Stem
T202_B_AGCGTTTGTCCTGCAAAGTAGGCT-1	T202_B	M	17_AM_stressed
T202_B_AAAGCCTAGTTTCGCAAGTAGGCT-1	T202_B	M	6_CD4 T cell_Naive_Stem
T202_B_TCTGTGCAGCTTCTAGAGTAGGCT-1	T202_B	M	5_CD8A T cell
T202_B_TGCAAATCAAAGGGATAGTAGGCT-1	T202_B	M	17_AM_stressed
T202_B_CCGAAAGTCAGTTTACAGTAGGCT-1	T202_B	M	6_CD4 T cell_Naive_Stem
T202_B_GACATCCTCGATATTCAGTAGGCT-1	T202_B	M	25_AM_RSRP1_NRAMP1
T202_B_GGCAATCCATATTTCGAGAGGCAA-1	T202_B	M	5_CD8A T cell
T202_B_AGCGAACGTCCTGACAAGTAGGCT-1	T202_B	M	4_CD4 T cell_Effector
T202_B_CCCTAAGGTCTCACTCAGAGGCAA-1	T202_B	M	6_CD4 T cell_Naive_Stem
T202_B_CTTTCGTTCAACCGCTAGTAGGCT-1	T202_B	M	7_gd T cell_NK_ILC
T202_B_TTAACGTTCCGCAATCAGAGGCAA-1	T202_B	M	6_CD4 T cell_Naive_Stem
T202_B_CGTTCGTAGAAGTACCAGTAGGCT-1	T202_B	M	4_CD4 T cell_Effector
T202_B_AAACAAGCAATCAAGTAGAGGCAA-1	T202_B	M	6_CD4 T cell_Naive_Stem
T202_B_GCTTCGGTCTATCGGCAGAGGCAA-1	T202_B	M	4_CD4 T cell_Effector
T202_B_GCATGCTTCCCAGACTAGAGGCAA-1	T202_B	M	17_AM_stressed
T202_B_CCAGCTAGTCAAAGGCAGTAGGCT-1	T202_B	M	6_CD4 T cell_Naive_Stem
T202_B_CTTGATTAGCACTAGGAGAGGCAA-1	T202_B	M	4_CD4 T cell_Effector
T202_B_ACTGGGTCATAGCGACAGTAGGCT-1	T202_B	M	17_AM_stressed
T202_B_ACATTACTCGTTCGTAAGAGGCAA-1	T202_B	M	17_AM_stressed
T202_B_CTTAGCCAGGATCCAGAGAGGCAA-1	T202_B	M	5_CD8A T cell
T202_B_AACTCGCTCGGTAACGAGAGGCAA-1	T202_B	M	5_CD8A T cell
T202_B_ACAACGGTCACTTCGAAGAGGCAA-1	T202_B	M	17_AM_stressed
T202_B_TATTGCAGTCAAAGGCAGTAGGCT-1	T202_B	M	5_CD8A T cell
T202_B_GTGGCGAGTTGGGCGAAGTAGGCT-1	T202_B	M	17_AM_stressed
T202_B_GCAGCAATCCTTAGATAGTAGGCT-1	T202_B	M	4_CD4 T cell_Effector
T202_B_TGCCCATAGACCATTTAGAGGCAA-1	T202_B	M	6_CD4 T cell_Naive_Stem
T202_B_CCAACCGTCACTTCGAAGAGGCAA-1	T202_B	M	17_AM_stressed
T202_B_TCCACCTGTCATTTAGAGAGGCAA-1	T202_B	M	17_AM_stressed
T202_B_AGTCATAAGGGATGAAAGTAGGCT-1	T202_B	M	5_CD8A T cell
T202_B_AGCCTAGAGTCACCTAAGTAGGCT-1	T202_B	M	6_CD4 T cell_Naive_Stem
T202_B_GGCAAATTCGCAGCAAAGAGGCAA-1	T202_B	M	6_CD4 T cell_Naive_Stem
T202_B_GCTAGTCTCGCAGCAAAGTAGGCT-1	T202_B	M	7_gd T cell_NK_ILC
T202_B_AATGAAGCAAGTTTCCAGTAGGCT-1	T202_B	M	17_AM_stressed
T202_B_TAGTGTGCAGTAAGTTAGTAGGCT-1	T202_B	M	6_CD4 T cell_Naive_Stem
T202_B_ACTCAATTCCGTCCAGAGTAGGCT-1	T202_B	M	4_CD4 T cell_Effector
T202_B_TTATGGGCATAGACCAAGTAGGCT-1	T202_B	M	6_CD4 T cell_Naive_Stem
T202_B_TTCCGCACAGCACCTCAGTAGGCT-1	T202_B	M	4_CD4 T cell_Effector
T202_B_GACAGGCTCATTATGCAGTAGGCT-1	T202_B	M	6_CD4 T cell_Naive_Stem
T202_B_TCAACCGGTCCTCACTAGAGGCAA-1	T202_B	M	17_AM_stressed
T202_B_CGCGTGACACCGTTTGAGTAGGCT-1	T202_B	M	6_CD4 T cell_Naive_Stem
T202_B_TTCCTCGTCTGTGACCAGAGGCAA-1	T202_B	M	17_AM_stressed
T202_B_GCTCACCCACCTGGTCAGTAGGCT-1	T202_B	M	17_AM_stressed
T202_B_TTCAGGACATGCTCCAAGAGGCAA-1	T202_B	M	17_AM_stressed
T202_B_GGCTGATCACTAACAGAGAGGCAA-1	T202_B	M	4_CD4 T cell_Effector
T202_B_GCTCACTAGGGATTTAAGAGGCAA-1	T202_B	M	4_CD4 T cell_Effector
T202_B_AACCTAAAGGCTTTATAGTAGGCT-1	T202_B	M	5_CD8A T cell
T202_B_ACTAGTTTCACTCGCGAGTAGGCT-1	T202_B	M	6_CD4 T cell_Naive_Stem
T202_B_CTGATTTAGCGTGCTTAGTAGGCT-1	T202_B	M	4_CD4 T cell_Effector
T202_B_GGCAATCCAATAGCTGAGTAGGCT-1	T202_B	M	7_gd T cell_NK_ILC
T202_B_TCGTTAAGTCAGGAACAGAGGCAA-1	T202_B	M	4_CD4 T cell_Effector
T202_B_AAATCGATCCATGATTAGAGGCAA-1	T202_B	M	7_gd T cell_NK_ILC
T202_B_TGACATGCAAAGAACAAGAGGCAA-1	T202_B	M	6_CD4 T cell_Naive_Stem
T202_B_TATGCATTCCTAATCGAGAGGCAA-1	T202_B	M	17_AM_stressed
T202_B_GGAACCGGTAAAGCGCAGTAGGCT-1	T202_B	M	8_Treg_FOXP3
T202_B_AACCATAAGGTAGTTAAGTAGGCT-1	T202_B	M	6_CD4 T cell_Naive_Stem
T202_B_AGACTCCTCATTACCGAGTAGGCT-1	T202_B	M	17_AM_stressed
T202_B_GAGGCAACACATGAATAGAGGCAA-1	T202_B	M	4_CD4 T cell_Effector
T202_B_GTTTACGTCGTGATTTAGTAGGCT-1	T202_B	M	6_CD4 T cell_Naive_Stem
T202_B_CTCTAAGTCTGGAACGAGTAGGCT-1	T202_B	M	5_CD8A T cell
T202_B_CACCTGGTCACAAGCGAGTAGGCT-1	T202_B	M	6_CD4 T cell_Naive_Stem
T202_B_GTAATCCGTCCTGAGCAGTAGGCT-1	T202_B	M	17_AM_stressed
T202_B_AGCTCAACACCAACAAAGAGGCAA-1	T202_B	M	4_CD4 T cell_Effector
T202_B_GGGAGTCTCAGGCATGAGTAGGCT-1	T202_B	M	6_CD4 T cell_Naive_Stem
T202_B_TATGGGAGTATGGTCTAGTAGGCT-1	T202_B	M	6_CD4 T cell_Naive_Stem
T202_B_TAGTTTCAGTGGCTTCAGTAGGCT-1	T202_B	M	4_CD4 T cell_Effector
T202_B_AATAGCATCAACCGGAAGTAGGCT-1	T202_B	M	4_CD4 T cell_Effector
T202_B_AAGGACAAGATAACGCAGAGGCAA-1	T202_B	M	4_CD4 T cell_Effector
T202_B_ACGCATTGTTAAGCTCAGTAGGCT-1	T202_B	M	4_CD4 T cell_Effector
T202_B_GGGCAATGTAGGTTTCAGTAGGCT-1	T202_B	M	6_CD4 T cell_Naive_Stem
T202_B_AGAGGAATCGGGCAGTAGAGGCAA-1	T202_B	M	17_AM_stressed
T202_B_AGTAAGTGTCCTCACTAGAGGCAA-1	T202_B	M	6_CD4 T cell_Naive_Stem
T202_B_GTCCAAACAACTAAACAGAGGCAA-1	T202_B	M	6_CD4 T cell_Naive_Stem
T202_B_TCCGAATGTATGGTCTAGTAGGCT-1	T202_B	M	4_CD4 T cell_Effector
T202_B_TGCGCTTAGGTCTTGCAGTAGGCT-1	T202_B	M	13_AM_FN1_CCL18
T202_B_GTCCAAACAGGCTGTGAGTAGGCT-1	T202_B	M	5_CD8A T cell
T202_B_GCATTTGTCAACTTGTAGAGGCAA-1	T202_B	M	17_AM_stressed
T202_B_GGAAGCCTCGCTATATAGAGGCAA-1	T202_B	M	4_CD4 T cell_Effector
T202_B_GAATCTAAGTCATTCGAGAGGCAA-1	T202_B	M	6_CD4 T cell_Naive_Stem
T202_B_CTCAGGGCAACCTGTTAGTAGGCT-1	T202_B	M	6_CD4 T cell_Naive_Stem
T202_B_GTGCGGTAGGGTTAACAGTAGGCT-1	T202_B	M	4_CD4 T cell_Effector
T202_B_CATTTGGTCACAGCCTAGAGGCAA-1	T202_B	M	4_CD4 T cell_Effector
T202_B_CACAGATAGTTATCCGAGAGGCAA-1	T202_B	M	5_CD8A T cell
T202_B_ACTTCCCGTCCGCTAAAGAGGCAA-1	T202_B	M	4_CD4 T cell_Effector
T202_B_CCAAAGCCAGGTCAACAGAGGCAA-1	T202_B	M	4_CD4 T cell_Effector
T202_B_TACAAACCATTTGGGAAGTAGGCT-1	T202_B	M	6_CD4 T cell_Naive_Stem
T202_B_ATACCCGGTCGTAACTAGTAGGCT-1	T202_B	M	17_AM_stressed
T202_B_AGAAGGTCAAATAAGGAGTAGGCT-1	T202_B	M	17_AM_stressed
T202_B_CGCAATTGTACGCACCAGTAGGCT-1	T202_B	M	6_CD4 T cell_Naive_Stem
T202_B_ATGAGGCGTTTAACCAAGAGGCAA-1	T202_B	M	7_gd T cell_NK_ILC
T202_B_AAGTGAGAGGCCAACAAGTAGGCT-1	T202_B	M	5_CD8A T cell
T202_B_GTGGCTAAGCATCTTGAGTAGGCT-1	T202_B	M	5_CD8A T cell
T202_B_TGGCATGAGGCACAATAGAGGCAA-1	T202_B	M	4_CD4 T cell_Effector
T202_B_TAGGAGGCACATGAATAGTAGGCT-1	T202_B	M	5_CD8A T cell
T202_B_TTACACCCACGTAAATAGAGGCAA-1	T202_B	M	8_Treg_FOXP3
T202_B_CGGAACCAGCCCGTTGAGTAGGCT-1	T202_B	M	25_AM_RSRP1_NRAMP1
T202_B_CCTTCCTCATTCAACCAGTAGGCT-1	T202_B	M	4_CD4 T cell_Effector
T202_B_AAAGTAGCACCGGTAGAGTAGGCT-1	T202_B	M	5_CD8A T cell
T202_B_TGCATGACACAACAATAGTAGGCT-1	T202_B	M	4_CD4 T cell_Effector
T202_B_TAGTGGCCAATTGAACAGAGGCAA-1	T202_B	M	6_CD4 T cell_Naive_Stem
T202_B_ACGCACGCACACTAAGAGTAGGCT-1	T202_B	M	4_CD4 T cell_Effector
T202_B_ATTGCATTCGGTACAGAGTAGGCT-1	T202_B	M	5_CD8A T cell
T202_B_GGAGTCGGTGTTGCTGAGAGGCAA-1	T202_B	M	7_gd T cell_NK_ILC
T202_B_GGAGCTATCGGTTATTAGAGGCAA-1	T202_B	M	5_CD8A T cell
T202_B_CGACTTATCGAAGCATAGTAGGCT-1	T202_B	M	25_AM_RSRP1_NRAMP1
T202_B_AGCAGCCAGTTAGTTCAGTAGGCT-1	T202_B	M	6_CD4 T cell_Naive_Stem
T202_B_CCAAGACCATTAGTGGAGAGGCAA-1	T202_B	M	5_CD8A T cell
T202_B_TGGAAACTCACGTTATAGTAGGCT-1	T202_B	M	6_CD4 T cell_Naive_Stem
T202_B_GATATGATCACAGGATAGTAGGCT-1	T202_B	M	6_CD4 T cell_Naive_Stem
T202_B_ATGGATGGTCCTGACAAGAGGCAA-1	T202_B	M	17_AM_stressed
T202_B_TATACCTAGGTCGAGCAGAGGCAA-1	T202_B	M	4_CD4 T cell_Effector
T202_B_GAATGCGTCGACCGTTAGTAGGCT-1	T202_B	M	5_CD8A T cell
T202_B_CTTCGCCTCCATAACTAGAGGCAA-1	T202_B	M	5_CD8A T cell
T202_B_ACCAACTGTGTGAGTAAGTAGGCT-1	T202_B	M	5_CD8A T cell
T202_B_GGATTGGTCGAAGCATAGTAGGCT-1	T202_B	M	8_Treg_FOXP3
T202_B_CATATTGGTTAGTCTAAGTAGGCT-1	T202_B	M	4_CD4 T cell_Effector
T202_B_GAGCAAGCATGTTTCAAGTAGGCT-1	T202_B	M	17_AM_stressed
T202_B_ATAGCTTTCATCCAGCAGTAGGCT-1	T202_B	M	4_CD4 T cell_Effector
T202_B_TCACCCACATAGACCAAGTAGGCT-1	T202_B	M	4_CD4 T cell_Effector
T202_B_TTAGCCGGTCGTCCAAAGTAGGCT-1	T202_B	M	17_AM_stressed
T202_B_GTGCGGTAGATAACCAAGTAGGCT-1	T202_B	M	4_CD4 T cell_Effector
T202_B_GCTCACCCACCTGGTCAGAGGCAA-1	T202_B	M	17_AM_stressed
T202_B_CATGCTTCAAGCTCAAAGTAGGCT-1	T202_B	M	6_CD4 T cell_Naive_Stem
T202_B_TTATGGGCAACGTTAGAGTAGGCT-1	T202_B	M	7_gd T cell_NK_ILC
T202_B_CGTTATGTCGAAGCATAGAGGCAA-1	T202_B	M	4_CD4 T cell_Effector
T202_B_TAGCGGATCTCTCGCCAGAGGCAA-1	T202_B	M	6_CD4 T cell_Naive_Stem
T202_B_TAGTGATCATTGCGCCAGTAGGCT-1	T202_B	M	6_CD4 T cell_Naive_Stem
T202_B_CATAGGGTCCTGCCAGAGTAGGCT-1	T202_B	M	4_CD4 T cell_Effector
T202_B_CTGATCCAGTAAGCACAGAGGCAA-1	T202_B	M	4_CD4 T cell_Effector
T202_B_GGTGGATGTATAGCGAAGTAGGCT-1	T202_B	M	17_AM_stressed
T202_B_GAGGATGCAATTAGACAGTAGGCT-1	T202_B	M	25_AM_RSRP1_NRAMP1
T202_B_CAAGATTCATTTGGAGAGTAGGCT-1	T202_B	M	6_CD4 T cell_Naive_Stem
T202_B_GAATGTCAGAGGTTCGAGTAGGCT-1	T202_B	M	17_AM_stressed
T202_B_ATTTACGGTGGCGTAGAGTAGGCT-1	T202_B	M	4_CD4 T cell_Effector
T202_B_TCGCGCATCTAAGTCTAGTAGGCT-1	T202_B	M	6_CD4 T cell_Naive_Stem
T202_B_TCATGCCAGGTTAGACAGAGGCAA-1	T202_B	M	6_CD4 T cell_Naive_Stem
T202_B_CCGCTAAGTTGGCGAGAGTAGGCT-1	T202_B	M	6_CD4 T cell_Naive_Stem
T202_B_CCGGTACGTTCTTGAAAGAGGCAA-1	T202_B	M	5_CD8A T cell
T202_B_CTTAGCCAGTGCTGAGAGTAGGCT-1	T202_B	M	6_CD4 T cell_Naive_Stem
T202_B_GTGGTTCTCTTCGCTTAGAGGCAA-1	T202_B	M	17_AM_stressed
T202_B_GTGCGGTAGCTAAGTAAGAGGCAA-1	T202_B	M	6_CD4 T cell_Naive_Stem
T202_B_GTCCCTGAGCAAAGCTAGAGGCAA-1	T202_B	M	6_CD4 T cell_Naive_Stem
T202_B_TTTAACGGTAATAGGTAGAGGCAA-1	T202_B	M	8_Treg_FOXP3
T202_B_TTTCATCGTCCGGTACAGAGGCAA-1	T202_B	M	5_CD8A T cell
T202_B_TTTGCTCTCCACTAATAGAGGCAA-1	T202_B	M	6_CD4 T cell_Naive_Stem
T202_B_CAGCGAATCGGGACTAAGTAGGCT-1	T202_B	M	6_CD4 T cell_Naive_Stem
T202_B_CCAAACTGTCCTTCTAAGTAGGCT-1	T202_B	M	6_CD4 T cell_Naive_Stem
T202_B_GTAACTAAGGAAACCTAGTAGGCT-1	T202_B	M	6_CD4 T cell_Naive_Stem
T202_B_TGGCTACTCGGTAATAAGTAGGCT-1	T202_B	M	4_CD4 T cell_Effector
T202_B_GGTGAACGTGTTTCGGAGTAGGCT-1	T202_B	M	4_CD4 T cell_Effector
T202_B_GATGCAAGTACAGCAAAGTAGGCT-1	T202_B	M	6_CD4 T cell_Naive_Stem
T202_B_CTAGCTGGTGTTTGCGAGTAGGCT-1	T202_B	M	6_CD4 T cell_Naive_Stem
T202_B_GCACAGCAGGATTAGCAGTAGGCT-1	T202_B	M	17_AM_stressed
T202_B_CCTGGTCCATTGCCTGAGAGGCAA-1	T202_B	M	4_CD4 T cell_Effector
T202_B_TTGCACGGTGCGATAAAGAGGCAA-1	T202_B	M	6_CD4 T cell_Naive_Stem
T202_B_ACAACCTGTCATGCATAGAGGCAA-1	T202_B	M	5_CD8A T cell
T202_B_GTTTATCAGGTTAGGTAGAGGCAA-1	T202_B	M	17_AM_stressed
T202_B_TCTAACAGTACGGTTTAGTAGGCT-1	T202_B	M	6_CD4 T cell_Naive_Stem
T202_B_GCTAACGAGCCTGCCAAGTAGGCT-1	T202_B	M	4_CD4 T cell_Effector
T202_B_TGTCCTTTCGGTTCCGAGAGGCAA-1	T202_B	M	17_AM_stressed
T202_B_GGAGTCATCAATCGCCAGTAGGCT-1	T202_B	M	17_AM_stressed
T202_B_GCATTACGTGGTTCGCAGAGGCAA-1	T202_B	M	17_AM_stressed
T202_B_TATGGTAAGAAACTCAAGTAGGCT-1	T202_B	M	5_CD8A T cell
T202_B_GTTGCATGTCCTTCTAAGTAGGCT-1	T202_B	M	5_CD8A T cell
T202_B_ACCGGTTTCTCACTAGAGAGGCAA-1	T202_B	M	6_CD4 T cell_Naive_Stem
T202_B_CTTAAGTTCGGTTCCGAGTAGGCT-1	T202_B	M	4_CD4 T cell_Effector
T202_B_GTTGAATCAGATAACTAGTAGGCT-1	T202_B	M	17_AM_stressed
T202_B_TAGTGCACATTCTGTAAGTAGGCT-1	T202_B	M	4_CD4 T cell_Effector
T202_B_GACCAAGTCTCACTAGAGAGGCAA-1	T202_B	M	6_CD4 T cell_Naive_Stem
T202_B_TAGTAGTCAGTTATCCAGTAGGCT-1	T202_B	M	6_CD4 T cell_Naive_Stem
T202_B_AGTAAACGTTAAGCTCAGAGGCAA-1	T202_B	M	17_AM_stressed
T202_B_AAGGCCGGTGCCCGATAGTAGGCT-1	T202_B	M	6_CD4 T cell_Naive_Stem
T202_B_CAGCTAGAGTCTGTGCAGAGGCAA-1	T202_B	M	5_CD8A T cell
T202_B_AACTGAATCATCGATTAGTAGGCT-1	T202_B	M	4_CD4 T cell_Effector
T202_B_CATCGGTTCCAACAGGAGTAGGCT-1	T202_B	M	5_CD8A T cell
T202_B_CAACTTGTCTAATTGCAGTAGGCT-1	T202_B	M	6_CD4 T cell_Naive_Stem
T202_B_CTTCAACCACTTTGTAAGTAGGCT-1	T202_B	M	7_gd T cell_NK_ILC
T202_B_TCAACCATCCAGAACGAGTAGGCT-1	T202_B	M	17_AM_stressed
T202_B_ATGGACCCAGCCATAAAGTAGGCT-1	T202_B	M	5_CD8A T cell
T202_B_GGTAGTTAGTTGGCCTAGAGGCAA-1	T202_B	M	17_AM_stressed
T202_B_ACGATTCGTTGTCATAAGTAGGCT-1	T202_B	M	17_AM_stressed
T202_B_GCTACTATCGATTGAAAGAGGCAA-1	T202_B	M	4_CD4 T cell_Effector
T202_B_GCTTACATCCTAAGGGAGTAGGCT-1	T202_B	M	7_gd T cell_NK_ILC
T202_B_CTAGTCTCACGGTAACAGTAGGCT-1	T202_B	M	6_CD4 T cell_Naive_Stem
T202_B_TCAACTAGTTTGGGCCAGTAGGCT-1	T202_B	M	6_CD4 T cell_Naive_Stem
T202_B_CTAACCGGTGAAGCACAGTAGGCT-1	T202_B	M	17_AM_stressed
T202_B_CAGGCTAAGTTTCGCAAGAGGCAA-1	T202_B	M	17_AM_stressed
T202_B_GTTAAGGGTTGCTGTGAGTAGGCT-1	T202_B	M	6_CD4 T cell_Naive_Stem
T202_B_GACGCAATCATCGATTAGTAGGCT-1	T202_B	M	6_CD4 T cell_Naive_Stem
T202_B_AAACCGGTCTAATGGAAGTAGGCT-1	T202_B	M	4_CD4 T cell_Effector
T202_B_CAGGCGAGTTGTTCCCAGAGGCAA-1	T202_B	M	6_CD4 T cell_Naive_Stem
T202_B_TCGGTTATCCGCAATCAGAGGCAA-1	T202_B	M	5_CD8A T cell
T202_B_CAACCGTTCGGTTATTAGAGGCAA-1	T202_B	M	4_CD4 T cell_Effector
T202_B_CGCAAGGGTCCAGCACAGAGGCAA-1	T202_B	M	8_Treg_FOXP3
T202_B_ATGGCCCGTCATTATGAGTAGGCT-1	T202_B	M	17_AM_stressed
T202_B_CGCGTTCCATTTGGGAAGAGGCAA-1	T202_B	M	5_CD8A T cell
T202_B_AAGCGATTCGTTAGGGAGTAGGCT-1	T202_B	M	5_CD8A T cell
T202_B_TTAACCGTCATGCGGAAGTAGGCT-1	T202_B	M	4_CD4 T cell_Effector
T202_B_GGAAGTAAGAAGTACCAGAGGCAA-1	T202_B	M	7_gd T cell_NK_ILC
T202_B_GTCGGTTTCAGCACAGAGTAGGCT-1	T202_B	M	6_CD4 T cell_Naive_Stem
T202_B_GGAACTAGTAAACCCTAGTAGGCT-1	T202_B	M	6_CD4 T cell_Naive_Stem
T202_B_CCATCCCTCGGTTATTAGTAGGCT-1	T202_B	M	6_CD4 T cell_Naive_Stem
T202_B_CTCGACTAGGAACCGCAGTAGGCT-1	T202_B	M	9_T cell_proliferating
T202_B_TACAAACCAATCTCTAAGTAGGCT-1	T202_B	M	7_gd T cell_NK_ILC
T202_B_ACTACAAAGCGGGACTAGTAGGCT-1	T202_B	M	17_AM_stressed
T202_B_GAGCCTGCATAAGCTGAGTAGGCT-1	T202_B	M	6_CD4 T cell_Naive_Stem
T202_B_CGGAACGGTTTCAGGTAGTAGGCT-1	T202_B	M	6_CD4 T cell_Naive_Stem
T202_B_CTCAAATTCCTGATCAAGAGGCAA-1	T202_B	M	5_CD8A T cell
T202_B_GCGCTAAAGATTATCCAGTAGGCT-1	T202_B	M	25_AM_RSRP1_NRAMP1
T202_B_TAGCAGGTCTATTGGTAGTAGGCT-1	T202_B	M	4_CD4 T cell_Effector
T202_B_GCGTTTGGTGTTCCAGAGTAGGCT-1	T202_B	M	9_T cell_proliferating
T202_B_TAGTTGCGTACCTAGTAGAGGCAA-1	T202_B	M	6_CD4 T cell_Naive_Stem
T202_B_TATTCCTGTCGTCCAAAGTAGGCT-1	T202_B	M	6_CD4 T cell_Naive_Stem
T202_B_ATGTTGCGTGCAGCTCAGTAGGCT-1	T202_B	M	4_CD4 T cell_Effector
T202_B_CCGGTACGTACCGTTGAGTAGGCT-1	T202_B	M	4_CD4 T cell_Effector
T202_B_ATGGACCCATGAGCTAAGTAGGCT-1	T202_B	M	17_AM_stressed
T202_B_CTGATGACACGGTACGAGAGGCAA-1	T202_B	M	6_CD4 T cell_Naive_Stem
T202_B_GTTTATCAGGGTTTCCAGAGGCAA-1	T202_B	M	17_AM_stressed
T202_B_AGGTTCTGTCCGTGACAGTAGGCT-1	T202_B	M	6_CD4 T cell_Naive_Stem
T202_B_CATCAATTCCCTGGATAGTAGGCT-1	T202_B	M	4_CD4 T cell_Effector
T202_B_CGACTTATCCGCCTCTAGAGGCAA-1	T202_B	M	9_T cell_proliferating
T202_B_TCCTGGTAGGCACTAGAGAGGCAA-1	T202_B	M	17_AM_stressed
T202_B_TACGGACCATAGCGACAGTAGGCT-1	T202_B	M	5_CD8A T cell
T202_B_GCGGTTCGTCAAGCTTAGTAGGCT-1	T202_B	M	17_AM_stressed
T202_B_GACTTCGGTGACATGAAGTAGGCT-1	T202_B	M	4_CD4 T cell_Effector
T202_B_TGACGAAGTATGGGACAGTAGGCT-1	T202_B	M	6_CD4 T cell_Naive_Stem
T202_B_GGTGGATGTTCATTGAAGTAGGCT-1	T202_B	M	25_AM_RSRP1_NRAMP1
T202_B_TGCAGGATCATCAAGAAGTAGGCT-1	T202_B	M	6_CD4 T cell_Naive_Stem
T202_B_TACCCGGTCTGTGATTAGTAGGCT-1	T202_B	M	17_AM_stressed
T202_B_CAGCAATAGGTAAGCTAGAGGCAA-1	T202_B	M	4_CD4 T cell_Effector
T202_B_CTACCAGGTCGGTTTGAGTAGGCT-1	T202_B	M	25_AM_RSRP1_NRAMP1
T202_B_AACTAACCAGCCAGCAAGTAGGCT-1	T202_B	M	5_CD8A T cell
T202_B_ACAATCAAGTTGCAAAAGTAGGCT-1	T202_B	M	17_AM_stressed
T202_B_CTAGCTGGTTTGCTCCAGAGGCAA-1	T202_B	M	5_CD8A T cell
T202_B_GGAGTCATCACAGATAAGTAGGCT-1	T202_B	M	6_CD4 T cell_Naive_Stem
T202_B_TAGGTCGAGAAACCCGAGAGGCAA-1	T202_B	M	17_AM_stressed
T202_B_TCAACCATCGCTTGGTAGTAGGCT-1	T202_B	M	6_CD4 T cell_Naive_Stem
T202_B_AAGTTCGCAGGAATAAAGAGGCAA-1	T202_B	M	17_AM_stressed
T202_B_ACATTACTCCATTAACAGAGGCAA-1	T202_B	M	4_CD4 T cell_Effector
T202_B_CGGGCTACAAACCGGTAGTAGGCT-1	T202_B	M	4_CD4 T cell_Effector
T202_B_TTGCGGTTCTTAAGCTAGAGGCAA-1	T202_B	M	17_AM_stressed
T202_B_ACTGAGGTCGATTCTGAGAGGCAA-1	T202_B	M	5_CD8A T cell
T202_B_TGTGCTGGTGCATCGCAGTAGGCT-1	T202_B	M	6_CD4 T cell_Naive_Stem
T202_B_GAGTGCGGTCCTCACTAGTAGGCT-1	T202_B	M	17_AM_stressed
T202_B_GCACCAAAGCTTGAGGAGAGGCAA-1	T202_B	M	7_gd T cell_NK_ILC
T202_B_TGCACACTCAAGTTAGAGTAGGCT-1	T202_B	M	25_AM_RSRP1_NRAMP1
T202_B_TATTCCTGTAAGAATCAGTAGGCT-1	T202_B	M	6_CD4 T cell_Naive_Stem
T202_B_GGTGTCGCACGGTTCCAGTAGGCT-1	T202_B	M	17_AM_stressed
T202_B_GAGCCATCACTTTACAAGTAGGCT-1	T202_B	M	17_AM_stressed
T202_B_TCTAACTAGTATGGTAAGAGGCAA-1	T202_B	M	17_AM_stressed
T202_B_GGTCTAACACGGTCGAAGTAGGCT-1	T202_B	M	4_CD4 T cell_Effector
T202_B_ACCACAACAGTGAGGAAGTAGGCT-1	T202_B	M	9_T cell_proliferating
T202_B_GACAATATCGCTCAACAGAGGCAA-1	T202_B	M	4_CD4 T cell_Effector
T202_B_TGGATTAAGATGAACCAGTAGGCT-1	T202_B	M	17_AM_stressed
T202_B_CACAAGCCAACAAGCCAGTAGGCT-1	T202_B	M	6_CD4 T cell_Naive_Stem
T202_B_ATTGGCGAGCCTGGTTAGTAGGCT-1	T202_B	M	5_CD8A T cell
T202_B_AGTTAGGGTTTCTAAGAGAGGCAA-1	T202_B	M	17_AM_stressed
T202_B_CCTGGTCCAGGCGAAAAGTAGGCT-1	T202_B	M	8_Treg_FOXP3
T202_B_GTACGCAAGCTTACTGAGAGGCAA-1	T202_B	M	5_CD8A T cell
T202_B_CAACTAAAGGATTATGAGAGGCAA-1	T202_B	M	25_AM_RSRP1_NRAMP1
T202_B_TAGTGTGCAATAACCGAGTAGGCT-1	T202_B	M	4_CD4 T cell_Effector
T202_B_GATGGTAGTGATTACCAGTAGGCT-1	T202_B	M	17_AM_stressed
T202_B_TCCAAGTGTCAATCGTAGTAGGCT-1	T202_B	M	4_CD4 T cell_Effector
T202_B_GCGGGTTAGCTTGAAAAGTAGGCT-1	T202_B	M	6_CD4 T cell_Naive_Stem
T202_B_TCAATTGGTGCTCCTTAGTAGGCT-1	T202_B	M	2_Neutrophil_IFIT2_IL1RN
T202_B_TAGGTTAAGGCTTATTAGTAGGCT-1	T202_B	M	5_CD8A T cell
T202_B_GTGGCTAAGCTATCGCAGTAGGCT-1	T202_B	M	6_CD4 T cell_Naive_Stem
T202_B_AAACCGGTCAAGTTTCAGAGGCAA-1	T202_B	M	4_CD4 T cell_Effector
T202_B_CGCAGCACAGATTCGAAGAGGCAA-1	T202_B	M	8_Treg_FOXP3
T202_B_TAGTCTCCAGAGGCTTAGAGGCAA-1	T202_B	M	4_CD4 T cell_Effector
T202_B_TTGTCAGTCTCAGCACAGTAGGCT-1	T202_B	M	6_CD4 T cell_Naive_Stem
T202_B_GAATGTCAGAAAGGCAAGAGGCAA-1	T202_B	M	17_AM_stressed
T202_B_ACAGGCATCGAGGCGTAGTAGGCT-1	T202_B	M	4_CD4 T cell_Effector
T202_B_ACGGACCAGTAGCTAAAGTAGGCT-1	T202_B	M	5_CD8A T cell
T202_B_GTTACCGGTACGTAAGAGAGGCAA-1	T202_B	M	8_Treg_FOXP3
T202_B_GCTCACCCACCACATTAGTAGGCT-1	T202_B	M	4_CD4 T cell_Effector
T202_B_TATATCCAGTCATGAAAGAGGCAA-1	T202_B	M	4_CD4 T cell_Effector
T202_B_CACAATAAGTCTAACTAGAGGCAA-1	T202_B	M	6_CD4 T cell_Naive_Stem
T202_B_AGTGATCAGACCTTGCAGTAGGCT-1	T202_B	M	5_CD8A T cell
T202_B_ACGGACCAGCTTACCAAGAGGCAA-1	T202_B	M	6_CD4 T cell_Naive_Stem
T202_B_CTTACCTTCTATGGCCAGTAGGCT-1	T202_B	M	5_CD8A T cell
T202_B_CGTTATAGTATTGACCAGTAGGCT-1	T202_B	M	4_CD4 T cell_Effector
T202_B_CTTGATTAGCGAGTTGAGAGGCAA-1	T202_B	M	17_AM_stressed
T202_B_ATCTTAGGTAATCCTAAGTAGGCT-1	T202_B	M	6_CD4 T cell_Naive_Stem
T202_B_ATCTTAGGTATAGCGAAGTAGGCT-1	T202_B	M	9_T cell_proliferating
T202_B_GGATTATCAATCATCCAGTAGGCT-1	T202_B	M	17_AM_stressed
T202_B_TCAACTAGTACGATTCAGAGGCAA-1	T202_B	M	6_CD4 T cell_Naive_Stem
T202_B_CGGTGCACAATGGCCGAGAGGCAA-1	T202_B	M	6_CD4 T cell_Naive_Stem
T202_B_GAACAATGTGATCCTGAGTAGGCT-1	T202_B	M	6_CD4 T cell_Naive_Stem
T202_B_CGCAACTTCGGTAATAAGTAGGCT-1	T202_B	M	4_CD4 T cell_Effector
T202_B_GGATCCGCATCCAAGAAGTAGGCT-1	T202_B	M	6_CD4 T cell_Naive_Stem
T202_B_GGTCCGTGTAATTGCCAGAGGCAA-1	T202_B	M	4_CD4 T cell_Effector
T202_B_TTGTGATTCCAACAGGAGTAGGCT-1	T202_B	M	8_Treg_FOXP3
T202_B_CATAGGGTCCTGAGGAAGTAGGCT-1	T202_B	M	17_AM_stressed
T202_B_CGTACTTCAGCCATAAAGAGGCAA-1	T202_B	M	6_CD4 T cell_Naive_Stem
T202_B_TGGCATGAGGTGTCCTAGAGGCAA-1	T202_B	M	5_CD8A T cell
T202_B_AACTAACCATTCGGTTAGTAGGCT-1	T202_B	M	17_AM_stressed
T202_B_TAGCCTTCATGGATTGAGAGGCAA-1	T202_B	M	4_CD4 T cell_Effector
T202_B_AGCATGGTCTGTCAGCAGTAGGCT-1	T202_B	M	17_AM_stressed
T202_B_TCAGGCAAGCTATTACAGTAGGCT-1	T202_B	M	17_AM_stressed
T202_B_TCTTTGGAGCGCTACTAGAGGCAA-1	T202_B	M	6_CD4 T cell_Naive_Stem
T202_B_CAATACTTCTAACCATAGTAGGCT-1	T202_B	M	17_AM_stressed
T202_B_GACTTGCTCGGTACAGAGTAGGCT-1	T202_B	M	4_CD4 T cell_Effector
T202_B_TGAAACTCATCACAGAAGTAGGCT-1	T202_B	M	6_CD4 T cell_Naive_Stem
T202_B_CCATCAGGTGAACGTAAGTAGGCT-1	T202_B	M	6_CD4 T cell_Naive_Stem
T202_B_TACGTCCAGTCGAAGTAGTAGGCT-1	T202_B	M	4_CD4 T cell_Effector
T202_B_TTAACGTTCATGGTCCAGTAGGCT-1	T202_B	M	4_CD4 T cell_Effector
T202_B_TTTCATGCAGCTGCTCAGAGGCAA-1	T202_B	M	5_CD8A T cell
T202_B_GTGCAAGTCCAGCTTAAGTAGGCT-1	T202_B	M	17_AM_stressed
T202_B_GAGCCATCAAACTTCCAGAGGCAA-1	T202_B	M	17_AM_stressed
T202_B_TTGCGGTTCCTTATGGAGTAGGCT-1	T202_B	M	4_CD4 T cell_Effector
T202_B_CCATCACAGGCGCGATAGAGGCAA-1	T202_B	M	17_AM_stressed
T202_B_ATTATGGAGGTAAGTCAGAGGCAA-1	T202_B	M	6_CD4 T cell_Naive_Stem
T202_B_AACGGCTCAGAAAGGTAGAGGCAA-1	T202_B	M	7_gd T cell_NK_ILC
T202_B_TCAGTAAAGAATGGCTAGAGGCAA-1	T202_B	M	17_AM_stressed
T202_B_ACAACCTGTTCCAGCAAGTAGGCT-1	T202_B	M	4_CD4 T cell_Effector
T202_B_GCTAATAAGGTTCTTGAGTAGGCT-1	T202_B	M	6_CD4 T cell_Naive_Stem
T202_B_TCAACCTCAACTGTTCAGTAGGCT-1	T202_B	M	17_AM_stressed
T202_B_GTCACAACATTGTGAGAGAGGCAA-1	T202_B	M	4_CD4 T cell_Effector
T202_B_CGGTGAGGTACTTATGAGTAGGCT-1	T202_B	M	6_CD4 T cell_Naive_Stem
T202_B_TATCGAGCAAATATGCAGTAGGCT-1	T202_B	M	17_AM_stressed
T202_B_CCCTAAGGTATTGGGAAGTAGGCT-1	T202_B	M	5_CD8A T cell
T202_B_CTAAGGCCAGTAAGTTAGTAGGCT-1	T202_B	M	8_Treg_FOXP3
T202_B_TAGTTGTTCATGGTCCAGTAGGCT-1	T202_B	M	17_AM_stressed
T202_B_CATCCTTTCCCACATAAGTAGGCT-1	T202_B	M	15_Mo-derived AM_FPR3
T202_B_GATTCCCAGTCTTGCAAGAGGCAA-1	T202_B	M	4_CD4 T cell_Effector
T202_B_TAGTGCTGTTGTCATAAGTAGGCT-1	T202_B	M	5_CD8A T cell
T202_B_TACAACAAGACAAAGGAGAGGCAA-1	T202_B	M	5_CD8A T cell
T202_B_TGCACACTCTGGTCTAAGAGGCAA-1	T202_B	M	5_CD8A T cell
T202_B_GTTAATGAGCGATAACAGTAGGCT-1	T202_B	M	6_CD4 T cell_Naive_Stem
T202_B_TTTGGCGGTCAAACTCAGTAGGCT-1	T202_B	M	4_CD4 T cell_Effector
T202_B_CCATTAGTCGGTTCACAGAGGCAA-1	T202_B	M	5_CD8A T cell
T202_B_TGTTCACCATGCAATGAGTAGGCT-1	T202_B	M	17_AM_stressed
T202_B_CGGTCAAAGCGGGACTAGAGGCAA-1	T202_B	M	17_AM_stressed
T202_B_TGGGCCACAACAGGGAAGTAGGCT-1	T202_B	M	6_CD4 T cell_Naive_Stem
T202_B_GTAACGGTCGCCTAGTAGTAGGCT-1	T202_B	M	17_AM_stressed
T202_B_CAGAGAGCATTTGGGAAGAGGCAA-1	T202_B	M	6_CD4 T cell_Naive_Stem
T202_B_GAATCAGGTCCACAATAGAGGCAA-1	T202_B	M	17_AM_stressed
T202_B_CCCGCAATCACAACAAAGAGGCAA-1	T202_B	M	4_CD4 T cell_Effector
T202_B_GTTAGCGAGCCCTTGGAGTAGGCT-1	T202_B	M	17_AM_stressed
T202_B_ACCAGGTCAAGGCTTAAGAGGCAA-1	T202_B	M	9_T cell_proliferating
T202_B_CTACCGGTCAGGGATTAGTAGGCT-1	T202_B	M	6_CD4 T cell_Naive_Stem
T202_B_TAGCAAGGTTTCAGGTAGAGGCAA-1	T202_B	M	17_AM_stressed
T202_B_CACTTGATCGGTACGAAGAGGCAA-1	T202_B	M	9_T cell_proliferating
T202_B_GGAGTCGGTCATTACAAGAGGCAA-1	T202_B	M	17_AM_stressed
T202_B_ATACTGTTCTGGCCATAGTAGGCT-1	T202_B	M	6_CD4 T cell_Naive_Stem
T202_B_AAAGCCTAGCATGTGGAGTAGGCT-1	T202_B	M	4_CD4 T cell_Effector
T202_B_GCTTCGGTCTAATCGTAGTAGGCT-1	T202_B	M	4_CD4 T cell_Effector
T202_B_TTTAACGGTGTGGCTCAGTAGGCT-1	T202_B	M	6_CD4 T cell_Naive_Stem
T202_B_TAAACCCGTTCGGTCAAGAGGCAA-1	T202_B	M	5_CD8A T cell
T202_B_CCTGGTAGTTAATTCGAGAGGCAA-1	T202_B	M	4_CD4 T cell_Effector
T202_B_TAACCGCTCGTGATTTAGTAGGCT-1	T202_B	M	1_AM_IFI27
T202_B_TTAAGCTTCGCTTGCGAGAGGCAA-1	T202_B	M	6_CD4 T cell_Naive_Stem
T202_B_AGGGTGGAGGTGAGAAAGTAGGCT-1	T202_B	M	4_CD4 T cell_Effector
T202_B_GAGCAAGCAAGTGGCTAGAGGCAA-1	T202_B	M	4_CD4 T cell_Effector
T202_B_TCACAAGCAATTAGACAGTAGGCT-1	T202_B	M	17_AM_stressed
T202_B_GCAACGGGTGAACGGTAGAGGCAA-1	T202_B	M	17_AM_stressed
T202_B_TATGATGAGGTGAGCCAGAGGCAA-1	T202_B	M	6_CD4 T cell_Naive_Stem
T202_B_ACTTAGCGTCCTTATTAGAGGCAA-1	T202_B	M	5_CD8A T cell
T202_B_CCAAGTGAGTGTGAGTAGAGGCAA-1	T202_B	M	6_CD4 T cell_Naive_Stem
T202_B_GCACCAAAGTTTCACGAGTAGGCT-1	T202_B	M	4_CD4 T cell_Effector
T202_B_CTCGCTTGTTTGTCCCAGAGGCAA-1	T202_B	M	6_CD4 T cell_Naive_Stem
T202_B_ATATTCGGTAATTGCCAGTAGGCT-1	T202_B	M	6_CD4 T cell_Naive_Stem
T202_B_TGGCAATAGTGTGCAGAGAGGCAA-1	T202_B	M	17_AM_stressed
T202_B_CGGAACCAGGGTTACGAGTAGGCT-1	T202_B	M	17_AM_stressed
T202_B_CTCCATCGTGTGTCGCAGTAGGCT-1	T202_B	M	17_AM_stressed
T202_B_GTCAGTGAGGATCCAGAGAGGCAA-1	T202_B	M	9_T cell_proliferating
T202_B_ATGATCAAGCGGGACTAGTAGGCT-1	T202_B	M	6_CD4 T cell_Naive_Stem
T202_B_GACTTCGGTGAATCTCAGTAGGCT-1	T202_B	M	7_gd T cell_NK_ILC
T202_B_TTGTGGACAACTTCGTAGTAGGCT-1	T202_B	M	6_CD4 T cell_Naive_Stem
T202_B_GCGAACGGTTAAGCCTAGAGGCAA-1	T202_B	M	17_AM_stressed
T202_B_GGAACCGGTAGCCAAAAGTAGGCT-1	T202_B	M	4_CD4 T cell_Effector
T202_B_TAACCACGTCCGCTAAAGAGGCAA-1	T202_B	M	6_CD4 T cell_Naive_Stem
T202_B_TGCGATACACCATCCAAGAGGCAA-1	T202_B	M	5_CD8A T cell
T202_B_TAGCGGATCTAATCACAGAGGCAA-1	T202_B	M	4_CD4 T cell_Effector
T202_B_AACTTCGTCAGGTAACAGAGGCAA-1	T202_B	M	3_Neutrophil_CXCR4-high
T202_B_GACAATATCATCAAGAAGAGGCAA-1	T202_B	M	17_AM_stressed
T202_B_CAGGATAGTTGCGCTAAGAGGCAA-1	T202_B	M	17_AM_stressed
T202_B_TAGCTTCCAGACTCAAAGTAGGCT-1	T202_B	M	17_AM_stressed
T202_B_CTATTGGTCCGGACAAAGAGGCAA-1	T202_B	M	6_CD4 T cell_Naive_Stem
T202_B_CTGGTTATCTATGGCCAGAGGCAA-1	T202_B	M	17_AM_stressed
T202_B_TGTAATGAGTCGCATCAGAGGCAA-1	T202_B	M	4_CD4 T cell_Effector
T202_B_TCAATGGCACAATACGAGAGGCAA-1	T202_B	M	12_Mo-derived AM_APOE
T202_B_CGAGCTTTCTAACTACAGAGGCAA-1	T202_B	M	25_AM_RSRP1_NRAMP1
T202_B_CACCTGGTCATTGAAGAGAGGCAA-1	T202_B	M	6_CD4 T cell_Naive_Stem
T202_B_TGATTTGGTCCTCCTGAGAGGCAA-1	T202_B	M	13_AM_FN1_CCL18
T202_B_TAGTCCTCAGCAATTGAGAGGCAA-1	T202_B	M	13_AM_FN1_CCL18
T202_B_ATGGCTTGTTTCAGGTAGTAGGCT-1	T202_B	M	10_AM
T202_B_ACAACATCACCTAAGAAGTAGGCT-1	T202_B	M	18_Monocyte
T202_B_TCCTTGAAGTAGCTAAAGAGGCAA-1	T202_B	M	13_AM_FN1_CCL18
T202_B_GCGCTTAGTCCGCTAAAGTAGGCT-1	T202_B	M	15_Mo-derived AM_FPR3
T202_B_TAGCCAGAGGTCGAGCAGAGGCAA-1	T202_B	M	11_AM
T202_B_CTTGCTGCAAACCGGTAGTAGGCT-1	T202_B	M	10_AM
T202_B_GCTGTAACACCTAAAGAGTAGGCT-1	T202_B	M	1_AM_IFI27
T202_B_AACCATTTCGCGCATTAGAGGCAA-1	T202_B	M	15_Mo-derived AM_FPR3
T202_B_CTGTCATCAAGGCCTGAGAGGCAA-1	T202_B	M	18_Monocyte
T202_B_ATAGAAGCATGCGGATAGTAGGCT-1	T202_B	M	18_Monocyte
T202_B_AAGGCACGTAGTAACGAGAGGCAA-1	T202_B	M	1_AM_IFI27
T202_B_CAACCTATCACAGGGCAGTAGGCT-1	T202_B	M	10_AM
T202_B_AATATGGTCCATGATTAGAGGCAA-1	T202_B	M	1_AM_IFI27
T202_B_TTCAACTAGGGTTGCAAGAGGCAA-1	T202_B	M	10_AM
T202_B_CATAGCGAGTGTAATGAGTAGGCT-1	T202_B	M	14_AM_Mito-high
T202_B_CAACCTGGTACAAACGAGTAGGCT-1	T202_B	M	10_AM
T202_B_AGCTAATCATACCTTAAGTAGGCT-1	T202_B	M	15_Mo-derived AM_FPR3
T202_B_AGAGGTTTCGGTAATAAGAGGCAA-1	T202_B	M	12_Mo-derived AM_APOE
T202_B_CTGTGCAGTAAGGCCGAGTAGGCT-1	T202_B	M	16_AM_IFN-responsive
T202_B_TCTATGAGTTGTTCCCAGTAGGCT-1	T202_B	M	3_Neutrophil_CXCR4-high
T202_B_TAGTGTGCAGATTCGAAGTAGGCT-1	T202_B	M	13_AM_FN1_CCL18
T202_B_AAGGCACGTTTGCAACAGAGGCAA-1	T202_B	M	1_AM_IFI27
T202_B_ATTCGTTAGTAGCGCAAGTAGGCT-1	T202_B	M	13_AM_FN1_CCL18
T202_B_CTTTAAGGTGAACGTAAGTAGGCT-1	T202_B	M	16_AM_IFN-responsive
T202_B_TGACCTGGTGCTTCTCAGTAGGCT-1	T202_B	M	10_AM
T202_B_GGTTTAGCAAAGAACAAGTAGGCT-1	T202_B	M	10_AM
T202_B_GTTGTTGTCCAAACAAAGAGGCAA-1	T202_B	M	11_AM
T202_B_ACGTATTTCCCTCGTCAGAGGCAA-1	T202_B	M	11_AM
T202_B_TCAGGCAAGTATCGCCAGAGGCAA-1	T202_B	M	18_Monocyte
T202_B_GGGCTAATCGATGAACAGTAGGCT-1	T202_B	M	0_AM_APOC2
T202_B_CCCATAATCCTTTGAGAGAGGCAA-1	T202_B	M	13_AM_FN1_CCL18
T202_B_GCTTAGCTCGTAACCCAGAGGCAA-1	T202_B	M	10_AM
T202_B_CTCTCGACAGCGGATTAGAGGCAA-1	T202_B	M	3_Neutrophil_CXCR4-high
T202_B_AAACCAATCGCGAGTAAGAGGCAA-1	T202_B	M	16_AM_IFN-responsive
T202_B_CGAGTTACACAATAGTAGAGGCAA-1	T202_B	M	15_Mo-derived AM_FPR3
T202_B_TTTGCTCTCCCTCATTAGTAGGCT-1	T202_B	M	11_AM
T202_B_CGTTTGTCATTGCATCAGAGGCAA-1	T202_B	M	2_Neutrophil_IFIT2_IL1RN
T202_B_CTCCATCGTTGCGCTAAGTAGGCT-1	T202_B	M	10_AM
T202_B_TTCATGCCATGGATTGAGAGGCAA-1	T202_B	M	13_AM_FN1_CCL18
T202_B_GACGTAAGTGTCCAATAGAGGCAA-1	T202_B	M	16_AM_IFN-responsive
T202_B_TTTGAGAAGGACAAAGAGTAGGCT-1	T202_B	M	15_Mo-derived AM_FPR3
T202_B_TGCAGCAAGGCTCCATAGAGGCAA-1	T202_B	M	2_Neutrophil_IFIT2_IL1RN
T202_B_TATTTGCAGTTATGGAAGAGGCAA-1	T202_B	M	19_cDC1_Monocyte
T202_B_GTATACTTCGCAGGACAGAGGCAA-1	T202_B	M	12_Mo-derived AM_APOE
T202_B_TGAGCGATCTAGCCTAAGTAGGCT-1	T202_B	M	12_Mo-derived AM_APOE
T202_B_GAGCTAGTCGAACCTCAGAGGCAA-1	T202_B	M	14_AM_Mito-high
T202_B_GCTGCTCCACATTGAGAGTAGGCT-1	T202_B	M	13_AM_FN1_CCL18
T202_B_GCGTGTTTCGTCAACCAGTAGGCT-1	T202_B	M	19_cDC1_Monocyte
T202_B_TATCGCATCGGTACAGAGTAGGCT-1	T202_B	M	14_AM_Mito-high
T202_B_GGCCTTTAGATTCCCAAGAGGCAA-1	T202_B	M	12_Mo-derived AM_APOE
T202_B_ACAACGGTCGATTGGGAGAGGCAA-1	T202_B	M	11_AM
T202_B_ACCACAACACGGTCGAAGAGGCAA-1	T202_B	M	1_AM_IFI27
T202_B_ACCTTTACAAATAGGAAGAGGCAA-1	T202_B	M	14_AM_Mito-high
T202_B_GGGAAGTAGTCAGGCAAGTAGGCT-1	T202_B	M	10_AM
T202_B_ACCCTAATCGTGATTTAGTAGGCT-1	T202_B	M	10_AM
T202_B_TCCCGTTGTTAGTAGGAGTAGGCT-1	T202_B	M	15_Mo-derived AM_FPR3
T202_B_TTGCACGGTAACGGGTAGAGGCAA-1	T202_B	M	2_Neutrophil_IFIT2_IL1RN
T202_B_ATCCCAATCCCGTTCCAGAGGCAA-1	T202_B	M	15_Mo-derived AM_FPR3
T202_B_TGTAACTTCAAACTTCAGTAGGCT-1	T202_B	M	16_AM_IFN-responsive
T202_B_GGCACAATCACCATATAGTAGGCT-1	T202_B	M	17_AM_stressed
T202_B_GTCCTCACATCAAGTGAGTAGGCT-1	T202_B	M	16_AM_IFN-responsive
T202_B_CCTCGATAGTGATTAGAGTAGGCT-1	T202_B	M	12_Mo-derived AM_APOE
T202_B_GTGCGGTAGACATAGCAGTAGGCT-1	T202_B	M	10_AM
T202_B_GGAACCGGTTTGTGACAGAGGCAA-1	T202_B	M	1_AM_IFI27
T202_B_CATTACGTCATGGTCCAGTAGGCT-1	T202_B	M	14_AM_Mito-high
T202_B_CTGAATGCATTCCTGGAGTAGGCT-1	T202_B	M	11_AM
T202_B_GATCATAAGCGCGAACAGTAGGCT-1	T202_B	M	1_AM_IFI27
T202_B_AGTAGGCGTTGTTTAGAGAGGCAA-1	T202_B	M	10_AM
T202_B_CGAACCAAGCAAACTAAGTAGGCT-1	T202_B	M	10_AM
T202_B_GGATTGCCACATACCTAGAGGCAA-1	T202_B	M	13_AM_FN1_CCL18
T202_B_GATCATGCAGCTAGCGAGAGGCAA-1	T202_B	M	12_Mo-derived AM_APOE
T202_B_AACTTGTTCCTAATCGAGTAGGCT-1	T202_B	M	11_AM
T202_B_GTAACTAAGGCTCCATAGAGGCAA-1	T202_B	M	14_AM_Mito-high
T202_B_ATGTTCCCATTGAAGTAGTAGGCT-1	T202_B	M	18_Monocyte
T202_B_GGCATGTCAACCGTAAAGAGGCAA-1	T202_B	M	2_Neutrophil_IFIT2_IL1RN
T202_B_TAACCTGTCCAGAACGAGAGGCAA-1	T202_B	M	1_AM_IFI27
T202_B_AGAAACCTCTATTGGTAGAGGCAA-1	T202_B	M	11_AM
T202_B_TCTTACTGTGCTCATGAGTAGGCT-1	T202_B	M	16_AM_IFN-responsive
T202_B_GCGTTATGTTTCGCCTAGAGGCAA-1	T202_B	M	15_Mo-derived AM_FPR3
T202_B_GATCATAAGTAGCGCAAGAGGCAA-1	T202_B	M	15_Mo-derived AM_FPR3
T202_B_TGATCTTAGCTGATTTAGAGGCAA-1	T202_B	M	0_AM_APOC2
T202_B_CAAGGTCCAAGCTATGAGAGGCAA-1	T202_B	M	11_AM
T202_B_GAGCTATAGCAAGTTAAGTAGGCT-1	T202_B	M	16_AM_IFN-responsive
T202_B_TCGTCCCTCAACCTCAAGTAGGCT-1	T202_B	M	15_Mo-derived AM_FPR3
T202_B_CTAAGGCCAAGATAAGAGTAGGCT-1	T202_B	M	11_AM
T202_B_AACGGTTAGCGCTCCAAGTAGGCT-1	T202_B	M	1_AM_IFI27
T202_B_GACGTAAGTCTAACCGAGTAGGCT-1	T202_B	M	13_AM_FN1_CCL18
T202_B_AATTACCTCTAATTGCAGTAGGCT-1	T202_B	M	10_AM
T202_B_TGTTCACCATAGCCGGAGAGGCAA-1	T202_B	M	1_AM_IFI27
T202_B_GGCGTAATCCTTATGGAGAGGCAA-1	T202_B	M	10_AM
T202_B_AAGACAACAGATTCGAAGTAGGCT-1	T202_B	M	13_AM_FN1_CCL18
T202_B_GAATGCGTCGACCGTTAGAGGCAA-1	T202_B	M	1_AM_IFI27
T202_B_CTGCAACTCGGTCAAGAGAGGCAA-1	T202_B	M	11_AM
T202_B_CCCGTAGTCCACTAATAGTAGGCT-1	T202_B	M	10_AM
T202_B_GGAACCTCACAAGCGTAGTAGGCT-1	T202_B	M	14_AM_Mito-high
T202_B_CGAGAGGAGCCATAAAAGTAGGCT-1	T202_B	M	1_AM_IFI27
T202_B_GCATAATCATCTATGCAGAGGCAA-1	T202_B	M	0_AM_APOC2
T202_B_CAGATAATCGACCGTTAGTAGGCT-1	T202_B	M	1_AM_IFI27
T202_B_CTATGGGAGAGAGCAAAGAGGCAA-1	T202_B	M	15_Mo-derived AM_FPR3
T202_B_CTAGTCTCATAGGCGTAGTAGGCT-1	T202_B	M	12_Mo-derived AM_APOE
T202_B_TAAATCGAGCCGCTATAGTAGGCT-1	T202_B	M	10_AM
T202_B_GACATTAAGCGAATCGAGTAGGCT-1	T202_B	M	11_AM
T202_B_GCTCGCTCATCGAACAAGTAGGCT-1	T202_B	M	11_AM
T202_B_TTGAGTAAGTTACACTAGTAGGCT-1	T202_B	M	16_AM_IFN-responsive
T202_B_TATTGACTCGTTATGTAGTAGGCT-1	T202_B	M	12_Mo-derived AM_APOE
T202_B_GGGTTATAGCTATCGCAGTAGGCT-1	T202_B	M	13_AM_FN1_CCL18
T202_B_GCACGAATCATAATCCAGTAGGCT-1	T202_B	M	2_Neutrophil_IFIT2_IL1RN
T202_B_TCAACTGTCGGTAAACAGTAGGCT-1	T202_B	M	12_Mo-derived AM_APOE
T202_B_GGCGCTTGTCGGTTATAGTAGGCT-1	T202_B	M	10_AM
T202_B_CACTTTACAGGCTGTGAGAGGCAA-1	T202_B	M	12_Mo-derived AM_APOE
T202_B_GCGCAACAGTATGGGTAGTAGGCT-1	T202_B	M	15_Mo-derived AM_FPR3
T202_B_GCTTCTAAGTGAGTCGAGTAGGCT-1	T202_B	M	19_cDC1_Monocyte
T202_B_GCGGTAATCGAGCTAGAGAGGCAA-1	T202_B	M	1_AM_IFI27
T202_B_TATCGCATCCCTGGTGAGTAGGCT-1	T202_B	M	16_AM_IFN-responsive
T202_B_TTGCTCAAGAGGATGAAGAGGCAA-1	T202_B	M	2_Neutrophil_IFIT2_IL1RN
T202_B_GGAACAAAGAGCAAGAAGAGGCAA-1	T202_B	M	1_AM_IFI27
T202_B_TTCTCACTCGCTATATAGAGGCAA-1	T202_B	M	1_AM_IFI27
T202_B_CAAGGCCAGCTTCCTTAGTAGGCT-1	T202_B	M	16_AM_IFN-responsive
T202_B_AGAAGGTCAAAGGGATAGTAGGCT-1	T202_B	M	1_AM_IFI27
T202_B_CGTAAACAGACGCATGAGTAGGCT-1	T202_B	M	12_Mo-derived AM_APOE
T202_B_TAGTTGAAGGTTAGGTAGAGGCAA-1	T202_B	M	10_AM
T202_B_GAGCTGGGTTAGGTAGAGTAGGCT-1	T202_B	M	16_AM_IFN-responsive
T202_B_TAGTTTCAGGTGAGAAAGTAGGCT-1	T202_B	M	15_Mo-derived AM_FPR3
T202_B_TACTCACCAGAGGCTTAGAGGCAA-1	T202_B	M	12_Mo-derived AM_APOE
T202_B_GAAGCACGTACAAAGTAGAGGCAA-1	T202_B	M	0_AM_APOC2
T202_B_GATGGCTCATATAGGTAGTAGGCT-1	T202_B	M	13_AM_FN1_CCL18
T202_B_TGACGGATCCTTAGGCAGTAGGCT-1	T202_B	M	15_Mo-derived AM_FPR3
T202_B_CTTGATTAGTTACACTAGTAGGCT-1	T202_B	M	10_AM
T202_B_AATAGCATCTAATCACAGTAGGCT-1	T202_B	M	11_AM
T202_B_TGAGCGGGTTGTTCCCAGAGGCAA-1	T202_B	M	15_Mo-derived AM_FPR3
T202_B_TATGCATTCGGTCAAGAGTAGGCT-1	T202_B	M	15_Mo-derived AM_FPR3
T202_B_GCCATAGAGACAACACAGAGGCAA-1	T202_B	M	8_Treg_FOXP3
T202_B_TTGCGCTAGAAGGTTCAGTAGGCT-1	T202_B	M	16_AM_IFN-responsive
T202_B_TAAAGCCAGCCTTAATAGAGGCAA-1	T202_B	M	14_AM_Mito-high
T202_B_TTAGCCGGTTAATGCCAGTAGGCT-1	T202_B	M	13_AM_FN1_CCL18
T202_B_ATTGCCGGTCAATGTCAGTAGGCT-1	T202_B	M	10_AM
T202_B_TGCAATAAGCGAGTTGAGTAGGCT-1	T202_B	M	10_AM
T202_B_TAAGGTTCACTATGTCAGTAGGCT-1	T202_B	M	12_Mo-derived AM_APOE
T202_B_ACATTACTCTTAAGGAAGAGGCAA-1	T202_B	M	1_AM_IFI27
T202_B_TCGTCAATCCCTCGTCAGAGGCAA-1	T202_B	M	15_Mo-derived AM_FPR3
T202_B_GCTTGATGTGTCCAGCAGAGGCAA-1	T202_B	M	0_AM_APOC2
T202_B_AGTTGCCTCGCGTTCGAGTAGGCT-1	T202_B	M	1_AM_IFI27
T202_B_GGTTTAGCACCTTCAGAGAGGCAA-1	T202_B	M	12_Mo-derived AM_APOE
T202_B_TGCGCCATCATGCGGAAGTAGGCT-1	T202_B	M	1_AM_IFI27
T202_B_GTTAGTCGTAAGCGTAAGAGGCAA-1	T202_B	M	12_Mo-derived AM_APOE
T202_B_ACCTTTACATAGACCAAGTAGGCT-1	T202_B	M	11_AM
T202_B_GTGGTTACAAGTAAGAAGTAGGCT-1	T202_B	M	1_AM_IFI27
T202_B_CGGGCTACAATCAAACAGTAGGCT-1	T202_B	M	10_AM
T202_B_GGCAATAGTACTGCCAAGTAGGCT-1	T202_B	M	12_Mo-derived AM_APOE
T202_B_TCAAGCGAGGCCAACAAGAGGCAA-1	T202_B	M	14_AM_Mito-high
T202_B_GTAGGCGGTGCGGTTCAGAGGCAA-1	T202_B	M	17_AM_stressed
T202_B_CCGATTGGTTGCGCTAAGTAGGCT-1	T202_B	M	12_Mo-derived AM_APOE
T202_B_ATGGCAGTCGATTAAGAGAGGCAA-1	T202_B	M	1_AM_IFI27
T202_B_CAGGTTTGTCAAAGGCAGTAGGCT-1	T202_B	M	14_AM_Mito-high
T202_B_TCTAAGTTCTCTATGGAGTAGGCT-1	T202_B	M	0_AM_APOC2
T202_B_TGGTTTGTCTGCCATAAGTAGGCT-1	T202_B	M	1_AM_IFI27
T202_B_ACGTCAACACATTCGTAGTAGGCT-1	T202_B	M	10_AM
T202_B_ACCGGTAAGACCATTTAGTAGGCT-1	T202_B	M	1_AM_IFI27
T202_B_GCTATCCAGCCATCGTAGAGGCAA-1	T202_B	M	19_cDC1_Monocyte
T202_B_CGACTCCCACAACATGAGTAGGCT-1	T202_B	M	1_AM_IFI27
T202_B_ATGGGCGGTGTTAGTCAGTAGGCT-1	T202_B	M	0_AM_APOC2
T202_B_CCCTTACGTGCGGAATAGTAGGCT-1	T202_B	M	1_AM_IFI27
T202_B_CCGTCAAGTCATTACAAGTAGGCT-1	T202_B	M	1_AM_IFI27
T202_B_AGCTAATCAATTGAACAGAGGCAA-1	T202_B	M	14_AM_Mito-high
T202_B_ATACCTGTCGGTCAAGAGTAGGCT-1	T202_B	M	13_AM_FN1_CCL18
T202_B_CATCCTTTCGCGCATTAGAGGCAA-1	T202_B	M	11_AM
T202_B_GCCCTGATCATGCATTAGAGGCAA-1	T202_B	M	11_AM
T202_B_GGCAATAGTATTGACCAGAGGCAA-1	T202_B	M	15_Mo-derived AM_FPR3
T202_B_AGCTTCTCATGTTTCAAGAGGCAA-1	T202_B	M	1_AM_IFI27
T202_B_CCCACCTTCATGGATAAGAGGCAA-1	T202_B	M	10_AM
T202_B_TAGAAACGTTATGAGGAGTAGGCT-1	T202_B	M	1_AM_IFI27
T202_B_CTTTCATGTCCATCCTAGTAGGCT-1	T202_B	M	11_AM
T202_B_GATATGATCGAGAGAAAGTAGGCT-1	T202_B	M	14_AM_Mito-high
T202_B_GGTGCTTTCTGGCCCAAGTAGGCT-1	T202_B	M	10_AM
T202_B_CATTGACGTTCACTCCAGTAGGCT-1	T202_B	M	1_AM_IFI27
T202_B_ATTGCTCCAGGTCAACAGAGGCAA-1	T202_B	M	14_AM_Mito-high
T202_B_TTCGCGCCATTGCCCAAGAGGCAA-1	T202_B	M	11_AM
T202_B_GATTAACCACGGTTCCAGAGGCAA-1	T202_B	M	1_AM_IFI27
T202_B_TGAGCGATCCCTCAAAAGTAGGCT-1	T202_B	M	0_AM_APOC2
T202_B_CTTTCTATCCCTGGATAGAGGCAA-1	T202_B	M	10_AM
T202_B_TTCATGAGTTAACGGAAGAGGCAA-1	T202_B	M	11_AM
T202_B_CTTAATGGTATGGTAGAGTAGGCT-1	T202_B	M	0_AM_APOC2
T202_B_AACATAGTCGATATGAAGTAGGCT-1	T202_B	M	12_Mo-derived AM_APOE
T202_B_TGCTAACGTGAACGGTAGAGGCAA-1	T202_B	M	12_Mo-derived AM_APOE
T202_B_TGGCCAGCAGATTGCAAGAGGCAA-1	T202_B	M	13_AM_FN1_CCL18
T202_B_TAAGTACCATTGTACCAGAGGCAA-1	T202_B	M	14_AM_Mito-high
T202_B_TAGCAAATCGGTAAGTAGTAGGCT-1	T202_B	M	12_Mo-derived AM_APOE
T202_B_TTACGGACAAGCCACGAGTAGGCT-1	T202_B	M	15_Mo-derived AM_FPR3
T202_B_TCAACATTCAAAGGCTAGTAGGCT-1	T202_B	M	19_cDC1_Monocyte
T202_B_TCTTGGATCAGTAGGTAGTAGGCT-1	T202_B	M	11_AM
T202_B_CACGAACCACGGTTCCAGTAGGCT-1	T202_B	M	14_AM_Mito-high
T202_B_CGACAAAGTCGAATCTAGAGGCAA-1	T202_B	M	0_AM_APOC2
T202_B_TACGTTCCAACAAGCCAGTAGGCT-1	T202_B	M	15_Mo-derived AM_FPR3
T202_B_CAGTTAAAGCCATTTGAGTAGGCT-1	T202_B	M	1_AM_IFI27
T202_B_GGCACGTAGCCATCGTAGAGGCAA-1	T202_B	M	18_Monocyte
T202_B_AAGCCTTGTTCGGTATAGTAGGCT-1	T202_B	M	1_AM_IFI27
T202_B_TACGTTAGTATATTCGAGTAGGCT-1	T202_B	M	15_Mo-derived AM_FPR3
T202_B_CGGAACGGTATAGCGAAGAGGCAA-1	T202_B	M	1_AM_IFI27
T202_B_TAGTCTCCATTGCCGCAGTAGGCT-1	T202_B	M	15_Mo-derived AM_FPR3
T202_B_CACAATAAGTCTAACTAGTAGGCT-1	T202_B	M	14_AM_Mito-high
T202_B_CTTGATGTCGGTACCTAGAGGCAA-1	T202_B	M	1_AM_IFI27
T202_B_GTGGCTAAGCAGGTCAAGAGGCAA-1	T202_B	M	0_AM_APOC2
T202_B_TCTATCGAGTGTTTGTAGAGGCAA-1	T202_B	M	15_Mo-derived AM_FPR3
T202_B_TGCAGGTCAAATGACTAGTAGGCT-1	T202_B	M	16_AM_IFN-responsive
T202_B_TGACGTACATTGTGTCAGTAGGCT-1	T202_B	M	14_AM_Mito-high
T202_B_GGCACTAAGCAATCGGAGTAGGCT-1	T202_B	M	11_AM
T202_B_AAGCGATTCCGGCTCAAGTAGGCT-1	T202_B	M	18_Monocyte
T202_B_TAGTGCTGTAGACTGAAGTAGGCT-1	T202_B	M	10_AM
T202_B_GATTCCCAGAAGGTCTAGTAGGCT-1	T202_B	M	1_AM_IFI27
T202_B_GAATGCGTCGTAGTTTAGTAGGCT-1	T202_B	M	14_AM_Mito-high
T202_B_GGCATTTGTAAGCTAGAGTAGGCT-1	T202_B	M	11_AM
T202_B_CTCAAGCTCGCGTTACAGAGGCAA-1	T202_B	M	16_AM_IFN-responsive
T202_B_TCCGAATGTCCTTATTAGAGGCAA-1	T202_B	M	1_AM_IFI27
T202_B_CTGTCAATCGGTCAAGAGAGGCAA-1	T202_B	M	2_Neutrophil_IFIT2_IL1RN
T202_B_TCTTGACCATTCAGGAAGTAGGCT-1	T202_B	M	10_AM
T202_B_ATTTGTGGTTGCGGGAAGTAGGCT-1	T202_B	M	11_AM
T202_B_GTTCTGTCAGACTCAAAGAGGCAA-1	T202_B	M	1_AM_IFI27
T202_B_GCTGGATCAGGATCCGAGTAGGCT-1	T202_B	M	13_AM_FN1_CCL18
T202_B_CTAGGCGCACTTTACAAGAGGCAA-1	T202_B	M	12_Mo-derived AM_APOE
T202_B_ATGAGGTTCATTGAGAAGTAGGCT-1	T202_B	M	11_AM
T202_B_AGAAGCAAGGAAACCTAGTAGGCT-1	T202_B	M	11_AM
T202_B_AAACAAGCATTGACTCAGAGGCAA-1	T202_B	M	19_cDC1_Monocyte
T202_B_GAGTAACTCACTTGATAGTAGGCT-1	T202_B	M	1_AM_IFI27
T202_B_CACAAGGTCTAATCACAGAGGCAA-1	T202_B	M	13_AM_FN1_CCL18
T202_B_CATTGAAAGTTACTCGAGTAGGCT-1	T202_B	M	0_AM_APOC2
T202_B_ACTAAGTCACGTAATGAGTAGGCT-1	T202_B	M	12_Mo-derived AM_APOE
T202_B_GCTTAGTGTAGCGGATAGTAGGCT-1	T202_B	M	13_AM_FN1_CCL18
T202_B_ATCGAACAGCATTACTAGTAGGCT-1	T202_B	M	3_Neutrophil_CXCR4-high
T202_B_TAACCTTAGGTAGTTAAGAGGCAA-1	T202_B	M	1_AM_IFI27
T202_B_GTTAACCGTTGGTTACAGAGGCAA-1	T202_B	M	0_AM_APOC2
T202_B_ATGTTGCGTCTTACTTAGTAGGCT-1	T202_B	M	14_AM_Mito-high
T202_B_ATGTGGGTCGACTTGCAGTAGGCT-1	T202_B	M	12_Mo-derived AM_APOE
T202_B_GGACTTACATCGTTCGAGTAGGCT-1	T202_B	M	1_AM_IFI27
T202_B_ATAGCAGGTTAATCCAAGTAGGCT-1	T202_B	M	1_AM_IFI27
T202_B_CTGATTTAGCAGGTTGAGTAGGCT-1	T202_B	M	1_AM_IFI27
T202_B_GCAGTACCAATTCGGAAGTAGGCT-1	T202_B	M	12_Mo-derived AM_APOE
T202_B_TCTATCGAGTCTGTGCAGTAGGCT-1	T202_B	M	11_AM
T202_B_TGCGCATTCTCGCCTCAGTAGGCT-1	T202_B	M	0_AM_APOC2
T202_B_ACCCAAACATTTCTTCAGAGGCAA-1	T202_B	M	12_Mo-derived AM_APOE
T202_B_GCCAATACACGATTAGAGTAGGCT-1	T202_B	M	15_Mo-derived AM_FPR3
T202_B_AAAGTAGCATTGAACGAGTAGGCT-1	T202_B	M	10_AM
T202_B_TAAGGTTCAGGTAGCTAGTAGGCT-1	T202_B	M	3_Neutrophil_CXCR4-high
T202_B_TACGGACCAGGTTTCTAGAGGCAA-1	T202_B	M	1_AM_IFI27
T202_B_CGACACAAGAAGGTTCAGTAGGCT-1	T202_B	M	20_Migratory DC
T202_B_CACGAACCAAATACCGAGAGGCAA-1	T202_B	M	12_Mo-derived AM_APOE
T202_B_CAACCGTTCAGGTCGAAGAGGCAA-1	T202_B	M	15_Mo-derived AM_FPR3
T202_B_TAGCGGTCAAATAAGGAGAGGCAA-1	T202_B	M	11_AM
T202_B_GTATTACTCGGTAACGAGTAGGCT-1	T202_B	M	12_Mo-derived AM_APOE
T202_B_GGTGTGCAGACCATGGAGTAGGCT-1	T202_B	M	3_Neutrophil_CXCR4-high
T202_B_GGCATTTGTCGTTGCAAGTAGGCT-1	T202_B	M	1_AM_IFI27
T202_B_CTTTCGTTCAATTGGAAGAGGCAA-1	T202_B	M	14_AM_Mito-high
T202_B_GGCGCTTGTGGATGCGAGAGGCAA-1	T202_B	M	12_Mo-derived AM_APOE
T202_B_CAACTTGTCGGTACAGAGTAGGCT-1	T202_B	M	10_AM
T202_B_GGTCCGTGTATTCGTAAGAGGCAA-1	T202_B	M	10_AM
T202_B_AACCTTTAGCGGGACTAGAGGCAA-1	T202_B	M	15_Mo-derived AM_FPR3
T202_B_ATTGCTCCAAGTCGCGAGTAGGCT-1	T202_B	M	15_Mo-derived AM_FPR3
T202_B_CCAAACTGTTCATTAGAGAGGCAA-1	T202_B	M	1_AM_IFI27
T202_B_TGAGACTAGGAGCCGTAGAGGCAA-1	T202_B	M	1_AM_IFI27
T202_B_GAACAATGTTGGATAGAGAGGCAA-1	T202_B	M	18_Monocyte
T202_B_TGCGGTTTCGCAAATAAGTAGGCT-1	T202_B	M	2_Neutrophil_IFIT2_IL1RN
T202_B_TACCGTTCACCGTTTGAGAGGCAA-1	T202_B	M	16_AM_IFN-responsive
T202_B_TGCTTGATCACCAGGAAGTAGGCT-1	T202_B	M	10_AM
T202_B_ATTTGTCAGTTACTCGAGAGGCAA-1	T202_B	M	17_AM_stressed
T202_B_ATGGTGAGTCAACATCAGTAGGCT-1	T202_B	M	11_AM
T202_B_CTTCCTCCATGAGGGAAGTAGGCT-1	T202_B	M	10_AM
T202_B_GGCTTGAAGTTATCCGAGAGGCAA-1	T202_B	M	0_AM_APOC2
T202_B_CTAACCTCACTATGTCAGTAGGCT-1	T202_B	M	15_Mo-derived AM_FPR3
T202_B_TCCCGTTGTGCTGATTAGAGGCAA-1	T202_B	M	1_AM_IFI27
T202_B_TAGTCTCCATGGCTTTAGTAGGCT-1	T202_B	M	14_AM_Mito-high
T202_B_TACCTGCAGAGGAGTAAGAGGCAA-1	T202_B	M	18_Monocyte
T202_B_GAGCATGTCATGGTCCAGAGGCAA-1	T202_B	M	13_AM_FN1_CCL18
T202_B_ATAAAGGCATGCGCAGAGTAGGCT-1	T202_B	M	1_AM_IFI27
T202_B_GAGCTTTGTAGTAGCAAGTAGGCT-1	T202_B	M	10_AM
T202_B_CTCTAAGTCGGTACGAAGTAGGCT-1	T202_B	M	10_AM
T202_B_GTCCGTTAGATTGCAAAGTAGGCT-1	T202_B	M	11_AM
T202_B_TTTCGCGCACCGGTAGAGAGGCAA-1	T202_B	M	12_Mo-derived AM_APOE
T202_B_GCTCACCCAGAATCGCAGAGGCAA-1	T202_B	M	18_Monocyte
T202_B_ACTTGCATCACCTGTAAGTAGGCT-1	T202_B	M	21_AM_proliferating
T202_B_TTCCTCGTCCTGGATCAGTAGGCT-1	T202_B	M	1_AM_IFI27
T202_B_ACCGGTTTCGCAGGACAGTAGGCT-1	T202_B	M	11_AM
T202_B_GGGCTAATCTAACCTGAGTAGGCT-1	T202_B	M	1_AM_IFI27
T202_B_TAAGTACCAATGGATTAGAGGCAA-1	T202_B	M	1_AM_IFI27
T202_B_AGCTATGCAAGTCGCGAGTAGGCT-1	T202_B	M	18_Monocyte
T202_B_CTAGTCTCACATACCTAGTAGGCT-1	T202_B	M	2_Neutrophil_IFIT2_IL1RN
T202_B_TATGACTTCGGTTATTAGTAGGCT-1	T202_B	M	10_AM
T202_B_GTTAGAATCCATAGGGAGAGGCAA-1	T202_B	M	1_AM_IFI27
T202_B_TAGGTTCGTATTCGACAGAGGCAA-1	T202_B	M	1_AM_IFI27
T202_B_AGCTGCAAGTCCTGCGAGTAGGCT-1	T202_B	M	11_AM
T202_B_CCTAGGTTCAGTCTATAGAGGCAA-1	T202_B	M	0_AM_APOC2
T202_B_GACGAGGAGCAAATCAAGAGGCAA-1	T202_B	M	0_AM_APOC2
T202_B_CTGATCCAGAGCCGGTAGAGGCAA-1	T202_B	M	15_Mo-derived AM_FPR3
T202_B_GCTGAAAGTTGAGCTTAGTAGGCT-1	T202_B	M	0_AM_APOC2
T202_B_CTCGATTCAGTGAGAGAGTAGGCT-1	T202_B	M	5_CD8A T cell
T202_B_TTTGCTCTCCGGATAGAGAGGCAA-1	T202_B	M	19_cDC1_Monocyte
T202_B_AGCGAACGTCCTCCATAGAGGCAA-1	T202_B	M	16_AM_IFN-responsive
T202_B_ATGCATTTCCTTTGTCAGAGGCAA-1	T202_B	M	11_AM
T202_B_GCTGCTCCAAGTGGCTAGTAGGCT-1	T202_B	M	11_AM
T202_B_TGGGTTTGTCCATAGTAGTAGGCT-1	T202_B	M	2_Neutrophil_IFIT2_IL1RN
T202_B_GCACTTGGTAAATAGCAGTAGGCT-1	T202_B	M	15_Mo-derived AM_FPR3
T202_B_CTATGTTAGATATTGGAGAGGCAA-1	T202_B	M	12_Mo-derived AM_APOE
T202_B_GGCGTAATCGGCTAGAAGTAGGCT-1	T202_B	M	1_AM_IFI27
T202_B_CTTCAATAGGGATTTAAGAGGCAA-1	T202_B	M	12_Mo-derived AM_APOE
T202_B_GGGCAATGTAAGTCGAAGAGGCAA-1	T202_B	M	11_AM
T202_B_CGCATTATCTATTGCGAGAGGCAA-1	T202_B	M	10_AM
T202_B_ACAAAGGAGCCCTGATAGAGGCAA-1	T202_B	M	0_AM_APOC2
T202_B_AATCGTTTCCCATAATAGAGGCAA-1	T202_B	M	1_AM_IFI27
T202_B_TGGGCCACACGGTCGAAGTAGGCT-1	T202_B	M	1_AM_IFI27
T202_B_AAGTCATCACATAGATAGTAGGCT-1	T202_B	M	21_AM_proliferating
T202_B_GGCAGGTTCTCCATCTAGAGGCAA-1	T202_B	M	1_AM_IFI27
T202_B_TAGGCGCAGGTTCGAGAGTAGGCT-1	T202_B	M	16_AM_IFN-responsive
T202_B_CAGGATAGTCCTTCTAAGAGGCAA-1	T202_B	M	15_Mo-derived AM_FPR3
T202_B_ACCTAAGCAGAAAGGTAGTAGGCT-1	T202_B	M	12_Mo-derived AM_APOE
T202_B_CAACCTGGTCACTATAAGAGGCAA-1	T202_B	M	15_Mo-derived AM_FPR3
T202_B_TAGAGGTTCTAATCACAGAGGCAA-1	T202_B	M	15_Mo-derived AM_FPR3
T202_B_TAACGAATCAGCTACCAGAGGCAA-1	T202_B	M	13_AM_FN1_CCL18
T202_B_TATGACTTCTAAATCCAGAGGCAA-1	T202_B	M	12_Mo-derived AM_APOE
T202_B_CCGCTATAGCGAAGCCAGAGGCAA-1	T202_B	M	1_AM_IFI27
T202_B_GCCTGCATCTGGTCTAAGAGGCAA-1	T202_B	M	14_AM_Mito-high
T202_B_TGGCGTGCAACAGCACAGTAGGCT-1	T202_B	M	10_AM
T202_B_ATGCAACAGGTTGCTCAGTAGGCT-1	T202_B	M	11_AM
T202_B_GCTCGCTCACGTAAATAGTAGGCT-1	T202_B	M	1_AM_IFI27
T202_B_CTTCGCCTCAACTTGTAGAGGCAA-1	T202_B	M	15_Mo-derived AM_FPR3
T202_B_GGCCTTTAGTACCAGGAGTAGGCT-1	T202_B	M	14_AM_Mito-high
T202_B_ATCGCGCGTCAAAGATAGAGGCAA-1	T202_B	M	11_AM
T202_B_CTATAGGCATTGAGATAGTAGGCT-1	T202_B	M	12_Mo-derived AM_APOE
T202_B_TTTGCTCTCATGACCCAGTAGGCT-1	T202_B	M	12_Mo-derived AM_APOE
T202_B_GTTGAATCAAGGGTCTAGTAGGCT-1	T202_B	M	14_AM_Mito-high
T202_B_ATGGCCTTCACTCGCGAGAGGCAA-1	T202_B	M	14_AM_Mito-high
T202_B_GTTGGGTCAACAAAGAAGAGGCAA-1	T202_B	M	14_AM_Mito-high
T202_B_AAGGCACGTCCATAGTAGAGGCAA-1	T202_B	M	15_Mo-derived AM_FPR3
T202_B_ACTGAGGTCACATTACAGTAGGCT-1	T202_B	M	1_AM_IFI27
T202_B_ATCTTAGGTTTGTGACAGTAGGCT-1	T202_B	M	1_AM_IFI27
T202_B_ATGTCAAAGCTGGACAAGTAGGCT-1	T202_B	M	13_AM_FN1_CCL18
T202_B_TAACCAAAGTCGCGAAAGTAGGCT-1	T202_B	M	16_AM_IFN-responsive
T202_B_ACAACTTTCCTGACTAAGAGGCAA-1	T202_B	M	1_AM_IFI27
T202_B_GGCCATCGTTCACTCCAGAGGCAA-1	T202_B	M	16_AM_IFN-responsive
T202_B_AATGGATGTGGGTGTGAGTAGGCT-1	T202_B	M	1_AM_IFI27
T202_B_AGTATCCGTTTAGTTGAGTAGGCT-1	T202_B	M	0_AM_APOC2
T202_B_GGATAGGCAAACAAGAAGAGGCAA-1	T202_B	M	10_AM
T202_B_TTCTATCGTGCAGCTCAGAGGCAA-1	T202_B	M	15_Mo-derived AM_FPR3
T202_B_CTTGATGTCATAACCTAGAGGCAA-1	T202_B	M	14_AM_Mito-high
T202_B_TTAACCGTCACTCGCGAGTAGGCT-1	T202_B	M	11_AM
T202_B_TGGTTACGTGGTTACTAGAGGCAA-1	T202_B	M	19_cDC1_Monocyte
T202_B_CTCGATTCATCCCTCTAGAGGCAA-1	T202_B	M	10_AM
T202_B_GAGCTGGGTAAGGTTGAGTAGGCT-1	T202_B	M	15_Mo-derived AM_FPR3
T202_B_CACTTGATCGCAAATAAGTAGGCT-1	T202_B	M	10_AM
T202_B_CTCGTTAAGAGGCGGAAGTAGGCT-1	T202_B	M	2_Neutrophil_IFIT2_IL1RN
T202_B_AAATCGATCCAGAAACAGTAGGCT-1	T202_B	M	1_AM_IFI27
T202_B_GTAGTCCTCCAAAGACAGTAGGCT-1	T202_B	M	12_Mo-derived AM_APOE
T202_B_TGTTCAAGTCATGATCAGAGGCAA-1	T202_B	M	1_AM_IFI27
T202_B_GGCAACATCAAGCGATAGTAGGCT-1	T202_B	M	1_AM_IFI27
T202_B_CATAGGCCACTATGTCAGAGGCAA-1	T202_B	M	1_AM_IFI27
T202_B_CAACTTAGTACGGTTTAGAGGCAA-1	T202_B	M	10_AM
T202_B_TCATTTGCATATAGGTAGTAGGCT-1	T202_B	M	11_AM
T202_B_GTCCAAACAATTGAACAGAGGCAA-1	T202_B	M	16_AM_IFN-responsive
T202_B_CATAATCTCAAGGGCCAGTAGGCT-1	T202_B	M	11_AM
T202_B_TCAATGGCACCTTCAGAGTAGGCT-1	T202_B	M	14_AM_Mito-high
T202_B_CCTAAGCTCTATGCATAGAGGCAA-1	T202_B	M	1_AM_IFI27
T202_B_TCCCTTTAGAGCCGGTAGAGGCAA-1	T202_B	M	11_AM
T202_B_CGGTATTGTAGTAGGCAGTAGGCT-1	T202_B	M	14_AM_Mito-high
T202_B_TTCGGTCAGTCGCGAAAGAGGCAA-1	T202_B	M	12_Mo-derived AM_APOE
T202_B_GTTGTGACAACCGTAAAGAGGCAA-1	T202_B	M	0_AM_APOC2
T202_B_GCACAAAGTTTCACCCAGAGGCAA-1	T202_B	M	19_cDC1_Monocyte
T202_B_CGTTTGGGTTCACCAGAGAGGCAA-1	T202_B	M	15_Mo-derived AM_FPR3
T202_B_ACGCCCATCTAACTACAGAGGCAA-1	T202_B	M	17_AM_stressed
T202_B_GGTGCTGCAGGAATAAAGTAGGCT-1	T202_B	M	10_AM
T202_B_TTAAGCTTCAAGGTCGAGTAGGCT-1	T202_B	M	15_Mo-derived AM_FPR3
T202_B_GCGCTACGTTCCTTCAAGTAGGCT-1	T202_B	M	12_Mo-derived AM_APOE
T202_B_TCACCCACATGAGCTAAGAGGCAA-1	T202_B	M	2_Neutrophil_IFIT2_IL1RN
T202_B_GATTCCCAGCAAGTTAAGAGGCAA-1	T202_B	M	11_AM
T202_B_CTTCGCCTCGGTAAACAGTAGGCT-1	T202_B	M	10_AM
T202_B_GTCAACTGTTTGCAACAGTAGGCT-1	T202_B	M	18_Monocyte
T202_B_CCAAAGCCAAGGCCTGAGAGGCAA-1	T202_B	M	11_AM
T202_B_ATGCAACAGCCTCTAAAGAGGCAA-1	T202_B	M	11_AM
T202_B_GCTTGATGTGGCCCATAGTAGGCT-1	T202_B	M	13_AM_FN1_CCL18
T202_B_GATTGACAGTTTGGTTAGAGGCAA-1	T202_B	M	14_AM_Mito-high
T202_B_ATAGCAGGTCAACAAGAGAGGCAA-1	T202_B	M	10_AM
T202_B_CGTTTGTCATAATGACAGTAGGCT-1	T202_B	M	16_AM_IFN-responsive
T202_B_GTCATTGTCTGTCAGCAGAGGCAA-1	T202_B	M	14_AM_Mito-high
T202_B_CTAGATGCATTTCGACAGAGGCAA-1	T202_B	M	1_AM_IFI27
T202_B_TATCTTGCAATTAGACAGAGGCAA-1	T202_B	M	10_AM
T202_B_AGCGATCCAAGTTGCAAGTAGGCT-1	T202_B	M	11_AM
T202_B_GTCAACTGTACAAACGAGAGGCAA-1	T202_B	M	11_AM
T202_B_TTCTGTGAGCACGTTCAGAGGCAA-1	T202_B	M	0_AM_APOC2
T202_B_ATGCGATAGCTCAAGGAGAGGCAA-1	T202_B	M	3_Neutrophil_CXCR4-high
T202_B_CAGTGTGAGTTATTGCAGTAGGCT-1	T202_B	M	0_AM_APOC2
T202_B_CGATAGCCAATCATCCAGAGGCAA-1	T202_B	M	11_AM
T202_B_GCTCAATGTCAATGTCAGAGGCAA-1	T202_B	M	10_AM
T202_B_TCGCGGACAAATAAGGAGAGGCAA-1	T202_B	M	15_Mo-derived AM_FPR3
T202_B_GGTTAAATCGGGACTAAGTAGGCT-1	T202_B	M	2_Neutrophil_IFIT2_IL1RN
T202_B_TAGCTTGTCCTCAAGCAGTAGGCT-1	T202_B	M	1_AM_IFI27
T202_B_ATCCTTGAGAAGGTTCAGAGGCAA-1	T202_B	M	16_AM_IFN-responsive
T202_B_ATGGCAGTCTTGAATCAGTAGGCT-1	T202_B	M	13_AM_FN1_CCL18
T202_B_CTACCAGGTTAGCTCGAGTAGGCT-1	T202_B	M	11_AM
T202_B_AAAGGCAAGGTTATGAAGAGGCAA-1	T202_B	M	0_AM_APOC2
T202_B_ACTTGCATCACGGACAAGTAGGCT-1	T202_B	M	14_AM_Mito-high
T202_B_CATATTGGTACAAACGAGAGGCAA-1	T202_B	M	16_AM_IFN-responsive
T202_B_GCTATTGTCTATTGCGAGAGGCAA-1	T202_B	M	1_AM_IFI27
T202_B_AAAGCCTAGCATGTGGAGAGGCAA-1	T202_B	M	10_AM
T202_B_GCCGTGACATTCCTGGAGAGGCAA-1	T202_B	M	15_Mo-derived AM_FPR3
T202_B_AGTAAGTGTACGCACCAGTAGGCT-1	T202_B	M	12_Mo-derived AM_APOE
T202_B_AGACTCCTCTTCAAGTAGTAGGCT-1	T202_B	M	18_Monocyte
T202_B_AGAAAGGTCTAATGAGAGTAGGCT-1	T202_B	M	2_Neutrophil_IFIT2_IL1RN
T202_B_CATAGCCTCCATGATTAGTAGGCT-1	T202_B	M	14_AM_Mito-high
T202_B_ATTGCACGTTCCGTGAAGAGGCAA-1	T202_B	M	2_Neutrophil_IFIT2_IL1RN
T202_B_GATTCAGCATGGCCGAAGTAGGCT-1	T202_B	M	10_AM
T202_B_AGCCTTCAGAGCAACTAGAGGCAA-1	T202_B	M	11_AM
T202_B_ACCAATAAGCCTGCCAAGAGGCAA-1	T202_B	M	14_AM_Mito-high
T202_B_AACTTACTCGCGTTCGAGTAGGCT-1	T202_B	M	11_AM
T202_B_GTATGGGTCAGGTTAAAGTAGGCT-1	T202_B	M	12_Mo-derived AM_APOE
T202_B_CGAGAGGAGGGATTTAAGTAGGCT-1	T202_B	M	14_AM_Mito-high
T202_B_AGGAGGTAGGTCACTCAGAGGCAA-1	T202_B	M	10_AM
T202_B_ATTGAGCAGTCATAAGAGTAGGCT-1	T202_B	M	11_AM
T202_B_GATGACAGTTGCATCGAGTAGGCT-1	T202_B	M	1_AM_IFI27
T202_B_CGCGACACACTAACTCAGAGGCAA-1	T202_B	M	14_AM_Mito-high
T202_B_GTCCCTGAGCAATCGGAGTAGGCT-1	T202_B	M	0_AM_APOC2
T202_B_GACCCAAAGTTTCCAGAGAGGCAA-1	T202_B	M	1_AM_IFI27
T202_B_TTTCAAGGTTCCTTTGAGTAGGCT-1	T202_B	M	11_AM
T202_B_TTATGTCAGTTTCACGAGAGGCAA-1	T202_B	M	13_AM_FN1_CCL18
T202_B_TAACTGTTCTATTCGGAGAGGCAA-1	T202_B	M	0_AM_APOC2
T202_B_TCACCTAAGTTGGCCTAGAGGCAA-1	T202_B	M	1_AM_IFI27
T202_B_TGATCTTAGTCAACTTAGAGGCAA-1	T202_B	M	19_cDC1_Monocyte
T202_B_ATCGTGACACAACAATAGTAGGCT-1	T202_B	M	1_AM_IFI27
T202_B_CCTAGGTTCAGGTAACAGTAGGCT-1	T202_B	M	0_AM_APOC2
T202_B_CAATGCCTCCTGAGGAAGTAGGCT-1	T202_B	M	15_Mo-derived AM_FPR3
T202_B_CTAATCTAGAGCCGGTAGAGGCAA-1	T202_B	M	12_Mo-derived AM_APOE
T202_B_CAAATTGAGTCGAAACAGTAGGCT-1	T202_B	M	14_AM_Mito-high
T202_B_AGTGATTCACTCAGTTAGTAGGCT-1	T202_B	M	12_Mo-derived AM_APOE
T202_B_ACCGTTATCCTTTGGAAGTAGGCT-1	T202_B	M	15_Mo-derived AM_FPR3
T202_B_CATCTTGAGTAAAGGGAGTAGGCT-1	T202_B	M	11_AM
T202_B_CTCGATCAGGTGTCCTAGAGGCAA-1	T202_B	M	13_AM_FN1_CCL18
T202_B_GCTAGACCAGCACCTCAGTAGGCT-1	T202_B	M	11_AM
T202_B_GACAGTTAGTTTACCGAGAGGCAA-1	T202_B	M	14_AM_Mito-high
T202_B_TAAGGTTCAGGCTATAAGTAGGCT-1	T202_B	M	11_AM
T202_B_CTAAGTGCAATGGATTAGAGGCAA-1	T202_B	M	1_AM_IFI27
T202_B_GATCACACACCGGTAGAGTAGGCT-1	T202_B	M	10_AM
T202_B_CCCACTTGTTCTTACTAGAGGCAA-1	T202_B	M	11_AM
T202_B_CCCATAATCACAAACAAGTAGGCT-1	T202_B	M	3_Neutrophil_CXCR4-high
T202_B_GGAACCATCAAGTTTCAGAGGCAA-1	T202_B	M	13_AM_FN1_CCL18
T202_B_TCAGTAAAGCTCAACCAGTAGGCT-1	T202_B	M	13_AM_FN1_CCL18
T202_B_AGCTGGATCAATTGGAAGTAGGCT-1	T202_B	M	14_AM_Mito-high
T202_B_CAGATTCGTTGCGCTAAGAGGCAA-1	T202_B	M	10_AM
T202_B_TCACGTTCACCTTTGGAGAGGCAA-1	T202_B	M	0_AM_APOC2
T202_B_TAGTGCACACTTAACCAGTAGGCT-1	T202_B	M	1_AM_IFI27
T202_B_TATTGGGCAATAAGCTAGTAGGCT-1	T202_B	M	11_AM
T202_B_CAGGATTAGTCTAATCAGAGGCAA-1	T202_B	M	11_AM
T202_B_ATTGGCGAGAGCAACTAGTAGGCT-1	T202_B	M	1_AM_IFI27
T202_B_TCACAAGCAAACCTGAAGTAGGCT-1	T202_B	M	1_AM_IFI27
T202_B_ATTCACCCAATGGGAGAGTAGGCT-1	T202_B	M	11_AM
T202_B_TAGTTTCAGGTATAGCAGAGGCAA-1	T202_B	M	10_AM
T202_B_AAGGCCGGTGGACACGAGTAGGCT-1	T202_B	M	1_AM_IFI27
T202_B_TCTAACAGTACTTAGCAGAGGCAA-1	T202_B	M	1_AM_IFI27
T202_B_TACAGGTAGGAACCATAGTAGGCT-1	T202_B	M	12_Mo-derived AM_APOE
T202_B_TTATCACAGGATCCAGAGTAGGCT-1	T202_B	M	10_AM
T202_B_TTCCTCGTCAGGGATTAGAGGCAA-1	T202_B	M	1_AM_IFI27
T202_B_CAACCTATCACTATGTAGTAGGCT-1	T202_B	M	10_AM
T202_B_TGCAATAAGTCGCATCAGAGGCAA-1	T202_B	M	14_AM_Mito-high
T202_B_TCCCTTTAGGAAGCCCAGAGGCAA-1	T202_B	M	1_AM_IFI27
T202_B_GGATAGGCAAGGTTATAGTAGGCT-1	T202_B	M	11_AM
T202_B_CTCACCCTCCTCAAGCAGTAGGCT-1	T202_B	M	15_Mo-derived AM_FPR3
T202_B_TGAAACTCAGGAGCAAAGAGGCAA-1	T202_B	M	13_AM_FN1_CCL18
T202_B_AGACTGAGTCTTTATCAGAGGCAA-1	T202_B	M	14_AM_Mito-high
T202_B_GCAAGCCAGGTAGACTAGTAGGCT-1	T202_B	M	1_AM_IFI27
T202_B_GGACCTTTCCTTTCGTAGTAGGCT-1	T202_B	M	1_AM_IFI27
T202_B_AGAGAGCAGGTTAGACAGAGGCAA-1	T202_B	M	1_AM_IFI27
T202_B_CATTGTCCACTGTCATAGAGGCAA-1	T202_B	M	1_AM_IFI27
T202_B_ACGCATTGTGACCTATAGAGGCAA-1	T202_B	M	1_AM_IFI27
T202_B_ATAGGCGTCTGCCATAAGTAGGCT-1	T202_B	M	10_AM
T202_B_GCGCTAAAGGTAGTTAAGTAGGCT-1	T202_B	M	10_AM
T202_B_AGTAGGTTCGTCCCGAAGTAGGCT-1	T202_B	M	11_AM
T202_B_GCTTGTTCATCATGCTAGTAGGCT-1	T202_B	M	14_AM_Mito-high
T202_B_CACAAAGGTGTCCAGCAGTAGGCT-1	T202_B	M	12_Mo-derived AM_APOE
T202_B_GACTTAAAGGACAAAGAGAGGCAA-1	T202_B	M	16_AM_IFN-responsive
T202_B_AACCAACAGAGGCGAGAGAGGCAA-1	T202_B	M	14_AM_Mito-high
T202_B_AAGGCACGTCTGTCAGAGAGGCAA-1	T202_B	M	14_AM_Mito-high
T202_B_GATTATCTCACATTCGAGAGGCAA-1	T202_B	M	14_AM_Mito-high
T202_B_CTGTTAAGTTTGCATAAGAGGCAA-1	T202_B	M	13_AM_FN1_CCL18
T202_B_GAAGGATCATCCCTCTAGTAGGCT-1	T202_B	M	0_AM_APOC2
T202_B_CTTGCACAGAAACTCAAGTAGGCT-1	T202_B	M	13_AM_FN1_CCL18
T202_B_GACATTCGTGGATGCGAGTAGGCT-1	T202_B	M	15_Mo-derived AM_FPR3
T202_B_ATAGCAGGTACTTACAAGTAGGCT-1	T202_B	M	1_AM_IFI27
T202_B_CCAACTGGTCATTACAAGTAGGCT-1	T202_B	M	1_AM_IFI27
T202_B_TGTCTTGAGGTTAGGTAGAGGCAA-1	T202_B	M	15_Mo-derived AM_FPR3
T202_B_AAATGAGCAGAATCGCAGTAGGCT-1	T202_B	M	11_AM
T202_B_CTCAAGACATGAAGCCAGTAGGCT-1	T202_B	M	11_AM
T202_B_ACAGCACCAACAGATTAGAGGCAA-1	T202_B	M	10_AM
T202_B_GGCAAGCTCACGAACGAGTAGGCT-1	T202_B	M	2_Neutrophil_IFIT2_IL1RN
T202_B_GCATTTGTCGTGATTTAGAGGCAA-1	T202_B	M	11_AM
T202_B_CTAACCTCATCCGCTAAGTAGGCT-1	T202_B	M	11_AM
T202_B_TCGATATTCCTGGATCAGTAGGCT-1	T202_B	M	1_AM_IFI27
T202_B_CGGTTATGTAGTAGGCAGTAGGCT-1	T202_B	M	11_AM
T202_B_CATGCTTCAATTGAACAGTAGGCT-1	T202_B	M	14_AM_Mito-high
T202_B_AAGCATGGTTTGTGACAGTAGGCT-1	T202_B	M	16_AM_IFN-responsive
T202_B_AATAGCATCTATTGCGAGAGGCAA-1	T202_B	M	12_Mo-derived AM_APOE
T202_B_ACTGGGTCACTCCCAAAGTAGGCT-1	T202_B	M	2_Neutrophil_IFIT2_IL1RN
T202_B_CCAAGACCAACTAAGTAGAGGCAA-1	T202_B	M	0_AM_APOC2
T202_B_GCCAATACACGATTAGAGAGGCAA-1	T202_B	M	10_AM
T202_B_ATACCTGTCAGTTTACAGAGGCAA-1	T202_B	M	15_Mo-derived AM_FPR3
T202_B_GCAAGAAAGAGCAAGAAGAGGCAA-1	T202_B	M	13_AM_FN1_CCL18
T202_B_ATCTTAGGTAAGGCCGAGTAGGCT-1	T202_B	M	10_AM
T202_B_ACTGGGTCATAGGCGTAGAGGCAA-1	T202_B	M	1_AM_IFI27
T202_B_AGAAACCTCGCTTGCGAGTAGGCT-1	T202_B	M	0_AM_APOC2
T202_B_TCTATCGAGGCGATATAGAGGCAA-1	T202_B	M	12_Mo-derived AM_APOE
T202_B_GTCACAACATGGCGCAAGTAGGCT-1	T202_B	M	1_AM_IFI27
T202_B_AAGTCATCATCATGTCAGAGGCAA-1	T202_B	M	11_AM
T202_B_CAAGTCCTCGTAAAGCAGTAGGCT-1	T202_B	M	14_AM_Mito-high
T202_B_CACTTTACATAGGGTCAGAGGCAA-1	T202_B	M	1_AM_IFI27
T202_B_ACCTCATCAACAGCACAGTAGGCT-1	T202_B	M	1_AM_IFI27
T202_B_GGCTCAAAGGCACAATAGAGGCAA-1	T202_B	M	11_AM
T202_B_GGCGTAATCAACCGCTAGAGGCAA-1	T202_B	M	14_AM_Mito-high
T202_B_ACGATTGCATTCATGCAGAGGCAA-1	T202_B	M	10_AM
T202_B_GGTCCGTGTCACCAGCAGAGGCAA-1	T202_B	M	1_AM_IFI27
T202_B_GGGTGAGAGCGTGCTTAGAGGCAA-1	T202_B	M	12_Mo-derived AM_APOE
T202_B_GTAACCTGTCAAGCTTAGTAGGCT-1	T202_B	M	0_AM_APOC2
T202_B_CTCGACTAGGAACCGCAGAGGCAA-1	T202_B	M	12_Mo-derived AM_APOE
T202_B_AGCTTCCAGTGATCAAAGAGGCAA-1	T202_B	M	13_AM_FN1_CCL18
T202_B_GCGGTAATCGCGTTCGAGAGGCAA-1	T202_B	M	13_AM_FN1_CCL18
T202_B_CATTAGGCAAAGGGATAGAGGCAA-1	T202_B	M	13_AM_FN1_CCL18
T202_B_CTCATAAGTAAGGCCGAGAGGCAA-1	T202_B	M	16_AM_IFN-responsive
T202_B_GCTTACATCTGGGAATAGAGGCAA-1	T202_B	M	14_AM_Mito-high
T202_B_CCATTGTCAATAGAGAAGTAGGCT-1	T202_B	M	15_Mo-derived AM_FPR3
T202_B_GCCCTGATCGAAATGCAGAGGCAA-1	T202_B	M	2_Neutrophil_IFIT2_IL1RN
T202_B_TAGTGTGCAGCTTTCGAGTAGGCT-1	T202_B	M	11_AM
T202_B_GCACACCGTTAACGAGAGAGGCAA-1	T202_B	M	12_Mo-derived AM_APOE
T202_B_TGGTGAAGTATTCAGCAGAGGCAA-1	T202_B	M	1_AM_IFI27
T202_B_TTTCACCTCCGAATTTAGAGGCAA-1	T202_B	M	13_AM_FN1_CCL18
T202_B_GACCAAGTCCTAAGTTAGTAGGCT-1	T202_B	M	0_AM_APOC2
T202_B_GTTCTGTCACCTTTGGAGTAGGCT-1	T202_B	M	16_AM_IFN-responsive
T202_B_CGTATATTCCGCCATGAGTAGGCT-1	T202_B	M	0_AM_APOC2
T202_B_TTATGTCAGATATTGGAGTAGGCT-1	T202_B	M	12_Mo-derived AM_APOE
T202_B_GACAGGCTCAGGCCTTAGTAGGCT-1	T202_B	M	13_AM_FN1_CCL18
T202_B_CAATGGGTCCTGACTAAGAGGCAA-1	T202_B	M	11_AM
T202_B_TGTGGGTCAACCGTGGAGTAGGCT-1	T202_B	M	14_AM_Mito-high
T202_B_AACTGGCCACCTTTGGAGAGGCAA-1	T202_B	M	11_AM
T202_B_GGCCAGTAGTAAACCAAGTAGGCT-1	T202_B	M	11_AM
T202_B_GCAAATATCCAAATTCAGAGGCAA-1	T202_B	M	10_AM
T202_B_AGCGACTCAATATGGTAGTAGGCT-1	T202_B	M	1_AM_IFI27
T202_B_ATAGCTTTCCTTGAGCAGTAGGCT-1	T202_B	M	15_Mo-derived AM_FPR3
T202_B_AGGAGGTAGGCTACTCAGAGGCAA-1	T202_B	M	13_AM_FN1_CCL18
T202_B_CCATGGTTCCCGTTCCAGTAGGCT-1	T202_B	M	13_AM_FN1_CCL18
T202_B_AGGTTCGAGGGCAGTCAGAGGCAA-1	T202_B	M	10_AM
T202_B_TTAGGTGCACCATACTAGAGGCAA-1	T202_B	M	13_AM_FN1_CCL18
T202_B_GTTTGCATCATTACCGAGAGGCAA-1	T202_B	M	16_AM_IFN-responsive
T202_B_TATTACCAGCTATATCAGAGGCAA-1	T202_B	M	1_AM_IFI27
T202_B_GACTAAATCCCTCAAAAGTAGGCT-1	T202_B	M	0_AM_APOC2
T202_B_GGTCTAACAGGCTATAAGTAGGCT-1	T202_B	M	14_AM_Mito-high
T202_B_CTAACCTCAACAGGCTAGTAGGCT-1	T202_B	M	10_AM
T202_B_ATCGATTTCACCAGCTAGTAGGCT-1	T202_B	M	11_AM
T202_B_TGTCCTTTCATTGCATAGTAGGCT-1	T202_B	M	10_AM
T202_B_GACTTTGTCCTAAGGGAGAGGCAA-1	T202_B	M	10_AM
T202_B_CACTAACGTGACCTATAGAGGCAA-1	T202_B	M	11_AM
T202_B_GTTTAGCGTCCTTCGTAGTAGGCT-1	T202_B	M	10_AM
T202_B_CCTTGAGGTCTACCAGAGTAGGCT-1	T202_B	M	15_Mo-derived AM_FPR3
T202_B_GTAAAGGAGTGAGTCGAGAGGCAA-1	T202_B	M	12_Mo-derived AM_APOE
T202_B_GGCTGAGGTGGTTCTGAGTAGGCT-1	T202_B	M	10_AM
T202_B_CCTATTGAGTAACGTAAGTAGGCT-1	T202_B	M	11_AM
T202_B_CTTACCTTCGAACGTGAGAGGCAA-1	T202_B	M	11_AM
T202_B_ACACGCGCAGTGAGGAAGAGGCAA-1	T202_B	M	15_Mo-derived AM_FPR3
T202_B_CTTTCGTTCTCAGCACAGTAGGCT-1	T202_B	M	4_CD4 T cell_Effector
T202_B_CCGATACTCCTGGATCAGTAGGCT-1	T202_B	M	1_AM_IFI27
T202_B_CGTGAACCATGAAGCCAGTAGGCT-1	T202_B	M	1_AM_IFI27
T202_B_CTTGATGTCCAAACGGAGTAGGCT-1	T202_B	M	13_AM_FN1_CCL18
T202_B_TCAGGCTTCCAATGAAAGAGGCAA-1	T202_B	M	1_AM_IFI27
T202_B_GGAAATTGTGCGCAAGAGAGGCAA-1	T202_B	M	1_AM_IFI27
T202_B_AAAGGTGAGGGTTACGAGTAGGCT-1	T202_B	M	2_Neutrophil_IFIT2_IL1RN
T202_B_GTCCCTCTCGATATAGAGTAGGCT-1	T202_B	M	2_Neutrophil_IFIT2_IL1RN
T202_B_ATTGGCTGTTAAGTCCAGTAGGCT-1	T202_B	M	16_AM_IFN-responsive
T202_B_GCTTAGGAGCAGGTTGAGAGGCAA-1	T202_B	M	11_AM
T202_B_CTAAGTGCAAAGTGCCAGAGGCAA-1	T202_B	M	0_AM_APOC2
T202_B_CAGCGAATCAGCACAGAGTAGGCT-1	T202_B	M	14_AM_Mito-high
T202_B_TCCAGCTAGACTAACAAGAGGCAA-1	T202_B	M	11_AM
T202_B_AGGAACCGTTTAACCAAGAGGCAA-1	T202_B	M	11_AM
T202_B_CCAAGGATCAGCACGAAGTAGGCT-1	T202_B	M	1_AM_IFI27
T202_B_CGTAGCGCAGAATCGCAGAGGCAA-1	T202_B	M	16_AM_IFN-responsive
T202_B_ACTACAAAGACCTTTGAGTAGGCT-1	T202_B	M	3_Neutrophil_CXCR4-high
T202_B_TTCGATTAGCGAGGGAAGTAGGCT-1	T202_B	M	11_AM
T202_B_TAGCGGATCAGGCTGAAGAGGCAA-1	T202_B	M	12_Mo-derived AM_APOE
T202_B_TACCTTTGTGCGGTTCAGTAGGCT-1	T202_B	M	15_Mo-derived AM_FPR3
T202_B_GCCCTTTGTAATTTCGAGTAGGCT-1	T202_B	M	1_AM_IFI27
T202_B_TTGCGGTTCAGGTAGTAGAGGCAA-1	T202_B	M	16_AM_IFN-responsive
T202_B_CTAGATGCAATGTTCCAGTAGGCT-1	T202_B	M	11_AM
T202_B_CTAGGCGCACCGTTTGAGAGGCAA-1	T202_B	M	13_AM_FN1_CCL18
T202_B_TGAGCGGGTGCGGTTCAGAGGCAA-1	T202_B	M	16_AM_IFN-responsive
T202_B_GTGCGGTAGTTGCGCTAGTAGGCT-1	T202_B	M	1_AM_IFI27
T202_B_CCGAAAGTCGCGGAACAGTAGGCT-1	T202_B	M	11_AM
T202_B_CTCGACTAGCTATATCAGTAGGCT-1	T202_B	M	12_Mo-derived AM_APOE
T202_B_GGTGCTGCATTTGGAGAGAGGCAA-1	T202_B	M	14_AM_Mito-high
T202_B_ACCGGTAAGCAATCGGAGTAGGCT-1	T202_B	M	13_AM_FN1_CCL18
T202_B_GGACTTACAGGTTTCTAGTAGGCT-1	T202_B	M	12_Mo-derived AM_APOE
T202_B_GCTGTTGGTTTCCTGCAGTAGGCT-1	T202_B	M	12_Mo-derived AM_APOE
T202_B_TGTGTGACATATAGGTAGAGGCAA-1	T202_B	M	10_AM
T202_B_TCGCATTCAGTTATCCAGAGGCAA-1	T202_B	M	1_AM_IFI27
T202_B_CTAGCTGGTGAGTAATAGTAGGCT-1	T202_B	M	16_AM_IFN-responsive
T202_B_GGGACAACATGGGTTAAGTAGGCT-1	T202_B	M	0_AM_APOC2
T202_B_TACGCAACACCAGCTCAGAGGCAA-1	T202_B	M	16_AM_IFN-responsive
T202_B_TAGTTGCGTAATGTCCAGTAGGCT-1	T202_B	M	11_AM
T202_B_ACAATCAAGCCGCTATAGTAGGCT-1	T202_B	M	1_AM_IFI27
T202_B_TAGGCGCAGGCAATCGAGTAGGCT-1	T202_B	M	10_AM
T202_B_TAACCGTGTAGTTGTCAGTAGGCT-1	T202_B	M	14_AM_Mito-high
T202_B_TTGATCAGTTGAGCTTAGTAGGCT-1	T202_B	M	12_Mo-derived AM_APOE
T202_B_TTCCTCAGTACTAACCAGTAGGCT-1	T202_B	M	3_Neutrophil_CXCR4-high
T202_B_TGGTTAAAGCATCTATAGAGGCAA-1	T202_B	M	16_AM_IFN-responsive
T202_B_CAGTGAGTCCATAGGGAGAGGCAA-1	T202_B	M	19_cDC1_Monocyte
T202_B_AAGGTTGGTCCTTAGGAGTAGGCT-1	T202_B	M	1_AM_IFI27
T202_B_ATGGGACGTTAGTGGAAGTAGGCT-1	T202_B	M	13_AM_FN1_CCL18
T202_B_AGACTCACATGCTCCAAGTAGGCT-1	T202_B	M	15_Mo-derived AM_FPR3
T202_B_TAAAGGGAGAGGATAGAGAGGCAA-1	T202_B	M	10_AM
T202_B_CTTAGTAGTACTGCCAAGTAGGCT-1	T202_B	M	1_AM_IFI27
T202_B_AAAGCGAAGACTCCTAAGTAGGCT-1	T202_B	M	10_AM
T202_B_ACTTCCTTCGGTACAGAGAGGCAA-1	T202_B	M	13_AM_FN1_CCL18
T202_B_AGGAGGTAGATAGCCGAGAGGCAA-1	T202_B	M	17_AM_stressed
T202_B_CCGCTTACAAGTTCCTAGAGGCAA-1	T202_B	M	14_AM_Mito-high
T202_B_GATTTGAAGACCTTTGAGTAGGCT-1	T202_B	M	1_AM_IFI27
T202_B_ACGAATATCACATTACAGTAGGCT-1	T202_B	M	14_AM_Mito-high
T202_B_TACAAACCAAGGAATAAGAGGCAA-1	T202_B	M	15_Mo-derived AM_FPR3
T202_B_GAGCAAGCATAACCGAAGAGGCAA-1	T202_B	M	12_Mo-derived AM_APOE
T202_B_GTCCGTAGTGCACTATAGTAGGCT-1	T202_B	M	10_AM
T202_B_TAGTTGAAGGTATAGCAGTAGGCT-1	T202_B	M	1_AM_IFI27
T202_B_TACGTTCCACTAGCGGAGAGGCAA-1	T202_B	M	1_AM_IFI27
T202_B_TCGATGACACCACACCAGAGGCAA-1	T202_B	M	1_AM_IFI27
T202_B_GTTTGGACACCGGTAGAGTAGGCT-1	T202_B	M	12_Mo-derived AM_APOE
T202_B_CGTTATAGTATTGACCAGAGGCAA-1	T202_B	M	13_AM_FN1_CCL18
T202_B_AGCGTTTGTCCTCATCAGAGGCAA-1	T202_B	M	1_AM_IFI27
T202_B_AGCCTAGAGATAGCCGAGAGGCAA-1	T202_B	M	15_Mo-derived AM_FPR3
T202_B_GACTTCGGTGACATGAAGAGGCAA-1	T202_B	M	13_AM_FN1_CCL18
T202_B_TTGGCCAGTCTCAGCAAGTAGGCT-1	T202_B	M	11_AM
T202_B_GGGCTTAAGCCAGAGCAGAGGCAA-1	T202_B	M	19_cDC1_Monocyte
T202_B_TCGCGGACATGGGTTAAGAGGCAA-1	T202_B	M	14_AM_Mito-high
T202_B_TTAAGCTTCCATAAAGAGTAGGCT-1	T202_B	M	10_AM
T202_B_ACTGGCTTCGGTTCACAGAGGCAA-1	T202_B	M	14_AM_Mito-high
T202_B_TAGCTGCTCGTTATGTAGTAGGCT-1	T202_B	M	16_AM_IFN-responsive
T202_B_GTTTGGTGTATTGTCAAGAGGCAA-1	T202_B	M	12_Mo-derived AM_APOE
T202_B_CATAGAGGTCCTTAGGAGTAGGCT-1	T202_B	M	1_AM_IFI27
T202_B_GACGCAATCTAATGGAAGTAGGCT-1	T202_B	M	1_AM_IFI27
T202_B_AAGGCCGGTGTTGCTGAGAGGCAA-1	T202_B	M	12_Mo-derived AM_APOE
T202_B_TGTTTGAGTATGTTGCAGAGGCAA-1	T202_B	M	11_AM
T202_B_CATCATGTCGAACCTCAGAGGCAA-1	T202_B	M	13_AM_FN1_CCL18
T202_B_CTATGTTAGTCTAACTAGAGGCAA-1	T202_B	M	14_AM_Mito-high
T202_B_TACCCGGTCGAACCGAAGAGGCAA-1	T202_B	M	10_AM
T202_B_GACGCAATCTATCGGCAGAGGCAA-1	T202_B	M	1_AM_IFI27
T202_B_ACTTGCGGTGTTTGCGAGTAGGCT-1	T202_B	M	13_AM_FN1_CCL18
T202_B_CAATGCCTCGGTTCCGAGAGGCAA-1	T202_B	M	10_AM
T202_B_GGCGCAAGTTGGCCACAGTAGGCT-1	T202_B	M	14_AM_Mito-high
T202_B_CAAATCCGTTGGCGAGAGAGGCAA-1	T202_B	M	1_AM_IFI27
T202_B_AGCTGCAAGTCAGGCAAGAGGCAA-1	T202_B	M	10_AM
T202_B_TAGTTGTTCGCTTCGGAGTAGGCT-1	T202_B	M	10_AM
T202_B_GTAAACCAGCGCTACTAGTAGGCT-1	T202_B	M	13_AM_FN1_CCL18
T202_B_ACAACGGTCAATGTGAAGAGGCAA-1	T202_B	M	12_Mo-derived AM_APOE
T202_B_TAGCCCGTCTATTGCGAGAGGCAA-1	T202_B	M	14_AM_Mito-high
T202_B_TTGACATTCGCTTCGGAGAGGCAA-1	T202_B	M	1_AM_IFI27
T202_B_TGGCGTGCATTCAGGAAGTAGGCT-1	T202_B	M	18_Monocyte
T202_B_ACTGGGTCATTTCGCGAGAGGCAA-1	T202_B	M	11_AM
T202_B_ATCGTTAGTCCTGACAAGAGGCAA-1	T202_B	M	11_AM
T202_B_AGCGGCTAGCTATTACAGAGGCAA-1	T202_B	M	14_AM_Mito-high
T202_B_TAGGTCGAGTATGGGTAGTAGGCT-1	T202_B	M	14_AM_Mito-high
T202_B_TAGTCTCCATGTGGGTAGAGGCAA-1	T202_B	M	1_AM_IFI27
T202_B_GGCAATCCAAATAACCAGTAGGCT-1	T202_B	M	13_AM_FN1_CCL18
T202_B_GGTTTAGCAATTCGGAAGTAGGCT-1	T202_B	M	1_AM_IFI27
T202_B_GAATGCGTCGTAGTTTAGAGGCAA-1	T202_B	M	1_AM_IFI27
T202_B_CGGCTAAAGCAAACTAAGTAGGCT-1	T202_B	M	12_Mo-derived AM_APOE
T202_B_CTGCAACTCGCGGAACAGAGGCAA-1	T202_B	M	14_AM_Mito-high
T202_B_CAATTGCGTTGTTCCCAGAGGCAA-1	T202_B	M	0_AM_APOC2
T202_B_GCAAGAAAGCTCAACCAGAGGCAA-1	T202_B	M	16_AM_IFN-responsive
T202_B_GCTTCTAAGTTTCACGAGAGGCAA-1	T202_B	M	1_AM_IFI27
T202_B_TAGTTGTTCTCGCCTCAGAGGCAA-1	T202_B	M	10_AM
T202_B_ATCATCAGTCATTATGAGTAGGCT-1	T202_B	M	17_AM_stressed
T202_B_GAGGCAACACACCCACAGAGGCAA-1	T202_B	M	1_AM_IFI27
T202_B_GGTCTAACATTCAGGAAGTAGGCT-1	T202_B	M	16_AM_IFN-responsive
T202_B_TAGAGGTTCAAGATGCAGTAGGCT-1	T202_B	M	10_AM
T202_B_GGAGCTATCGGTAAGTAGTAGGCT-1	T202_B	M	10_AM
T202_B_CTTAGCTCACGTAGGTAGTAGGCT-1	T202_B	M	1_AM_IFI27
T202_B_GTTAACTTCATGTCATAGTAGGCT-1	T202_B	M	11_AM
T202_B_ACAGGTAGTACCGCACAGTAGGCT-1	T202_B	M	10_AM
T202_B_CTATGTCCAAACCGGTAGAGGCAA-1	T202_B	M	10_AM
T202_B_TACCGGCGTATTCGTAAGTAGGCT-1	T202_B	M	21_AM_proliferating
T202_B_TCGAACCTCCTCACGGAGTAGGCT-1	T202_B	M	1_AM_IFI27
T202_B_TCTGCCACAGCTTAAGAGAGGCAA-1	T202_B	M	10_AM
T202_B_ACAACCTGTCGTAAAGAGTAGGCT-1	T202_B	M	12_Mo-derived AM_APOE
T202_B_GTGTTAAAGAAACCCGAGTAGGCT-1	T202_B	M	19_cDC1_Monocyte
T202_B_GGCTGGTAGTCAAACAAGAGGCAA-1	T202_B	M	4_CD4 T cell_Effector
T202_B_AGCTAAATCCCTGGATAGAGGCAA-1	T202_B	M	14_AM_Mito-high
T202_B_GTTCGCGTCATGTCATAGAGGCAA-1	T202_B	M	10_AM
T202_B_TACTCACCAGGATCCGAGAGGCAA-1	T202_B	M	12_Mo-derived AM_APOE
T202_B_GTTCGGGCATAGGGTCAGTAGGCT-1	T202_B	M	1_AM_IFI27
T202_B_TAGCTTTAGTCAGGCAAGAGGCAA-1	T202_B	M	4_CD4 T cell_Effector
T202_B_CCCTAAGGTTAGTGAGAGAGGCAA-1	T202_B	M	1_AM_IFI27
T202_B_GTGCTCAGTCAGTGCCAGTAGGCT-1	T202_B	M	11_AM
T202_B_GAATCGGTCAAGCCAGAGTAGGCT-1	T202_B	M	10_AM
T202_B_TGGCCTTAGCATCTTGAGTAGGCT-1	T202_B	M	1_AM_IFI27
T202_B_GCATGAGTCGTTCGTAAGTAGGCT-1	T202_B	M	10_AM
T202_B_TTAACCGTCCGCACCAAGTAGGCT-1	T202_B	M	11_AM
T202_B_ACACCAACATAAGCTGAGTAGGCT-1	T202_B	M	15_Mo-derived AM_FPR3
T202_B_GCCCTCAAGATGAACCAGAGGCAA-1	T202_B	M	14_AM_Mito-high
T202_B_CTTGCGCCATACTTGCAGAGGCAA-1	T202_B	M	16_AM_IFN-responsive
T202_B_AGGCCAGGTCCTTCGTAGTAGGCT-1	T202_B	M	12_Mo-derived AM_APOE
T202_B_ATTATGGAGGTTCTTGAGTAGGCT-1	T202_B	M	1_AM_IFI27
T202_B_GTGCCTTAGATAACCAAGAGGCAA-1	T202_B	M	11_AM
T202_B_GTGCGGTAGCCTGCCAAGAGGCAA-1	T202_B	M	14_AM_Mito-high
T202_B_TCAATGTTCCATGATTAGTAGGCT-1	T202_B	M	10_AM
T202_B_GTACGCAAGCTTTACGAGTAGGCT-1	T202_B	M	11_AM
T202_B_TAGCTTTAGGAGCCGTAGAGGCAA-1	T202_B	M	1_AM_IFI27
T202_B_ACGTAGCCATTGTGAGAGAGGCAA-1	T202_B	M	11_AM
T202_B_TGACTATTCATCGATTAGTAGGCT-1	T202_B	M	1_AM_IFI27
T202_B_ACTTATGGTCACGATTAGAGGCAA-1	T202_B	M	15_Mo-derived AM_FPR3
T202_B_AGTCACACAATATGCGAGTAGGCT-1	T202_B	M	1_AM_IFI27
T202_B_GCTTGATGTGTTCCAGAGAGGCAA-1	T202_B	M	15_Mo-derived AM_FPR3
T202_B_TGCCTTAAGCTCAACCAGTAGGCT-1	T202_B	M	11_AM
T202_B_CCTACCTGTTGCGGCTAGTAGGCT-1	T202_B	M	1_AM_IFI27
T202_B_GCTCACTAGTCACACCAGAGGCAA-1	T202_B	M	15_Mo-derived AM_FPR3
T202_B_CTGTGGCGTCAATGTCAGTAGGCT-1	T202_B	M	1_AM_IFI27
T202_B_GTCGGTTTCTGGAAACAGTAGGCT-1	T202_B	M	0_AM_APOC2
T202_B_GCACGAATCTAACCTGAGAGGCAA-1	T202_B	M	1_AM_IFI27
T202_B_CATTGACGTTAGTGCTAGTAGGCT-1	T202_B	M	10_AM
T202_B_GTTATTGGTGCTGAAAAGAGGCAA-1	T202_B	M	1_AM_IFI27
T202_B_GCGCAATCAGAAAGGTAGTAGGCT-1	T202_B	M	10_AM
T202_B_CAGGATCCACACAAATAGTAGGCT-1	T202_B	M	10_AM
T202_B_AACTAAGTCACACAAAAGAGGCAA-1	T202_B	M	18_Monocyte
T202_B_TTACTTCGTGCGGTTCAGTAGGCT-1	T202_B	M	13_AM_FN1_CCL18
T202_B_GCCCTGATCTAATCGTAGTAGGCT-1	T202_B	M	10_AM
T202_B_TTCAGGACATTGAACGAGTAGGCT-1	T202_B	M	13_AM_FN1_CCL18
T202_B_GAACTTGCATGCTCCAAGAGGCAA-1	T202_B	M	19_cDC1_Monocyte
T202_B_CAACCTGGTACGAACAAGTAGGCT-1	T202_B	M	1_AM_IFI27
T202_B_TATGTCCCAGCTCATTAGTAGGCT-1	T202_B	M	10_AM
T202_B_TATACCTAGGTCGAGCAGTAGGCT-1	T202_B	M	18_Monocyte
T202_B_GCGGTTCGTCCATTAAAGAGGCAA-1	T202_B	M	18_Monocyte
T202_B_GCTGTTGGTACTTATGAGAGGCAA-1	T202_B	M	10_AM
T202_B_TTGCTCAAGTAAGCTAAGAGGCAA-1	T202_B	M	14_AM_Mito-high
T202_B_GCAAATGGTTTGAGCTAGAGGCAA-1	T202_B	M	12_Mo-derived AM_APOE
T202_B_GCTAACTGTATTCAGCAGAGGCAA-1	T202_B	M	23_Mast cell
T202_B_GGACCTTTCGGTACAGAGTAGGCT-1	T202_B	M	1_AM_IFI27
T202_B_TAACCGTGTAGGTGACAGAGGCAA-1	T202_B	M	2_Neutrophil_IFIT2_IL1RN
T202_B_GCTATCCAGCTGGACAAGTAGGCT-1	T202_B	M	12_Mo-derived AM_APOE
T202_B_ATGAAAGCACTAGTCTAGTAGGCT-1	T202_B	M	19_cDC1_Monocyte
T202_B_TAGTCCTCATCCCAATAGTAGGCT-1	T202_B	M	1_AM_IFI27
T202_B_GGTCCGTGTACAAACGAGTAGGCT-1	T202_B	M	13_AM_FN1_CCL18
T202_B_GTTGCGCGTCACTAGTAGTAGGCT-1	T202_B	M	1_AM_IFI27
T202_B_TAGTTACTCGCAACGAAGTAGGCT-1	T202_B	M	12_Mo-derived AM_APOE
T202_B_AATGGATGTCCTTATTAGTAGGCT-1	T202_B	M	18_Monocyte
T202_B_GACATAATCAGGCAATAGTAGGCT-1	T202_B	M	14_AM_Mito-high
T202_B_ATTCGTAGTGCGCATCAGAGGCAA-1	T202_B	M	2_Neutrophil_IFIT2_IL1RN
T202_B_TACCGAACAAACGGGAAGAGGCAA-1	T202_B	M	10_AM
T202_B_TTCGAGGAGTTAGGCGAGAGGCAA-1	T202_B	M	19_cDC1_Monocyte
T202_B_GTACTGACATTTAGCCAGTAGGCT-1	T202_B	M	2_Neutrophil_IFIT2_IL1RN
T202_B_CCTATTGAGCTCAAGGAGTAGGCT-1	T202_B	M	18_Monocyte
T202_B_AGAGGTTTCAATTGGAAGTAGGCT-1	T202_B	M	18_Monocyte
T202_B_CAAGCGATCGGGCAGTAGTAGGCT-1	T202_B	M	1_AM_IFI27
T202_B_CTTCAATAGGGATTTAAGTAGGCT-1	T202_B	M	14_AM_Mito-high
T202_B_TGGCGGTAGACTCCTAAGTAGGCT-1	T202_B	M	14_AM_Mito-high
T202_B_GGATTGAGTAGCCTTGAGAGGCAA-1	T202_B	M	1_AM_IFI27
T202_B_TTTGCTGAGTGTCCACAGTAGGCT-1	T202_B	M	3_Neutrophil_CXCR4-high
T202_B_CTACGAACACGGTACGAGTAGGCT-1	T202_B	M	12_Mo-derived AM_APOE
T202_B_TAACCAAAGTCGCATCAGAGGCAA-1	T202_B	M	17_AM_stressed
T202_B_ACAATCAAGAGGTTCGAGTAGGCT-1	T202_B	M	2_Neutrophil_IFIT2_IL1RN
T202_B_TGTGGGTCAACTAAGTAGAGGCAA-1	T202_B	M	10_AM
T202_B_GCTTTCAAGTTATTGCAGTAGGCT-1	T202_B	M	12_Mo-derived AM_APOE
T202_B_ACGCACGCAATCAAACAGTAGGCT-1	T202_B	M	15_Mo-derived AM_FPR3
T202_B_ATTGCCGGTTCCGTGAAGTAGGCT-1	T202_B	M	1_AM_IFI27
T202_B_GTCCGTAGTGCTGATTAGAGGCAA-1	T202_B	M	1_AM_IFI27
T202_B_TCAGGGATCAAAGGGAAGTAGGCT-1	T202_B	M	14_AM_Mito-high
T202_B_CCCAACTAGCTATTACAGTAGGCT-1	T202_B	M	11_AM
T202_B_CTCATTACATTACACCAGTAGGCT-1	T202_B	M	1_AM_IFI27
T202_B_CATGTTGTCGGTACCTAGTAGGCT-1	T202_B	M	1_AM_IFI27
T202_B_ACGCCACGTATTTCGAAGAGGCAA-1	T202_B	M	15_Mo-derived AM_FPR3
T202_B_CCCACCTTCCTGGAAGAGTAGGCT-1	T202_B	M	13_AM_FN1_CCL18
T202_B_CTGTGGCGTTCGGTATAGAGGCAA-1	T202_B	M	14_AM_Mito-high
T202_B_GACTTCGGTACGAATGAGTAGGCT-1	T202_B	M	11_AM
T202_B_GTAGCCCGTACTGCCAAGAGGCAA-1	T202_B	M	1_AM_IFI27
T202_B_ACAACGGTCAGCGGGTAGTAGGCT-1	T202_B	M	0_AM_APOC2
T202_B_TCTATGAGTTCACCAGAGAGGCAA-1	T202_B	M	16_AM_IFN-responsive
T202_B_GAGCATGTCCGAAAGTAGTAGGCT-1	T202_B	M	1_AM_IFI27
T202_B_TGGAAACTCGCGGATAAGAGGCAA-1	T202_B	M	14_AM_Mito-high
T202_B_CCGCCATCAGTAAGTTAGAGGCAA-1	T202_B	M	10_AM
T202_B_AAGCATGGTACCGCACAGTAGGCT-1	T202_B	M	12_Mo-derived AM_APOE
T202_B_ACACAATCAACTAAACAGAGGCAA-1	T202_B	M	1_AM_IFI27
T202_B_GTGCAAGTCAAGGGCCAGTAGGCT-1	T202_B	M	17_AM_stressed
T202_B_TTCAGGACATGCTCCAAGTAGGCT-1	T202_B	M	14_AM_Mito-high
T202_B_TCGCGCATCCATAGAAAGTAGGCT-1	T202_B	M	1_AM_IFI27
T202_B_TCGATGACAGATAGCCAGAGGCAA-1	T202_B	M	1_AM_IFI27
T202_B_AACGGTTAGGCACAATAGTAGGCT-1	T202_B	M	15_Mo-derived AM_FPR3
T202_B_TAGTTTGGTTCGGTATAGTAGGCT-1	T202_B	M	10_AM
T202_B_GTGCTCAGTGATTACCAGTAGGCT-1	T202_B	M	14_AM_Mito-high
T202_B_GGTTGACCAGCTAGACAGAGGCAA-1	T202_B	M	9_T cell_proliferating
T202_B_AAGGAGCAGGTTATGAAGTAGGCT-1	T202_B	M	12_Mo-derived AM_APOE
T202_B_TAGTGGCCACCGGTAGAGTAGGCT-1	T202_B	M	1_AM_IFI27
T202_B_GTAAGGTTCCGTCCAGAGTAGGCT-1	T202_B	M	10_AM
T202_B_AAGCCTCTCCCAGACTAGTAGGCT-1	T202_B	M	13_AM_FN1_CCL18
T202_B_GTGTGCGCAAAGCCTAAGAGGCAA-1	T202_B	M	22_B cell
T202_B_TCTTTGTGTTTGTCCCAGAGGCAA-1	T202_B	M	19_cDC1_Monocyte
T202_B_GCTGTCAGTTTCCAAAAGTAGGCT-1	T202_B	M	14_AM_Mito-high
T202_B_AGTTATCTCGCATTTGAGAGGCAA-1	T202_B	M	1_AM_IFI27
T202_B_CTTGTGATCCGTCCAGAGAGGCAA-1	T202_B	M	11_AM
T202_B_GGTTTGACAACCTTGTAGAGGCAA-1	T202_B	M	14_AM_Mito-high
T202_B_ACAACGGTCAGGTTAAAGTAGGCT-1	T202_B	M	15_Mo-derived AM_FPR3
T202_B_ACCGCCTCACTCCCAAAGTAGGCT-1	T202_B	M	14_AM_Mito-high
T202_B_AGCGACTCAATCTCTAAGTAGGCT-1	T202_B	M	11_AM
T202_B_CGGTTATGTCCTTAGGAGAGGCAA-1	T202_B	M	1_AM_IFI27
T202_B_TAAGTACCATATCGCTAGAGGCAA-1	T202_B	M	19_cDC1_Monocyte
T202_B_GAATGTCAGCACGTTCAGAGGCAA-1	T202_B	M	15_Mo-derived AM_FPR3
T202_B_TAGCGGTCAGGCTGTGAGTAGGCT-1	T202_B	M	1_AM_IFI27
T202_B_GGTACTGAGAAGTACCAGAGGCAA-1	T202_B	M	18_Monocyte
T202_B_GCAAATATCCTGACTAAGTAGGCT-1	T202_B	M	12_Mo-derived AM_APOE
T202_B_GCCACAAAGTAACTTCAGTAGGCT-1	T202_B	M	18_Monocyte
T202_B_TGCAGCAAGTTTCACGAGAGGCAA-1	T202_B	M	10_AM
T202_B_GGATCCGCATGAGCTAAGAGGCAA-1	T202_B	M	1_AM_IFI27
T202_B_ATGTGAGGTATGGTCTAGTAGGCT-1	T202_B	M	10_AM
T202_B_GTCCTCACAGGCTAACAGTAGGCT-1	T202_B	M	12_Mo-derived AM_APOE
T202_B_CTAAGTGCACTCAGTTAGAGGCAA-1	T202_B	M	13_AM_FN1_CCL18
T202_B_GGAACTAGTGGTTAAGAGTAGGCT-1	T202_B	M	18_Monocyte
T202_B_GCCATCAGTGCTGATTAGTAGGCT-1	T202_B	M	14_AM_Mito-high
T202_B_CGGAACGGTCTGTGATAGTAGGCT-1	T202_B	M	10_AM
T202_B_TATCGATTCCAATAGAAGTAGGCT-1	T202_B	M	9_T cell_proliferating
T202_B_TCGTTCGCAAGCTCAAAGAGGCAA-1	T202_B	M	1_AM_IFI27
T202_B_CCTGGTCCAAGTTGGCAGTAGGCT-1	T202_B	M	14_AM_Mito-high
T202_B_CAGTGTGAGTTTCAGTAGAGGCAA-1	T202_B	M	15_Mo-derived AM_FPR3
T202_B_AGCTATGCAAAGAACAAGTAGGCT-1	T202_B	M	1_AM_IFI27
T202_B_ATACGTAAGTCTAATCAGAGGCAA-1	T202_B	M	1_AM_IFI27
T202_B_ATGAGGCGTAAAGGCCAGTAGGCT-1	T202_B	M	14_AM_Mito-high
T202_B_GTTCGTTCACGGTTCCAGTAGGCT-1	T202_B	M	0_AM_APOC2
T202_B_CAAGTCGAGGACAAGAAGAGGCAA-1	T202_B	M	1_AM_IFI27
T202_B_GTTAGGCCACTAACGAAGAGGCAA-1	T202_B	M	1_AM_IFI27
T202_B_TGATTGTTCGGTTCACAGAGGCAA-1	T202_B	M	12_Mo-derived AM_APOE
T202_B_GCCGTGACAGTAAGGGAGTAGGCT-1	T202_B	M	13_AM_FN1_CCL18
T202_B_TTCGATAGTCATCCCTAGTAGGCT-1	T202_B	M	10_AM
T202_B_TAAGCTTTCCCTGGTGAGTAGGCT-1	T202_B	M	11_AM
T202_B_CTTCAACCATAGCGACAGTAGGCT-1	T202_B	M	13_AM_FN1_CCL18
T202_B_AGAAACCTCCCTTTGTAGTAGGCT-1	T202_B	M	15_Mo-derived AM_FPR3
T202_B_TCTTTGGAGGTATGGTAGAGGCAA-1	T202_B	M	4_CD4 T cell_Effector
T202_B_GAATCGAGTATTTACGAGTAGGCT-1	T202_B	M	13_AM_FN1_CCL18
T202_B_GGAATCTAGAGGATAGAGTAGGCT-1	T202_B	M	13_AM_FN1_CCL18
T202_B_CCCGAAGCACTTAACCAGTAGGCT-1	T202_B	M	23_Mast cell
T202_B_GAGCCTTTCGGTTCCGAGTAGGCT-1	T202_B	M	14_AM_Mito-high
T202_B_CGTTATGTCGGTACGAAGAGGCAA-1	T202_B	M	16_AM_IFN-responsive
T202_B_GTAAAGCTCCAAACGGAGAGGCAA-1	T202_B	M	12_Mo-derived AM_APOE
T202_B_CACTATGTCCGTCCAGAGTAGGCT-1	T202_B	M	12_Mo-derived AM_APOE
T202_B_TTCTCACTCTTTAAGCAGTAGGCT-1	T202_B	M	1_AM_IFI27
T202_B_CTTTAACAGGTGGATTAGAGGCAA-1	T202_B	M	10_AM
T202_B_TTGAACAAGTCAATGAAGTAGGCT-1	T202_B	M	10_AM
T202_B_CGCTACTAGCCCTGATAGAGGCAA-1	T202_B	M	14_AM_Mito-high
T202_B_GGTGATTAGTCACACCAGTAGGCT-1	T202_B	M	10_AM
T202_B_TCAACATTCCGCCATGAGTAGGCT-1	T202_B	M	14_AM_Mito-high
T202_B_ACGCATGAGTTACCTGAGAGGCAA-1	T202_B	M	14_AM_Mito-high
T202_B_GCCCAGTGTGGCTTTGAGAGGCAA-1	T202_B	M	9_T cell_proliferating
T202_B_ATAAGCATCGATATGAAGTAGGCT-1	T202_B	M	13_AM_FN1_CCL18
T202_B_GCTTTGTCACGGTACGAGAGGCAA-1	T202_B	M	13_AM_FN1_CCL18
T202_B_GGCATGTCAGCCAGCAAGTAGGCT-1	T202_B	M	10_AM
T202_B_GGCACGTAGCAATCGGAGTAGGCT-1	T202_B	M	1_AM_IFI27
T202_B_CGTAAAGGTCACACCAAGTAGGCT-1	T202_B	M	11_AM
T202_B_TATCTTGCAATGGCCGAGTAGGCT-1	T202_B	M	12_Mo-derived AM_APOE
T202_B_AGCTAATCACGGTAACAGTAGGCT-1	T202_B	M	10_AM
T202_B_TGCATGACAAGGCCTGAGTAGGCT-1	T202_B	M	0_AM_APOC2
T202_B_CCTATTGAGTGCAACGAGTAGGCT-1	T202_B	M	0_AM_APOC2
T202_B_ACTTCCCGTAAATAGCAGAGGCAA-1	T202_B	M	14_AM_Mito-high
T202_B_TTCTGGCAGGAGCCGTAGTAGGCT-1	T202_B	M	12_Mo-derived AM_APOE
T202_B_CATACCGGTACGTTCGAGAGGCAA-1	T202_B	M	17_AM_stressed
T202_B_GCTCGCTCATTTGGAGAGAGGCAA-1	T202_B	M	25_AM_RSRP1_NRAMP1
T202_B_GGCTTGTTCGAGGCACAGTAGGCT-1	T202_B	M	10_AM
T202_B_GAGCCTTTCCTGACTAAGTAGGCT-1	T202_B	M	0_AM_APOC2
T202_B_TAAACCCGTAGACTGAAGAGGCAA-1	T202_B	M	12_Mo-derived AM_APOE
T202_B_TAAACTGAGGTTGTGGAGTAGGCT-1	T202_B	M	13_AM_FN1_CCL18
T202_B_CAGTGAGTCCTCCCACAGAGGCAA-1	T202_B	M	11_AM
T202_B_TTTGGACGTCCTGAGCAGTAGGCT-1	T202_B	M	10_AM
T202_B_TAGCCCGTCGGTAAGTAGAGGCAA-1	T202_B	M	1_AM_IFI27
T202_B_CCCACTTGTTAAGTCCAGTAGGCT-1	T202_B	M	10_AM
T202_B_TAGTGTGCACAGGCTGAGTAGGCT-1	T202_B	M	15_Mo-derived AM_FPR3
T202_B_ATTGACCGTTAGGCGGAGTAGGCT-1	T202_B	M	10_AM
T202_B_TTGCGGTTCGGTACGAAGTAGGCT-1	T202_B	M	1_AM_IFI27
T202_B_GTCCGTAGTATTTCGAAGAGGCAA-1	T202_B	M	18_Monocyte
T202_B_TCTTTAGCAAGGTTATAGAGGCAA-1	T202_B	M	1_AM_IFI27
T202_B_TAGTTGAAGTTATTGCAGAGGCAA-1	T202_B	M	10_AM
T202_B_CTGATCCAGTAAGCACAGTAGGCT-1	T202_B	M	0_AM_APOC2
T202_B_AGTTACGCAAACGGTCAGAGGCAA-1	T202_B	M	12_Mo-derived AM_APOE
T202_B_ACCTAAGCACACAAATAGAGGCAA-1	T202_B	M	0_AM_APOC2
T202_B_ATCGGGCAGAGAGCAAAGAGGCAA-1	T202_B	M	19_cDC1_Monocyte
T202_B_TGTTAGCGTGAACCAAAGTAGGCT-1	T202_B	M	14_AM_Mito-high
T202_B_GGAAATTGTTGTCAGTAGTAGGCT-1	T202_B	M	14_AM_Mito-high
T202_B_TTACGGACATCACTCGAGAGGCAA-1	T202_B	M	14_AM_Mito-high
T202_B_TGAATCGCAGTGAGGAAGAGGCAA-1	T202_B	M	15_Mo-derived AM_FPR3
T202_B_ATGGAGGCACCGGCAAAGAGGCAA-1	T202_B	M	11_AM
T202_B_GGAACAAAGGGCACTAAGAGGCAA-1	T202_B	M	11_AM
T202_B_TCGCATTCAAATACCGAGAGGCAA-1	T202_B	M	13_AM_FN1_CCL18
T202_B_GGATAGGCAGTAAGGGAGAGGCAA-1	T202_B	M	13_AM_FN1_CCL18
T202_B_GTCCTGAGTCAGGATAAGTAGGCT-1	T202_B	M	1_AM_IFI27
T202_B_TAGTTGTTCCTGGAAGAGAGGCAA-1	T202_B	M	11_AM
T202_B_TGTTGAGCAACCTCGCAGTAGGCT-1	T202_B	M	16_AM_IFN-responsive
T202_B_GCTTCGGTCAAGGTCGAGAGGCAA-1	T202_B	M	10_AM
T202_B_TTGCTCAAGCACCTTAAGAGGCAA-1	T202_B	M	10_AM
T202_B_TTTGCGCAGTCCTGACAGAGGCAA-1	T202_B	M	0_AM_APOC2
T202_B_GCACAACCAGGCCTCTAGTAGGCT-1	T202_B	M	10_AM
T202_B_TACATACTCATCACATAGAGGCAA-1	T202_B	M	16_AM_IFN-responsive
T202_B_CCTATGGGTCCTTATTAGAGGCAA-1	T202_B	M	1_AM_IFI27
T202_B_CTGGTGAAGGAGTCATAGTAGGCT-1	T202_B	M	9_T cell_proliferating
T202_B_TGACGGATCCTGCCAGAGTAGGCT-1	T202_B	M	1_AM_IFI27
T202_B_TGACCTATCAGGCAATAGAGGCAA-1	T202_B	M	11_AM
T202_B_GGCTGGTAGTGCTGAGAGTAGGCT-1	T202_B	M	11_AM
T202_B_GGCTCAAAGGATCCCTAGAGGCAA-1	T202_B	M	10_AM
T202_B_TTGCATCCATGCTCCAAGAGGCAA-1	T202_B	M	1_AM_IFI27
T202_B_TAGTGCTGTTAGGCGGAGAGGCAA-1	T202_B	M	16_AM_IFN-responsive
T202_B_TTGGTTAGTATTCGGTAGAGGCAA-1	T202_B	M	1_AM_IFI27
T202_B_TGGATCGAGAGGATAGAGTAGGCT-1	T202_B	M	12_Mo-derived AM_APOE
T202_B_TGTTCCTTCCAAATAGAGTAGGCT-1	T202_B	M	15_Mo-derived AM_FPR3
T202_B_AGCCAATAGTTTCACGAGTAGGCT-1	T202_B	M	10_AM
T202_B_AAGCAACTCATCCAGCAGTAGGCT-1	T202_B	M	0_AM_APOC2
T202_B_GGCTATTGTATTCGGTAGAGGCAA-1	T202_B	M	12_Mo-derived AM_APOE
T202_B_ATGGATCAGTCGCATCAGTAGGCT-1	T202_B	M	1_AM_IFI27
T202_B_AAGGTATGTGAACGTAAGAGGCAA-1	T202_B	M	19_cDC1_Monocyte
T202_B_TGTTTGAGTAGCCACCAGTAGGCT-1	T202_B	M	19_cDC1_Monocyte
T202_B_CAGGATAGTGTAATGGAGAGGCAA-1	T202_B	M	14_AM_Mito-high
T202_B_TGCAAGCCAAGCCACGAGAGGCAA-1	T202_B	M	2_Neutrophil_IFIT2_IL1RN
T202_B_GCTTTGTCAAACAATCAGTAGGCT-1	T202_B	M	16_AM_IFN-responsive
T202_B_TTCTGGCAGATTGCAAAGAGGCAA-1	T202_B	M	16_AM_IFN-responsive
T202_B_GAGTAATGTTTACGACAGTAGGCT-1	T202_B	M	15_Mo-derived AM_FPR3
T202_B_AAGACAACAGTAAGGGAGTAGGCT-1	T202_B	M	11_AM
T202_B_GTTGCGCGTCGAAGTAAGTAGGCT-1	T202_B	M	16_AM_IFN-responsive
T202_B_TGACTATTCGACTTGCAGTAGGCT-1	T202_B	M	15_Mo-derived AM_FPR3
T202_B_GATGGACGTTCCTTTGAGTAGGCT-1	T202_B	M	10_AM
T202_B_ATTGGCTGTCCTCCTGAGTAGGCT-1	T202_B	M	10_AM
T202_B_ATCATCAGTAGTTGTCAGAGGCAA-1	T202_B	M	16_AM_IFN-responsive
T202_B_TGCGGTTTCTAAGTCTAGAGGCAA-1	T202_B	M	1_AM_IFI27
T202_B_GAAGCCATCACTGTCAAGTAGGCT-1	T202_B	M	2_Neutrophil_IFIT2_IL1RN
T202_B_GATTGACAGAGCAACTAGTAGGCT-1	T202_B	M	1_AM_IFI27
T202_B_GCCTGCATCTGCCATAAGTAGGCT-1	T202_B	M	16_AM_IFN-responsive
T202_B_GATTCGCTCCAACAGGAGAGGCAA-1	T202_B	M	1_AM_IFI27
T202_B_GGCAAGCTCTAGCCTAAGTAGGCT-1	T202_B	M	16_AM_IFN-responsive
T202_B_ACACTTGTCCATCCTTAGAGGCAA-1	T202_B	M	14_AM_Mito-high
T202_B_AAATCGATCCAGAAACAGAGGCAA-1	T202_B	M	1_AM_IFI27
T202_B_AGGGCTTCAGGACTACAGTAGGCT-1	T202_B	M	18_Monocyte
T202_B_TACAACAAGGTGCACAAGAGGCAA-1	T202_B	M	1_AM_IFI27
T202_B_AGATAACGTACGAATGAGAGGCAA-1	T202_B	M	3_Neutrophil_CXCR4-high
T202_B_GGGCTTAAGCACGGTAAGTAGGCT-1	T202_B	M	14_AM_Mito-high
T202_B_GGATTGAGTCGTTATAAGAGGCAA-1	T202_B	M	14_AM_Mito-high
T202_B_TCTAACAGTATAGCGAAGTAGGCT-1	T202_B	M	11_AM
T202_B_GCACTCAGTTCCTTTGAGAGGCAA-1	T202_B	M	0_AM_APOC2
T202_B_TAGTTTGGTGGTTCTGAGTAGGCT-1	T202_B	M	14_AM_Mito-high
T202_B_AGACCCGCAGCTTTCGAGTAGGCT-1	T202_B	M	1_AM_IFI27
T202_B_TGCGCTAGTCCTCCTGAGAGGCAA-1	T202_B	M	10_AM
T202_B_TGGGCCACACAATCGAAGTAGGCT-1	T202_B	M	16_AM_IFN-responsive
T202_B_ATACTGTTCATGCGTCAGTAGGCT-1	T202_B	M	10_AM
T202_B_TAAGCTAAGACAACACAGTAGGCT-1	T202_B	M	1_AM_IFI27
T202_B_AAGGCTGTCCTTATGGAGTAGGCT-1	T202_B	M	1_AM_IFI27
T202_B_GGTGCTTTCGCTTCGGAGTAGGCT-1	T202_B	M	13_AM_FN1_CCL18
T202_B_ACTCCCACATGCAATGAGAGGCAA-1	T202_B	M	19_cDC1_Monocyte
T202_B_AGCTGCAAGATTATCCAGAGGCAA-1	T202_B	M	18_Monocyte
T202_B_TAGTTTCAGGTTAGGTAGAGGCAA-1	T202_B	M	1_AM_IFI27
T202_B_GTCCGTAGTGCTGATTAGTAGGCT-1	T202_B	M	16_AM_IFN-responsive
T202_B_ATTCGTAGTCCATTAAAGTAGGCT-1	T202_B	M	1_AM_IFI27
T202_B_CTCTAACCATCGGGCAAGTAGGCT-1	T202_B	M	12_Mo-derived AM_APOE
T202_B_ATAATGGTCACACAAAAGTAGGCT-1	T202_B	M	1_AM_IFI27
T202_B_TTGCATCCAACTTCGTAGTAGGCT-1	T202_B	M	18_Monocyte
T202_B_ATAACCCGTAATGGATAGAGGCAA-1	T202_B	M	10_AM
T202_B_GTCGGTTTCAGCACAGAGAGGCAA-1	T202_B	M	12_Mo-derived AM_APOE
T202_B_CTAAGATCATCATCACAGAGGCAA-1	T202_B	M	1_AM_IFI27
T202_B_GCATCACTCTTGAAAGAGAGGCAA-1	T202_B	M	2_Neutrophil_IFIT2_IL1RN
T202_B_TGCAAATCAGCCATTTAGAGGCAA-1	T202_B	M	13_AM_FN1_CCL18
T202_B_TACGCAACATGCGGATAGAGGCAA-1	T202_B	M	14_AM_Mito-high
T202_B_ACCCTCCTCTTCGCCCAGTAGGCT-1	T202_B	M	10_AM
T202_B_GTGGCGAGTCATTTAGAGTAGGCT-1	T202_B	M	12_Mo-derived AM_APOE
T202_B_TGTCCAGGTGTTAGCTAGTAGGCT-1	T202_B	M	12_Mo-derived AM_APOE
T202_B_GGAGTCGGTTGGCCACAGAGGCAA-1	T202_B	M	15_Mo-derived AM_FPR3
T202_B_GAAGGCTGTGCGTACCAGTAGGCT-1	T202_B	M	14_AM_Mito-high
T202_B_TATAACGAGCAACATAAGTAGGCT-1	T202_B	M	1_AM_IFI27
T202_B_GGCTCAAAGCTTTACGAGTAGGCT-1	T202_B	M	11_AM
T202_B_ACAGCACCATGCCTCAAGAGGCAA-1	T202_B	M	10_AM
T202_B_GCGATTGAGCAGGTCAAGTAGGCT-1	T202_B	M	12_Mo-derived AM_APOE
T202_B_CTTAATGGTCATCATAAGAGGCAA-1	T202_B	M	11_AM
T202_B_TTCGCGCCAAATAGGAAGAGGCAA-1	T202_B	M	12_Mo-derived AM_APOE
T202_B_GGAACCATCTTCAAGTAGAGGCAA-1	T202_B	M	17_AM_stressed
T202_B_CCCATTAAGCCAGAGCAGTAGGCT-1	T202_B	M	15_Mo-derived AM_FPR3
T202_B_GTACGCAAGGCCAACAAGAGGCAA-1	T202_B	M	12_Mo-derived AM_APOE
T202_B_ACGCCACGTGCGGAATAGAGGCAA-1	T202_B	M	19_cDC1_Monocyte
T202_B_AATACTGAGAGGAGTAAGTAGGCT-1	T202_B	M	0_AM_APOC2
T202_B_CGCGATAAGGACAAGAAGTAGGCT-1	T202_B	M	15_Mo-derived AM_FPR3
T202_B_GCATCTATCTCAAGAAAGAGGCAA-1	T202_B	M	14_AM_Mito-high
T202_B_GCAAGGCTCGGTACAGAGAGGCAA-1	T202_B	M	11_AM
T202_B_CGGGTTGCATAACCGAAGAGGCAA-1	T202_B	M	18_Monocyte
T202_B_GCGTTATGTCAACTACAGTAGGCT-1	T202_B	M	0_AM_APOC2
T202_B_AAAGATGCACGGGCTAAGAGGCAA-1	T202_B	M	0_AM_APOC2
T202_B_GCTTGAACACAATCGAAGTAGGCT-1	T202_B	M	15_Mo-derived AM_FPR3
T202_B_ATAAGCATCGTTGCACAGTAGGCT-1	T202_B	M	11_AM
T202_B_GACGCAATCGGTAATAAGAGGCAA-1	T202_B	M	10_AM
T202_B_GTAAACGGTAACTACCAGAGGCAA-1	T202_B	M	1_AM_IFI27
T202_B_TTGCACGGTCAGTGCCAGAGGCAA-1	T202_B	M	0_AM_APOC2
T202_B_ATTTGTGGTAGTTGTCAGAGGCAA-1	T202_B	M	2_Neutrophil_IFIT2_IL1RN
T202_B_GAGGTCCAGACTCAAAAGTAGGCT-1	T202_B	M	10_AM
T202_B_ATAGCAGGTTTATCGAAGTAGGCT-1	T202_B	M	1_AM_IFI27
T202_B_GCATAATCAGCCTTCAAGAGGCAA-1	T202_B	M	16_AM_IFN-responsive
T202_B_ATGCCTATCATCGATTAGTAGGCT-1	T202_B	M	1_AM_IFI27
T202_B_TCTCGCCTCGGTTCACAGAGGCAA-1	T202_B	M	1_AM_IFI27
T202_B_TCAACCATCGGTACAGAGTAGGCT-1	T202_B	M	11_AM
T202_B_TCACGTTCATTACACCAGTAGGCT-1	T202_B	M	12_Mo-derived AM_APOE
T202_B_TTTCATGCAGCTTAAGAGTAGGCT-1	T202_B	M	14_AM_Mito-high
T202_B_GCACTTGGTCTCAGCAAGTAGGCT-1	T202_B	M	12_Mo-derived AM_APOE
T202_B_ATCGATGCATAGGGTCAGAGGCAA-1	T202_B	M	13_AM_FN1_CCL18
T202_B_TGGAAACTCTTTGGATAGTAGGCT-1	T202_B	M	12_Mo-derived AM_APOE
T202_B_GTTGAGGTCAAGGGCCAGTAGGCT-1	T202_B	M	14_AM_Mito-high
T202_B_GAATCTAAGTGTGAGTAGAGGCAA-1	T202_B	M	22_B cell
T202_B_TGGTGAAGTAGTTGTCAGAGGCAA-1	T202_B	M	1_AM_IFI27
T202_B_GCGCAAGGTAACGTTCAGTAGGCT-1	T202_B	M	1_AM_IFI27
T202_B_GCGCAAGGTGGAAGCTAGAGGCAA-1	T202_B	M	1_AM_IFI27
T202_B_TTAACGTTCGTAACTTAGTAGGCT-1	T202_B	M	11_AM
T202_B_CTAGATGCACCTTACGAGTAGGCT-1	T202_B	M	14_AM_Mito-high
T202_B_AAGGACAAGTTAACAGAGTAGGCT-1	T202_B	M	11_AM
T202_B_GCGCTACGTATGTGAGAGTAGGCT-1	T202_B	M	11_AM
T202_B_TCGCGGACATTTCATGAGAGGCAA-1	T202_B	M	1_AM_IFI27
T202_B_TAGAAACGTCCCTCTGAGTAGGCT-1	T202_B	M	14_AM_Mito-high
T202_B_TCTCTATGTCCGCTAAAGTAGGCT-1	T202_B	M	17_AM_stressed
T202_B_AAGTGAGAGGGTTGGCAGAGGCAA-1	T202_B	M	10_AM
T202_B_AAGGAACCACACTGGGAGTAGGCT-1	T202_B	M	12_Mo-derived AM_APOE
T202_B_GCACAAAGTGTCCTTCAGAGGCAA-1	T202_B	M	11_AM
T202_B_TTGTGAGCAAATGACTAGAGGCAA-1	T202_B	M	11_AM
T202_B_CGTGTTTCAGCTAGACAGTAGGCT-1	T202_B	M	10_AM
T202_B_TCTCAATAGTCAAACAAGTAGGCT-1	T202_B	M	10_AM
T202_B_TAGTTTCAGTCAACAAAGAGGCAA-1	T202_B	M	1_AM_IFI27
T202_B_AGTTATCTCAACCGCTAGAGGCAA-1	T202_B	M	16_AM_IFN-responsive
T202_B_TCACTTTGTGGCGTAGAGTAGGCT-1	T202_B	M	13_AM_FN1_CCL18
T202_B_CATCTTGAGCGAAGTTAGTAGGCT-1	T202_B	M	19_cDC1_Monocyte
T202_B_TAGTTGCGTTCACTCCAGAGGCAA-1	T202_B	M	12_Mo-derived AM_APOE
T202_B_ATTGCCGGTTGGCGAGAGTAGGCT-1	T202_B	M	13_AM_FN1_CCL18
T202_B_TAGTAGTCAATAGCTGAGTAGGCT-1	T202_B	M	10_AM
T202_B_GGTCTAACAAATATGCAGTAGGCT-1	T202_B	M	14_AM_Mito-high
T202_B_CGCTACGTCATAGGCGAGTAGGCT-1	T202_B	M	1_AM_IFI27
T202_B_GTTTCACCAAGCCTAAAGTAGGCT-1	T202_B	M	12_Mo-derived AM_APOE
T202_B_GTCCTGAGTTAGTGGAAGTAGGCT-1	T202_B	M	15_Mo-derived AM_FPR3
T202_B_GCGGGTTAGAGGCGAGAGAGGCAA-1	T202_B	M	15_Mo-derived AM_FPR3
T202_B_AGTGGCGGTAAGCTAGAGTAGGCT-1	T202_B	M	10_AM
T202_B_ACCCTGGTCCTTTGAGAGAGGCAA-1	T202_B	M	10_AM
T202_B_TTGCGCTAGGAACTTAAGTAGGCT-1	T202_B	M	10_AM
T202_B_ATTGAGCAGTTTCGCAAGTAGGCT-1	T202_B	M	14_AM_Mito-high
T202_B_TGACCTTCAATAAGCTAGTAGGCT-1	T202_B	M	2_Neutrophil_IFIT2_IL1RN
T202_B_GCGAACGGTATAGTGGAGAGGCAA-1	T202_B	M	14_AM_Mito-high
T202_B_CTAGATAAGTGGCTTCAGTAGGCT-1	T202_B	M	14_AM_Mito-high
T202_B_GCCTCATAGCACTACCAGAGGCAA-1	T202_B	M	19_cDC1_Monocyte
T202_B_GATCTTAGTGACACAAAGTAGGCT-1	T202_B	M	19_cDC1_Monocyte
T202_B_TACAATGAGATTCATCAGAGGCAA-1	T202_B	M	12_Mo-derived AM_APOE
T202_B_CTCGATTCAGCCCTTAAGAGGCAA-1	T202_B	M	1_AM_IFI27
T202_B_ATCGATGCATCACTCGAGTAGGCT-1	T202_B	M	10_AM
T202_B_ACCTTTACACGTAGGTAGTAGGCT-1	T202_B	M	13_AM_FN1_CCL18
T202_B_AAACCAATCTGCAACCAGAGGCAA-1	T202_B	M	12_Mo-derived AM_APOE
T202_B_GAATCACAGGTCTTTGAGAGGCAA-1	T202_B	M	13_AM_FN1_CCL18
T202_B_TTTGGACGTGCTCATGAGAGGCAA-1	T202_B	M	10_AM
T202_B_TTACCTTGTCCAGCACAGAGGCAA-1	T202_B	M	1_AM_IFI27
T202_B_TAAGCTAAGAAACTCAAGAGGCAA-1	T202_B	M	21_AM_proliferating
T202_B_GCAAATGGTTTGAGCTAGTAGGCT-1	T202_B	M	11_AM
T202_B_GAATTGATCACAGATAAGTAGGCT-1	T202_B	M	0_AM_APOC2
T202_B_GGAACAAAGCCTATATAGTAGGCT-1	T202_B	M	12_Mo-derived AM_APOE
T202_B_TAGTGTGCAGCTTTCGAGAGGCAA-1	T202_B	M	10_AM
T202_B_GTGGCTAAGCAGGTCAAGTAGGCT-1	T202_B	M	1_AM_IFI27
T202_B_TGGGCCACAGCAAGCTAGAGGCAA-1	T202_B	M	14_AM_Mito-high
T202_B_CTAGATGCAATCGTTCAGAGGCAA-1	T202_B	M	10_AM
T202_B_TCACTCGCAAATAACCAGAGGCAA-1	T202_B	M	16_AM_IFN-responsive
T202_B_TCTGGAACATAGTCAGAGAGGCAA-1	T202_B	M	13_AM_FN1_CCL18
T202_B_AGAGGTTTCCCAGACTAGAGGCAA-1	T202_B	M	12_Mo-derived AM_APOE
T202_B_ATTGCCGGTTGGCGAGAGAGGCAA-1	T202_B	M	3_Neutrophil_CXCR4-high
T202_B_AGGGCTATCGGTTCCGAGAGGCAA-1	T202_B	M	19_cDC1_Monocyte
T202_B_AGTGCAAGTTTGGGCCAGTAGGCT-1	T202_B	M	1_AM_IFI27
T202_B_GAGTAATGTCGAGGCAAGTAGGCT-1	T202_B	M	10_AM
T202_B_ATTGCCGGTAAAGGCCAGTAGGCT-1	T202_B	M	13_AM_FN1_CCL18
T202_B_CGATGAAGTCACTAGTAGAGGCAA-1	T202_B	M	13_AM_FN1_CCL18
T202_B_ATTTGGTTCCATCCAAAGTAGGCT-1	T202_B	M	14_AM_Mito-high
T202_B_ACGCACGCATCCACCAAGTAGGCT-1	T202_B	M	0_AM_APOC2
T202_B_GCAATTAAGTCTTGCAAGAGGCAA-1	T202_B	M	10_AM
T202_B_TGTTCACCATTAGTGGAGAGGCAA-1	T202_B	M	1_AM_IFI27
T202_B_CCGCATTAGGGAGGCAAGAGGCAA-1	T202_B	M	0_AM_APOC2
T202_B_TAAACTGAGGTGCACAAGTAGGCT-1	T202_B	M	3_Neutrophil_CXCR4-high
T202_B_ACCCGCTCATAAGCCAAGAGGCAA-1	T202_B	M	12_Mo-derived AM_APOE
T202_B_CTTGCGCCATCGTTCGAGAGGCAA-1	T202_B	M	1_AM_IFI27
T202_B_TAGTCCTCACGTAATGAGAGGCAA-1	T202_B	M	1_AM_IFI27
T202_B_TGCTCCACATAATGACAGTAGGCT-1	T202_B	M	10_AM
T202_B_TACGTTAGTTGCGGCTAGTAGGCT-1	T202_B	M	0_AM_APOC2
T202_B_CCATTAGTCCATCCGGAGTAGGCT-1	T202_B	M	10_AM
T202_B_GTCCGTAGTCATCCCTAGTAGGCT-1	T202_B	M	1_AM_IFI27
T202_B_CTTTGGATCGCACACTAGTAGGCT-1	T202_B	M	1_AM_IFI27
T202_B_ATGGATCAGTTACACTAGAGGCAA-1	T202_B	M	1_AM_IFI27
T202_B_TGTTGCATCAGCGGGTAGTAGGCT-1	T202_B	M	15_Mo-derived AM_FPR3
T202_B_AGATGCCCAAACTGGCAGTAGGCT-1	T202_B	M	16_AM_IFN-responsive
T202_B_CGTTCGTAGTCATCATAGTAGGCT-1	T202_B	M	12_Mo-derived AM_APOE
T202_B_AAACCAGGTACTAACCAGTAGGCT-1	T202_B	M	10_AM
T202_B_ACCGGTTTCAGGGCACAGAGGCAA-1	T202_B	M	13_AM_FN1_CCL18
T202_B_CTTCCTCCAATAAGGAAGTAGGCT-1	T202_B	M	11_AM
T202_B_TTCATGAGTAAGCGTAAGAGGCAA-1	T202_B	M	11_AM
T202_B_TCCTTATGTGATGCAAAGAGGCAA-1	T202_B	M	10_AM
T202_B_TGGTTTGTCCTCAAGCAGTAGGCT-1	T202_B	M	16_AM_IFN-responsive
T202_B_TAATGTGAGTGATTTCAGTAGGCT-1	T202_B	M	11_AM
T202_B_TGAATCTTCGGTTCCGAGTAGGCT-1	T202_B	M	1_AM_IFI27
T202_B_GTGCGGTAGATGAACCAGTAGGCT-1	T202_B	M	1_AM_IFI27
T202_B_TAGCTTCCAACAGGGAAGAGGCAA-1	T202_B	M	14_AM_Mito-high
T202_B_TAGTTGTTCATGGTCCAGAGGCAA-1	T202_B	M	16_AM_IFN-responsive
T202_B_GGCAAATTCTTTGGTGAGTAGGCT-1	T202_B	M	13_AM_FN1_CCL18
T202_B_TCATGCCAGGACAACTAGTAGGCT-1	T202_B	M	11_AM
T202_B_GTCCGTTAGCTGGACAAGAGGCAA-1	T202_B	M	1_AM_IFI27
T202_B_TAGCCTTCAACTAAACAGTAGGCT-1	T202_B	M	1_AM_IFI27
T202_B_GATTAACCACCTACTGAGTAGGCT-1	T202_B	M	16_AM_IFN-responsive
T202_B_GACAGGCTCGCCTGCAAGAGGCAA-1	T202_B	M	16_AM_IFN-responsive
T202_B_CTCTAACCATCATGTCAGTAGGCT-1	T202_B	M	15_Mo-derived AM_FPR3
T202_B_TGGTCAACAATGGGAGAGTAGGCT-1	T202_B	M	13_AM_FN1_CCL18
T202_B_GTTGGGTCATTCGGTTAGAGGCAA-1	T202_B	M	1_AM_IFI27
T202_B_GTCCAAACATCTATGCAGAGGCAA-1	T202_B	M	1_AM_IFI27
T202_B_CCTATGATCCTTATGGAGAGGCAA-1	T202_B	M	13_AM_FN1_CCL18
T202_B_AAGCTAATCCGCCACAAGAGGCAA-1	T202_B	M	1_AM_IFI27
T202_B_GCAGGTTCAATTAGGTAGTAGGCT-1	T202_B	M	10_AM
T202_B_CGCGTGACACGCAATAAGTAGGCT-1	T202_B	M	14_AM_Mito-high
T202_B_TACAGAATCCTTGTTCAGAGGCAA-1	T202_B	M	16_AM_IFN-responsive
T202_B_CGATAGGTCAGGTAACAGTAGGCT-1	T202_B	M	0_AM_APOC2
T202_B_GAGTGCGGTGTGAGACAGAGGCAA-1	T202_B	M	14_AM_Mito-high
T202_B_TATGCATTCGCGAAATAGTAGGCT-1	T202_B	M	14_AM_Mito-high
T202_B_TATCGCTCACCTTCTCAGAGGCAA-1	T202_B	M	12_Mo-derived AM_APOE
T202_B_CGACACCGTACAAACGAGTAGGCT-1	T202_B	M	14_AM_Mito-high
T202_B_CAGAATGGTGTTAGCTAGTAGGCT-1	T202_B	M	11_AM
T202_B_CCTCCAACAAGTGGCTAGTAGGCT-1	T202_B	M	10_AM
T202_B_AGTAGGTTCTCACAATAGAGGCAA-1	T202_B	M	12_Mo-derived AM_APOE
T202_B_ACCCAACTCGCCTAGTAGAGGCAA-1	T202_B	M	13_AM_FN1_CCL18
T202_B_ATATAGGTCAGCCCTGAGTAGGCT-1	T202_B	M	19_cDC1_Monocyte
T202_B_TGAAACTCAACCGTGGAGAGGCAA-1	T202_B	M	0_AM_APOC2
T202_B_TTTCAAGGTTGCATCGAGAGGCAA-1	T202_B	M	11_AM
T202_B_TACGCAACAGGTTTCTAGAGGCAA-1	T202_B	M	11_AM
T202_B_TAGCGGATCTCTCGCCAGTAGGCT-1	T202_B	M	1_AM_IFI27
T202_B_TGCACACTCTGGCTACAGAGGCAA-1	T202_B	M	12_Mo-derived AM_APOE
T202_B_CCTTAATAGTTACAGAAGTAGGCT-1	T202_B	M	10_AM
T202_B_GACTTACGTTAGTGAGAGTAGGCT-1	T202_B	M	11_AM
T202_B_TGTACCTCAGGACTACAGAGGCAA-1	T202_B	M	0_AM_APOC2
T202_B_GATCAAATCAGGTTAAAGAGGCAA-1	T202_B	M	10_AM
T202_B_ACTGGCTTCCACAATTAGTAGGCT-1	T202_B	M	14_AM_Mito-high
T202_B_GTCGTTATCTCACTAGAGAGGCAA-1	T202_B	M	12_Mo-derived AM_APOE
T202_B_ACGTAATCAGGAATAAAGAGGCAA-1	T202_B	M	12_Mo-derived AM_APOE
T202_B_CATATTCAGAGCAACTAGAGGCAA-1	T202_B	M	2_Neutrophil_IFIT2_IL1RN
T202_B_AACACTAAGATTATCCAGAGGCAA-1	T202_B	M	14_AM_Mito-high
T202_B_CCTTAATAGACTAATGAGAGGCAA-1	T202_B	M	13_AM_FN1_CCL18
T202_B_CCCGCAATCTAACCTGAGTAGGCT-1	T202_B	M	9_T cell_proliferating
T202_B_GAAGGATCAACAGGGAAGAGGCAA-1	T202_B	M	10_AM
T202_B_TAAAGCCAGTTACTCGAGAGGCAA-1	T202_B	M	1_AM_IFI27
T202_B_TAGTGAGGTTAATGCCAGAGGCAA-1	T202_B	M	10_AM
T202_B_AGTGATGGTGAACGGTAGTAGGCT-1	T202_B	M	12_Mo-derived AM_APOE
T202_B_ATAATGGTCCGCAACTAGTAGGCT-1	T202_B	M	1_AM_IFI27
T202_B_ATTCACCCAGCCTATTAGTAGGCT-1	T202_B	M	12_Mo-derived AM_APOE
T202_B_TGACCTATCACGTTCAAGAGGCAA-1	T202_B	M	10_AM
T202_B_CGTAACGAGTGATCAAAGTAGGCT-1	T202_B	M	15_Mo-derived AM_FPR3
T202_B_TACACCGGTATTTCGAAGAGGCAA-1	T202_B	M	13_AM_FN1_CCL18
T202_B_ACGTAGCCACTAACTCAGTAGGCT-1	T202_B	M	14_AM_Mito-high
T202_B_TGGCGTGCATTTCTTCAGAGGCAA-1	T202_B	M	13_AM_FN1_CCL18
T202_B_AGTTATCTCGAGGCGTAGTAGGCT-1	T202_B	M	2_Neutrophil_IFIT2_IL1RN
T202_B_GACTGAGTCCTTAGATAGAGGCAA-1	T202_B	M	10_AM
T202_B_GGAACCGGTAATGTCCAGAGGCAA-1	T202_B	M	14_AM_Mito-high
T202_B_GCGCAATCAATGAATCAGTAGGCT-1	T202_B	M	1_AM_IFI27
T202_B_CAATCGCTCCGTCCAGAGTAGGCT-1	T202_B	M	11_AM
T202_B_CAGGTAAGTGCTCATGAGTAGGCT-1	T202_B	M	15_Mo-derived AM_FPR3
T202_B_TGAGCGGGTCCTTCTAAGTAGGCT-1	T202_B	M	1_AM_IFI27
T202_B_CTAGGTACATTTCTTCAGTAGGCT-1	T202_B	M	15_Mo-derived AM_FPR3
T202_B_GTCCGTAGTGTTTCGGAGTAGGCT-1	T202_B	M	13_AM_FN1_CCL18
T202_B_TCACCATCATTGCCCAAGTAGGCT-1	T202_B	M	16_AM_IFN-responsive
T202_B_ACTGGGTCATAGCGACAGAGGCAA-1	T202_B	M	14_AM_Mito-high
T202_B_CATAGCTGTAGTAGCAAGAGGCAA-1	T202_B	M	10_AM
T202_B_TGTCTTGAGGTATTTCAGTAGGCT-1	T202_B	M	13_AM_FN1_CCL18
T202_B_ATGTTGCGTCCCTCTGAGAGGCAA-1	T202_B	M	12_Mo-derived AM_APOE
T202_B_ACTGGCTTCCTTTGGAAGAGGCAA-1	T202_B	M	13_AM_FN1_CCL18
T202_B_TATTGACTCCCTGGTGAGAGGCAA-1	T202_B	M	17_AM_stressed
T202_B_GTTGTTCCATTACACCAGTAGGCT-1	T202_B	M	0_AM_APOC2
T202_B_ATTGGGAGTCCTGAGCAGTAGGCT-1	T202_B	M	10_AM
T202_B_GATTGATCATGCGCAGAGTAGGCT-1	T202_B	M	12_Mo-derived AM_APOE
T202_B_TGTTGAGCAACCGTAAAGTAGGCT-1	T202_B	M	1_AM_IFI27
T202_B_GTTTGGGAGCTTCCTTAGAGGCAA-1	T202_B	M	13_AM_FN1_CCL18
T202_B_TGTTCACCAGCTCGCTAGAGGCAA-1	T202_B	M	14_AM_Mito-high
T202_B_CTTGCTGCAGATTCGAAGAGGCAA-1	T202_B	M	10_AM
T202_B_TCCCTTTAGAGCCGGTAGTAGGCT-1	T202_B	M	15_Mo-derived AM_FPR3
T202_B_TGCGATACACAGCCAGAGAGGCAA-1	T202_B	M	13_AM_FN1_CCL18
T202_B_CACTCCCTCGATATAGAGAGGCAA-1	T202_B	M	12_Mo-derived AM_APOE
T202_B_GCGCTACGTAAAGGCCAGAGGCAA-1	T202_B	M	10_AM
T202_B_TTTCATCGTCCCTCATAGAGGCAA-1	T202_B	M	12_Mo-derived AM_APOE
T202_B_TTAAGGATCGCTTGACAGAGGCAA-1	T202_B	M	0_AM_APOC2
T202_B_ATTTAGCTCCTCACTTAGTAGGCT-1	T202_B	M	0_AM_APOC2
T202_B_CCCTGACCAGCCAGCAAGAGGCAA-1	T202_B	M	18_Monocyte
T202_B_CAGATAATCTTGAGGGAGTAGGCT-1	T202_B	M	16_AM_IFN-responsive
T202_B_AAGGCACGTTGCCTGAAGAGGCAA-1	T202_B	M	15_Mo-derived AM_FPR3
T202_B_GGCCGTTGTCTATCTTAGTAGGCT-1	T202_B	M	11_AM
T202_B_ATTGGGAGTACAAACGAGTAGGCT-1	T202_B	M	15_Mo-derived AM_FPR3
T202_B_ATCTTAGGTAGTAGGCAGAGGCAA-1	T202_B	M	11_AM
T202_B_ATAAGCCAGCAACATAAGAGGCAA-1	T202_B	M	11_AM
T202_B_GGCTGGTAGTTTGGTTAGTAGGCT-1	T202_B	M	10_AM
T202_B_CCATGGTTCGGTAATAAGAGGCAA-1	T202_B	M	13_AM_FN1_CCL18
T202_B_GAATCAGGTACTGCCAAGTAGGCT-1	T202_B	M	13_AM_FN1_CCL18
T202_B_TCAACTAGTTTGGGCCAGAGGCAA-1	T202_B	M	15_Mo-derived AM_FPR3
T202_B_TTCGATAGTAAATAGCAGTAGGCT-1	T202_B	M	14_AM_Mito-high
T202_B_TCTGGCCCACACAAATAGAGGCAA-1	T202_B	M	12_Mo-derived AM_APOE
T202_B_CTGGTCAGTGGTTAAGAGAGGCAA-1	T202_B	M	19_cDC1_Monocyte
T202_B_AATCGGCCAATACTGGAGTAGGCT-1	T202_B	M	10_AM
T202_B_TAGCGGATCTAATGAGAGAGGCAA-1	T202_B	M	11_AM
T202_B_ATGCGATAGGATTAGCAGAGGCAA-1	T202_B	M	16_AM_IFN-responsive
T202_B_TCAACAAAGCTCGATCAGAGGCAA-1	T202_B	M	18_Monocyte
T202_B_TAGGTTGCACGGTAACAGAGGCAA-1	T202_B	M	14_AM_Mito-high
T202_B_GGCAAGTGTTTGGGCCAGTAGGCT-1	T202_B	M	12_Mo-derived AM_APOE
T202_B_GCACAAAGTGCGATAAAGAGGCAA-1	T202_B	M	10_AM
T202_B_AGCCAATAGATGAAGGAGTAGGCT-1	T202_B	M	15_Mo-derived AM_FPR3
T202_B_TGACTACGTGTTAGCTAGTAGGCT-1	T202_B	M	15_Mo-derived AM_FPR3
T202_B_ACGCATTGTCATCATAAGTAGGCT-1	T202_B	M	1_AM_IFI27
T202_B_CATCAATTCGCTTGCGAGAGGCAA-1	T202_B	M	11_AM
T202_B_AGCTAATCACCACAAAAGAGGCAA-1	T202_B	M	13_AM_FN1_CCL18
T202_B_GGCTTGCGTACGCACCAGTAGGCT-1	T202_B	M	1_AM_IFI27
T202_B_CATGCTGGTGACACAAAGAGGCAA-1	T202_B	M	1_AM_IFI27
T202_B_CTCATTACATAGCCGGAGAGGCAA-1	T202_B	M	10_AM
T202_B_AGGAACCGTTGCACTGAGTAGGCT-1	T202_B	M	1_AM_IFI27
T202_B_CAATAGCAGCTCAAGGAGAGGCAA-1	T202_B	M	12_Mo-derived AM_APOE
T202_B_GTAAACGGTTGTTGTAAGAGGCAA-1	T202_B	M	1_AM_IFI27
T202_B_GCATTCATCTCAGCACAGTAGGCT-1	T202_B	M	0_AM_APOC2
T202_B_TAGTTGAAGTTGCAAAAGTAGGCT-1	T202_B	M	13_AM_FN1_CCL18
T202_B_CAATAGTCAAGCTTTCAGAGGCAA-1	T202_B	M	21_AM_proliferating
T202_B_CAATGGGTCCAATACTAGAGGCAA-1	T202_B	M	16_AM_IFN-responsive
T202_B_CAGGTTTGTTACTCCCAGTAGGCT-1	T202_B	M	21_AM_proliferating
T202_B_TGGTCTATCTTCGCCCAGTAGGCT-1	T202_B	M	1_AM_IFI27
T202_B_TAGTCTCCAACAGCACAGTAGGCT-1	T202_B	M	14_AM_Mito-high
T202_B_CTTTCTATCAATCCTGAGTAGGCT-1	T202_B	M	12_Mo-derived AM_APOE
T202_B_GTAACCACATGAGCTAAGAGGCAA-1	T202_B	M	12_Mo-derived AM_APOE
T202_B_CAGGTTCTCTGGCCATAGAGGCAA-1	T202_B	M	1_AM_IFI27
T202_B_TCTTGACCAACTAGTGAGTAGGCT-1	T202_B	M	10_AM
T202_B_TAGTTGCGTTGTGAGAAGAGGCAA-1	T202_B	M	11_AM
T202_B_TCCTGGTAGCTCCCTCAGAGGCAA-1	T202_B	M	1_AM_IFI27
T202_B_ACGGATTAGAGGTTTAAGAGGCAA-1	T202_B	M	13_AM_FN1_CCL18
T202_B_ATTTGCAGTAGCGGATAGTAGGCT-1	T202_B	M	14_AM_Mito-high
T202_B_TTCGTTCTCAGGAGCCAGAGGCAA-1	T202_B	M	11_AM
T202_B_AAAGGCTTCCGCCACAAGAGGCAA-1	T202_B	M	0_AM_APOC2
T202_B_TGGTTTAGTTTATGGCAGTAGGCT-1	T202_B	M	13_AM_FN1_CCL18
T202_B_AAGCGGCTCTTAATGCAGTAGGCT-1	T202_B	M	11_AM
T202_B_TAGAAAGCATTCATGCAGAGGCAA-1	T202_B	M	15_Mo-derived AM_FPR3
T202_B_AGTTACTTCTTCGCCCAGAGGCAA-1	T202_B	M	1_AM_IFI27
T202_B_GGTGTGATCCCATAATAGTAGGCT-1	T202_B	M	1_AM_IFI27
T202_B_TTCGATTAGGATCCAGAGAGGCAA-1	T202_B	M	1_AM_IFI27
T202_B_TTTCAAGGTGACCTGCAGAGGCAA-1	T202_B	M	10_AM
T202_B_CCCATAGGTCTCACTCAGTAGGCT-1	T202_B	M	16_AM_IFN-responsive
T202_B_CATGAGGTCACAGATAAGAGGCAA-1	T202_B	M	1_AM_IFI27
T202_B_GTCATTAGTGTGAGGTAGTAGGCT-1	T202_B	M	1_AM_IFI27
T202_B_AAGCCTTGTCGGTTTGAGTAGGCT-1	T202_B	M	12_Mo-derived AM_APOE
T202_B_GTTCCATCACTAGTAGAGTAGGCT-1	T202_B	M	1_AM_IFI27
T202_B_GGACCAGGTCCTGACAAGAGGCAA-1	T202_B	M	14_AM_Mito-high
T202_B_CAGAGAGCAGGCTATAAGTAGGCT-1	T202_B	M	10_AM
T202_B_TCAACCTCAAATGACTAGAGGCAA-1	T202_B	M	1_AM_IFI27
T202_B_GATCTTAGTTTCAGGTAGTAGGCT-1	T202_B	M	13_AM_FN1_CCL18
T202_B_TTGAACAAGGGTTAACAGAGGCAA-1	T202_B	M	1_AM_IFI27
T202_B_CATTTCGAGCTCGATCAGTAGGCT-1	T202_B	M	11_AM
T202_B_TAAACGGGTCTGTGATAGAGGCAA-1	T202_B	M	14_AM_Mito-high
T202_B_GCATGGATCCCACATAAGTAGGCT-1	T202_B	M	14_AM_Mito-high
T202_B_CATCGGTTCAGCCCTGAGTAGGCT-1	T202_B	M	1_AM_IFI27
T202_B_GTTGTGACAATTGAGTAGTAGGCT-1	T202_B	M	12_Mo-derived AM_APOE
T202_B_CTTGACTCAAGATAAGAGAGGCAA-1	T202_B	M	11_AM
T202_B_CAACCTTCAATTGAGTAGAGGCAA-1	T202_B	M	1_AM_IFI27
T202_B_TCATGAAAGCTTAAAGAGTAGGCT-1	T202_B	M	1_AM_IFI27
T202_B_CAGCAATAGGCTAGATAGTAGGCT-1	T202_B	M	16_AM_IFN-responsive
T202_B_TCCCTTTAGATTATCCAGTAGGCT-1	T202_B	M	0_AM_APOC2
T202_B_CATGTTGTCCTGACTAAGTAGGCT-1	T202_B	M	21_AM_proliferating
T202_B_CGGAACGGTTAGGCTTAGTAGGCT-1	T202_B	M	13_AM_FN1_CCL18
T202_B_GAGCATGTCTTAAGCTAGTAGGCT-1	T202_B	M	1_AM_IFI27
T202_B_TGGCCTTAGGCGCAGTAGTAGGCT-1	T202_B	M	1_AM_IFI27
T202_B_CTATGTTAGGGCGGTTAGTAGGCT-1	T202_B	M	14_AM_Mito-high
T202_B_CAGGTCAAGGGATGAAAGTAGGCT-1	T202_B	M	13_AM_FN1_CCL18
T202_B_TAGTGGCCATTAGTGGAGTAGGCT-1	T202_B	M	0_AM_APOC2
T202_B_CAGTATTTCAAAGGCTAGTAGGCT-1	T202_B	M	14_AM_Mito-high
T202_B_ACAGGTAGTATTCGGTAGTAGGCT-1	T202_B	M	10_AM
T202_B_CCTAGAGAGGTTCATTAGAGGCAA-1	T202_B	M	10_AM
T202_B_GGGCAATGTGCTGATTAGTAGGCT-1	T202_B	M	1_AM_IFI27
T202_B_CCATCAGGTCGGTTTGAGAGGCAA-1	T202_B	M	11_AM
T202_B_TTAGTCGTCGCTCAGTAGAGGCAA-1	T202_B	M	1_AM_IFI27
T202_B_CGACTTATCGCAAATAAGTAGGCT-1	T202_B	M	10_AM
T202_B_TGCCTTAAGGCCAACAAGTAGGCT-1	T202_B	M	15_Mo-derived AM_FPR3
T202_B_ACGTAGCCAGCTAGACAGTAGGCT-1	T202_B	M	14_AM_Mito-high
T202_B_CGCAGCACACTTAACCAGAGGCAA-1	T202_B	M	1_AM_IFI27
T202_B_TTACCATAGGCCAACAAGAGGCAA-1	T202_B	M	15_Mo-derived AM_FPR3
T202_B_GTCACAACAAGAACAAAGAGGCAA-1	T202_B	M	1_AM_IFI27
T202_B_TAACGCCTCGCCTATAAGAGGCAA-1	T202_B	M	18_Monocyte
T202_B_ACCCTCCTCTTGAATCAGAGGCAA-1	T202_B	M	14_AM_Mito-high
T202_B_TACCATCCACGGTCGAAGAGGCAA-1	T202_B	M	10_AM
T202_B_AAGACTCAGAGGCGGAAGAGGCAA-1	T202_B	M	10_AM
T202_B_GAGTAACTCAGCGGGTAGAGGCAA-1	T202_B	M	1_AM_IFI27
T202_B_CAATCGCTCAACCGGAAGTAGGCT-1	T202_B	M	15_Mo-derived AM_FPR3
T202_B_AACTAAGTCGTCAATTAGAGGCAA-1	T202_B	M	12_Mo-derived AM_APOE
T202_B_CGGGTTAAGTAAGTGCAGAGGCAA-1	T202_B	M	15_Mo-derived AM_FPR3
T202_B_CTACTGGGTAATCCGTAGAGGCAA-1	T202_B	M	14_AM_Mito-high
T202_B_TCATGAAAGGTCGAGCAGTAGGCT-1	T202_B	M	1_AM_IFI27
T202_B_AAGGACAAGAAGCAAGAGAGGCAA-1	T202_B	M	1_AM_IFI27
T202_B_CGACACAAGCGAGCTAAGTAGGCT-1	T202_B	M	14_AM_Mito-high
T202_B_TATGTTGGTGTTAGTCAGAGGCAA-1	T202_B	M	14_AM_Mito-high
T202_B_TGAAAGGAGGCGCAGTAGAGGCAA-1	T202_B	M	1_AM_IFI27
T202_B_ATTGTTGGTTCTTGAAAGTAGGCT-1	T202_B	M	10_AM
T202_B_TAGTTACTCCATAACTAGTAGGCT-1	T202_B	M	13_AM_FN1_CCL18
T202_B_GCTAACGAGACATAGCAGTAGGCT-1	T202_B	M	14_AM_Mito-high
T202_B_GGGAGTCTCGAACCGAAGTAGGCT-1	T202_B	M	12_Mo-derived AM_APOE
T202_B_TGTTCCTTCACTATACAGTAGGCT-1	T202_B	M	10_AM
T202_B_GATGCACCACCGGTAGAGTAGGCT-1	T202_B	M	16_AM_IFN-responsive
T202_B_AAACTGTCACGTAGGTAGAGGCAA-1	T202_B	M	14_AM_Mito-high
T202_B_CAGGTTACATGCAATGAGAGGCAA-1	T202_B	M	19_cDC1_Monocyte
T202_B_CGCCATCCACCACACCAGAGGCAA-1	T202_B	M	10_AM
T202_B_GTTAGGCCAAGTTTCCAGAGGCAA-1	T202_B	M	11_AM
T202_B_ATTTGTGGTCATTATGAGTAGGCT-1	T202_B	M	10_AM
T202_B_GCTGTCAGTTAGGCGGAGTAGGCT-1	T202_B	M	11_AM
T202_B_AACAAGCTCTAAATCCAGAGGCAA-1	T202_B	M	11_AM
T202_B_TCAACCTCATGGCGCAAGAGGCAA-1	T202_B	M	13_AM_FN1_CCL18
T202_B_GGCGATTCAATCTCTAAGTAGGCT-1	T202_B	M	18_Monocyte
T202_B_CTAACAGCAGAATCGCAGAGGCAA-1	T202_B	M	1_AM_IFI27
T202_B_TCAAGTTTCGCCTCTCAGTAGGCT-1	T202_B	M	15_Mo-derived AM_FPR3
T202_B_TGTCTTGAGTGTAATGAGAGGCAA-1	T202_B	M	10_AM
T202_B_TCCCGCAAGGTTGCTCAGTAGGCT-1	T202_B	M	1_AM_IFI27
T202_B_CCAATTAGTGTTCCAGAGAGGCAA-1	T202_B	M	13_AM_FN1_CCL18
T202_B_TGTTGACGTTCCGTGAAGAGGCAA-1	T202_B	M	10_AM
T202_B_GGCACAATCATGACAAAGTAGGCT-1	T202_B	M	14_AM_Mito-high
T202_B_CGTAAGTAGCTATCCAAGTAGGCT-1	T202_B	M	10_AM
T202_B_TCCTAAGTCTGGCCCAAGTAGGCT-1	T202_B	M	0_AM_APOC2
T202_B_GCTAGTCTCAGGTAGTAGAGGCAA-1	T202_B	M	14_AM_Mito-high
T202_B_TGCAAGCCACATACCTAGAGGCAA-1	T202_B	M	14_AM_Mito-high
T202_B_GCTCGTTAGGTTCTTGAGTAGGCT-1	T202_B	M	10_AM
T202_B_CTCTTGAAGTTTGCATAGTAGGCT-1	T202_B	M	10_AM
T202_B_GCTAACTGTATTCGGTAGAGGCAA-1	T202_B	M	1_AM_IFI27
T202_B_GGCTATTGTGGTGAGTAGAGGCAA-1	T202_B	M	10_AM
T202_B_CCGTTGTAGCTTACATAGTAGGCT-1	T202_B	M	15_Mo-derived AM_FPR3
T202_B_GTATTCGTCTCACAATAGAGGCAA-1	T202_B	M	11_AM
T202_B_AGGGACCTCCTCACTTAGAGGCAA-1	T202_B	M	0_AM_APOC2
T202_B_GGGCAATGTTCCTTTGAGAGGCAA-1	T202_B	M	16_AM_IFN-responsive
T202_B_CGTTACTCAGCTTTCGAGTAGGCT-1	T202_B	M	10_AM
T202_B_TATGATGAGTAATGGCAGAGGCAA-1	T202_B	M	10_AM
T202_B_ATAGGCGTCATCCCAAAGAGGCAA-1	T202_B	M	10_AM
T202_B_TGGACAAGTAGCCAAAAGTAGGCT-1	T202_B	M	1_AM_IFI27
T202_B_TAGGCTTGTCCTTAGGAGTAGGCT-1	T202_B	M	15_Mo-derived AM_FPR3
T202_B_GCAGGCTAGTTATCCGAGTAGGCT-1	T202_B	M	12_Mo-derived AM_APOE
T202_B_TCGAAGGTCCAGCTTAAGAGGCAA-1	T202_B	M	1_AM_IFI27
T202_B_GGATTGGTCAAGGGTTAGAGGCAA-1	T202_B	M	16_AM_IFN-responsive
T202_B_TGCAATAAGCTTCCTTAGAGGCAA-1	T202_B	M	11_AM
T202_B_TAACAGGGTGTGAGACAGAGGCAA-1	T202_B	M	11_AM
T202_B_ACGCCACGTGACCTGCAGAGGCAA-1	T202_B	M	16_AM_IFN-responsive
T202_B_CACAGCAAGGAGCCGTAGTAGGCT-1	T202_B	M	0_AM_APOC2
T202_B_CTAATGCGTCAGGAACAGTAGGCT-1	T202_B	M	1_AM_IFI27
T202_B_TGCGGCTGTAATCCTAAGAGGCAA-1	T202_B	M	3_Neutrophil_CXCR4-high
T202_B_CTTGCACAGAACCTCCAGTAGGCT-1	T202_B	M	10_AM
T202_B_TAAGTACCACGTAATGAGAGGCAA-1	T202_B	M	11_AM
T202_B_GTTGAATCATTGGGTAAGAGGCAA-1	T202_B	M	1_AM_IFI27
T202_B_CTTAGTGTCGTTCAATAGTAGGCT-1	T202_B	M	10_AM
T202_B_TCGATATTCCCTGGATAGTAGGCT-1	T202_B	M	18_Monocyte
T202_B_TCCTTGAAGGCCATTCAGAGGCAA-1	T202_B	M	12_Mo-derived AM_APOE
T202_B_GGCATGATCGCTCAACAGTAGGCT-1	T202_B	M	1_AM_IFI27
T202_B_GGCCTAAAGGCGCAGTAGTAGGCT-1	T202_B	M	13_AM_FN1_CCL18
T202_B_AGTGATTCATAGACCAAGAGGCAA-1	T202_B	M	13_AM_FN1_CCL18
T202_B_GATAAAGCATTTGGCTAGAGGCAA-1	T202_B	M	12_Mo-derived AM_APOE
T202_B_TAGGCGCAGGCAAGCCAGTAGGCT-1	T202_B	M	10_AM
T202_B_AGAGGAATCCAACAGGAGTAGGCT-1	T202_B	M	0_AM_APOC2
T202_B_CACAAGGTCCAAATTCAGAGGCAA-1	T202_B	M	0_AM_APOC2
T202_B_GTGGGAACACTTCGATAGAGGCAA-1	T202_B	M	11_AM
T202_B_AGTAACGGTTAGGCGGAGTAGGCT-1	T202_B	M	10_AM
T202_B_GGGTTTCTCATAATGGAGTAGGCT-1	T202_B	M	1_AM_IFI27
T202_B_TAGTGTGCACAATACGAGTAGGCT-1	T202_B	M	10_AM
T202_B_GTCGTTATCCAAAGGTAGTAGGCT-1	T202_B	M	1_AM_IFI27
T202_B_AGCAGCCAGCACGCAAAGAGGCAA-1	T202_B	M	16_AM_IFN-responsive
T202_B_TCTCAATAGCCTAAGGAGAGGCAA-1	T202_B	M	16_AM_IFN-responsive
T202_B_GCTTCGGTCAGTCTATAGTAGGCT-1	T202_B	M	13_AM_FN1_CCL18
T202_B_ATTATGGAGGGAGGATAGAGGCAA-1	T202_B	M	11_AM
T202_B_CTGGTGAAGGTGGATTAGAGGCAA-1	T202_B	M	18_Monocyte
T202_B_TAGGTTCGTAATGAACAGAGGCAA-1	T202_B	M	18_Monocyte
T202_B_CGGGCTACACCTTCTCAGTAGGCT-1	T202_B	M	11_AM
T202_B_AGCGACTCACGCAATAAGTAGGCT-1	T202_B	M	14_AM_Mito-high
T202_B_TTTCAAGGTGACCTTGAGTAGGCT-1	T202_B	M	10_AM
T202_B_ATCGTTAGTCCAGCACAGTAGGCT-1	T202_B	M	16_AM_IFN-responsive
T202_B_TTCAACTAGCTTACTGAGAGGCAA-1	T202_B	M	16_AM_IFN-responsive
T202_B_ACTGGCTTCTCACCGGAGTAGGCT-1	T202_B	M	13_AM_FN1_CCL18
T202_B_ATCCTTGAGTGATTTCAGTAGGCT-1	T202_B	M	16_AM_IFN-responsive
T202_B_GCAAACTAGTGATTTCAGTAGGCT-1	T202_B	M	16_AM_IFN-responsive
T202_B_GATGCAAGTAACCTTAAGAGGCAA-1	T202_B	M	16_AM_IFN-responsive
T202_B_CAATACTTCGTTCAATAGAGGCAA-1	T202_B	M	11_AM
T202_B_GCTCAGGCAACTTCGTAGTAGGCT-1	T202_B	M	10_AM
T202_B_AGGTTAATCAATCCTGAGAGGCAA-1	T202_B	M	2_Neutrophil_IFIT2_IL1RN
T202_B_GTGTGAGTCATCAAGAAGAGGCAA-1	T202_B	M	3_Neutrophil_CXCR4-high
T202_B_CTAACCTCACTAGTAGAGTAGGCT-1	T202_B	M	10_AM
T202_B_ACGCCACGTTGCCTGAAGTAGGCT-1	T202_B	M	15_Mo-derived AM_FPR3
T202_B_CTCTTGAAGGATCCCTAGAGGCAA-1	T202_B	M	1_AM_IFI27
T202_B_GCAAATGGTTAGGCTTAGAGGCAA-1	T202_B	M	14_AM_Mito-high
T202_B_TTAGCGGAGCCATAAAAGTAGGCT-1	T202_B	M	12_Mo-derived AM_APOE
T202_B_AACGTTCGTGCTGATTAGTAGGCT-1	T202_B	M	15_Mo-derived AM_FPR3
T202_B_CCGTACGTCAGTAGCGAGTAGGCT-1	T202_B	M	12_Mo-derived AM_APOE
T202_B_GGACATCCATCCAAGAAGAGGCAA-1	T202_B	M	13_AM_FN1_CCL18
T202_B_CTTCCTCCAAGCCACGAGTAGGCT-1	T202_B	M	11_AM
T202_B_GCGTTACTCACCCTCCAGTAGGCT-1	T202_B	M	1_AM_IFI27
T202_B_GTTCATTAGCGATGGCAGAGGCAA-1	T202_B	M	21_AM_proliferating
T202_B_TACTTTCGTCAATTCAAGAGGCAA-1	T202_B	M	0_AM_APOC2
T202_B_TACACCGGTATTCGGTAGTAGGCT-1	T202_B	M	1_AM_IFI27
T202_B_TTTCCTGGTTCCTTTGAGTAGGCT-1	T202_B	M	16_AM_IFN-responsive
T202_B_TGGTTAAAGCCACTCGAGTAGGCT-1	T202_B	M	1_AM_IFI27
T202_B_GGTCTAACAAGCCACGAGAGGCAA-1	T202_B	M	18_Monocyte
T202_B_GATTGCACATTGGGTAAGTAGGCT-1	T202_B	M	1_AM_IFI27
T202_B_GAAGTATGTTGTTTAGAGAGGCAA-1	T202_B	M	0_AM_APOC2
T202_B_CAATGTTTCGCGAGTAAGTAGGCT-1	T202_B	M	15_Mo-derived AM_FPR3
T202_B_CATTGACGTTTGCAACAGTAGGCT-1	T202_B	M	11_AM
T202_B_CTATAGGCAATTGAACAGTAGGCT-1	T202_B	M	14_AM_Mito-high
T202_B_GGTAATGGTGGATGGTAGAGGCAA-1	T202_B	M	10_AM
T202_B_CAGGCTAAGGTTGTGGAGTAGGCT-1	T202_B	M	11_AM
T202_B_GGAGCATGTCCTCATCAGAGGCAA-1	T202_B	M	12_Mo-derived AM_APOE
T202_B_AATCGCCTCCCAGACTAGTAGGCT-1	T202_B	M	1_AM_IFI27
T202_B_AATGGCAGTCATTACAAGAGGCAA-1	T202_B	M	1_AM_IFI27
T202_B_CGATTACGTCCATCAGAGTAGGCT-1	T202_B	M	11_AM
T202_B_GTCGTTATCGAAGTTAAGTAGGCT-1	T202_B	M	1_AM_IFI27
T202_B_TCGTTCGCAGCTAAGCAGTAGGCT-1	T202_B	M	11_AM
T202_B_GCGCAAGGTGAGAAGGAGTAGGCT-1	T202_B	M	15_Mo-derived AM_FPR3
T202_B_ATAAGCATCCAAACGGAGTAGGCT-1	T202_B	M	11_AM
T202_B_CCCAACTAGTGCCCTGAGTAGGCT-1	T202_B	M	10_AM
T202_B_TGCGCATTCAGGTAGTAGAGGCAA-1	T202_B	M	1_AM_IFI27
T202_B_AACCAACAGACCATGGAGAGGCAA-1	T202_B	M	10_AM
T202_B_TGTTCTTGTACTTCAAAGAGGCAA-1	T202_B	M	0_AM_APOC2
T202_B_GTTTAGTTCCTGGAAGAGAGGCAA-1	T202_B	M	1_AM_IFI27
T202_B_TCGATGACACCATACTAGTAGGCT-1	T202_B	M	3_Neutrophil_CXCR4-high
T202_B_AAAGATGCAATCATCCAGTAGGCT-1	T202_B	M	12_Mo-derived AM_APOE
T202_B_GCCTGAGCATTGCGCCAGTAGGCT-1	T202_B	M	11_AM
T202_B_AACTCGCTCATCGATTAGAGGCAA-1	T202_B	M	14_AM_Mito-high
T202_B_GATTACCGTCATGAAGAGTAGGCT-1	T202_B	M	12_Mo-derived AM_APOE
T202_B_TGTTTGAGTAATGGATAGTAGGCT-1	T202_B	M	10_AM
T202_B_TCCCGTTGTTGTCCAGAGTAGGCT-1	T202_B	M	10_AM
T202_B_GCTAGACCATGTGGGTAGAGGCAA-1	T202_B	M	0_AM_APOC2
T202_B_TGAATCTTCCTTGTTCAGAGGCAA-1	T202_B	M	1_AM_IFI27
T202_B_TATGTCCCAATTGAACAGAGGCAA-1	T202_B	M	10_AM
T202_B_GTCAGTGAGGCAAGTTAGAGGCAA-1	T202_B	M	12_Mo-derived AM_APOE
T202_B_TTCGAACGTTCCGGGTAGAGGCAA-1	T202_B	M	12_Mo-derived AM_APOE
T202_B_GGTTTATTCACCAGGAAGAGGCAA-1	T202_B	M	1_AM_IFI27
T202_B_CAGCTAGAGATTCGTTAGAGGCAA-1	T202_B	M	15_Mo-derived AM_FPR3
T202_B_AAGGCCATCCGCCATGAGAGGCAA-1	T202_B	M	14_AM_Mito-high
T202_B_CAACCTTCACATTCGTAGAGGCAA-1	T202_B	M	12_Mo-derived AM_APOE
T202_B_TGCATGACAACTTGTCAGAGGCAA-1	T202_B	M	15_Mo-derived AM_FPR3
T202_B_GCCATTTCATGTGGCGAGAGGCAA-1	T202_B	M	16_AM_IFN-responsive
T202_B_CATTACGTCGCCTATAAGTAGGCT-1	T202_B	M	1_AM_IFI27
T202_B_CTTGTGATCCAGAACGAGTAGGCT-1	T202_B	M	10_AM
T202_B_GGCTTAGAGGTAATGCAGTAGGCT-1	T202_B	M	12_Mo-derived AM_APOE
T202_B_CTAACCTCAGAGGCTTAGTAGGCT-1	T202_B	M	14_AM_Mito-high
T202_B_GAATTGATCCCTCAAAAGAGGCAA-1	T202_B	M	16_AM_IFN-responsive
T202_B_ATACCTGTCTAACCTGAGTAGGCT-1	T202_B	M	1_AM_IFI27
T202_B_AGCTGGATCTTTAGCGAGTAGGCT-1	T202_B	M	11_AM
T202_B_GAGCTTGAGTGTAATGAGTAGGCT-1	T202_B	M	0_AM_APOC2
T202_B_AGACCCGCACGGTCGAAGAGGCAA-1	T202_B	M	12_Mo-derived AM_APOE
T202_B_TGCGGTTTCGAACCGAAGAGGCAA-1	T202_B	M	11_AM
T202_B_AGAAGGTCAGGTAGCTAGAGGCAA-1	T202_B	M	11_AM
T202_B_GCTACAACATGGGTTAAGTAGGCT-1	T202_B	M	13_AM_FN1_CCL18
T202_B_ACCGGTTTCTATTGGTAGTAGGCT-1	T202_B	M	13_AM_FN1_CCL18
T202_B_TATGACTTCCATCCGGAGAGGCAA-1	T202_B	M	12_Mo-derived AM_APOE
T202_B_GCTTAGCTCACCCTGGAGTAGGCT-1	T202_B	M	12_Mo-derived AM_APOE
T202_B_CTCGATTCACATGCTTAGAGGCAA-1	T202_B	M	2_Neutrophil_IFIT2_IL1RN
T202_B_TGTAATGAGGCACAATAGAGGCAA-1	T202_B	M	15_Mo-derived AM_FPR3
T202_B_GTCCGTAGTTAGGTGAAGAGGCAA-1	T202_B	M	0_AM_APOC2
T202_B_GACAGGCTCATAGGTAAGTAGGCT-1	T202_B	M	16_AM_IFN-responsive
T202_B_TGTGGGTCAAAGCTCAAGTAGGCT-1	T202_B	M	1_AM_IFI27
T202_B_ATAAGCCAGCAAATTGAGTAGGCT-1	T202_B	M	10_AM
T202_B_GTATTACTCCAATAGAAGTAGGCT-1	T202_B	M	15_Mo-derived AM_FPR3
T202_B_TCTTTGTGTGTGATGAAGAGGCAA-1	T202_B	M	11_AM
T202_B_ACGGAACGTGCGGCAAAGTAGGCT-1	T202_B	M	14_AM_Mito-high
T202_B_TACATACTCGTGATTTAGTAGGCT-1	T202_B	M	1_AM_IFI27
T202_B_TGACTATTCCAAAGACAGAGGCAA-1	T202_B	M	18_Monocyte
T202_B_ACTCGAACAATCCACTAGTAGGCT-1	T202_B	M	12_Mo-derived AM_APOE
T202_B_TCTTCATGTCTTACTTAGTAGGCT-1	T202_B	M	10_AM
T202_B_TCAGGGATCACAATGAAGTAGGCT-1	T202_B	M	11_AM
T202_B_ATTGGGAGTTTGACTAAGTAGGCT-1	T202_B	M	11_AM
T202_B_TAGGTTGCAACCCTATAGTAGGCT-1	T202_B	M	14_AM_Mito-high
T202_B_AAGCGATTCGCTATATAGAGGCAA-1	T202_B	M	1_AM_IFI27
T202_B_GAGCTATAGGCAATCGAGTAGGCT-1	T202_B	M	13_AM_FN1_CCL18
T202_B_CTAGGCGCACCAGCTCAGAGGCAA-1	T202_B	M	1_AM_IFI27
T202_B_GATTAACCATTCCTGGAGTAGGCT-1	T202_B	M	12_Mo-derived AM_APOE
T202_B_GTTCTGTCATACTTCAAGAGGCAA-1	T202_B	M	1_AM_IFI27
T202_B_TGAGGTAGTTAGGTGAAGTAGGCT-1	T202_B	M	12_Mo-derived AM_APOE
T202_B_TTTAACGGTAGTAGGCAGTAGGCT-1	T202_B	M	11_AM
T202_B_AGTCACACAGGCCTCTAGAGGCAA-1	T202_B	M	2_Neutrophil_IFIT2_IL1RN
T202_B_AGCGTTTGTGTTCCAGAGTAGGCT-1	T202_B	M	10_AM
T202_B_CTAACTAGTAAGGCCGAGTAGGCT-1	T202_B	M	1_AM_IFI27
T202_B_CTAGTCTCAGGATTATAGAGGCAA-1	T202_B	M	11_AM
T202_B_TATGACTTCGCGTTCGAGAGGCAA-1	T202_B	M	13_AM_FN1_CCL18
T202_B_AAACGTTCATCCCAATAGAGGCAA-1	T202_B	M	12_Mo-derived AM_APOE
T202_B_CTGTGGCGTAAGCGTAAGAGGCAA-1	T202_B	M	1_AM_IFI27
T202_B_GGATTGGTCATGAATGAGTAGGCT-1	T202_B	M	12_Mo-derived AM_APOE
T202_B_TCGCTCGAGACAGACTAGTAGGCT-1	T202_B	M	12_Mo-derived AM_APOE
T202_B_AACCAACAGTTTGGTTAGAGGCAA-1	T202_B	M	14_AM_Mito-high
T202_B_TGGCGGTAGTGCCCTGAGTAGGCT-1	T202_B	M	1_AM_IFI27
T202_B_TCATTACAGCGGGACTAGTAGGCT-1	T202_B	M	1_AM_IFI27
T202_B_GCGCAAGGTAGTAGGCAGTAGGCT-1	T202_B	M	0_AM_APOC2
T202_B_TAACCCTCACATAGTGAGAGGCAA-1	T202_B	M	12_Mo-derived AM_APOE
T202_B_GGAACATTCATGGTCCAGTAGGCT-1	T202_B	M	10_AM
T202_B_ATCGAACAGCGATAACAGTAGGCT-1	T202_B	M	3_Neutrophil_CXCR4-high
T202_B_TACTAGTTCCACAACCAGTAGGCT-1	T202_B	M	10_AM
T202_B_CAGCTGGCAATAGAAGAGTAGGCT-1	T202_B	M	11_AM
T202_B_CATATTGGTACGATTCAGTAGGCT-1	T202_B	M	15_Mo-derived AM_FPR3
T202_B_TTTGCTGAGGAGGATAAGAGGCAA-1	T202_B	M	13_AM_FN1_CCL18
T202_B_ATCTTAGGTCAAAGGCAGAGGCAA-1	T202_B	M	13_AM_FN1_CCL18
T202_B_GGCTTAACAACAGCACAGTAGGCT-1	T202_B	M	19_cDC1_Monocyte
T202_B_GGCTGAGGTATTCGGTAGAGGCAA-1	T202_B	M	15_Mo-derived AM_FPR3
T202_B_GAGGCAACATGACCAAAGAGGCAA-1	T202_B	M	10_AM
T202_B_ACTAGTCGTTAAGGATAGTAGGCT-1	T202_B	M	19_cDC1_Monocyte
T202_B_TACTTTCGTATAGCGAAGTAGGCT-1	T202_B	M	1_AM_IFI27
T202_B_CCACTAATCGCGGAACAGAGGCAA-1	T202_B	M	14_AM_Mito-high
T202_B_TTTAGTCAGCTAGCCTAGTAGGCT-1	T202_B	M	13_AM_FN1_CCL18
T202_B_CCCATCCTCCAGAAACAGTAGGCT-1	T202_B	M	12_Mo-derived AM_APOE
T202_B_CAGAATGGTGACCTGCAGAGGCAA-1	T202_B	M	15_Mo-derived AM_FPR3
T202_B_GTGTTAAAGGAGCCGTAGAGGCAA-1	T202_B	M	12_Mo-derived AM_APOE
T202_B_CATGCTCAGGAAACTCAGTAGGCT-1	T202_B	M	12_Mo-derived AM_APOE
T202_B_CTTGCTGCACAGCAACAGAGGCAA-1	T202_B	M	14_AM_Mito-high
T202_B_TGTGAGCCACCATACTAGTAGGCT-1	T202_B	M	14_AM_Mito-high
T202_B_CGAATATCATTAGCGAAGTAGGCT-1	T202_B	M	11_AM
T202_B_AACCATAAGTGAGTTAAGTAGGCT-1	T202_B	M	11_AM
T202_B_GGAACATTCGGTTATTAGTAGGCT-1	T202_B	M	1_AM_IFI27
T202_B_TAGAGGTTCAAAGGGAAGAGGCAA-1	T202_B	M	1_AM_IFI27
T202_B_GACCAAGTCGCTTGACAGAGGCAA-1	T202_B	M	13_AM_FN1_CCL18
T202_B_GGATGGCTCCGCAATCAGAGGCAA-1	T202_B	M	13_AM_FN1_CCL18
T202_B_TCGGCTAGTATGTGAGAGAGGCAA-1	T202_B	M	18_Monocyte
T202_B_ACATTACTCTTTGGATAGTAGGCT-1	T202_B	M	11_AM
T202_B_GCTGGGTAGCGCTTACAGTAGGCT-1	T202_B	M	13_AM_FN1_CCL18
T202_B_ACTTAGTTCAGGGCACAGAGGCAA-1	T202_B	M	12_Mo-derived AM_APOE
T202_B_CGACTTTCACCGTTTGAGTAGGCT-1	T202_B	M	10_AM
T202_B_GGAGTCTCACGTAAATAGTAGGCT-1	T202_B	M	1_AM_IFI27
T202_B_CCTAATCCAAACCGTAAGTAGGCT-1	T202_B	M	10_AM
T202_B_TGGTAATCAGCTTAAGAGAGGCAA-1	T202_B	M	11_AM
T202_B_GAGATACTCTAATGGAAGTAGGCT-1	T202_B	M	11_AM
T202_B_CAATAGTCACAATACGAGTAGGCT-1	T202_B	M	10_AM
T202_B_TGATCTTAGGTCACTCAGTAGGCT-1	T202_B	M	10_AM
T202_B_GAATTGATCGTGATTTAGTAGGCT-1	T202_B	M	1_AM_IFI27
T202_B_GATCGATAGCGAATACAGAGGCAA-1	T202_B	M	10_AM
T202_B_ATTGGGAGTTCACCAGAGAGGCAA-1	T202_B	M	16_AM_IFN-responsive
T202_B_GGTCCGTGTTAGACTCAGTAGGCT-1	T202_B	M	1_AM_IFI27
T202_B_AGGACAAAGCTAAATGAGTAGGCT-1	T202_B	M	11_AM
T202_B_GCAAGTTAGCGAGTTGAGTAGGCT-1	T202_B	M	0_AM_APOC2
T202_B_CTATATCAGTCTACCAAGTAGGCT-1	T202_B	M	11_AM
T202_B_CAGCTAGAGGTTAGTAAGAGGCAA-1	T202_B	M	12_Mo-derived AM_APOE
T202_B_GCTGGTAAGGGCCTTTAGAGGCAA-1	T202_B	M	13_AM_FN1_CCL18
T202_B_GTGGACATCAGGCTGAAGTAGGCT-1	T202_B	M	11_AM
T202_B_GTCGGTTTCCAATGAAAGTAGGCT-1	T202_B	M	1_AM_IFI27
T202_B_CACCCATAGTTATCCGAGAGGCAA-1	T202_B	M	18_Monocyte
T202_B_TCGTCCCTCAGGCTGAAGTAGGCT-1	T202_B	M	14_AM_Mito-high
T202_B_GGCCAGTAGGTTCATTAGAGGCAA-1	T202_B	M	3_Neutrophil_CXCR4-high
T202_B_AGCTATGCATTGAGATAGAGGCAA-1	T202_B	M	11_AM
T202_B_TTGGTTAGTTAGCGGGAGTAGGCT-1	T202_B	M	14_AM_Mito-high
T202_B_ATCGATTTCCTTTCTAAGAGGCAA-1	T202_B	M	11_AM
T202_B_TCGCTTGCATCATCACAGTAGGCT-1	T202_B	M	15_Mo-derived AM_FPR3
T202_B_AATGACCAGGCCAACAAGTAGGCT-1	T202_B	M	11_AM
T202_B_ACTAAGTCATCACGCCAGTAGGCT-1	T202_B	M	13_AM_FN1_CCL18
T202_B_TAAGTACCAAGCCTCCAGAGGCAA-1	T202_B	M	12_Mo-derived AM_APOE
T202_B_GTGGGAACACCACATTAGTAGGCT-1	T202_B	M	1_AM_IFI27
T202_B_GCCCTGATCAAGGTCGAGTAGGCT-1	T202_B	M	10_AM
T202_B_CTCAAGACATGAAGCCAGAGGCAA-1	T202_B	M	1_AM_IFI27
T202_B_CACCTGGTCACCAGCTAGTAGGCT-1	T202_B	M	12_Mo-derived AM_APOE
T202_B_ACTTATGGTCGAGGCAAGTAGGCT-1	T202_B	M	11_AM
T202_B_AGACTCCTCAATGTGAAGTAGGCT-1	T202_B	M	16_AM_IFN-responsive
T202_B_TAGGTTAAGCTCAACCAGTAGGCT-1	T202_B	M	16_AM_IFN-responsive
T202_B_TCGCTCGAGACTGAGTAGTAGGCT-1	T202_B	M	1_AM_IFI27
T202_B_CATGTTGTCGGTAAGTAGTAGGCT-1	T202_B	M	14_AM_Mito-high
T202_B_GGTTTCCAGTCAATGAAGTAGGCT-1	T202_B	M	13_AM_FN1_CCL18
T202_B_CAGGATTAGGGCCTTTAGAGGCAA-1	T202_B	M	1_AM_IFI27
T202_B_CTAGATAAGAACCTCCAGAGGCAA-1	T202_B	M	2_Neutrophil_IFIT2_IL1RN
T202_B_CTGTTTACAATACTGGAGTAGGCT-1	T202_B	M	11_AM
T202_B_TCTTTGTGTATTGACCAGAGGCAA-1	T202_B	M	11_AM
T202_B_GTTGTTGTCAAGGGCCAGAGGCAA-1	T202_B	M	10_AM
T202_B_GTAACCTGTCCCTCTGAGAGGCAA-1	T202_B	M	15_Mo-derived AM_FPR3
T202_B_AGTAACGGTATTTACGAGAGGCAA-1	T202_B	M	11_AM
T202_B_AGCGCGAGTGTGGCTCAGTAGGCT-1	T202_B	M	1_AM_IFI27
T202_B_AAGGTTATCCTCACTTAGTAGGCT-1	T202_B	M	14_AM_Mito-high
T202_B_GGTAGTTAGGACTTGGAGTAGGCT-1	T202_B	M	0_AM_APOC2
T202_B_GTTCCATCATGAAGCCAGTAGGCT-1	T202_B	M	13_AM_FN1_CCL18
T202_B_CTTCAATAGAAGTAGGAGTAGGCT-1	T202_B	M	11_AM
T202_B_CGCCATCCAAACCGTAAGTAGGCT-1	T202_B	M	1_AM_IFI27
T202_B_TAGGAGGCACGTGCTCAGAGGCAA-1	T202_B	M	15_Mo-derived AM_FPR3
T202_B_ATCGTGACACCACACCAGAGGCAA-1	T202_B	M	12_Mo-derived AM_APOE
T202_B_AGCTGGCAGGGTTAACAGAGGCAA-1	T202_B	M	15_Mo-derived AM_FPR3
T202_B_GACTTTGTCATGCGGAAGAGGCAA-1	T202_B	M	18_Monocyte
T202_B_CAAAGGGCATAGCCTTAGTAGGCT-1	T202_B	M	15_Mo-derived AM_FPR3
T202_B_TGGGTCCGTCCGGGTTAGAGGCAA-1	T202_B	M	1_AM_IFI27
T202_B_CCTAACGGTTAGTCTAAGAGGCAA-1	T202_B	M	21_AM_proliferating
T202_B_GCATGGATCCTTAGATAGAGGCAA-1	T202_B	M	10_AM
T202_B_TTCCTTTCATGAAGCCAGTAGGCT-1	T202_B	M	2_Neutrophil_IFIT2_IL1RN
T202_B_CGGGATGGTTCCAGCAAGAGGCAA-1	T202_B	M	1_AM_IFI27
T202_B_GACTTACGTTTGTTGAAGAGGCAA-1	T202_B	M	10_AM
T202_B_GCGATTGAGGTTTCGCAGAGGCAA-1	T202_B	M	13_AM_FN1_CCL18
T202_B_ATACGTAAGTGTTTCGAGTAGGCT-1	T202_B	M	13_AM_FN1_CCL18
T202_B_AATCACGCACGGTACGAGAGGCAA-1	T202_B	M	13_AM_FN1_CCL18
T202_B_TTAAACCTCCAAAGGTAGTAGGCT-1	T202_B	M	11_AM
T202_B_AAGGCCGGTGACATGAAGTAGGCT-1	T202_B	M	11_AM
T202_B_GGACTAAGTTCCTTCAAGAGGCAA-1	T202_B	M	15_Mo-derived AM_FPR3
T202_B_TCTGGAACACTAGTAGAGTAGGCT-1	T202_B	M	14_AM_Mito-high
T202_B_CTTACCGCATCATAGGAGAGGCAA-1	T202_B	M	11_AM
T202_B_CTTCCTCCATTGAGATAGAGGCAA-1	T202_B	M	14_AM_Mito-high
T202_B_CCAGCTAGTCGAGGCAAGAGGCAA-1	T202_B	M	1_AM_IFI27
T202_B_TCTCGCCTCGAAGCATAGAGGCAA-1	T202_B	M	1_AM_IFI27
T202_B_CTAGGCGCAGATTGCAAGTAGGCT-1	T202_B	M	16_AM_IFN-responsive
T202_B_ATTGCTCCATCGTTCGAGTAGGCT-1	T202_B	M	11_AM
T202_B_GGTCTAACACTTTACAAGTAGGCT-1	T202_B	M	12_Mo-derived AM_APOE
T202_B_TGAACCTGTACCTAGTAGAGGCAA-1	T202_B	M	11_AM
T202_B_AGACTGAGTCAAACTCAGTAGGCT-1	T202_B	M	1_AM_IFI27
T202_B_ACGAATATCACATTACAGAGGCAA-1	T202_B	M	12_Mo-derived AM_APOE
T202_B_GTTTGTAGTTCAAGCTAGTAGGCT-1	T202_B	M	11_AM
T202_B_AAACGTTCACCACATTAGAGGCAA-1	T202_B	M	13_AM_FN1_CCL18
T202_B_AACGTTCGTTTGTTGAAGTAGGCT-1	T202_B	M	18_Monocyte
T202_B_TGTACCTCAAGTGGCTAGTAGGCT-1	T202_B	M	12_Mo-derived AM_APOE
T202_B_CATTTCGAGGTTCCGTAGAGGCAA-1	T202_B	M	12_Mo-derived AM_APOE
T202_B_GCTGGTAAGCTAAATGAGAGGCAA-1	T202_B	M	10_AM
T202_B_GATTCCCAGTCTGTGCAGTAGGCT-1	T202_B	M	13_AM_FN1_CCL18
T202_B_TTCGCGCCATCAGGTAAGAGGCAA-1	T202_B	M	13_AM_FN1_CCL18
T202_B_AAGAATCGTTGTGACTAGTAGGCT-1	T202_B	M	11_AM
T202_B_ACCCTTCGTTATGTGCAGAGGCAA-1	T202_B	M	12_Mo-derived AM_APOE
T202_B_ACAAACCAGCTCATTGAGAGGCAA-1	T202_B	M	14_AM_Mito-high
T202_B_CCTCACACATCACGAAAGAGGCAA-1	T202_B	M	11_AM
T202_B_CACAGATAGACATAGCAGTAGGCT-1	T202_B	M	11_AM
T202_B_CTATATCAGGTCACTCAGAGGCAA-1	T202_B	M	15_Mo-derived AM_FPR3
T202_B_GCTTAGTGTAAATAGCAGAGGCAA-1	T202_B	M	18_Monocyte
T202_B_ACCCGCTCATCGAACAAGAGGCAA-1	T202_B	M	11_AM
T202_B_ACAAAGGAGCGCTAGAAGAGGCAA-1	T202_B	M	10_AM
T202_B_GGCCTATTCCTCTAAGAGAGGCAA-1	T202_B	M	11_AM
T202_B_GTATTCGTCGAGGCGTAGAGGCAA-1	T202_B	M	11_AM
T202_B_AGCCAATAGCACGGTAAGAGGCAA-1	T202_B	M	10_AM
T202_B_ACGTCAACACAATCGAAGTAGGCT-1	T202_B	M	0_AM_APOC2
T202_B_GCTAGACCAAATAAGGAGAGGCAA-1	T202_B	M	21_AM_proliferating
T202_B_CGTGTTTCATTCTGTAAGAGGCAA-1	T202_B	M	15_Mo-derived AM_FPR3
T202_B_CAGAATGGTTGTCAGTAGAGGCAA-1	T202_B	M	13_AM_FN1_CCL18
T202_B_CTAGGTTGTTGTTGGTAGAGGCAA-1	T202_B	M	0_AM_APOC2
T202_B_TCAATCTAGTAATGGCAGTAGGCT-1	T202_B	M	1_AM_IFI27
T202_B_GTGAAACTCATAATCCAGTAGGCT-1	T202_B	M	12_Mo-derived AM_APOE
T202_B_CGACTTTCACCACATTAGTAGGCT-1	T202_B	M	21_AM_proliferating
T202_B_CTTAATGGTAACTTGCAGTAGGCT-1	T202_B	M	1_AM_IFI27
T202_B_ACATGTTTCGAAGTTAAGAGGCAA-1	T202_B	M	15_Mo-derived AM_FPR3
T202_B_CTAAATGAGTTTGACTAGAGGCAA-1	T202_B	M	16_AM_IFN-responsive
T202_B_CATGCCAGTTAATGCCAGAGGCAA-1	T202_B	M	0_AM_APOC2
T202_B_TATTTGCAGTTTCGGCAGTAGGCT-1	T202_B	M	15_Mo-derived AM_FPR3
T202_B_CCATTAGTCCTGTTCTAGAGGCAA-1	T202_B	M	11_AM
T202_B_TAGGAGGCAAGCCAGTAGTAGGCT-1	T202_B	M	1_AM_IFI27
T202_B_CTAGATAAGGTTTCGCAGAGGCAA-1	T202_B	M	12_Mo-derived AM_APOE
T202_B_GTTAGGCCATTGTACCAGTAGGCT-1	T202_B	M	19_cDC1_Monocyte
T202_B_TAACTGTTCACTATACAGAGGCAA-1	T202_B	M	14_AM_Mito-high
T202_B_AACCAGGTCAACTGGGAGTAGGCT-1	T202_B	M	11_AM
T202_B_CAGGTTGAGGTTTCCAAGAGGCAA-1	T202_B	M	13_AM_FN1_CCL18
T202_B_TGTTCACCACTCAGTTAGAGGCAA-1	T202_B	M	1_AM_IFI27
T202_B_CGGAACCAGGGTTACGAGAGGCAA-1	T202_B	M	12_Mo-derived AM_APOE
T202_B_CTCATTACATGGCTTTAGTAGGCT-1	T202_B	M	13_AM_FN1_CCL18
T202_B_CTGTGTGGTGCGGCTTAGTAGGCT-1	T202_B	M	11_AM
T202_B_AAACCGGTCGAAGGCCAGTAGGCT-1	T202_B	M	1_AM_IFI27
T202_B_TGACATAAGGGCAGTCAGAGGCAA-1	T202_B	M	1_AM_IFI27
T202_B_AGCGATCCATCATCACAGTAGGCT-1	T202_B	M	10_AM
T202_B_TGATGGCCAGTAATACAGTAGGCT-1	T202_B	M	1_AM_IFI27
T202_B_CTTCAATAGGCGGATCAGTAGGCT-1	T202_B	M	11_AM
T202_B_TGACAACAGTCTTGCAAGTAGGCT-1	T202_B	M	16_AM_IFN-responsive
T202_B_GCGCACACACCACACCAGTAGGCT-1	T202_B	M	13_AM_FN1_CCL18
T202_B_TCGCGGACAATGAATCAGTAGGCT-1	T202_B	M	14_AM_Mito-high
T202_B_TTGTGAGCACAGCAACAGTAGGCT-1	T202_B	M	11_AM
T202_B_TGAAAGGAGTTTACCGAGAGGCAA-1	T202_B	M	11_AM
T202_B_CTAAGGGTCTAGCGGAAGAGGCAA-1	T202_B	M	12_Mo-derived AM_APOE
T202_B_CAAGATTCAACTATCCAGAGGCAA-1	T202_B	M	15_Mo-derived AM_FPR3
T202_B_GCTCGCTCAACTTGTCAGTAGGCT-1	T202_B	M	12_Mo-derived AM_APOE
T202_B_ACCGCCTCAGGATTGCAGAGGCAA-1	T202_B	M	12_Mo-derived AM_APOE
T202_B_CTTCCTCCACAAATACAGTAGGCT-1	T202_B	M	1_AM_IFI27
T202_B_AAGCTAATCGATTCTGAGTAGGCT-1	T202_B	M	1_AM_IFI27
T202_B_AATGCGCCATTGAGATAGAGGCAA-1	T202_B	M	12_Mo-derived AM_APOE
T202_B_GAACAGGCAATGAATCAGAGGCAA-1	T202_B	M	13_AM_FN1_CCL18
T202_B_CTGCAAACATTTATCGAGTAGGCT-1	T202_B	M	10_AM
T202_B_GGCAATAGTCAACTACAGAGGCAA-1	T202_B	M	18_Monocyte
T202_B_GTCACTCAGAGGTTTAAGTAGGCT-1	T202_B	M	10_AM
T202_B_CAGATAATCGTTCAATAGTAGGCT-1	T202_B	M	12_Mo-derived AM_APOE
T202_B_CCACTATCAACCGGATAGTAGGCT-1	T202_B	M	1_AM_IFI27
T202_B_GTATTACTCTGGTCTAAGAGGCAA-1	T202_B	M	13_AM_FN1_CCL18
T202_B_AGCATGGTCGCGTTACAGAGGCAA-1	T202_B	M	1_AM_IFI27
T202_B_CATTACGTCGGTTATTAGAGGCAA-1	T202_B	M	1_AM_IFI27
T202_B_GCCTCGATCAAGCCAGAGAGGCAA-1	T202_B	M	1_AM_IFI27
T202_B_GGTCCGTGTGAACCAAAGTAGGCT-1	T202_B	M	0_AM_APOC2
T202_B_CAATGGGTCAATCGCCAGAGGCAA-1	T202_B	M	10_AM
T202_B_TGTTGCATCACCTAATAGAGGCAA-1	T202_B	M	11_AM
T202_B_TAGTTGCGTTAATGCCAGAGGCAA-1	T202_B	M	13_AM_FN1_CCL18
T202_B_GGTTCACTCGGTAAACAGTAGGCT-1	T202_B	M	11_AM
T202_B_ACAGGTAGTGACATGAAGTAGGCT-1	T202_B	M	1_AM_IFI27
T202_B_AGTCAATCATCAAGTGAGTAGGCT-1	T202_B	M	14_AM_Mito-high
T202_B_GCATTTGTCTATCGGCAGTAGGCT-1	T202_B	M	13_AM_FN1_CCL18
T202_B_GAATGCGTCATTGAGAAGAGGCAA-1	T202_B	M	10_AM
T202_B_ATTGAGTCATATAGGTAGTAGGCT-1	T202_B	M	10_AM
T202_B_TACGGACCATATGGTGAGTAGGCT-1	T202_B	M	15_Mo-derived AM_FPR3
T202_B_TCGCATTCATACTTGCAGTAGGCT-1	T202_B	M	2_Neutrophil_IFIT2_IL1RN
T202_B_GACAGGGAGTGAATCAAGTAGGCT-1	T202_B	M	1_AM_IFI27
T202_B_TTGCGCTAGCAAAGCTAGTAGGCT-1	T202_B	M	14_AM_Mito-high
T202_B_TTTAGTCAGGTCAAACAGAGGCAA-1	T202_B	M	14_AM_Mito-high
T202_B_GAGTATGGTGTTAGCTAGTAGGCT-1	T202_B	M	0_AM_APOC2
T202_B_GCAAATTCACCATCCAAGTAGGCT-1	T202_B	M	11_AM
T202_B_TGCGCCTCAATAAGGAAGTAGGCT-1	T202_B	M	14_AM_Mito-high
T202_B_ACAGGTAGTGTGTCGCAGAGGCAA-1	T202_B	M	1_AM_IFI27
T202_B_GCATGGATCCTGACTAAGAGGCAA-1	T202_B	M	0_AM_APOC2
T202_B_GACCTGAAGTAAACCAAGTAGGCT-1	T202_B	M	1_AM_IFI27
T202_B_CCTGGTAGTTGGGCGAAGTAGGCT-1	T202_B	M	12_Mo-derived AM_APOE
T202_B_GTAAACCAGGGCACTAAGAGGCAA-1	T202_B	M	1_AM_IFI27
T202_B_CTTGCGCCAAGGCGTTAGTAGGCT-1	T202_B	M	18_Monocyte
T202_B_GTTGTAAAGGTTGGGCAGTAGGCT-1	T202_B	M	15_Mo-derived AM_FPR3
T202_B_CTAGTCTCAGGTATTGAGAGGCAA-1	T202_B	M	1_AM_IFI27
T202_B_AACAAGCTCTGCCATAAGTAGGCT-1	T202_B	M	13_AM_FN1_CCL18
T202_B_CTCATTACAGGCTATAAGTAGGCT-1	T202_B	M	15_Mo-derived AM_FPR3
T202_B_ATTTGGTTCTGCAACCAGAGGCAA-1	T202_B	M	14_AM_Mito-high
T202_B_TAACACGCATATCGCTAGAGGCAA-1	T202_B	M	2_Neutrophil_IFIT2_IL1RN
T202_B_ACCTCATCACAATAGTAGAGGCAA-1	T202_B	M	15_Mo-derived AM_FPR3
T202_B_TCCAGGAAGCGATAACAGAGGCAA-1	T202_B	M	11_AM
T202_B_GTCAACTGTGAGTAATAGTAGGCT-1	T202_B	M	14_AM_Mito-high
T202_B_TGACTATTCATCGATTAGAGGCAA-1	T202_B	M	16_AM_IFN-responsive
T202_B_TTAGTCGTCGTTCGTAAGAGGCAA-1	T202_B	M	1_AM_IFI27
T202_B_CATGCTGGTTAGCTCGAGAGGCAA-1	T202_B	M	15_Mo-derived AM_FPR3
T202_B_CTTGGTTCAAGCCAGTAGAGGCAA-1	T202_B	M	11_AM
T202_B_TAGTTACTCGCTATATAGTAGGCT-1	T202_B	M	1_AM_IFI27
T202_B_GGTACGTCAATCAAGTAGTAGGCT-1	T202_B	M	12_Mo-derived AM_APOE
T202_B_AAGTTGTCATAGCGCGAGTAGGCT-1	T202_B	M	15_Mo-derived AM_FPR3
T202_B_TAGTGGCCATGGCGCAAGTAGGCT-1	T202_B	M	14_AM_Mito-high
T202_B_TTTCCTGGTTAATTCGAGTAGGCT-1	T202_B	M	11_AM
T202_B_CAATCCATCAAAGGCTAGTAGGCT-1	T202_B	M	1_AM_IFI27
T202_B_TCTGTGATCTTCGCCCAGTAGGCT-1	T202_B	M	1_AM_IFI27
T202_B_TCACTTTGTCCACAATAGAGGCAA-1	T202_B	M	1_AM_IFI27
T202_B_AGCGCTAAGAATGGCTAGAGGCAA-1	T202_B	M	12_Mo-derived AM_APOE
T202_B_ACGGATTAGGTCTTTGAGAGGCAA-1	T202_B	M	1_AM_IFI27
T202_B_GGAACAAAGCTCCCTCAGTAGGCT-1	T202_B	M	1_AM_IFI27
T202_B_CATCGGTTCAGGCCAAAGAGGCAA-1	T202_B	M	11_AM
T202_B_AGTGATGGTGGTGAGTAGAGGCAA-1	T202_B	M	16_AM_IFN-responsive
T202_B_TTAAGGATCGTCCATAAGAGGCAA-1	T202_B	M	1_AM_IFI27
T202_B_AGATTGATCGGTAATAAGAGGCAA-1	T202_B	M	11_AM
T202_B_CCAGAAAGTTACTCCCAGAGGCAA-1	T202_B	M	13_AM_FN1_CCL18
T202_B_CGATAAATCGAGAGAAAGAGGCAA-1	T202_B	M	1_AM_IFI27
T202_B_CCGTAATGTTTATGGCAGAGGCAA-1	T202_B	M	1_AM_IFI27
T202_B_ACTCCCACATTTGTTGAGTAGGCT-1	T202_B	M	11_AM
T202_B_GGCGTAATCGCCTGCAAGTAGGCT-1	T202_B	M	14_AM_Mito-high
T202_B_TGGTCTATCCTTGTTCAGTAGGCT-1	T202_B	M	14_AM_Mito-high
T202_B_AAGGTTATCATTGAAGAGAGGCAA-1	T202_B	M	10_AM
T202_B_AATATGGTCCTTAGATAGTAGGCT-1	T202_B	M	13_AM_FN1_CCL18
T202_B_TAGTGTGCATTTGGCTAGTAGGCT-1	T202_B	M	13_AM_FN1_CCL18
T202_B_CTACCATCAAATACCGAGTAGGCT-1	T202_B	M	14_AM_Mito-high
T202_B_ATAAGCATCCTCAATGAGTAGGCT-1	T202_B	M	14_AM_Mito-high
T202_B_TGAGACTAGGCGCAACAGAGGCAA-1	T202_B	M	12_Mo-derived AM_APOE
T202_B_GATCGATAGCAGGTCAAGTAGGCT-1	T202_B	M	15_Mo-derived AM_FPR3
T202_B_AAATCACCACCGTTTGAGAGGCAA-1	T202_B	M	11_AM
T202_B_CGAACTTGTGGTTCTGAGAGGCAA-1	T202_B	M	16_AM_IFN-responsive
T202_B_TCTCTATGTTCACCAGAGTAGGCT-1	T202_B	M	15_Mo-derived AM_FPR3
T202_B_TTACGGACAAGGTGCTAGTAGGCT-1	T202_B	M	15_Mo-derived AM_FPR3
T202_B_TGGCGGTAGTCACTATAGTAGGCT-1	T202_B	M	12_Mo-derived AM_APOE
T202_B_TGAAAGGAGTTTCGGCAGAGGCAA-1	T202_B	M	0_AM_APOC2
T202_B_GTGCGGTAGTTGGCCTAGTAGGCT-1	T202_B	M	1_AM_IFI27
T202_B_ATCGCTCAGTGTAATGAGTAGGCT-1	T202_B	M	11_AM
T202_B_GCCGTGACACCGGCAAAGAGGCAA-1	T202_B	M	0_AM_APOC2
T202_B_CCCATCACAAACCGGTAGAGGCAA-1	T202_B	M	12_Mo-derived AM_APOE
T202_B_GGGACAACAATGTTCCAGTAGGCT-1	T202_B	M	1_AM_IFI27
T202_B_GTAGCCCGTGAACGACAGTAGGCT-1	T202_B	M	13_AM_FN1_CCL18
T202_B_TCGGCCATCTAACCATAGTAGGCT-1	T202_B	M	10_AM
T202_B_CATTAGGCACCGTTTGAGAGGCAA-1	T202_B	M	12_Mo-derived AM_APOE
T202_B_AATGCGCCAACATGATAGAGGCAA-1	T202_B	M	16_AM_IFN-responsive
T202_B_ATGTTCCCACCATCCAAGTAGGCT-1	T202_B	M	14_AM_Mito-high
T202_B_GGAACCATCCTAATCGAGAGGCAA-1	T202_B	M	12_Mo-derived AM_APOE
T202_B_ACTAATGAGCGCTCCAAGAGGCAA-1	T202_B	M	1_AM_IFI27
T202_B_GACCTGAAGATGAACCAGTAGGCT-1	T202_B	M	15_Mo-derived AM_FPR3
T202_B_TGGCGGTAGTTACAGAAGTAGGCT-1	T202_B	M	13_AM_FN1_CCL18
T202_B_GCTCAGGCAAATATGCAGAGGCAA-1	T202_B	M	14_AM_Mito-high
T202_B_CTTAGCGGTGCAGCTCAGAGGCAA-1	T202_B	M	11_AM
T202_B_GCAGTAAGTTGTGACTAGTAGGCT-1	T202_B	M	10_AM
T202_B_GATTATCTCGAACGTGAGAGGCAA-1	T202_B	M	1_AM_IFI27
T202_B_TATACCTAGATTCCCAAGTAGGCT-1	T202_B	M	16_AM_IFN-responsive
T202_B_AGAAACCTCAAGCCAGAGAGGCAA-1	T202_B	M	0_AM_APOC2
T202_B_TGAATAGTCAGTTAGAAGTAGGCT-1	T202_B	M	10_AM
T202_B_ATTGAGTCAGGAATAAAGTAGGCT-1	T202_B	M	10_AM
T202_B_CAGTGAAGTAGCCTTGAGTAGGCT-1	T202_B	M	2_Neutrophil_IFIT2_IL1RN
T202_B_TCGAAGGTCGGTTCACAGAGGCAA-1	T202_B	M	21_AM_proliferating
T202_B_GCATGCAAGCCATAAAAGAGGCAA-1	T202_B	M	13_AM_FN1_CCL18
T202_B_GTTTACGTCCGCAACTAGAGGCAA-1	T202_B	M	14_AM_Mito-high
T202_B_GGAGTCTCATAAGCTGAGTAGGCT-1	T202_B	M	0_AM_APOC2
T202_B_CAGGTTCTCTAGTTACAGAGGCAA-1	T202_B	M	15_Mo-derived AM_FPR3
T202_B_CCTTCCATCATCAGCCAGTAGGCT-1	T202_B	M	13_AM_FN1_CCL18
T202_B_CTTCGCCTCATTGCATAGTAGGCT-1	T202_B	M	10_AM
T202_B_GTCAAAGGTGGCTTTGAGAGGCAA-1	T202_B	M	14_AM_Mito-high
T202_B_TCGGCTAGTTCTTGAAAGTAGGCT-1	T202_B	M	0_AM_APOC2
T202_B_TCCATTTGTGACATGAAGAGGCAA-1	T202_B	M	12_Mo-derived AM_APOE
T202_B_TAGCCTATCAGGCCAAAGAGGCAA-1	T202_B	M	12_Mo-derived AM_APOE
T202_B_ATTCGTCCATAAGCTGAGAGGCAA-1	T202_B	M	13_AM_FN1_CCL18
T202_B_GGCTTAGAGCGCTACTAGTAGGCT-1	T202_B	M	16_AM_IFN-responsive
T202_B_TCGATGACAAATCACGAGTAGGCT-1	T202_B	M	1_AM_IFI27
T202_B_CAAATCAAGATAACGCAGTAGGCT-1	T202_B	M	11_AM
T202_B_CAATGCCTCCTGAGGAAGAGGCAA-1	T202_B	M	14_AM_Mito-high
T202_B_ACCCTCCTCGGTCAAGAGAGGCAA-1	T202_B	M	13_AM_FN1_CCL18
T202_B_TGTTAGCGTACCGCACAGTAGGCT-1	T202_B	M	13_AM_FN1_CCL18
T202_B_CTATAGGCAGGATTGCAGTAGGCT-1	T202_B	M	14_AM_Mito-high
T202_B_GATCAAATCAGCGATGAGAGGCAA-1	T202_B	M	15_Mo-derived AM_FPR3
T202_B_TAACCCTCAATACTGGAGAGGCAA-1	T202_B	M	1_AM_IFI27
T202_B_GCTGACTTCGAAATGCAGTAGGCT-1	T202_B	M	15_Mo-derived AM_FPR3
T202_B_ATTTGTCAGGAAGGTAAGTAGGCT-1	T202_B	M	11_AM
T202_B_GATCTTAGTTTGACTAAGAGGCAA-1	T202_B	M	2_Neutrophil_IFIT2_IL1RN
T202_B_GATCACACACGCAATAAGAGGCAA-1	T202_B	M	3_Neutrophil_CXCR4-high
T202_B_AGTGGCGGTAGACTGAAGTAGGCT-1	T202_B	M	1_AM_IFI27
T202_B_TAGTCTCCAGCACCTCAGAGGCAA-1	T202_B	M	12_Mo-derived AM_APOE
T202_B_GGATGTCCAGATAGCCAGTAGGCT-1	T202_B	M	1_AM_IFI27
T202_B_AGCAGGCTCGTTAGGGAGTAGGCT-1	T202_B	M	16_AM_IFN-responsive
T202_B_ATTTACGGTTAGGTAGAGAGGCAA-1	T202_B	M	15_Mo-derived AM_FPR3
T202_B_TGCACGTTCCAAAGACAGTAGGCT-1	T202_B	M	21_AM_proliferating
T202_B_GCACTAACAACTTCGTAGAGGCAA-1	T202_B	M	1_AM_IFI27
T202_B_TATGATGAGTCTACCAAGTAGGCT-1	T202_B	M	12_Mo-derived AM_APOE
T202_B_ACCCTCCTCAGTAGGTAGAGGCAA-1	T202_B	M	1_AM_IFI27
T202_B_CTTCAACCAAAGGTAAAGTAGGCT-1	T202_B	M	11_AM
T202_B_TTTGCTGAGGATCCAGAGAGGCAA-1	T202_B	M	12_Mo-derived AM_APOE
T202_B_CCTTGAATCTAAGTAGAGTAGGCT-1	T202_B	M	13_AM_FN1_CCL18
T202_B_TGTTGAGCACCAACAAAGAGGCAA-1	T202_B	M	11_AM
T202_B_CGACTTATCGGTAAACAGAGGCAA-1	T202_B	M	2_Neutrophil_IFIT2_IL1RN
T202_B_TGGCGGTAGGTTACTTAGAGGCAA-1	T202_B	M	15_Mo-derived AM_FPR3
T202_B_AATCGCGAGCTTACTGAGAGGCAA-1	T202_B	M	16_AM_IFN-responsive
T202_B_CAACTTGTCAACCAAAAGTAGGCT-1	T202_B	M	14_AM_Mito-high
T202_B_GATTTGAAGTCTAATCAGAGGCAA-1	T202_B	M	10_AM
T202_B_CGACTCCCATTGCCGCAGAGGCAA-1	T202_B	M	10_AM
T202_B_AAACCAATCGTAAAGCAGTAGGCT-1	T202_B	M	13_AM_FN1_CCL18
T202_B_CGCTATATCGGCTAGAAGAGGCAA-1	T202_B	M	13_AM_FN1_CCL18
T202_B_CTATGTTAGGCTTAGGAGAGGCAA-1	T202_B	M	14_AM_Mito-high
T202_B_AGCTAATCAAGTTCCTAGTAGGCT-1	T202_B	M	11_AM
T202_B_CAATGCCTCGAAGGCCAGTAGGCT-1	T202_B	M	10_AM
T202_B_CCTACCTGTTGTGACTAGTAGGCT-1	T202_B	M	1_AM_IFI27
T202_B_TAACCTGTCCGAATTTAGAGGCAA-1	T202_B	M	13_AM_FN1_CCL18
T202_B_TGAATGTCATATTTCGAGAGGCAA-1	T202_B	M	1_AM_IFI27
T202_B_ACAGCCGCAACTTGTCAGTAGGCT-1	T202_B	M	13_AM_FN1_CCL18
T202_B_CAGTGTGAGTCATCATAGTAGGCT-1	T202_B	M	14_AM_Mito-high
T202_B_CGCGTGACATCAGGACAGTAGGCT-1	T202_B	M	14_AM_Mito-high
T202_B_TGACCTATCTAACCATAGTAGGCT-1	T202_B	M	15_Mo-derived AM_FPR3
T202_B_TAGAGGCGTGGTTCTGAGAGGCAA-1	T202_B	M	12_Mo-derived AM_APOE
T202_B_CTTATGTAGGCTTAAAAGAGGCAA-1	T202_B	M	1_AM_IFI27
T202_B_TCACCCACAAATCACGAGTAGGCT-1	T202_B	M	15_Mo-derived AM_FPR3
T202_B_GTTTACGTCCTTTGGAAGTAGGCT-1	T202_B	M	10_AM
T202_B_GACGCAATCCTCACTTAGAGGCAA-1	T202_B	M	14_AM_Mito-high
T202_B_ATGGCTTGTGTTTGTAAGTAGGCT-1	T202_B	M	12_Mo-derived AM_APOE
T202_B_ATACGTAAGGTAAGCTAGAGGCAA-1	T202_B	M	12_Mo-derived AM_APOE
T202_B_ACAAACCAGGCCATGAAGTAGGCT-1	T202_B	M	2_Neutrophil_IFIT2_IL1RN
T202_B_TAAAGCCAGAGCAACTAGTAGGCT-1	T202_B	M	10_AM
T202_B_TTAGTCAGTACGTTCGAGTAGGCT-1	T202_B	M	1_AM_IFI27
T202_B_TCCCATAAGTTGACGGAGAGGCAA-1	T202_B	M	13_AM_FN1_CCL18
T202_B_TAGTGAGGTACAAAGTAGTAGGCT-1	T202_B	M	12_Mo-derived AM_APOE
T202_B_GGTGGATGTCAATTGCAGAGGCAA-1	T202_B	M	16_AM_IFN-responsive
T202_B_TACAGAATCCAATACTAGAGGCAA-1	T202_B	M	10_AM
T202_B_CCTATCGCATTGGACAAGTAGGCT-1	T202_B	M	10_AM
T202_B_TCCAAGTGTCCGTGACAGAGGCAA-1	T202_B	M	14_AM_Mito-high
T202_B_GGACATCCACGGTTCCAGTAGGCT-1	T202_B	M	12_Mo-derived AM_APOE
T202_B_CATAATGAGTTACCTGAGTAGGCT-1	T202_B	M	0_AM_APOC2
T202_B_CTGAATCGTTACTCCCAGAGGCAA-1	T202_B	M	14_AM_Mito-high
T202_B_TGAACAGGTAACGGGTAGTAGGCT-1	T202_B	M	14_AM_Mito-high
T202_B_AACCAAATCTATGGCCAGAGGCAA-1	T202_B	M	13_AM_FN1_CCL18
T202_B_CGCATGAAGCAAATCAAGAGGCAA-1	T202_B	M	11_AM
T202_B_TACCATCCAAATGACTAGAGGCAA-1	T202_B	M	0_AM_APOC2
T202_B_CAGTTAAAGTAACGTAAGTAGGCT-1	T202_B	M	1_AM_IFI27
T202_B_GTGCTCAGTTTCCTCAAGTAGGCT-1	T202_B	M	11_AM
T202_B_CGAGCTTTCATGGTCCAGAGGCAA-1	T202_B	M	1_AM_IFI27
T202_B_TAGTTGAAGCGCTACTAGAGGCAA-1	T202_B	M	1_AM_IFI27
T202_B_CAGGTTGAGATGCTAAAGAGGCAA-1	T202_B	M	16_AM_IFN-responsive
T202_B_TCCGAATGTGTTGCTGAGTAGGCT-1	T202_B	M	1_AM_IFI27
T202_B_AACTGAATCAGCGGGTAGTAGGCT-1	T202_B	M	1_AM_IFI27
T202_B_GTTGTTCCAATAGAGAAGTAGGCT-1	T202_B	M	12_Mo-derived AM_APOE
T202_B_CTAACAGCAATCCACTAGAGGCAA-1	T202_B	M	1_AM_IFI27
T202_B_GTGTTAAAGCTGGACAAGAGGCAA-1	T202_B	M	10_AM
T202_B_CGATGAAGTAAGGCCGAGAGGCAA-1	T202_B	M	10_AM
T202_B_GCTTCATCATAGCCTTAGAGGCAA-1	T202_B	M	14_AM_Mito-high
T202_B_CTTTCGTTCACGGACAAGAGGCAA-1	T202_B	M	10_AM
T202_B_TATGTCCCACCTTTGGAGAGGCAA-1	T202_B	M	1_AM_IFI27
T202_B_TGAATCGCATTGCATCAGTAGGCT-1	T202_B	M	16_AM_IFN-responsive
T202_B_CCTATTGAGATGAAGGAGAGGCAA-1	T202_B	M	14_AM_Mito-high
T202_B_AGGCCTAAGGACTTGGAGTAGGCT-1	T202_B	M	14_AM_Mito-high
T202_B_TACTAGTTCCACAACCAGAGGCAA-1	T202_B	M	21_AM_proliferating
T202_B_TTGAAAGTCGCGAAATAGTAGGCT-1	T202_B	M	10_AM
T202_B_TACATACTCTATCACGAGAGGCAA-1	T202_B	M	1_AM_IFI27
T202_B_GACTAAATCATGCGGAAGTAGGCT-1	T202_B	M	0_AM_APOC2
T202_B_ATTTAGCTCTATCTGGAGAGGCAA-1	T202_B	M	12_Mo-derived AM_APOE
T202_B_GGAACTAGTAGTCATCAGTAGGCT-1	T202_B	M	0_AM_APOC2
T202_B_TAGAAAGCATCATCACAGAGGCAA-1	T202_B	M	16_AM_IFN-responsive
T202_B_CTGGCTGTCGCGTTACAGAGGCAA-1	T202_B	M	12_Mo-derived AM_APOE
T202_B_AATCCGGAGCCAAACGAGTAGGCT-1	T202_B	M	10_AM
T202_B_GAGTTACAGGCAAGCCAGAGGCAA-1	T202_B	M	2_Neutrophil_IFIT2_IL1RN
T202_B_GATTGATCAACTAGTGAGTAGGCT-1	T202_B	M	11_AM
T202_B_CAGGTTACATTTCGCGAGTAGGCT-1	T202_B	M	13_AM_FN1_CCL18
T202_B_ATGCGATAGCTAAGTAAGAGGCAA-1	T202_B	M	13_AM_FN1_CCL18
T202_B_GCAAATGGTAGCTATCAGAGGCAA-1	T202_B	M	10_AM
T202_B_CACAAGCCAAAGAACAAGTAGGCT-1	T202_B	M	12_Mo-derived AM_APOE
T202_B_AGCCTTTCATTCCTTTAGAGGCAA-1	T202_B	M	12_Mo-derived AM_APOE
T202_B_CGACAAAGTCCTTCGTAGAGGCAA-1	T202_B	M	11_AM
T202_B_AACGGTTAGCGAGGGAAGAGGCAA-1	T202_B	M	2_Neutrophil_IFIT2_IL1RN
T202_B_TGCGCAGCAGGTCAACAGTAGGCT-1	T202_B	M	14_AM_Mito-high
T202_B_GACCTGAAGACAAGCTAGAGGCAA-1	T202_B	M	10_AM
T202_B_ACACCTTCAACCCTATAGTAGGCT-1	T202_B	M	11_AM
T202_B_CCCGCAATCGGTAAACAGAGGCAA-1	T202_B	M	12_Mo-derived AM_APOE
T202_B_CGTACTTCAAGCCAGTAGAGGCAA-1	T202_B	M	2_Neutrophil_IFIT2_IL1RN
T202_B_AATCGCGAGAAACTCAAGTAGGCT-1	T202_B	M	11_AM
T202_B_GCGCCTATCCATAGGGAGAGGCAA-1	T202_B	M	15_Mo-derived AM_FPR3
T202_B_TAGAGGCGTGTTAGTCAGAGGCAA-1	T202_B	M	12_Mo-derived AM_APOE
T202_B_TTCCTCTAGGACACGCAGAGGCAA-1	T202_B	M	15_Mo-derived AM_FPR3
T202_B_ACCGCCTCAAGTGGCTAGTAGGCT-1	T202_B	M	11_AM
T202_B_TTAAGGATCTTAAGCTAGTAGGCT-1	T202_B	M	13_AM_FN1_CCL18
T202_B_CTGTGGCGTCAATGTCAGAGGCAA-1	T202_B	M	16_AM_IFN-responsive
T202_B_GGAAGCCTCATGAGGTAGAGGCAA-1	T202_B	M	11_AM
T202_B_ATTGGGAGTTGTTGGTAGTAGGCT-1	T202_B	M	14_AM_Mito-high
T202_B_AATCGGCCACACAAATAGTAGGCT-1	T202_B	M	1_AM_IFI27
T202_B_TAGGTTAAGTACGGGCAGTAGGCT-1	T202_B	M	12_Mo-derived AM_APOE
T202_B_GAGGTCCAGCCTGCCAAGTAGGCT-1	T202_B	M	14_AM_Mito-high
T202_B_TCTTTGTGTGTGAGACAGAGGCAA-1	T202_B	M	15_Mo-derived AM_FPR3
T202_B_ATGGTGAGTTCACCAGAGTAGGCT-1	T202_B	M	16_AM_IFN-responsive
T202_B_TACGTTAGTCCATAGTAGTAGGCT-1	T202_B	M	1_AM_IFI27
T202_B_CACTGTCAGGAACTTAAGAGGCAA-1	T202_B	M	1_AM_IFI27
T202_B_CAAGGTTAGTGAGGAAAGAGGCAA-1	T202_B	M	1_AM_IFI27
T202_B_TGTTAGTTCATTGAGAAGTAGGCT-1	T202_B	M	0_AM_APOC2
T202_B_AAAGGGATCAGGTAACAGAGGCAA-1	T202_B	M	1_AM_IFI27
T202_B_TCTCTATGTAACCGCCAGTAGGCT-1	T202_B	M	1_AM_IFI27
T202_B_GCGGGTTAGGGATTTAAGTAGGCT-1	T202_B	M	1_AM_IFI27
T202_B_GTACTTAGTCCATCCTAGAGGCAA-1	T202_B	M	14_AM_Mito-high
T202_B_GTCCCTCTCTTGAAAGAGTAGGCT-1	T202_B	M	12_Mo-derived AM_APOE
T202_B_GCCTGCATCATGCATTAGTAGGCT-1	T202_B	M	12_Mo-derived AM_APOE
T202_B_ACCAATCGTCCCTCTGAGAGGCAA-1	T202_B	M	11_AM
T202_B_TCCGGAGCAACAAAGAAGAGGCAA-1	T202_B	M	13_AM_FN1_CCL18
T202_B_GACTTGCTCCAGCTTAAGTAGGCT-1	T202_B	M	14_AM_Mito-high
T202_B_GAGTGCGGTTGGATGAAGTAGGCT-1	T202_B	M	1_AM_IFI27
T202_B_AGCATTAAGTCCTGCGAGTAGGCT-1	T202_B	M	0_AM_APOC2
T202_B_AGGCCTAAGTTGCGGAAGTAGGCT-1	T202_B	M	10_AM
T202_B_ATTTGTGGTACGTCCAAGAGGCAA-1	T202_B	M	1_AM_IFI27
T202_B_CGCGATAAGAGCAACTAGTAGGCT-1	T202_B	M	10_AM
T202_B_ATAAGCCAGGACTTGGAGTAGGCT-1	T202_B	M	10_AM
T202_B_TACAGGTAGGCGCAGTAGTAGGCT-1	T202_B	M	12_Mo-derived AM_APOE
T202_B_GCGTTTGGTCCATTAAAGTAGGCT-1	T202_B	M	1_AM_IFI27
T202_B_TAATGCGCATTCCTGGAGTAGGCT-1	T202_B	M	12_Mo-derived AM_APOE
T202_B_TCTCTATGTTGTTTAGAGTAGGCT-1	T202_B	M	1_AM_IFI27
T202_B_GCCGCTTCATATGGTGAGTAGGCT-1	T202_B	M	11_AM
T202_B_TCGTTAAGTTAACCACAGTAGGCT-1	T202_B	M	15_Mo-derived AM_FPR3
T202_B_GGACATCCAGATAACTAGAGGCAA-1	T202_B	M	21_AM_proliferating
T202_B_AAACGTTCACACCCACAGTAGGCT-1	T202_B	M	15_Mo-derived AM_FPR3
T202_B_GCACACCGTGCAGCTCAGTAGGCT-1	T202_B	M	15_Mo-derived AM_FPR3
T202_B_CAGGTATAGTAGCCTCAGTAGGCT-1	T202_B	M	10_AM
T202_B_CACCTGGTCCAAATAGAGTAGGCT-1	T202_B	M	16_AM_IFN-responsive
T202_B_ATTGCATTCACCTTTCAGTAGGCT-1	T202_B	M	12_Mo-derived AM_APOE
T202_B_TAATAGGTCGTTGCACAGTAGGCT-1	T202_B	M	1_AM_IFI27
T202_B_GCTTATTAGTATGGGTAGTAGGCT-1	T202_B	M	12_Mo-derived AM_APOE
T202_B_GCAGCTAAGGTAGACTAGTAGGCT-1	T202_B	M	1_AM_IFI27
T202_B_GTTGTGACAGGTATTGAGTAGGCT-1	T202_B	M	11_AM
T202_B_CTATTAGGTCCGCTAAAGTAGGCT-1	T202_B	M	12_Mo-derived AM_APOE
T202_B_GTGCTCAGTTAGTGAGAGTAGGCT-1	T202_B	M	10_AM
T202_B_TTGAGTAAGATTCCCAAGAGGCAA-1	T202_B	M	13_AM_FN1_CCL18
T202_B_CAGTTAAAGTCATAAGAGTAGGCT-1	T202_B	M	19_cDC1_Monocyte
T202_B_GGGCTAATCTAACCTGAGAGGCAA-1	T202_B	M	1_AM_IFI27
T202_B_CTCGACTAGAAACTCAAGTAGGCT-1	T202_B	M	13_AM_FN1_CCL18
T202_B_TAACGCCTCTAGCCTAAGAGGCAA-1	T202_B	M	1_AM_IFI27
T202_B_GCGCTAAAGGCACAATAGAGGCAA-1	T202_B	M	11_AM
T202_B_TGTACCTCAATCTCTAAGAGGCAA-1	T202_B	M	11_AM
T202_B_TACCGGGCATTGACTCAGTAGGCT-1	T202_B	M	0_AM_APOC2
T202_B_TGCCTCCTCAAAGGCTAGAGGCAA-1	T202_B	M	13_AM_FN1_CCL18
T202_B_TTTCCTGGTACGCACCAGTAGGCT-1	T202_B	M	1_AM_IFI27
T202_B_TTGTTGTAGAGGCGTCAGAGGCAA-1	T202_B	M	11_AM
T202_B_GCTACTATCCAACATTAGTAGGCT-1	T202_B	M	16_AM_IFN-responsive
T202_B_GGTCTAACACGTAATGAGTAGGCT-1	T202_B	M	15_Mo-derived AM_FPR3
T202_B_CCCATCCTCACCCTGGAGTAGGCT-1	T202_B	M	1_AM_IFI27
T202_B_GAAGAATAGCGCTACTAGAGGCAA-1	T202_B	M	10_AM
T202_B_CAGCGAATCCTTTGGAAGTAGGCT-1	T202_B	M	1_AM_IFI27
T202_B_CCTACCTGTTTACTGAAGAGGCAA-1	T202_B	M	10_AM
T202_B_CGATTACGTTCCGCAAAGAGGCAA-1	T202_B	M	10_AM
T202_B_ACTAGTTTCCAAACAAAGAGGCAA-1	T202_B	M	14_AM_Mito-high
T202_B_GTATGGGTCCCGTTGGAGTAGGCT-1	T202_B	M	1_AM_IFI27
T202_B_CTAAGTCGTATGTTTGAGTAGGCT-1	T202_B	M	10_AM
T202_B_CAGTATTTCAGGGCACAGTAGGCT-1	T202_B	M	11_AM
T202_B_TACTTTCGTGCATCGCAGAGGCAA-1	T202_B	M	15_Mo-derived AM_FPR3
T202_B_ACAAACCAGCTAAGTAAGTAGGCT-1	T202_B	M	15_Mo-derived AM_FPR3
T202_B_GGGAAGTAGGGTTTGGAGAGGCAA-1	T202_B	M	1_AM_IFI27
T202_B_TTTCATGCATGAAGCCAGTAGGCT-1	T202_B	M	12_Mo-derived AM_APOE
T202_B_TCCTTTCAGGCGAGTCAGAGGCAA-1	T202_B	M	2_Neutrophil_IFIT2_IL1RN
T202_B_GCACTAACATAGGGTCAGTAGGCT-1	T202_B	M	14_AM_Mito-high
T202_B_GAAGTATGTTAGCGCCAGAGGCAA-1	T202_B	M	21_AM_proliferating
T202_B_GACTAAGGTGCGCAAGAGTAGGCT-1	T202_B	M	1_AM_IFI27
T202_B_CGGTTATGTATGGTGAAGTAGGCT-1	T202_B	M	10_AM
T202_B_AGCATTAAGAAACTCAAGTAGGCT-1	T202_B	M	12_Mo-derived AM_APOE
T202_B_GCGCTAAAGTTGACGGAGAGGCAA-1	T202_B	M	10_AM
T202_B_ACCGAAGTCTTAATGCAGTAGGCT-1	T202_B	M	0_AM_APOC2
T202_B_GACTAAATCCGGACAAAGAGGCAA-1	T202_B	M	0_AM_APOC2
T202_B_AAAGTGCTCTTTGGATAGAGGCAA-1	T202_B	M	15_Mo-derived AM_FPR3
T202_B_GGCTGGTAGACTCAAAAGAGGCAA-1	T202_B	M	13_AM_FN1_CCL18
T202_B_ATGCATTTCCTCACGGAGAGGCAA-1	T202_B	M	14_AM_Mito-high
T202_B_TACCAGCTCCCGTTCCAGTAGGCT-1	T202_B	M	13_AM_FN1_CCL18
T202_B_AGCTCAACACATTGAGAGTAGGCT-1	T202_B	M	13_AM_FN1_CCL18
T202_B_ATGGACCCACACTAAGAGTAGGCT-1	T202_B	M	13_AM_FN1_CCL18
T202_B_GTAAGAACATGCCTCAAGTAGGCT-1	T202_B	M	1_AM_IFI27
T202_B_ACTAGTTTCATGAATGAGTAGGCT-1	T202_B	M	10_AM
T202_B_GGTAGTTAGTCGCATCAGAGGCAA-1	T202_B	M	14_AM_Mito-high
T202_B_TGTTAGTTCCGCAATCAGAGGCAA-1	T202_B	M	0_AM_APOC2
T202_B_TACCATCCACCTTCTCAGAGGCAA-1	T202_B	M	11_AM
T202_B_TGACATAAGCAACATAAGTAGGCT-1	T202_B	M	0_AM_APOC2
T202_B_GTTGGATAGAAGGTTCAGTAGGCT-1	T202_B	M	0_AM_APOC2
T202_B_TGGCATGAGTAAACCAAGAGGCAA-1	T202_B	M	13_AM_FN1_CCL18
T202_B_CAGGTTACATTCGGTTAGAGGCAA-1	T202_B	M	1_AM_IFI27
T202_B_TTGCGGTTCACTTGATAGTAGGCT-1	T202_B	M	1_AM_IFI27
T202_B_ATTTGCAGTTAGGTAGAGAGGCAA-1	T202_B	M	13_AM_FN1_CCL18
T202_B_CGACCGTGTATTCGGTAGTAGGCT-1	T202_B	M	15_Mo-derived AM_FPR3
T202_B_CCGCCATCAGGATTATAGTAGGCT-1	T202_B	M	1_AM_IFI27
T202_B_TCTAAGTTCGTTAACTAGTAGGCT-1	T202_B	M	11_AM
T202_B_TGGCTACTCCGGACAAAGAGGCAA-1	T202_B	M	10_AM
T202_B_TGTTGAGCATCAGGACAGTAGGCT-1	T202_B	M	1_AM_IFI27
T202_B_GAACTTGCATGTTTCAAGAGGCAA-1	T202_B	M	1_AM_IFI27
T202_B_CCATTAAGTAAACCCTAGAGGCAA-1	T202_B	M	1_AM_IFI27
T202_B_AAACCAATCTGGTCTAAGAGGCAA-1	T202_B	M	1_AM_IFI27
T202_B_CTATTAGGTACGAATGAGAGGCAA-1	T202_B	M	0_AM_APOC2
T202_B_GGTTTGTGTCGTTCGAAGAGGCAA-1	T202_B	M	1_AM_IFI27
T202_B_AATCACGCAGCACCTCAGTAGGCT-1	T202_B	M	1_AM_IFI27
T202_B_GCATTGTGTACCTAGTAGAGGCAA-1	T202_B	M	10_AM
T202_B_AGCTAATCATTTCGACAGAGGCAA-1	T202_B	M	13_AM_FN1_CCL18
T202_B_TGGTCAACATCGAACAAGAGGCAA-1	T202_B	M	10_AM
T202_B_GACTTGCTCACCATATAGTAGGCT-1	T202_B	M	1_AM_IFI27
T202_B_CGATTGTGTAACGTTCAGTAGGCT-1	T202_B	M	10_AM
T202_B_GCAAGCCAGGACAAAGAGTAGGCT-1	T202_B	M	1_AM_IFI27
T202_B_TGCTATTAGGCTGTGAAGAGGCAA-1	T202_B	M	1_AM_IFI27
T202_B_GGACATAGTGTCCTTCAGTAGGCT-1	T202_B	M	14_AM_Mito-high
T202_B_GGCTTAGAGCATCTTGAGTAGGCT-1	T202_B	M	12_Mo-derived AM_APOE
T202_B_GGTCACGCAATCCACTAGTAGGCT-1	T202_B	M	15_Mo-derived AM_FPR3
T202_B_TCTGTGCAGCACGGTAAGTAGGCT-1	T202_B	M	14_AM_Mito-high
T202_B_TCAATGGCAGGTCAACAGTAGGCT-1	T202_B	M	14_AM_Mito-high
T202_B_AGCGAAGCAATCGTTCAGTAGGCT-1	T202_B	M	10_AM
T202_B_TGTTCACCAGAGAGCAAGTAGGCT-1	T202_B	M	11_AM
T202_B_GAAGGGTAGCTCGATCAGAGGCAA-1	T202_B	M	18_Monocyte
T202_B_CAGGTTCTCCGGACAAAGAGGCAA-1	T202_B	M	10_AM
T202_B_CTAAGGCCATTGGGTAAGTAGGCT-1	T202_B	M	1_AM_IFI27
T202_B_GCTTCTAAGCTTACATAGTAGGCT-1	T202_B	M	14_AM_Mito-high
T202_B_CGCTAAACACAAGCGTAGTAGGCT-1	T202_B	M	12_Mo-derived AM_APOE
T202_B_ATTTCGAGTCGGTTTGAGAGGCAA-1	T202_B	M	10_AM
T202_B_ACCACAACAACTAGTGAGAGGCAA-1	T202_B	M	12_Mo-derived AM_APOE
T202_B_TCCACTAAGTTTCGCAAGAGGCAA-1	T202_B	M	1_AM_IFI27
T202_B_TGTATTGGTATTCAGCAGAGGCAA-1	T202_B	M	10_AM
T202_B_TGCAGCAAGAGCCGGTAGTAGGCT-1	T202_B	M	15_Mo-derived AM_FPR3
T202_B_GCCATAGAGACTTAAGAGTAGGCT-1	T202_B	M	10_AM
T202_B_TACCGGGCACCACACCAGTAGGCT-1	T202_B	M	1_AM_IFI27
T202_B_TTGCGGGCATGCGCAGAGTAGGCT-1	T202_B	M	1_AM_IFI27
T202_B_TGTTAGTTCAAAGGCTAGAGGCAA-1	T202_B	M	11_AM
T202_B_GCTCGTTAGCCGCTATAGAGGCAA-1	T202_B	M	1_AM_IFI27
T202_B_CAGGCGAGTACAAAGTAGAGGCAA-1	T202_B	M	21_AM_proliferating
T202_B_TGTTAGTTCAAGGTACAGAGGCAA-1	T202_B	M	10_AM
T202_B_TGATTGCGTTTAGTTGAGTAGGCT-1	T202_B	M	12_Mo-derived AM_APOE
T202_B_TGCAATAAGCTTAGTTAGAGGCAA-1	T202_B	M	10_AM
T202_B_TCAATTGGTATTGTCAAGTAGGCT-1	T202_B	M	11_AM
T202_B_TTAGGTTTCTTGAAGAAGAGGCAA-1	T202_B	M	10_AM
T202_B_GGCATTTGTATTTACGAGTAGGCT-1	T202_B	M	1_AM_IFI27
T202_B_GCTAGACCAAATAAGGAGTAGGCT-1	T202_B	M	16_AM_IFN-responsive
T202_B_GACTTAAAGTTGACGGAGAGGCAA-1	T202_B	M	1_AM_IFI27
T202_B_TGCATTAGTAGTCATCAGAGGCAA-1	T202_B	M	10_AM
T202_B_GAAGCCATCTATTCGGAGAGGCAA-1	T202_B	M	13_AM_FN1_CCL18
T202_B_TGCGCCATCCAATACTAGAGGCAA-1	T202_B	M	1_AM_IFI27
T202_B_AGAAAGGTCAGCACGAAGTAGGCT-1	T202_B	M	13_AM_FN1_CCL18
T202_B_CTTGATGTCAACTTGTAGTAGGCT-1	T202_B	M	11_AM
T202_B_CAATAGCAGGCGCATAAGAGGCAA-1	T202_B	M	11_AM
T202_B_ACTCAATTCGCAAATAAGAGGCAA-1	T202_B	M	1_AM_IFI27
T202_B_GCATGCTTCAGCGAATAGTAGGCT-1	T202_B	M	13_AM_FN1_CCL18
T202_B_TTGAGGTAGTGTGAGTAGAGGCAA-1	T202_B	M	0_AM_APOC2
T202_B_GGCATGATCCATTAGTAGAGGCAA-1	T202_B	M	10_AM
T202_B_GCCGTGACATTCGGTTAGAGGCAA-1	T202_B	M	0_AM_APOC2
T202_B_GCCAGTTTCTGGAACGAGAGGCAA-1	T202_B	M	13_AM_FN1_CCL18
T202_B_ACTAATGAGGTATTTCAGTAGGCT-1	T202_B	M	15_Mo-derived AM_FPR3
T202_B_TTGTACGTCGTCAATTAGAGGCAA-1	T202_B	M	11_AM
T202_B_ATTGGGAGTGGTTACTAGTAGGCT-1	T202_B	M	1_AM_IFI27
T202_B_GCGAGGTTCGGTAAACAGTAGGCT-1	T202_B	M	1_AM_IFI27
T202_B_GTTTGGTGTAGCCATTAGTAGGCT-1	T202_B	M	12_Mo-derived AM_APOE
T202_B_TAGCGGTCAATAACCGAGTAGGCT-1	T202_B	M	12_Mo-derived AM_APOE
T202_B_GAAGAATAGATATTGGAGTAGGCT-1	T202_B	M	1_AM_IFI27
T202_B_AGGCGCTAGACTATTCAGTAGGCT-1	T202_B	M	0_AM_APOC2
T202_B_GCTAGATAGCAAATTGAGTAGGCT-1	T202_B	M	12_Mo-derived AM_APOE
T202_B_GCTATAAAGGCGAGTCAGAGGCAA-1	T202_B	M	11_AM
T202_B_TAGCCAGAGGAAGGTAAGTAGGCT-1	T202_B	M	14_AM_Mito-high
T202_B_TAGAAAGCATTCATGCAGTAGGCT-1	T202_B	M	15_Mo-derived AM_FPR3
T202_B_AGGACAAAGGTCGAGCAGTAGGCT-1	T202_B	M	1_AM_IFI27
T202_B_GGAAGCCTCTTAAGGAAGTAGGCT-1	T202_B	M	11_AM
T202_B_GCAGCAATCCACAATTAGTAGGCT-1	T202_B	M	15_Mo-derived AM_FPR3
T202_B_GCACGAATCAAAGGGAAGTAGGCT-1	T202_B	M	14_AM_Mito-high
T202_B_GGAAGTTTCGCCTAACAGTAGGCT-1	T202_B	M	12_Mo-derived AM_APOE
T202_B_CAGAATGGTGGTTAAGAGTAGGCT-1	T202_B	M	1_AM_IFI27
T202_B_GACCTCAGTCAATTCAAGTAGGCT-1	T202_B	M	1_AM_IFI27
T202_B_GTCCCTCTCCTTTAGGAGAGGCAA-1	T202_B	M	11_AM
T202_B_TAACAGGGTTCAAGGAAGAGGCAA-1	T202_B	M	1_AM_IFI27
T202_B_GGTCATTGTACTTAGCAGAGGCAA-1	T202_B	M	1_AM_IFI27
T202_B_TAATGCGCACTCAATCAGAGGCAA-1	T202_B	M	10_AM
T202_B_GCAGTAAGTAGGTGACAGTAGGCT-1	T202_B	M	16_AM_IFN-responsive
T202_B_CACAAGCCAATAAGGAAGAGGCAA-1	T202_B	M	12_Mo-derived AM_APOE
T202_B_TATGCATTCGGTACAGAGTAGGCT-1	T202_B	M	1_AM_IFI27
T202_B_CACAAGGTCACGTTATAGAGGCAA-1	T202_B	M	12_Mo-derived AM_APOE
T202_B_GGGATGACATTCATGCAGTAGGCT-1	T202_B	M	12_Mo-derived AM_APOE
T202_B_GCTGACTTCAAGGGCCAGTAGGCT-1	T202_B	M	11_AM
T202_B_CACAATAAGCTATCGCAGAGGCAA-1	T202_B	M	12_Mo-derived AM_APOE
T202_B_AGTCAATCACAAATACAGTAGGCT-1	T202_B	M	16_AM_IFN-responsive
T202_B_TATCGATTCAGTAGCGAGTAGGCT-1	T202_B	M	11_AM
T202_B_TGTTGGTGTACCTCAGAGAGGCAA-1	T202_B	M	12_Mo-derived AM_APOE
T202_B_AATAGCATCGATTCTGAGTAGGCT-1	T202_B	M	13_AM_FN1_CCL18
T202_B_GTATTACTCTTGAAGAAGTAGGCT-1	T202_B	M	1_AM_IFI27
T202_B_TTGCGGGCAGGGATGAAGTAGGCT-1	T202_B	M	11_AM
T202_B_GATTGCACAATTAGGTAGAGGCAA-1	T202_B	M	1_AM_IFI27
T202_B_CGATGTTGTTTCTAAGAGAGGCAA-1	T202_B	M	1_AM_IFI27
T202_B_GGATTGGTCTAATCGTAGTAGGCT-1	T202_B	M	14_AM_Mito-high
T202_B_TCACTTTGTTCGAATCAGTAGGCT-1	T202_B	M	14_AM_Mito-high
T202_B_GGAACCATCACCTGTAAGTAGGCT-1	T202_B	M	14_AM_Mito-high
T202_B_CACTTGATCATGGTCCAGAGGCAA-1	T202_B	M	14_AM_Mito-high
T202_B_TGCGGTTTCGGTAAACAGAGGCAA-1	T202_B	M	13_AM_FN1_CCL18
T202_B_CTTAAGGCATTTCATGAGTAGGCT-1	T202_B	M	1_AM_IFI27
T202_B_CTTAGCCAGTGATTAGAGAGGCAA-1	T202_B	M	1_AM_IFI27
T202_B_CTATGTCCACTTTACAAGTAGGCT-1	T202_B	M	1_AM_IFI27
T202_B_TGTTAGTTCAAGGTACAGTAGGCT-1	T202_B	M	16_AM_IFN-responsive
T202_B_GTCCCTCTCTAGCCTAAGAGGCAA-1	T202_B	M	1_AM_IFI27
T202_B_CTAACCATCATTAGCTAGAGGCAA-1	T202_B	M	15_Mo-derived AM_FPR3
T202_B_ATACTGTTCGTTCAATAGAGGCAA-1	T202_B	M	1_AM_IFI27
T202_B_TTGAGGTAGATTGAGCAGTAGGCT-1	T202_B	M	14_AM_Mito-high
T202_B_CGCATAACATGCGGATAGTAGGCT-1	T202_B	M	14_AM_Mito-high
T202_B_GCACTTGGTGCGGCAAAGAGGCAA-1	T202_B	M	1_AM_IFI27
T202_B_CACAAGGTCTATTGGTAGAGGCAA-1	T202_B	M	10_AM
T202_B_ATGTGAGGTGGTTCTGAGTAGGCT-1	T202_B	M	1_AM_IFI27
T202_B_AACCATTTCTGGCTACAGTAGGCT-1	T202_B	M	15_Mo-derived AM_FPR3
T202_B_AGGTTCTGTGCTCCTTAGAGGCAA-1	T202_B	M	11_AM
T202_B_CTACTGATCAGCCCTGAGTAGGCT-1	T202_B	M	13_AM_FN1_CCL18
T202_B_GAGTGACGTGCGCAAGAGTAGGCT-1	T202_B	M	11_AM
T202_B_AAGCCTTGTTTCTAAGAGAGGCAA-1	T202_B	M	15_Mo-derived AM_FPR3
T202_B_GCGCTTAGTACTTACAAGAGGCAA-1	T202_B	M	15_Mo-derived AM_FPR3
T202_B_TAACCCTCATAACCGAAGTAGGCT-1	T202_B	M	0_AM_APOC2
T202_B_ATCATCAGTGTTAGAGAGAGGCAA-1	T202_B	M	13_AM_FN1_CCL18
T202_B_CTAGGCTTCATTACCGAGAGGCAA-1	T202_B	M	12_Mo-derived AM_APOE
T202_B_TGACCTTCATTTCGCGAGTAGGCT-1	T202_B	M	14_AM_Mito-high
T202_B_TACAAACCATCCGCTAAGTAGGCT-1	T202_B	M	1_AM_IFI27
T202_B_AGCGAAGCACATTGTCAGAGGCAA-1	T202_B	M	15_Mo-derived AM_FPR3
T202_B_TGCACACTCCAACAGGAGTAGGCT-1	T202_B	M	0_AM_APOC2
T202_B_GTTTGCATCTCACCGGAGAGGCAA-1	T202_B	M	15_Mo-derived AM_FPR3
T202_B_CAATCGCTCTAATCACAGAGGCAA-1	T202_B	M	10_AM
T202_B_CATAGGGTCAGCTACCAGTAGGCT-1	T202_B	M	11_AM
T202_B_TCGTTGCAGATAATCGAGAGGCAA-1	T202_B	M	16_AM_IFN-responsive
T202_B_CATTGAAAGCTTGATTAGTAGGCT-1	T202_B	M	0_AM_APOC2
T202_B_TATGAGGGTTAAGGCAAGTAGGCT-1	T202_B	M	12_Mo-derived AM_APOE
T202_B_GCACAGCAGCCTGCCAAGTAGGCT-1	T202_B	M	2_Neutrophil_IFIT2_IL1RN
T202_B_TTGTGATTCATGCATTAGTAGGCT-1	T202_B	M	16_AM_IFN-responsive
T202_B_CTTTCTATCAGGTTAAAGAGGCAA-1	T202_B	M	1_AM_IFI27
T202_B_ATTTGTCAGTCTGTGCAGAGGCAA-1	T202_B	M	12_Mo-derived AM_APOE
T202_B_GCTGGGTAGGTTGGGCAGAGGCAA-1	T202_B	M	12_Mo-derived AM_APOE
T202_B_CCGGTACGTCCGTGACAGAGGCAA-1	T202_B	M	1_AM_IFI27
T202_B_TCGTTCGCATAAGCCAAGTAGGCT-1	T202_B	M	10_AM
T202_B_GAATGTCAGGTAAGTCAGAGGCAA-1	T202_B	M	10_AM
T202_B_GGAAGTTTCCAGAACGAGAGGCAA-1	T202_B	M	14_AM_Mito-high
T202_B_GGCATTTGTGTCCAGCAGTAGGCT-1	T202_B	M	1_AM_IFI27
T202_B_CCATTCGCAGAATCGCAGTAGGCT-1	T202_B	M	14_AM_Mito-high
T202_B_CAATAAGTCATGCGTCAGTAGGCT-1	T202_B	M	16_AM_IFN-responsive
T202_B_TACCTTTGTATTGACCAGTAGGCT-1	T202_B	M	14_AM_Mito-high
T202_B_GACCAATAGCGATAACAGAGGCAA-1	T202_B	M	11_AM
T202_B_GTTAGGCCAAGCTAATAGAGGCAA-1	T202_B	M	10_AM
T202_B_CCCATAATCCTGACTAAGTAGGCT-1	T202_B	M	10_AM
T202_B_ACAAAGGAGTACCAGGAGAGGCAA-1	T202_B	M	11_AM
T202_B_CTGGCTGTCAACCAAAAGAGGCAA-1	T202_B	M	10_AM
T202_B_CAAGGTCCAAGCCTAAAGAGGCAA-1	T202_B	M	0_AM_APOC2
T202_B_GCAGCTAAGCAGGTTGAGAGGCAA-1	T202_B	M	11_AM
T202_B_CGTACGTTCCTTTAGGAGTAGGCT-1	T202_B	M	13_AM_FN1_CCL18
T202_B_ACTAGTCGTTTCCACCAGTAGGCT-1	T202_B	M	15_Mo-derived AM_FPR3
T202_B_AGGCGAGAGCTAGATAAGAGGCAA-1	T202_B	M	0_AM_APOC2
T202_B_CTGTTTACACTAAGCAAGAGGCAA-1	T202_B	M	12_Mo-derived AM_APOE
T202_B_TTGCGGGCACAATGGCAGTAGGCT-1	T202_B	M	11_AM
T202_B_AGTGGGTGTACTGCCAAGAGGCAA-1	T202_B	M	12_Mo-derived AM_APOE
T202_B_ATGGATCAGGTTAGTAAGTAGGCT-1	T202_B	M	13_AM_FN1_CCL18
T202_B_GGTCATTGTTCCGTGAAGTAGGCT-1	T202_B	M	11_AM
T202_B_TATTAGGAGTAGCCTCAGTAGGCT-1	T202_B	M	13_AM_FN1_CCL18
T202_B_ATCGCTCAGGCAAGCCAGAGGCAA-1	T202_B	M	14_AM_Mito-high
T202_B_AAACGTTCAGCTAAGCAGTAGGCT-1	T202_B	M	0_AM_APOC2
T202_B_AGCGACTCAACTTAGGAGTAGGCT-1	T202_B	M	14_AM_Mito-high
T202_B_ATTGTTGGTTAGGTAGAGTAGGCT-1	T202_B	M	21_AM_proliferating
T202_B_AGCCTTTCATGACCAAAGAGGCAA-1	T202_B	M	11_AM
T202_B_TAGTAGTCAATTCGGAAGTAGGCT-1	T202_B	M	10_AM
T202_B_TCAAGGTAGTCCTGCGAGTAGGCT-1	T202_B	M	1_AM_IFI27
T202_B_ACTTAGAAGGTTATGAAGAGGCAA-1	T202_B	M	15_Mo-derived AM_FPR3
T202_B_AAGTGAGAGTTTGGTTAGAGGCAA-1	T202_B	M	10_AM
T202_B_TCAAGCGAGTCAGGCAAGAGGCAA-1	T202_B	M	10_AM
T202_B_GGTTTACGTCGAATCTAGTAGGCT-1	T202_B	M	0_AM_APOC2
T202_B_TCAATCTAGCCATCGTAGAGGCAA-1	T202_B	M	10_AM
T202_B_TCTTGACCAATCAAACAGTAGGCT-1	T202_B	M	21_AM_proliferating
T202_B_TTCGATGTCATGCCTAAGTAGGCT-1	T202_B	M	16_AM_IFN-responsive
T202_B_TCAATGTTCCGCTATAAGTAGGCT-1	T202_B	M	1_AM_IFI27
T202_B_CACATAAAGCGGCTTTAGAGGCAA-1	T202_B	M	1_AM_IFI27
T202_B_GGTTAGTAGTTGGATAAGAGGCAA-1	T202_B	M	12_Mo-derived AM_APOE
T202_B_CGTGTCCCACTTTACAAGTAGGCT-1	T202_B	M	14_AM_Mito-high
T202_B_ACAGCCGCAAGCTTTCAGTAGGCT-1	T202_B	M	12_Mo-derived AM_APOE
T202_B_TGTAACCGTATAGTGGAGAGGCAA-1	T202_B	M	10_AM
T202_B_GTGCTTATCTGGCCATAGTAGGCT-1	T202_B	M	0_AM_APOC2
T202_B_CCCTGTGAGCTTTACGAGTAGGCT-1	T202_B	M	11_AM
T202_B_TTACTTCGTCCATTAAAGAGGCAA-1	T202_B	M	10_AM
T202_B_TCAAGTTTCATCCCAAAGTAGGCT-1	T202_B	M	1_AM_IFI27
T202_B_AACTGGCCAGGGATGAAGTAGGCT-1	T202_B	M	13_AM_FN1_CCL18
T202_B_TTCCTCCCAAAGCCTAAGTAGGCT-1	T202_B	M	2_Neutrophil_IFIT2_IL1RN
T202_B_GATTAGTCAGAGAGCAAGAGGCAA-1	T202_B	M	14_AM_Mito-high
T202_B_CATTCCTTCTCAAACTAGTAGGCT-1	T202_B	M	12_Mo-derived AM_APOE
T202_B_CGATTCATCACAAATGAGAGGCAA-1	T202_B	M	10_AM
T202_B_CTGGTCAGTACCTAGTAGTAGGCT-1	T202_B	M	14_AM_Mito-high
T202_B_TAAACGGGTTGCTGTGAGTAGGCT-1	T202_B	M	12_Mo-derived AM_APOE
T202_B_TATGACTTCACTGTCAAGTAGGCT-1	T202_B	M	11_AM
T202_B_CAGTTAAAGGAACCATAGTAGGCT-1	T202_B	M	15_Mo-derived AM_FPR3
T202_B_ACTCGAACACGTGCTCAGAGGCAA-1	T202_B	M	10_AM
T202_B_GAAGGGTAGGCTTAGGAGTAGGCT-1	T202_B	M	1_AM_IFI27
T202_B_ACGGACCAGACCATGGAGTAGGCT-1	T202_B	M	1_AM_IFI27
T202_B_TCCTAAGTCATAATGGAGTAGGCT-1	T202_B	M	21_AM_proliferating
T202_B_GTGCAAGTCAGGGCACAGAGGCAA-1	T202_B	M	10_AM
T202_B_CTCAATAGTTTGAGCTAGTAGGCT-1	T202_B	M	13_AM_FN1_CCL18
T202_B_GGCACAATCAGGCAATAGAGGCAA-1	T202_B	M	15_Mo-derived AM_FPR3
T202_B_GGTAACCCAGCTCGAGAGAGGCAA-1	T202_B	M	11_AM
T202_B_AACCATAAGCTCAACCAGAGGCAA-1	T202_B	M	1_AM_IFI27
T202_B_GGTAAGGCACTCCCAAAGTAGGCT-1	T202_B	M	18_Monocyte
T202_B_TTTGCGGGTTGTTTAGAGAGGCAA-1	T202_B	M	15_Mo-derived AM_FPR3
T202_B_CATAGGCCACTATGTCAGTAGGCT-1	T202_B	M	11_AM
T202_B_TGCATCCAGGTCACAGAGAGGCAA-1	T202_B	M	1_AM_IFI27
T202_B_TCGCGCTCAAACACGCAGAGGCAA-1	T202_B	M	0_AM_APOC2
T202_B_AGGGTTAGTCACTAGTAGAGGCAA-1	T202_B	M	2_Neutrophil_IFIT2_IL1RN
T202_B_TAACGAATCCTGGATCAGAGGCAA-1	T202_B	M	11_AM
T202_B_CCATCCCTCACATTACAGTAGGCT-1	T202_B	M	10_AM
T202_B_TCAATTGGTGCTCCTTAGAGGCAA-1	T202_B	M	10_AM
T202_B_GATGACAGTTGTCAGTAGTAGGCT-1	T202_B	M	14_AM_Mito-high
T202_B_GTGGACATCAACCGGAAGAGGCAA-1	T202_B	M	1_AM_IFI27
T202_B_TGCGCTTAGTGGCTTCAGAGGCAA-1	T202_B	M	1_AM_IFI27
T202_B_GGTGTTTGTTCCGGGTAGAGGCAA-1	T202_B	M	14_AM_Mito-high
T202_B_CAAATCAAGGTGTCCTAGTAGGCT-1	T202_B	M	14_AM_Mito-high
T202_B_ACGTAATCAGCACCTCAGAGGCAA-1	T202_B	M	13_AM_FN1_CCL18
T202_B_GACCAATAGAGGTTCGAGAGGCAA-1	T202_B	M	1_AM_IFI27
T202_B_TATGAGCAGCAATCCCAGTAGGCT-1	T202_B	M	11_AM
T202_B_CGAACCAAGCCACTCGAGAGGCAA-1	T202_B	M	10_AM
T202_B_CGCGTGACACATAGTGAGTAGGCT-1	T202_B	M	12_Mo-derived AM_APOE
T202_B_ATGGGCGGTTGTTGGTAGAGGCAA-1	T202_B	M	12_Mo-derived AM_APOE
T202_B_CGTGTCCCAATAGCTGAGTAGGCT-1	T202_B	M	12_Mo-derived AM_APOE
T202_B_TCTTACTGTAACGTTCAGAGGCAA-1	T202_B	M	10_AM
T202_B_TACATACTCAGTAGGTAGTAGGCT-1	T202_B	M	10_AM
T202_B_AGACTCCTCTTTGGTGAGAGGCAA-1	T202_B	M	15_Mo-derived AM_FPR3
T202_B_GCCTGCATCTAATCACAGTAGGCT-1	T202_B	M	1_AM_IFI27
T202_B_ATACCTGTCTAACCTGAGAGGCAA-1	T202_B	M	1_AM_IFI27
T202_B_AGCATCCTCCGCCCAAAGTAGGCT-1	T202_B	M	12_Mo-derived AM_APOE
T202_B_GTTGTAAAGTTGCGCTAGTAGGCT-1	T202_B	M	16_AM_IFN-responsive
T202_B_ACAAAGGAGTCCTGACAGAGGCAA-1	T202_B	M	12_Mo-derived AM_APOE
T202_B_AGGGTCCAGCCTGCCAAGTAGGCT-1	T202_B	M	11_AM
T202_B_ATTATGGAGCAGGCTAAGAGGCAA-1	T202_B	M	10_AM
T202_B_AACCATAAGGTGGATTAGAGGCAA-1	T202_B	M	11_AM
T202_B_TCGGCCATCAGCATGGAGAGGCAA-1	T202_B	M	12_Mo-derived AM_APOE
T202_B_AAACCAATCGGTTATTAGTAGGCT-1	T202_B	M	14_AM_Mito-high
T202_B_ACGTTCGGTGACATTCAGAGGCAA-1	T202_B	M	13_AM_FN1_CCL18
T202_B_GACATAATCCAAAGACAGTAGGCT-1	T202_B	M	12_Mo-derived AM_APOE
T202_B_TTTGCTCTCGGGACTAAGTAGGCT-1	T202_B	M	16_AM_IFN-responsive
T202_B_TCCGAATGTACGGTTTAGAGGCAA-1	T202_B	M	16_AM_IFN-responsive
T202_B_TCCATTTGTCTATCTTAGTAGGCT-1	T202_B	M	1_AM_IFI27
T202_B_TGGTAAGGTTTGTAGCAGAGGCAA-1	T202_B	M	18_Monocyte
T202_B_CTATTAGGTCCCTCATAGAGGCAA-1	T202_B	M	10_AM
T202_B_TGCGGTTTCCGGACAAAGAGGCAA-1	T202_B	M	1_AM_IFI27
T202_B_CTATGTCCAAGAAATGAGAGGCAA-1	T202_B	M	13_AM_FN1_CCL18
T202_B_AATCGGCCACTATCACAGAGGCAA-1	T202_B	M	1_AM_IFI27
T202_B_GCGATAAGTGACCTGCAGTAGGCT-1	T202_B	M	11_AM
T202_B_CATTGACGTTGCGGGAAGAGGCAA-1	T202_B	M	11_AM
T202_B_ATAGGCGTCTCCATCTAGAGGCAA-1	T202_B	M	12_Mo-derived AM_APOE
T202_B_GTGCGGTAGTTGGATAAGTAGGCT-1	T202_B	M	0_AM_APOC2
T202_B_TAGTGATCAACCGGATAGAGGCAA-1	T202_B	M	10_AM
T202_B_CCACTAATCGTTAACTAGAGGCAA-1	T202_B	M	1_AM_IFI27
T202_B_TGCAGGATCACTCGCGAGAGGCAA-1	T202_B	M	10_AM
T202_B_TGAGGTCCAAGTGCACAGAGGCAA-1	T202_B	M	11_AM
T202_B_ATTCGTCCACTAAGCAAGAGGCAA-1	T202_B	M	16_AM_IFN-responsive
T202_B_GGTGTTACAGGTAGCTAGAGGCAA-1	T202_B	M	1_AM_IFI27
T202_B_CCAAGTGAGGACTTAAAGAGGCAA-1	T202_B	M	14_AM_Mito-high
T202_B_AGGGTGGAGCTATATCAGAGGCAA-1	T202_B	M	13_AM_FN1_CCL18
T202_B_CATGCTTCATTCAGGAAGTAGGCT-1	T202_B	M	11_AM
T202_B_ACCCTAATCCGCCTCTAGTAGGCT-1	T202_B	M	13_AM_FN1_CCL18
T202_B_GACGCAATCGATGAACAGTAGGCT-1	T202_B	M	12_Mo-derived AM_APOE
T202_B_CATAGCTGTCCTCCTGAGAGGCAA-1	T202_B	M	11_AM
T202_B_TACGTTCCAAATATGCAGTAGGCT-1	T202_B	M	10_AM
T202_B_CATATTCAGTTACTCGAGTAGGCT-1	T202_B	M	1_AM_IFI27
T202_B_TAATGTGAGCCACTCGAGAGGCAA-1	T202_B	M	21_AM_proliferating
T202_B_CAAACTTTCATAACCTAGTAGGCT-1	T202_B	M	10_AM
T202_B_GGCCATTTCATCAAGAAGTAGGCT-1	T202_B	M	1_AM_IFI27
T202_B_CGAAGGTGTCAAGCTTAGTAGGCT-1	T202_B	M	1_AM_IFI27
T202_B_TCATTTGCACGTAGTAAGTAGGCT-1	T202_B	M	15_Mo-derived AM_FPR3
T202_B_CGATTTAGTTCACCAGAGAGGCAA-1	T202_B	M	13_AM_FN1_CCL18
T202_B_GGTTTCCAGTGCCCTGAGTAGGCT-1	T202_B	M	13_AM_FN1_CCL18
T202_B_TATGATGAGACCTTTGAGTAGGCT-1	T202_B	M	15_Mo-derived AM_FPR3
T202_B_AACCTTTAGGTTCATTAGAGGCAA-1	T202_B	M	11_AM
T202_B_ATAGCTTTCCTTTCTAAGAGGCAA-1	T202_B	M	13_AM_FN1_CCL18
T202_B_TGCAAGCCATTCCTTTAGTAGGCT-1	T202_B	M	16_AM_IFN-responsive
T202_B_TGACATGCATCATAGGAGTAGGCT-1	T202_B	M	12_Mo-derived AM_APOE
T202_B_GACAACTAGTGGACCAAGAGGCAA-1	T202_B	M	16_AM_IFN-responsive
T202_B_CGTGTCCCAAGCGAAGAGTAGGCT-1	T202_B	M	10_AM
T202_B_ACTTCCTTCCGTCCAGAGTAGGCT-1	T202_B	M	0_AM_APOC2
T202_B_GTTTGTCCAAGGGTCTAGTAGGCT-1	T202_B	M	1_AM_IFI27
T202_B_AGGCTATAGAGGATGAAGTAGGCT-1	T202_B	M	0_AM_APOC2
T202_B_TCATTTGCATTTGGGAAGAGGCAA-1	T202_B	M	1_AM_IFI27
T202_B_AGTAAGCTCCAAACGGAGTAGGCT-1	T202_B	M	12_Mo-derived AM_APOE
T202_B_GCTAATAAGGTTAGTAAGAGGCAA-1	T202_B	M	13_AM_FN1_CCL18
T202_B_GGTTAAATCCATGATTAGAGGCAA-1	T202_B	M	5_CD8A T cell
T202_B_CTAGCTGGTGCGGAATAGAGGCAA-1	T202_B	M	15_Mo-derived AM_FPR3
T202_B_TTCCTCCCATCACAGAAGAGGCAA-1	T202_B	M	11_AM
T202_B_ACCATATTCGTCAATTAGTAGGCT-1	T202_B	M	1_AM_IFI27
T202_B_CGCGTTCCATCCGCTAAGAGGCAA-1	T202_B	M	11_AM
T202_B_AGACTGAGTCAACATCAGAGGCAA-1	T202_B	M	12_Mo-derived AM_APOE
T202_B_TGACATGCACCTGGTCAGAGGCAA-1	T202_B	M	10_AM
T202_B_CCCATCACATTCCTGGAGAGGCAA-1	T202_B	M	1_AM_IFI27
T202_B_CCCGCAATCATTGTACAGTAGGCT-1	T202_B	M	14_AM_Mito-high
T202_B_CCAAAGCCAGGCGAAAAGTAGGCT-1	T202_B	M	10_AM
T202_B_GACTGAGTCAAGCGATAGAGGCAA-1	T202_B	M	14_AM_Mito-high
T202_B_TGAAGGAAGAGGATGAAGTAGGCT-1	T202_B	M	12_Mo-derived AM_APOE
T202_B_CCATTCGCACCTATCGAGAGGCAA-1	T202_B	M	18_Monocyte
T202_B_CTACCCACACCGGCAAAGTAGGCT-1	T202_B	M	12_Mo-derived AM_APOE
T202_B_ACCCTAATCTCACCTTAGAGGCAA-1	T202_B	M	10_AM
T202_B_AGGAGGTAGGTGCACAAGAGGCAA-1	T202_B	M	12_Mo-derived AM_APOE
T202_B_TAGTTGTTCAAAGGGAAGTAGGCT-1	T202_B	M	10_AM
T202_B_GGTGTGCAGGGCGGTTAGTAGGCT-1	T202_B	M	12_Mo-derived AM_APOE
T202_B_GCTGACTTCCAATAGAAGTAGGCT-1	T202_B	M	11_AM
T202_B_AGTGAGAAGCTCGATCAGTAGGCT-1	T202_B	M	15_Mo-derived AM_FPR3
T202_B_TAATAGCCATGTTTCAAGTAGGCT-1	T202_B	M	16_AM_IFN-responsive
T202_B_ATTTCCTGTAGCTATCAGTAGGCT-1	T202_B	M	18_Monocyte
T202_B_TGGTTTAGTTTGCTCCAGAGGCAA-1	T202_B	M	14_AM_Mito-high
T202_B_ATAGGATGTTTGTAGCAGTAGGCT-1	T202_B	M	1_AM_IFI27
T202_B_CCTCAAGGTGGTTATCAGTAGGCT-1	T202_B	M	15_Mo-derived AM_FPR3
T202_B_TGAACCTGTTAGTTTGAGTAGGCT-1	T202_B	M	14_AM_Mito-high
T202_B_AATGAAGCAGATAGCCAGTAGGCT-1	T202_B	M	10_AM
T202_B_ACAGTTGCAACCCTATAGAGGCAA-1	T202_B	M	1_AM_IFI27
T202_B_ACAACCTGTCGCAATTAGAGGCAA-1	T202_B	M	2_Neutrophil_IFIT2_IL1RN
T202_B_ACTAAACCATTCCTTTAGAGGCAA-1	T202_B	M	13_AM_FN1_CCL18
T202_B_CCTCGATAGATTGCAAAGAGGCAA-1	T202_B	M	14_AM_Mito-high
T202_B_CTGCAAACATTTCGCGAGTAGGCT-1	T202_B	M	13_AM_FN1_CCL18
T202_B_CGGTTAGAGTCGTTCAAGAGGCAA-1	T202_B	M	1_AM_IFI27
T202_B_GCTATGCTCCATAGAAAGTAGGCT-1	T202_B	M	11_AM
T202_B_CTATGTTAGCCACTCGAGAGGCAA-1	T202_B	M	16_AM_IFN-responsive
T202_B_TTAGCGGAGGGTGGGAAGTAGGCT-1	T202_B	M	1_AM_IFI27
T202_B_CATAGAGGTTCAAGGAAGTAGGCT-1	T202_B	M	1_AM_IFI27
T202_B_GGGAGTCTCCTGATCAAGTAGGCT-1	T202_B	M	15_Mo-derived AM_FPR3
T202_B_GACCTGAAGTCAATGAAGAGGCAA-1	T202_B	M	10_AM
T202_B_ATTGAGGGTAGTTGTCAGTAGGCT-1	T202_B	M	10_AM
T202_B_GGCAAATTCACCTGTAAGAGGCAA-1	T202_B	M	1_AM_IFI27
T202_B_GAGGATGCACGTAAATAGTAGGCT-1	T202_B	M	12_Mo-derived AM_APOE
T202_B_TTGTCAGTCCATCCAAAGAGGCAA-1	T202_B	M	1_AM_IFI27
T202_B_GGTTTAAAGGGTTGCAAGAGGCAA-1	T202_B	M	15_Mo-derived AM_FPR3
T202_B_AACCATTTCTGTCAGCAGTAGGCT-1	T202_B	M	1_AM_IFI27
T202_B_GTGGCGTAGTTTGACTAGTAGGCT-1	T202_B	M	16_AM_IFN-responsive
T202_B_CTAAATGAGGTTTCGCAGTAGGCT-1	T202_B	M	1_AM_IFI27
T202_B_TATGGTAAGGGTTTCCAGAGGCAA-1	T202_B	M	15_Mo-derived AM_FPR3
T202_B_GAGGATGCACTCCCTTAGTAGGCT-1	T202_B	M	13_AM_FN1_CCL18
T202_B_TACGGGCAGCCATCACAGAGGCAA-1	T202_B	M	10_AM
T202_B_CATTACGTCAAGATGCAGTAGGCT-1	T202_B	M	15_Mo-derived AM_FPR3
T202_B_TTCCTCGTCAGGGATTAGTAGGCT-1	T202_B	M	13_AM_FN1_CCL18
T202_B_ATCGAACAGCCCTGATAGTAGGCT-1	T202_B	M	11_AM
T202_B_TAGTTGCGTAACTAGGAGAGGCAA-1	T202_B	M	10_AM
T202_B_GATTCCCAGTAACGTAAGAGGCAA-1	T202_B	M	2_Neutrophil_IFIT2_IL1RN
T202_B_GCCCAATTCGGTACAGAGTAGGCT-1	T202_B	M	10_AM
T202_B_ATTGTTGGTTAGGTAGAGAGGCAA-1	T202_B	M	10_AM
T202_B_GGTGGATGTGTTTCGGAGTAGGCT-1	T202_B	M	14_AM_Mito-high
T202_B_CTTGATTAGCACCTTAAGTAGGCT-1	T202_B	M	10_AM
T202_B_GCTGACTTCATTGCATAGTAGGCT-1	T202_B	M	12_Mo-derived AM_APOE
T202_B_CGGAACCAGGCGAGTCAGTAGGCT-1	T202_B	M	1_AM_IFI27
T202_B_ACGTAGCCATAGCCGGAGTAGGCT-1	T202_B	M	15_Mo-derived AM_FPR3
T202_B_CCAATACGTAAAGGCCAGTAGGCT-1	T202_B	M	1_AM_IFI27
T202_B_GCTAACTGTAATGCCTAGAGGCAA-1	T202_B	M	15_Mo-derived AM_FPR3
T202_B_AAGGCTGTCAACATTCAGAGGCAA-1	T202_B	M	0_AM_APOC2
T202_B_GAGCCTGCATTGAAGTAGTAGGCT-1	T202_B	M	1_AM_IFI27
T202_B_CCCACCTTCCATCCAAAGTAGGCT-1	T202_B	M	12_Mo-derived AM_APOE
T202_B_GCCATAGAGGCTTATTAGTAGGCT-1	T202_B	M	1_AM_IFI27
T202_B_ATTCACCCAGCTTTCGAGAGGCAA-1	T202_B	M	10_AM
T202_B_TGATCTTAGCGAATCGAGAGGCAA-1	T202_B	M	12_Mo-derived AM_APOE
T202_B_TTAGTCAGTGACACAAAGTAGGCT-1	T202_B	M	15_Mo-derived AM_FPR3
T202_B_TTGAGGTAGTTATCCGAGTAGGCT-1	T202_B	M	10_AM
T202_B_TGTCGAGAGCTTCTAGAGTAGGCT-1	T202_B	M	3_Neutrophil_CXCR4-high
T202_B_GTCCTGAGTCGTCCAAAGTAGGCT-1	T202_B	M	12_Mo-derived AM_APOE
T202_B_TTACTTGCACTATGTCAGTAGGCT-1	T202_B	M	10_AM
T202_B_CCAAGTGAGGTTTCGCAGTAGGCT-1	T202_B	M	13_AM_FN1_CCL18
T202_B_GCAGTACCAATTAGCGAGTAGGCT-1	T202_B	M	10_AM
T202_B_ACCCTCCTCAAAGGGAAGAGGCAA-1	T202_B	M	14_AM_Mito-high
T202_B_TAGAGGCGTTTCCTGCAGAGGCAA-1	T202_B	M	12_Mo-derived AM_APOE
T202_B_TATCGCATCGCAGGACAGAGGCAA-1	T202_B	M	3_Neutrophil_CXCR4-high
T202_B_CTCATAAGTTAATGCCAGAGGCAA-1	T202_B	M	11_AM
T202_B_AGATTGATCGCTTGGTAGAGGCAA-1	T202_B	M	14_AM_Mito-high
T202_B_CTTAACAGTATTTACGAGTAGGCT-1	T202_B	M	6_CD4 T cell_Naive_Stem
T202_B_AGATAACGTCATTTAGAGAGGCAA-1	T202_B	M	11_AM
T202_B_TCCTTTCAGGGTCTAGAGTAGGCT-1	T202_B	M	0_AM_APOC2
T202_B_CATGCTGGTGGACCCTAGTAGGCT-1	T202_B	M	1_AM_IFI27
T202_B_TAACGCCTCATCCAGCAGTAGGCT-1	T202_B	M	1_AM_IFI27
T202_B_AAGCCTCTCAACCTCAAGAGGCAA-1	T202_B	M	10_AM
T202_B_TAACCACGTTAAGCTCAGAGGCAA-1	T202_B	M	10_AM
T202_B_ATATTCGGTCGTAAAGAGAGGCAA-1	T202_B	M	1_AM_IFI27
T202_B_CCAATACGTTAGCGGGAGTAGGCT-1	T202_B	M	17_AM_stressed
T202_B_ACCAATAAGTTTGAGAAGAGGCAA-1	T202_B	M	4_CD4 T cell_Effector
T202_B_GCTCCATAGCTGATGGAGAGGCAA-1	T202_B	M	8_Treg_FOXP3
T202_B_CGATATGCAACCGTAAAGTAGGCT-1	T202_B	M	4_CD4 T cell_Effector
T202_B_ATTCGATTCACCATATAGAGGCAA-1	T202_B	M	4_CD4 T cell_Effector
T202_B_ACCGGTTTCACCTGTAAGTAGGCT-1	T202_B	M	5_CD8A T cell
T202_B_ACAATCAAGCAACATAAGAGGCAA-1	T202_B	M	6_CD4 T cell_Naive_Stem
T202_B_GGAAGTTTCTTTGGATAGAGGCAA-1	T202_B	M	4_CD4 T cell_Effector
T202_B_TGGTAATCATTGTGAGAGAGGCAA-1	T202_B	M	4_CD4 T cell_Effector
T202_B_GAATTGATCGCGGATAAGAGGCAA-1	T202_B	M	5_CD8A T cell
T202_B_CCTCGATAGGTGAGTTAGTAGGCT-1	T202_B	M	6_CD4 T cell_Naive_Stem
T202_B_GTCCAAACATCCGCTAAGAGGCAA-1	T202_B	M	6_CD4 T cell_Naive_Stem
T202_B_TGAGCGATCCAGAAACAGAGGCAA-1	T202_B	M	5_CD8A T cell
T202_B_ACTCAATTCCTGATCAAGTAGGCT-1	T202_B	M	6_CD4 T cell_Naive_Stem
T202_B_TGAACCACATCCGCTAAGTAGGCT-1	T202_B	M	4_CD4 T cell_Effector
T202_B_ATGCGTCTCTCGCCTCAGAGGCAA-1	T202_B	M	10_AM
T202_B_GGTGAACGTAGCCTTGAGTAGGCT-1	T202_B	M	4_CD4 T cell_Effector
T202_B_GAACAGGCACATACCTAGTAGGCT-1	T202_B	M	5_CD8A T cell
T202_B_AGTCAGCCAACTTAGGAGAGGCAA-1	T202_B	M	6_CD4 T cell_Naive_Stem
T202_B_TCAACTGTCGGTCAAGAGTAGGCT-1	T202_B	M	10_AM
T202_B_GATCATAAGGATCCAGAGTAGGCT-1	T202_B	M	1_AM_IFI27
T202_B_GGAGCGAAGCGAAGTTAGAGGCAA-1	T202_B	M	5_CD8A T cell
T202_B_TGGGCCACAGGTTTCTAGTAGGCT-1	T202_B	M	6_CD4 T cell_Naive_Stem
T202_B_CAGATTCGTTGCACTGAGAGGCAA-1	T202_B	M	5_CD8A T cell
T202_B_GGAACAAAGGCTTATTAGAGGCAA-1	T202_B	M	4_CD4 T cell_Effector
T202_B_TCAATCTAGTTTACCGAGTAGGCT-1	T202_B	M	4_CD4 T cell_Effector
T202_B_GTTCGTTCACATAAACAGTAGGCT-1	T202_B	M	6_CD4 T cell_Naive_Stem
T202_B_GGCTATTGTCCTTAGGAGTAGGCT-1	T202_B	M	17_AM_stressed
T202_B_TGTGCGCGTGATGCAAAGAGGCAA-1	T202_B	M	17_AM_stressed
T202_B_GCTTTGTCAAGGCGTTAGAGGCAA-1	T202_B	M	4_CD4 T cell_Effector
T202_B_GGTTTATTCGCTCAGTAGTAGGCT-1	T202_B	M	22_B cell
T202_B_CACCAACTCAAGTTTCAGAGGCAA-1	T202_B	M	5_CD8A T cell
T202_B_TTTCACCTCTGGCCATAGTAGGCT-1	T202_B	M	4_CD4 T cell_Effector
T202_B_CCCGAACGTTGTCCAGAGTAGGCT-1	T202_B	M	5_CD8A T cell
T202_B_GGCAAATTCAGGCCAAAGTAGGCT-1	T202_B	M	4_CD4 T cell_Effector
T202_B_TGTCCAGGTGTTAGAGAGTAGGCT-1	T202_B	M	8_Treg_FOXP3
T202_B_ACTTCCCGTCATTTAGAGAGGCAA-1	T202_B	M	5_CD8A T cell
T202_B_AGTGGATTCAAGTTAGAGAGGCAA-1	T202_B	M	5_CD8A T cell
T202_B_ATGAGGAAGGATGTTAAGAGGCAA-1	T202_B	M	6_CD4 T cell_Naive_Stem
T202_B_AGACTGAGTTAGTGGAAGTAGGCT-1	T202_B	M	4_CD4 T cell_Effector
T202_B_GCTCACCCAATCTCTAAGTAGGCT-1	T202_B	M	25_AM_RSRP1_NRAMP1
T202_B_GTTCATCCATCAGGACAGTAGGCT-1	T202_B	M	17_AM_stressed
T202_B_GACATTAAGGCTTTATAGAGGCAA-1	T202_B	M	4_CD4 T cell_Effector
T202_B_GTAAGGTTCGTGATGGAGAGGCAA-1	T202_B	M	6_CD4 T cell_Naive_Stem
T202_B_TGCGCATTCCTGATCAAGTAGGCT-1	T202_B	M	4_CD4 T cell_Effector
T202_B_TGAGTGAGTTTATCGAAGAGGCAA-1	T202_B	M	5_CD8A T cell
T202_B_TAGCTTGTCTGGGAATAGAGGCAA-1	T202_B	M	17_AM_stressed
T202_B_CTTAGCGGTTGGATGAAGTAGGCT-1	T202_B	M	4_CD4 T cell_Effector
T202_B_CTCTTGAAGCTAAATGAGTAGGCT-1	T202_B	M	4_CD4 T cell_Effector
T202_B_CGTTATGTCCCATAGCAGTAGGCT-1	T202_B	M	4_CD4 T cell_Effector
T202_B_TCAATGTTCTCACTAGAGAGGCAA-1	T202_B	M	10_AM
T202_B_GCATTTAGTCACTATAAGTAGGCT-1	T202_B	M	4_CD4 T cell_Effector
T202_B_AGTGGGTGTTAGTCTAAGAGGCAA-1	T202_B	M	4_CD4 T cell_Effector
T202_B_TGGACCAAGTTTACCGAGAGGCAA-1	T202_B	M	6_CD4 T cell_Naive_Stem
T202_B_AAGGCCCAGGTCTTTGAGTAGGCT-1	T202_B	M	4_CD4 T cell_Effector
T202_B_GCTGATGAGTTGCAAAAGAGGCAA-1	T202_B	M	5_CD8A T cell
T202_B_TCCTTGAAGTAAGTGCAGAGGCAA-1	T202_B	M	4_CD4 T cell_Effector
T202_B_CAAAGCTAGGCGCATAAGTAGGCT-1	T202_B	M	4_CD4 T cell_Effector
T202_B_CCAGCACGTCTTTATCAGTAGGCT-1	T202_B	M	6_CD4 T cell_Naive_Stem
T202_B_TAGCCAGAGTAAGCACAGTAGGCT-1	T202_B	M	17_AM_stressed
T202_B_CATTCGCAGATTATCCAGAGGCAA-1	T202_B	M	8_Treg_FOXP3
T202_B_ACCGTTATCCTTTGGAAGAGGCAA-1	T202_B	M	5_CD8A T cell
T202_B_TGCTATTAGGACACGCAGTAGGCT-1	T202_B	M	5_CD8A T cell
T202_B_GTTGAATCATCCAAGAAGAGGCAA-1	T202_B	M	6_CD4 T cell_Naive_Stem
T202_B_GCTTACATCGACCCATAGTAGGCT-1	T202_B	M	5_CD8A T cell
T202_B_AAACTGTCAACTAGTGAGTAGGCT-1	T202_B	M	15_Mo-derived AM_FPR3
T202_B_GATATGATCGAGAGAAAGAGGCAA-1	T202_B	M	17_AM_stressed
T202_B_AGAGAGCAGGTGAGGGAGTAGGCT-1	T202_B	M	17_AM_stressed
T202_B_TGGTTTAGTTGAGCTTAGAGGCAA-1	T202_B	M	0_AM_APOC2
T202_B_TGCGGTTTCGAACCGAAGTAGGCT-1	T202_B	M	4_CD4 T cell_Effector
T202_B_TCATGAGCACGTAGGTAGTAGGCT-1	T202_B	M	4_CD4 T cell_Effector
T202_B_GCTATGCTCTGGCCATAGTAGGCT-1	T202_B	M	4_CD4 T cell_Effector
T202_B_CCTGATTCACAAGCGTAGAGGCAA-1	T202_B	M	4_CD4 T cell_Effector
T202_B_CATTGAAAGATTCATCAGAGGCAA-1	T202_B	M	4_CD4 T cell_Effector
T202_B_TCTATCTGTCAATACCAGAGGCAA-1	T202_B	M	7_gd T cell_NK_ILC
T202_B_CCCTTCGGTTGGCGAGAGAGGCAA-1	T202_B	M	4_CD4 T cell_Effector
T202_B_TTTGCGCAGCCAGAGCAGAGGCAA-1	T202_B	M	6_CD4 T cell_Naive_Stem
T202_B_CTTTAGTAGACAAAGGAGAGGCAA-1	T202_B	M	4_CD4 T cell_Effector
T202_B_GTTATCTAGACTAACAAGTAGGCT-1	T202_B	M	5_CD8A T cell
T202_B_TTCAACTAGAAACTCAAGTAGGCT-1	T202_B	M	13_AM_FN1_CCL18
T202_B_GCAACTTGTCAAACTCAGTAGGCT-1	T202_B	M	4_CD4 T cell_Effector
T202_B_CCAGCTTAGATGAACCAGAGGCAA-1	T202_B	M	23_Mast cell
T202_B_TTCGTTCTCGCTTCGGAGTAGGCT-1	T202_B	M	4_CD4 T cell_Effector
T202_B_CCAACTGGTAACTTGCAGTAGGCT-1	T202_B	M	5_CD8A T cell
T202_B_CCTGATTCATGAGGGAAGTAGGCT-1	T202_B	M	15_Mo-derived AM_FPR3
T202_B_CCGCTTACACATACCTAGAGGCAA-1	T202_B	M	4_CD4 T cell_Effector
T202_B_GATATGATCTGTGCACAGTAGGCT-1	T202_B	M	4_CD4 T cell_Effector
T202_B_CATTTGGTCGAAACTAAGAGGCAA-1	T202_B	M	5_CD8A T cell
T202_B_CAACCGTTCGTAGTTTAGTAGGCT-1	T202_B	M	17_AM_stressed
T202_B_CCCTGTTGTTATGTGCAGTAGGCT-1	T202_B	M	4_CD4 T cell_Effector
T202_B_CCACTAATCTGGCTACAGTAGGCT-1	T202_B	M	9_T cell_proliferating
T202_B_CAGTGAAGTGGCCCATAGTAGGCT-1	T202_B	M	4_CD4 T cell_Effector
T202_B_GGCAAATTCCTCAAGCAGAGGCAA-1	T202_B	M	4_CD4 T cell_Effector
T202_B_AGACTAATCATGACAAAGTAGGCT-1	T202_B	M	4_CD4 T cell_Effector
T202_B_CCATCCCTCAAGGGTTAGAGGCAA-1	T202_B	M	6_CD4 T cell_Naive_Stem
T202_B_ACTAATGAGCGGGACTAGTAGGCT-1	T202_B	M	6_CD4 T cell_Naive_Stem
T202_B_TTTGCCCGTTGTTCCCAGTAGGCT-1	T202_B	M	17_AM_stressed
T202_B_GTCATAAAGATTCGTTAGAGGCAA-1	T202_B	M	4_CD4 T cell_Effector
T202_B_TGTCCAGGTACGAACAAGAGGCAA-1	T202_B	M	5_CD8A T cell
T202_B_AATCGTTTCAGGTTAAAGTAGGCT-1	T202_B	M	5_CD8A T cell
T202_B_CCTGGTCCAAGTAAGAAGAGGCAA-1	T202_B	M	17_AM_stressed
T202_B_AAGGAGCAGGCCTTCGAGAGGCAA-1	T202_B	M	4_CD4 T cell_Effector
T202_B_AACCAGGTCTTAATGCAGTAGGCT-1	T202_B	M	6_CD4 T cell_Naive_Stem
T202_B_CAACCTTCACAATACGAGTAGGCT-1	T202_B	M	4_CD4 T cell_Effector
T202_B_ATGTGAGGTTAGGTAGAGAGGCAA-1	T202_B	M	4_CD4 T cell_Effector
T202_B_CAATACTTCGAAACTAAGAGGCAA-1	T202_B	M	4_CD4 T cell_Effector
T202_B_TCCTTTCAGGCACTAGAGAGGCAA-1	T202_B	M	4_CD4 T cell_Effector
T202_B_GATTGTGCATCAAGTGAGAGGCAA-1	T202_B	M	7_gd T cell_NK_ILC
T202_B_ACAAAGGAGCTTACATAGTAGGCT-1	T202_B	M	4_CD4 T cell_Effector
T202_B_GCTACAACATGCCTCAAGTAGGCT-1	T202_B	M	5_CD8A T cell
T202_B_CTTACTGAGGGTCTAGAGAGGCAA-1	T202_B	M	17_AM_stressed
T202_B_GGTGTCGCAAACAATCAGTAGGCT-1	T202_B	M	4_CD4 T cell_Effector
T202_B_GTTAGAATCGATATTCAGTAGGCT-1	T202_B	M	6_CD4 T cell_Naive_Stem
T202_B_CCAGCTTAGTAAAGGGAGTAGGCT-1	T202_B	M	4_CD4 T cell_Effector
T202_B_TTACGGACAACCTGTTAGTAGGCT-1	T202_B	M	4_CD4 T cell_Effector
T202_B_ACGGTAAGTAGCTTGTAGTAGGCT-1	T202_B	M	4_CD4 T cell_Effector
T202_B_GATTATCTCACTATGTAGTAGGCT-1	T202_B	M	6_CD4 T cell_Naive_Stem
T202_B_AGGTGAGCATCCCAATAGTAGGCT-1	T202_B	M	5_CD8A T cell
T202_B_AGCGCTAAGACTTAAGAGAGGCAA-1	T202_B	M	7_gd T cell_NK_ILC
T202_B_TGTTGCATCCCAAATTAGTAGGCT-1	T202_B	M	4_CD4 T cell_Effector
T202_B_GGCTGGTAGCTTACCAAGAGGCAA-1	T202_B	M	4_CD4 T cell_Effector
T202_B_GCGTGTTTCTTAAGGAAGAGGCAA-1	T202_B	M	5_CD8A T cell
T202_B_TAGTTGAAGGCGGATCAGAGGCAA-1	T202_B	M	6_CD4 T cell_Naive_Stem
T202_B_CCTTCCATCGAACGTGAGTAGGCT-1	T202_B	M	4_CD4 T cell_Effector
T202_B_ACTACAAAGTGTGCAGAGAGGCAA-1	T202_B	M	4_CD4 T cell_Effector
T202_B_AAGGCCATCAGTCTATAGTAGGCT-1	T202_B	M	4_CD4 T cell_Effector
T202_B_CGTAAGTAGACCAGGCAGAGGCAA-1	T202_B	M	7_gd T cell_NK_ILC
T202_B_TGAGACTAGGCCAACAAGTAGGCT-1	T202_B	M	7_gd T cell_NK_ILC
T202_B_GCACCAAAGCGCTTACAGTAGGCT-1	T202_B	M	4_CD4 T cell_Effector
T202_B_TTTAGTCAGTTGCGCTAGTAGGCT-1	T202_B	M	4_CD4 T cell_Effector
T202_B_AGCTGGCAGTCTAACTAGTAGGCT-1	T202_B	M	5_CD8A T cell
T202_B_TTTCAAGGTATTGTCAAGTAGGCT-1	T202_B	M	4_CD4 T cell_Effector
T202_B_CCTCAATCATGGCTTTAGTAGGCT-1	T202_B	M	6_CD4 T cell_Naive_Stem
T202_B_GAAGGCTGTTCGAATCAGAGGCAA-1	T202_B	M	9_T cell_proliferating
T202_B_GCCCAATTCTGGCCATAGAGGCAA-1	T202_B	M	4_CD4 T cell_Effector
T202_B_ATTTCGAGTGATGCAAAGAGGCAA-1	T202_B	M	4_CD4 T cell_Effector
T202_B_CCTGATTCATTCAACCAGTAGGCT-1	T202_B	M	4_CD4 T cell_Effector
T202_B_GATGGAGCATTTCTTCAGAGGCAA-1	T202_B	M	4_CD4 T cell_Effector
T202_B_GGTGCACAGCCATTTGAGTAGGCT-1	T202_B	M	4_CD4 T cell_Effector
T202_B_AACTGAATCCAATGAAAGTAGGCT-1	T202_B	M	4_CD4 T cell_Effector
T202_B_GTAACTAAGGCAGGCTAGTAGGCT-1	T202_B	M	5_CD8A T cell
T202_B_ACCCTTCGTAAGAATCAGAGGCAA-1	T202_B	M	4_CD4 T cell_Effector
T202_B_TCAAACCGTGGATGCGAGTAGGCT-1	T202_B	M	4_CD4 T cell_Effector
T202_B_ACTACAAAGCAATTGAAGTAGGCT-1	T202_B	M	4_CD4 T cell_Effector
T202_B_ATATAGGTCAGTAGGTAGAGGCAA-1	T202_B	M	4_CD4 T cell_Effector
T202_B_ATGGCCCGTAGTTGTCAGTAGGCT-1	T202_B	M	17_AM_stressed
T202_B_ATTCGATTCCCATAATAGTAGGCT-1	T202_B	M	4_CD4 T cell_Effector
T202_B_TATTCGGTCGTTCAATAGAGGCAA-1	T202_B	M	17_AM_stressed
T202_B_GACGAGGAGCAGCTAGAGAGGCAA-1	T202_B	M	4_CD4 T cell_Effector
T202_B_TGGATTAAGCAAATTGAGTAGGCT-1	T202_B	M	6_CD4 T cell_Naive_Stem
T202_B_ACCATATTCTGGAAACAGTAGGCT-1	T202_B	M	25_AM_RSRP1_NRAMP1
T202_B_CTGGCTGTCAGCGGGTAGAGGCAA-1	T202_B	M	4_CD4 T cell_Effector
T202_B_GCAAGCCAGCCATCGTAGAGGCAA-1	T202_B	M	5_CD8A T cell
T202_B_CATGCTTCACAGGCTGAGAGGCAA-1	T202_B	M	4_CD4 T cell_Effector
T202_B_CCCGCAATCTTCGCCCAGTAGGCT-1	T202_B	M	4_CD4 T cell_Effector
T202_B_AGCTAAATCGAAGTTAAGAGGCAA-1	T202_B	M	5_CD8A T cell
T202_B_TCACTCGCAAACTTGGAGAGGCAA-1	T202_B	M	4_CD4 T cell_Effector
T202_B_CCTAAGGAGGGCCTTTAGTAGGCT-1	T202_B	M	4_CD4 T cell_Effector
T202_B_ACTACTAGTTTGAGCTAGTAGGCT-1	T202_B	M	9_T cell_proliferating
T202_B_GAGTTACAGGCAGGCTAGTAGGCT-1	T202_B	M	5_CD8A T cell
T202_B_GTTAGGCCATTCCTTTAGTAGGCT-1	T202_B	M	8_Treg_FOXP3
T202_B_AGGCGAGAGTTTGAGAAGAGGCAA-1	T202_B	M	6_CD4 T cell_Naive_Stem
T202_B_TAGCTACGTTCAAGCTAGTAGGCT-1	T202_B	M	14_AM_Mito-high
T202_B_CTTGTGATCATGACAAAGTAGGCT-1	T202_B	M	4_CD4 T cell_Effector
T202_B_GCTCACCCAAGATAAGAGTAGGCT-1	T202_B	M	5_CD8A T cell
T202_B_CTAAGGCCATCGAACAAGAGGCAA-1	T202_B	M	9_T cell_proliferating
T202_B_ACTAAACCATCCGTCAAGTAGGCT-1	T202_B	M	4_CD4 T cell_Effector
T202_B_GCTTTCAAGCTCGATCAGAGGCAA-1	T202_B	M	4_CD4 T cell_Effector
T202_B_AAGCCTGAGTAGCCTCAGTAGGCT-1	T202_B	M	4_CD4 T cell_Effector
T202_B_AACCAGGTCATTGTACAGTAGGCT-1	T202_B	M	6_CD4 T cell_Naive_Stem
T202_B_TCCGTTAAGACCATTTAGAGGCAA-1	T202_B	M	4_CD4 T cell_Effector
T202_B_AACCAACAGAGGAGGTAGTAGGCT-1	T202_B	M	17_AM_stressed
T202_B_TTACTTCGTGGAAGCTAGAGGCAA-1	T202_B	M	7_gd T cell_NK_ILC
T202_B_CATAGGGTCGTTCGTAAGAGGCAA-1	T202_B	M	6_CD4 T cell_Naive_Stem
T202_B_CTTAAGTTCAACCTATAGTAGGCT-1	T202_B	M	4_CD4 T cell_Effector
T202_B_TGGACCAAGCCAAACGAGTAGGCT-1	T202_B	M	1_AM_IFI27
T202_B_GATTGATCACGTGCTCAGAGGCAA-1	T202_B	M	4_CD4 T cell_Effector
T202_B_CACGTTATCATTGTACAGAGGCAA-1	T202_B	M	4_CD4 T cell_Effector
T202_B_GAATGCGTCCAATTACAGAGGCAA-1	T202_B	M	4_CD4 T cell_Effector
T202_B_AACCTATTCCGCCACAAGAGGCAA-1	T202_B	M	4_CD4 T cell_Effector
T202_B_GCTCGTTAGCGAGTTGAGTAGGCT-1	T202_B	M	17_AM_stressed
T202_B_AGGCTTGAGCAGGTTGAGAGGCAA-1	T202_B	M	6_CD4 T cell_Naive_Stem
T202_B_CTATGGGAGGAAGCAAAGAGGCAA-1	T202_B	M	4_CD4 T cell_Effector
T202_B_TGCACGTTCTGGCCATAGTAGGCT-1	T202_B	M	4_CD4 T cell_Effector
T202_B_CATGCTCAGTTAGGGTAGAGGCAA-1	T202_B	M	4_CD4 T cell_Effector
T202_B_GCCACAAAGCTCGACTAGAGGCAA-1	T202_B	M	5_CD8A T cell
T202_B_CGAACCAAGACAAAGGAGTAGGCT-1	T202_B	M	15_Mo-derived AM_FPR3
T202_B_TCGAACCTCAGCCCTGAGAGGCAA-1	T202_B	M	4_CD4 T cell_Effector
T202_B_AGATAACGTGAATCTCAGTAGGCT-1	T202_B	M	6_CD4 T cell_Naive_Stem
T202_B_ACCTGGAAGGCCCATTAGTAGGCT-1	T202_B	M	5_CD8A T cell
T202_B_GGAGGTACACCTAAAGAGAGGCAA-1	T202_B	M	14_AM_Mito-high
T202_B_TCCCTTTAGGAAACCTAGAGGCAA-1	T202_B	M	6_CD4 T cell_Naive_Stem
T202_B_CTGAATGCAAGTTGGCAGTAGGCT-1	T202_B	M	6_CD4 T cell_Naive_Stem
T202_B_GCTTCTAAGCCCGTTGAGTAGGCT-1	T202_B	M	5_CD8A T cell
T202_B_TTCCTCAGTCCGGTACAGTAGGCT-1	T202_B	M	12_Mo-derived AM_APOE
T202_B_ATTGCATTCGAAACTAAGTAGGCT-1	T202_B	M	6_CD4 T cell_Naive_Stem
T202_B_AGGCGAGAGCTCGACTAGTAGGCT-1	T202_B	M	6_CD4 T cell_Naive_Stem
T202_B_CATAATCTCGGTTCCGAGTAGGCT-1	T202_B	M	17_AM_stressed
T202_B_AGTAGGTTCGGTACAGAGTAGGCT-1	T202_B	M	17_AM_stressed
T202_B_TTCGCCACAATTCGGAAGAGGCAA-1	T202_B	M	4_CD4 T cell_Effector
T202_B_CATAAACCAAAGCCTAAGAGGCAA-1	T202_B	M	10_AM
T202_B_TCCGTTAAGATGCTAAAGTAGGCT-1	T202_B	M	17_AM_stressed
T202_B_TGGAAACTCATTTGCGAGTAGGCT-1	T202_B	M	4_CD4 T cell_Effector
T202_B_ACCCAACTCCTTAGGCAGAGGCAA-1	T202_B	M	5_CD8A T cell
T202_B_ACTAAGTCACAAGCGTAGTAGGCT-1	T202_B	M	4_CD4 T cell_Effector
T202_B_TAGCTGCTCAAGGTACAGTAGGCT-1	T202_B	M	1_AM_IFI27
T202_B_GAATCTAAGCTATATCAGTAGGCT-1	T202_B	M	4_CD4 T cell_Effector
T202_B_TAGAAAGCAATTGAACAGAGGCAA-1	T202_B	M	17_AM_stressed
T202_B_CGGGTTGCACATTCGTAGAGGCAA-1	T202_B	M	4_CD4 T cell_Effector
T202_B_CCCAACTAGAATGGGAAGTAGGCT-1	T202_B	M	4_CD4 T cell_Effector
T202_B_ACTTGAAAGAGGCGTCAGTAGGCT-1	T202_B	M	6_CD4 T cell_Naive_Stem
T202_B_CTATGTTAGTACCAGGAGTAGGCT-1	T202_B	M	4_CD4 T cell_Effector
T202_B_TGTCCTTTCCCACATAAGAGGCAA-1	T202_B	M	4_CD4 T cell_Effector
T202_B_TACTAGTTCAGGGCACAGTAGGCT-1	T202_B	M	7_gd T cell_NK_ILC
T202_B_TAGCCAGAGTCACTATAGTAGGCT-1	T202_B	M	17_AM_stressed
T202_B_GGGTGAGAGTGTAATGAGAGGCAA-1	T202_B	M	4_CD4 T cell_Effector
T202_B_ATGTTAGAGGATGGTTAGTAGGCT-1	T202_B	M	5_CD8A T cell
T202_B_CCACTATCATTTCATGAGAGGCAA-1	T202_B	M	5_CD8A T cell
T202_B_TATCGATTCAGCACAGAGTAGGCT-1	T202_B	M	4_CD4 T cell_Effector
T202_B_AGACTCCTCCCGTTCCAGTAGGCT-1	T202_B	M	17_AM_stressed
T202_B_CAGGATAGTTAGGTGAAGTAGGCT-1	T202_B	M	4_CD4 T cell_Effector
T202_B_AACCTAAAGATGCTAAAGTAGGCT-1	T202_B	M	13_AM_FN1_CCL18
T202_B_ACATGTTTCAGCTACCAGTAGGCT-1	T202_B	M	7_gd T cell_NK_ILC
T202_B_GGCATTTGTGCGCATCAGAGGCAA-1	T202_B	M	4_CD4 T cell_Effector
T202_B_TCATTTGCAATGAATCAGTAGGCT-1	T202_B	M	6_CD4 T cell_Naive_Stem
T202_B_AGAGGTTTCATGATGAAGAGGCAA-1	T202_B	M	4_CD4 T cell_Effector
T202_B_GAAGGGTAGAGGCGAGAGTAGGCT-1	T202_B	M	4_CD4 T cell_Effector
T202_B_GGGTTTCTCCGCCATGAGTAGGCT-1	T202_B	M	8_Treg_FOXP3
T202_B_AGGCCTAAGTCATGAAAGTAGGCT-1	T202_B	M	5_CD8A T cell
T202_B_CAAAGCTAGCACGCAAAGTAGGCT-1	T202_B	M	5_CD8A T cell
T202_B_ATTTCGAGTGACACAAAGAGGCAA-1	T202_B	M	4_CD4 T cell_Effector
T202_B_CCTTCCTCAGTAAGGGAGAGGCAA-1	T202_B	M	25_AM_RSRP1_NRAMP1
T202_B_GGATCCGCACGCCACTAGTAGGCT-1	T202_B	M	6_CD4 T cell_Naive_Stem
T202_B_GAATGTCAGAAAGGCAAGTAGGCT-1	T202_B	M	3_Neutrophil_CXCR4-high
T202_B_TTAAGGTCAACCCTATAGTAGGCT-1	T202_B	M	17_AM_stressed
T202_B_CCTATTTGTTAGGTGAAGAGGCAA-1	T202_B	M	14_AM_Mito-high
T202_B_CTTCAATAGGATGAAGAGTAGGCT-1	T202_B	M	4_CD4 T cell_Effector
T202_B_AGCCATTGTAGGAGGAAGTAGGCT-1	T202_B	M	4_CD4 T cell_Effector
T202_B_ATAAAGGCAGCATTTCAGAGGCAA-1	T202_B	M	6_CD4 T cell_Naive_Stem
T202_B_TCGATATTCAATACAGAGAGGCAA-1	T202_B	M	4_CD4 T cell_Effector
T202_B_GAATGGTTCCAACATTAGTAGGCT-1	T202_B	M	11_AM
T202_B_TTGACATTCACATTACAGTAGGCT-1	T202_B	M	4_CD4 T cell_Effector
T202_B_AGTGATCAGGTAATTGAGAGGCAA-1	T202_B	M	4_CD4 T cell_Effector
T202_B_CTTTGGATCCGCACCAAGAGGCAA-1	T202_B	M	6_CD4 T cell_Naive_Stem
T202_B_CAGGTAAGTAAGTCGAAGTAGGCT-1	T202_B	M	4_CD4 T cell_Effector
T202_B_GCACGAATCTATTGGTAGAGGCAA-1	T202_B	M	4_CD4 T cell_Effector
T202_B_AAGTCATCAGCCCTTAAGTAGGCT-1	T202_B	M	4_CD4 T cell_Effector
T202_B_CTAATCTAGCTTACATAGAGGCAA-1	T202_B	M	4_CD4 T cell_Effector
T202_B_GCTACAACAACCATTCAGTAGGCT-1	T202_B	M	4_CD4 T cell_Effector
T202_B_TTCAACTAGTCAACTTAGTAGGCT-1	T202_B	M	4_CD4 T cell_Effector
T202_B_TTCGCGCCAGTAAGTTAGAGGCAA-1	T202_B	M	4_CD4 T cell_Effector
T202_B_CGTAGCGCAATGGCCGAGTAGGCT-1	T202_B	M	4_CD4 T cell_Effector
T202_B_TCAACCATCAACCGGAAGAGGCAA-1	T202_B	M	5_CD8A T cell
T202_B_CACTTGATCGTTAACTAGTAGGCT-1	T202_B	M	4_CD4 T cell_Effector
T202_B_GCCCTTTGTACAGCAAAGAGGCAA-1	T202_B	M	5_CD8A T cell
T202_B_TTGCGCAGTTTGTTGAAGTAGGCT-1	T202_B	M	17_AM_stressed
T202_B_GCTATTAGTAGCCTTGAGAGGCAA-1	T202_B	M	17_AM_stressed
T202_B_GGACATCCATTAGCGAAGAGGCAA-1	T202_B	M	4_CD4 T cell_Effector
T202_B_TTTGCGCAGTATGGTAAGAGGCAA-1	T202_B	M	4_CD4 T cell_Effector
T202_B_CCCGAACGTGGCTCACAGAGGCAA-1	T202_B	M	4_CD4 T cell_Effector
T202_B_TTAGCGGAGAAGTAGGAGAGGCAA-1	T202_B	M	17_AM_stressed
T202_B_GCTTCGGTCAGCACCTAGTAGGCT-1	T202_B	M	17_AM_stressed
T202_B_TGTTCTTGTTATGTGCAGTAGGCT-1	T202_B	M	25_AM_RSRP1_NRAMP1
T202_B_CGAATATCATAAGTCGAGAGGCAA-1	T202_B	M	6_CD4 T cell_Naive_Stem
T202_B_TGAATAGTCCAATTACAGTAGGCT-1	T202_B	M	4_CD4 T cell_Effector
T202_B_CTGTGGCGTAATAGGTAGAGGCAA-1	T202_B	M	5_CD8A T cell
T202_B_AGGCTATAGGTAGACTAGAGGCAA-1	T202_B	M	4_CD4 T cell_Effector
T202_B_ACCACGTTCGGGATGCAGTAGGCT-1	T202_B	M	4_CD4 T cell_Effector
T202_B_TTCTATCGTGTGTCGCAGAGGCAA-1	T202_B	M	4_CD4 T cell_Effector
T202_B_GGAGCATGTAACCCATAGTAGGCT-1	T202_B	M	5_CD8A T cell
T202_B_GAGCAAGCATTTCTTCAGAGGCAA-1	T202_B	M	17_AM_stressed
T202_B_ATCGCTTCACTTTGTAAGAGGCAA-1	T202_B	M	4_CD4 T cell_Effector
T202_B_GTGGCTAAGTACCCACAGAGGCAA-1	T202_B	M	4_CD4 T cell_Effector
T202_B_TAAGCTAAGAAGTAGGAGTAGGCT-1	T202_B	M	4_CD4 T cell_Effector
T202_B_CGATTGACAGCCTATTAGAGGCAA-1	T202_B	M	9_T cell_proliferating
T202_B_GTGCTCAGTAACTAGGAGAGGCAA-1	T202_B	M	6_CD4 T cell_Naive_Stem
T202_B_ACTAATGAGCACTAGGAGAGGCAA-1	T202_B	M	4_CD4 T cell_Effector
T202_B_GGTGCACAGCCTGCCAAGAGGCAA-1	T202_B	M	4_CD4 T cell_Effector
T202_B_TGACATAAGCGAATCGAGTAGGCT-1	T202_B	M	4_CD4 T cell_Effector
T202_B_CGCGATAAGTCATAAGAGAGGCAA-1	T202_B	M	4_CD4 T cell_Effector
T202_B_CTGTTTACAAACTTCCAGAGGCAA-1	T202_B	M	4_CD4 T cell_Effector
T202_B_GCCTCATAGCGAGTTGAGAGGCAA-1	T202_B	M	4_CD4 T cell_Effector
T202_B_TGATTGCGTGCTGCACAGTAGGCT-1	T202_B	M	10_AM
T202_B_CCTCAAATCCTTATGGAGTAGGCT-1	T202_B	M	13_AM_FN1_CCL18
T202_B_CTTAGAAAGATGCCTCAGTAGGCT-1	T202_B	M	7_gd T cell_NK_ILC
T202_B_TTCGCCACAATCAAACAGAGGCAA-1	T202_B	M	4_CD4 T cell_Effector
T202_B_GCTCAATGTAATGGTGAGTAGGCT-1	T202_B	M	9_T cell_proliferating
T202_B_CACAGATAGCAAAGCTAGTAGGCT-1	T202_B	M	4_CD4 T cell_Effector
T202_B_CTCGCTTGTTAGGTAGAGAGGCAA-1	T202_B	M	4_CD4 T cell_Effector
T202_B_CGAATATCAAATAACCAGTAGGCT-1	T202_B	M	4_CD4 T cell_Effector
T202_B_CGACTCCCAACTGTTCAGAGGCAA-1	T202_B	M	4_CD4 T cell_Effector
T202_B_GCAAGGTGTGTGTCGCAGTAGGCT-1	T202_B	M	5_CD8A T cell
T202_B_ATCATCAGTCAATTCAAGAGGCAA-1	T202_B	M	17_AM_stressed
T202_B_CCTCGATAGGTTAGACAGTAGGCT-1	T202_B	M	5_CD8A T cell
T202_B_GCTCACCCATAGACGCAGTAGGCT-1	T202_B	M	4_CD4 T cell_Effector
T202_B_TAGCCTGGTTTCGCCTAGTAGGCT-1	T202_B	M	17_AM_stressed
T202_B_TCTCGCCTCTATCACGAGAGGCAA-1	T202_B	M	4_CD4 T cell_Effector
T202_B_CTTGCTGCAACCTGTTAGAGGCAA-1	T202_B	M	4_CD4 T cell_Effector
T202_B_CATTCCTTCACTCGCGAGAGGCAA-1	T202_B	M	4_CD4 T cell_Effector
T202_B_CCCTGATAGCTGATGGAGAGGCAA-1	T202_B	M	6_CD4 T cell_Naive_Stem
T202_B_CTATGGGAGGAACCTGAGTAGGCT-1	T202_B	M	4_CD4 T cell_Effector
T202_B_ACTAGTGCAAAGCCTAAGAGGCAA-1	T202_B	M	4_CD4 T cell_Effector
T202_B_ATTTCGAGTTAACGAGAGAGGCAA-1	T202_B	M	22_B cell
T202_B_TTCTGTGAGTATGGGTAGTAGGCT-1	T202_B	M	9_T cell_proliferating
T202_B_TCTTGCTTCCATTAACAGAGGCAA-1	T202_B	M	4_CD4 T cell_Effector
T202_B_GGTGTTTGTGTGATGAAGTAGGCT-1	T202_B	M	4_CD4 T cell_Effector
T202_B_GCTATTGTCAAGGGTTAGAGGCAA-1	T202_B	M	4_CD4 T cell_Effector
T202_B_GGTACCGCACTGACAAAGAGGCAA-1	T202_B	M	4_CD4 T cell_Effector
T202_B_AAAGGGATCACCTGTAAGTAGGCT-1	T202_B	M	4_CD4 T cell_Effector
T202_B_TGCGCTAGTATGTTTGAGTAGGCT-1	T202_B	M	4_CD4 T cell_Effector
T202_B_TTAACCGTCATTATGCAGTAGGCT-1	T202_B	M	9_T cell_proliferating
T202_B_ACTAAGTCAACTAAACAGAGGCAA-1	T202_B	M	5_CD8A T cell
T202_B_CTCCTCTCAGGATCCGAGAGGCAA-1	T202_B	M	4_CD4 T cell_Effector
T202_B_GGTGTGCAGCAGGTCAAGTAGGCT-1	T202_B	M	6_CD4 T cell_Naive_Stem
T202_B_TTACTTGCAGCACTAAAGTAGGCT-1	T202_B	M	6_CD4 T cell_Naive_Stem
T202_B_CGCATTATCCATCCGGAGTAGGCT-1	T202_B	M	25_AM_RSRP1_NRAMP1
T202_B_AAACCAATCGTAACCCAGAGGCAA-1	T202_B	M	4_CD4 T cell_Effector
T202_B_TGCATGACAATTGAGTAGAGGCAA-1	T202_B	M	4_CD4 T cell_Effector
T202_B_GGTTTCTCAAGCTTTCAGTAGGCT-1	T202_B	M	4_CD4 T cell_Effector
T202_B_CATCAAGCAAGCTTTCAGTAGGCT-1	T202_B	M	5_CD8A T cell
T202_B_ACGAATATCAGTAAGCAGAGGCAA-1	T202_B	M	5_CD8A T cell
T202_B_GCTCACCCAGCTACCCAGAGGCAA-1	T202_B	M	4_CD4 T cell_Effector
T202_B_GATCAAATCGGCTAGAAGAGGCAA-1	T202_B	M	4_CD4 T cell_Effector
T202_B_AGTCGCGCAATAGAGAAGAGGCAA-1	T202_B	M	5_CD8A T cell
T202_B_AAAGATGCATACTTGCAGAGGCAA-1	T202_B	M	6_CD4 T cell_Naive_Stem
T202_B_GTAGTCCTCATAATCCAGTAGGCT-1	T202_B	M	17_AM_stressed
T202_B_AAAGTAGCACATACCTAGAGGCAA-1	T202_B	M	4_CD4 T cell_Effector
T202_B_ATGACTTTCCGTCCAGAGTAGGCT-1	T202_B	M	5_CD8A T cell
T202_B_TCTAACAGTTAAGTCCAGTAGGCT-1	T202_B	M	5_CD8A T cell
T202_B_TAAGGTTCATCCACCAAGTAGGCT-1	T202_B	M	4_CD4 T cell_Effector
T202_B_CTACATCCAATTCGGAAGAGGCAA-1	T202_B	M	4_CD4 T cell_Effector
T202_B_GGGAAGTAGCTGGACAAGTAGGCT-1	T202_B	M	4_CD4 T cell_Effector
T202_B_ATCGGGCAGACATAGCAGTAGGCT-1	T202_B	M	5_CD8A T cell
T202_B_GGTGTGATCAGGCATGAGTAGGCT-1	T202_B	M	4_CD4 T cell_Effector
T202_B_CTTCAATAGGATGCATAGAGGCAA-1	T202_B	M	10_AM
T202_B_TGCTTGATCTGCCATAAGAGGCAA-1	T202_B	M	4_CD4 T cell_Effector
T202_B_TACCTTTGTATTGTCAAGTAGGCT-1	T202_B	M	4_CD4 T cell_Effector
T202_B_GTCATCCAGTAAGCACAGAGGCAA-1	T202_B	M	6_CD4 T cell_Naive_Stem
T202_B_GTCAGTGAGCTGATTTAGAGGCAA-1	T202_B	M	16_AM_IFN-responsive
T202_B_CATGAGGTCAGCGATGAGAGGCAA-1	T202_B	M	4_CD4 T cell_Effector
T202_B_CTACCAGGTTGAGTCTAGTAGGCT-1	T202_B	M	5_CD8A T cell
T202_B_GTAAGAACAGGCTAACAGTAGGCT-1	T202_B	M	6_CD4 T cell_Naive_Stem
T202_B_GCTAACTGTAATGCGAAGTAGGCT-1	T202_B	M	4_CD4 T cell_Effector
T202_B_GATGACAGTGTGATGAAGAGGCAA-1	T202_B	M	8_Treg_FOXP3
T202_B_GCTGGTAAGCACCTTAAGAGGCAA-1	T202_B	M	4_CD4 T cell_Effector
T202_B_GCAAATGGTAAAGCGCAGTAGGCT-1	T202_B	M	25_AM_RSRP1_NRAMP1
T202_B_TCCATTACAATAGAAGAGTAGGCT-1	T202_B	M	4_CD4 T cell_Effector
T202_B_TCCATTTGTTGACCCAAGTAGGCT-1	T202_B	M	23_Mast cell
T202_B_CGTGCGTGTCAATCGTAGAGGCAA-1	T202_B	M	9_T cell_proliferating
T202_B_TGGTTAGCACGATTAGAGAGGCAA-1	T202_B	M	4_CD4 T cell_Effector
T202_B_GCTATTAGTCCGTGACAGTAGGCT-1	T202_B	M	4_CD4 T cell_Effector
T202_B_TTACCATAGGGCGGAAAGTAGGCT-1	T202_B	M	5_CD8A T cell
T202_B_TTTGCGGGTGCAATAGAGTAGGCT-1	T202_B	M	5_CD8A T cell
T202_B_ATTCGTAGTGGTGAGTAGAGGCAA-1	T202_B	M	4_CD4 T cell_Effector
T202_B_GTTCGGGCACCTTCTCAGAGGCAA-1	T202_B	M	6_CD4 T cell_Naive_Stem
T202_B_TTGCTCAAGCCTATATAGAGGCAA-1	T202_B	M	5_CD8A T cell
T202_B_TTTGCTGAGGCCTTCGAGAGGCAA-1	T202_B	M	4_CD4 T cell_Effector
T202_B_TTTCAGTAGGCACTAGAGTAGGCT-1	T202_B	M	4_CD4 T cell_Effector
T202_B_GTCCCTCTCCGCCATGAGAGGCAA-1	T202_B	M	4_CD4 T cell_Effector
T202_B_GTAATGGGTTGGTTTAAGAGGCAA-1	T202_B	M	9_T cell_proliferating
T202_B_GTTCCATCATCAAGTGAGTAGGCT-1	T202_B	M	5_CD8A T cell
T202_B_CCCGTAAGTCAACATCAGTAGGCT-1	T202_B	M	4_CD4 T cell_Effector
T202_B_CCCATTAAGGCGATATAGTAGGCT-1	T202_B	M	4_CD4 T cell_Effector
T202_B_TCGTCCCTCGCTTGCGAGTAGGCT-1	T202_B	M	6_CD4 T cell_Naive_Stem
T202_B_GGTTGAGTCGCTATATAGAGGCAA-1	T202_B	M	6_CD4 T cell_Naive_Stem
T202_B_CAAGTCCTCGGTCAAGAGTAGGCT-1	T202_B	M	17_AM_stressed
T202_B_TGAATCTTCGACCGTTAGAGGCAA-1	T202_B	M	4_CD4 T cell_Effector
T202_B_AGGCGAGAGTCAAACAAGTAGGCT-1	T202_B	M	4_CD4 T cell_Effector
T202_B_TAGCCTGGTTAACCACAGTAGGCT-1	T202_B	M	1_AM_IFI27
T202_B_GTTAACCGTCAAACTCAGAGGCAA-1	T202_B	M	4_CD4 T cell_Effector
T202_B_CAGACCAAGACCATGGAGAGGCAA-1	T202_B	M	17_AM_stressed
T202_B_CAATCGCTCAAAGGGAAGTAGGCT-1	T202_B	M	4_CD4 T cell_Effector
T202_B_CCTATTTGTTAGGTGAAGTAGGCT-1	T202_B	M	17_AM_stressed
T202_B_TCTAAGGCAGCCTTCAAGAGGCAA-1	T202_B	M	6_CD4 T cell_Naive_Stem
T202_B_TGCAATAAGCTATATCAGAGGCAA-1	T202_B	M	4_CD4 T cell_Effector
T202_B_TTACACCCAGATTCGAAGAGGCAA-1	T202_B	M	5_CD8A T cell
T202_B_TCATTACAGAGGAGGTAGAGGCAA-1	T202_B	M	4_CD4 T cell_Effector
T202_B_AGGTTAATCCTGCCAGAGTAGGCT-1	T202_B	M	5_CD8A T cell
T202_B_GCCCAATTCCAAATTCAGAGGCAA-1	T202_B	M	4_CD4 T cell_Effector
T202_B_TCCACTAAGCCTAGTCAGAGGCAA-1	T202_B	M	6_CD4 T cell_Naive_Stem
T202_B_TGGCCAGCACCTATCGAGAGGCAA-1	T202_B	M	4_CD4 T cell_Effector
T202_B_AGCCTAGAGTTGCGGAAGAGGCAA-1	T202_B	M	5_CD8A T cell
T202_B_AATATGGTCCATCCTTAGAGGCAA-1	T202_B	M	4_CD4 T cell_Effector
T202_B_CAAGGTCCATCGTTCGAGTAGGCT-1	T202_B	M	4_CD4 T cell_Effector
T202_B_GTCCTCACACCTTACGAGTAGGCT-1	T202_B	M	17_AM_stressed
T202_B_GAAGTATGTATTGCGTAGAGGCAA-1	T202_B	M	4_CD4 T cell_Effector
T202_B_AAACCAGGTGCTTCGAAGTAGGCT-1	T202_B	M	4_CD4 T cell_Effector
T202_B_ATCCATCCATAGCCTTAGAGGCAA-1	T202_B	M	4_CD4 T cell_Effector
T202_B_ATGAGGCGTTGCCTGAAGTAGGCT-1	T202_B	M	4_CD4 T cell_Effector
T202_B_ACCACGTTCCGAAAGTAGAGGCAA-1	T202_B	M	4_CD4 T cell_Effector
T202_B_AGCATGGTCAAGGGCCAGAGGCAA-1	T202_B	M	4_CD4 T cell_Effector
T202_B_TGTTCCTTCGCTTGGTAGAGGCAA-1	T202_B	M	6_CD4 T cell_Naive_Stem
T202_B_GACCAAGTCCGGATAGAGAGGCAA-1	T202_B	M	5_CD8A T cell
T202_B_CGAAGGTGTAACGTGAAGTAGGCT-1	T202_B	M	4_CD4 T cell_Effector
T202_B_GGACTAAGTTACTTCTAGAGGCAA-1	T202_B	M	4_CD4 T cell_Effector
T202_B_AACTGAATCCATCCTTAGTAGGCT-1	T202_B	M	4_CD4 T cell_Effector
T202_B_ACCCTGGTCCTCACTTAGTAGGCT-1	T202_B	M	17_AM_stressed
T202_B_TCGCTCGAGTGTTTCGAGAGGCAA-1	T202_B	M	4_CD4 T cell_Effector
T202_B_ACTAAACCAATAGAAGAGAGGCAA-1	T202_B	M	4_CD4 T cell_Effector
T202_B_TCTGTAAGTGACCTTGAGAGGCAA-1	T202_B	M	4_CD4 T cell_Effector
T202_B_GGACTTACATTCAGGAAGAGGCAA-1	T202_B	M	4_CD4 T cell_Effector
T202_B_GGCCTAAAGGGTTGGCAGAGGCAA-1	T202_B	M	6_CD4 T cell_Naive_Stem
T202_B_CAATGTTTCATCAGCCAGAGGCAA-1	T202_B	M	6_CD4 T cell_Naive_Stem
T202_B_CCCGCAATCAAGGGTTAGTAGGCT-1	T202_B	M	4_CD4 T cell_Effector
T202_B_CTTGAACGTGACCTATAGTAGGCT-1	T202_B	M	25_AM_RSRP1_NRAMP1
T202_B_TAAGCTAAGTCCTGACAGTAGGCT-1	T202_B	M	4_CD4 T cell_Effector
T202_B_TTAACCGTCGAGGCGTAGTAGGCT-1	T202_B	M	17_AM_stressed
T202_B_CAGCTAGAGTTACCTGAGTAGGCT-1	T202_B	M	7_gd T cell_NK_ILC
T202_B_GACCAGGGTAACCCATAGTAGGCT-1	T202_B	M	5_CD8A T cell
T202_B_TTAAGGTCATCCAAGAAGTAGGCT-1	T202_B	M	4_CD4 T cell_Effector
T202_B_TTTGGCGGTATTTCGAAGAGGCAA-1	T202_B	M	5_CD8A T cell
T202_B_CGCAATCTCGCCTCGAAGAGGCAA-1	T202_B	M	6_CD4 T cell_Naive_Stem
T202_B_CGGGATGGTCAACTACAGTAGGCT-1	T202_B	M	4_CD4 T cell_Effector
T202_B_TCGAACCTCCTAAGTTAGTAGGCT-1	T202_B	M	4_CD4 T cell_Effector
T202_B_GTAACCTGTCCTTAGGAGAGGCAA-1	T202_B	M	17_AM_stressed
T202_B_GTTTCACCAGATAACTAGTAGGCT-1	T202_B	M	4_CD4 T cell_Effector
T202_B_ACAGGCATCGCGGATAAGAGGCAA-1	T202_B	M	4_CD4 T cell_Effector
T202_B_TGTTCACCATCGAACAAGTAGGCT-1	T202_B	M	4_CD4 T cell_Effector
T202_B_TCAATCTAGGATCCCTAGAGGCAA-1	T202_B	M	6_CD4 T cell_Naive_Stem
T202_B_AGTCAATCATGCAATGAGAGGCAA-1	T202_B	M	4_CD4 T cell_Effector
T202_B_GTAAACCAGGAACCATAGTAGGCT-1	T202_B	M	17_AM_stressed
T202_B_TAGTTGTTCGCTTGCGAGTAGGCT-1	T202_B	M	23_Mast cell
T202_B_TCTTAGGTCTTGATCGAGTAGGCT-1	T202_B	M	4_CD4 T cell_Effector
T202_B_GCTACTATCCTCAAGCAGTAGGCT-1	T202_B	M	4_CD4 T cell_Effector
T202_B_GCATGGATCTCAGCACAGTAGGCT-1	T202_B	M	6_CD4 T cell_Naive_Stem
T202_B_AAATGGTGTTCCGTGAAGAGGCAA-1	T202_B	M	5_CD8A T cell
T202_B_AATCGGCCAAACCCAAAGTAGGCT-1	T202_B	M	6_CD4 T cell_Naive_Stem
T202_B_TGAGTGAGTTTCCTCAAGAGGCAA-1	T202_B	M	4_CD4 T cell_Effector
T202_B_ACACCTTCAATAACCGAGAGGCAA-1	T202_B	M	5_CD8A T cell
T202_B_ATCCATCCAAGTTCCTAGAGGCAA-1	T202_B	M	4_CD4 T cell_Effector
T202_B_TTGCTCAAGATGAAGGAGAGGCAA-1	T202_B	M	6_CD4 T cell_Naive_Stem
T202_B_CTTAGAGCAATGGATTAGTAGGCT-1	T202_B	M	4_CD4 T cell_Effector
T202_B_ACCACGTTCAGTAGGTAGAGGCAA-1	T202_B	M	6_CD4 T cell_Naive_Stem
T202_B_CATGGTTGTAGCTATCAGAGGCAA-1	T202_B	M	4_CD4 T cell_Effector
T202_B_ACTGAGGTCTTAAGGAAGTAGGCT-1	T202_B	M	5_CD8A T cell
T202_B_GCTGGGTAGTCTAATCAGTAGGCT-1	T202_B	M	9_T cell_proliferating
T202_B_GACTAAATCATGCATTAGTAGGCT-1	T202_B	M	7_gd T cell_NK_ILC
T202_B_TGGTGCTTCCCGTTGGAGAGGCAA-1	T202_B	M	4_CD4 T cell_Effector
T202_B_TCGGTTATCCTGCAACAGAGGCAA-1	T202_B	M	17_AM_stressed
T202_B_GTGGACCAGGACTTGGAGTAGGCT-1	T202_B	M	4_CD4 T cell_Effector
T202_B_ATCGTGCTCTAAATCCAGAGGCAA-1	T202_B	M	3_Neutrophil_CXCR4-high
T202_B_CCGAAAGTCCATAGGGAGAGGCAA-1	T202_B	M	5_CD8A T cell
T202_B_TGGTGAAGTCGGTTTGAGTAGGCT-1	T202_B	M	4_CD4 T cell_Effector
T202_B_AGACTGAGTATGGGACAGAGGCAA-1	T202_B	M	6_CD4 T cell_Naive_Stem
T202_B_CAATCGCTCAATCGCCAGTAGGCT-1	T202_B	M	9_T cell_proliferating
T202_B_CCCGCAATCATGGAACAGTAGGCT-1	T202_B	M	4_CD4 T cell_Effector
T202_B_TCGACTCAGGCCAACAAGTAGGCT-1	T202_B	M	6_CD4 T cell_Naive_Stem
T202_B_AAGTACCAGCTATCCAAGTAGGCT-1	T202_B	M	6_CD4 T cell_Naive_Stem
T202_B_GGTCACGCACTAAGGCAGTAGGCT-1	T202_B	M	7_gd T cell_NK_ILC
T202_B_ATACTGTTCAGGCATGAGTAGGCT-1	T202_B	M	4_CD4 T cell_Effector
T202_B_ACTACTAGTAGTAGGCAGTAGGCT-1	T202_B	M	6_CD4 T cell_Naive_Stem
T202_B_TCACCTAAGTGATCAAAGAGGCAA-1	T202_B	M	9_T cell_proliferating
T202_B_TAACACGCAGGTGACTAGTAGGCT-1	T202_B	M	4_CD4 T cell_Effector
T202_B_CAGGCGAGTACTTCCCAGAGGCAA-1	T202_B	M	17_AM_stressed
T202_B_GCTCCATAGGTAAGTCAGAGGCAA-1	T202_B	M	4_CD4 T cell_Effector
T202_B_GCTTTGTCATTGCCCAAGTAGGCT-1	T202_B	M	4_CD4 T cell_Effector
T202_B_GGAACATTCGTTGCACAGTAGGCT-1	T202_B	M	4_CD4 T cell_Effector
T202_B_CGTAGCGCATCGAACAAGAGGCAA-1	T202_B	M	4_CD4 T cell_Effector
T202_B_GTTGAGGTCCTTTGAGAGAGGCAA-1	T202_B	M	4_CD4 T cell_Effector
T202_B_CAAGTCGAGTTGCGCTAGTAGGCT-1	T202_B	M	4_CD4 T cell_Effector
T202_B_AATGGCAGTGCTGATTAGAGGCAA-1	T202_B	M	17_AM_stressed
T202_B_GGTGTTACACGTAATGAGAGGCAA-1	T202_B	M	17_AM_stressed
T202_B_TCGTTATAGGGCACTAAGAGGCAA-1	T202_B	M	17_AM_stressed
T202_B_GATGCACCAGGCGAAAAGTAGGCT-1	T202_B	M	4_CD4 T cell_Effector
T202_B_CGCTGGACATAGGGTCAGAGGCAA-1	T202_B	M	4_CD4 T cell_Effector
T202_B_ATCGTGCTCCCTCATTAGAGGCAA-1	T202_B	M	4_CD4 T cell_Effector
T202_B_GGACTTACATCATCACAGAGGCAA-1	T202_B	M	17_AM_stressed
T202_B_ACCACGTTCATGCCTAAGTAGGCT-1	T202_B	M	4_CD4 T cell_Effector
T202_B_TCCTAAGTCTTTGGTGAGAGGCAA-1	T202_B	M	4_CD4 T cell_Effector
T202_B_ACCCGTTAGGAGGCCTAGAGGCAA-1	T202_B	M	5_CD8A T cell
T202_B_ATTTCCTGTTTCTAAGAGTAGGCT-1	T202_B	M	17_AM_stressed
T202_B_AGATTGATCCCTTTGTAGTAGGCT-1	T202_B	M	5_CD8A T cell
T202_B_GGCCTAAAGAGGAAATAGAGGCAA-1	T202_B	M	6_CD4 T cell_Naive_Stem
T202_B_AAACCAGGTCAAGCTTAGTAGGCT-1	T202_B	M	4_CD4 T cell_Effector
T202_B_TGGTAAGGTGGAAGCTAGAGGCAA-1	T202_B	M	4_CD4 T cell_Effector
T202_B_ACCTCTAAGCCCGTTGAGAGGCAA-1	T202_B	M	4_CD4 T cell_Effector
T202_B_TAGCTAAAGTGAATCAAGAGGCAA-1	T202_B	M	17_AM_stressed
T202_B_TTGAGTAAGTTTGGTTAGAGGCAA-1	T202_B	M	6_CD4 T cell_Naive_Stem
T202_B_TCAATCTAGGGTCTAGAGAGGCAA-1	T202_B	M	4_CD4 T cell_Effector
T202_B_ATGGATCAGTCACCTAAGAGGCAA-1	T202_B	M	4_CD4 T cell_Effector
T202_B_TTCGCGCCACGTAAATAGAGGCAA-1	T202_B	M	4_CD4 T cell_Effector
T202_B_GGAATCTAGATAATCGAGAGGCAA-1	T202_B	M	4_CD4 T cell_Effector
T202_B_AGTGGGTGTTTGAGCTAGAGGCAA-1	T202_B	M	4_CD4 T cell_Effector
T202_B_CATAGGTAGTTACCTGAGAGGCAA-1	T202_B	M	4_CD4 T cell_Effector
T202_B_ACTCAATTCACCATATAGTAGGCT-1	T202_B	M	5_CD8A T cell
T202_B_CCTGGTCCATGGTCAAAGAGGCAA-1	T202_B	M	17_AM_stressed
T202_B_GTACTGACAGATAGCCAGTAGGCT-1	T202_B	M	4_CD4 T cell_Effector
T202_B_TGACAACAGTGGCTTCAGAGGCAA-1	T202_B	M	4_CD4 T cell_Effector
T202_B_CCCGAAGCAAGTCGCGAGTAGGCT-1	T202_B	M	4_CD4 T cell_Effector
T202_B_CTCTAAGTCCTTTGGAAGAGGCAA-1	T202_B	M	4_CD4 T cell_Effector
T202_B_TACCGCCCAGGTTTCTAGTAGGCT-1	T202_B	M	5_CD8A T cell
T202_B_TCAGGCTTCGAGGCGTAGTAGGCT-1	T202_B	M	6_CD4 T cell_Naive_Stem
T202_B_AACCTCATCAAGTTTCAGAGGCAA-1	T202_B	M	6_CD4 T cell_Naive_Stem
T202_B_CCTAGAGAGGGCACTAAGTAGGCT-1	T202_B	M	4_CD4 T cell_Effector
T202_B_CCATTGTCAGCTACCCAGAGGCAA-1	T202_B	M	4_CD4 T cell_Effector
T202_B_GTTGTGACAGAGAGCAAGTAGGCT-1	T202_B	M	9_T cell_proliferating
T202_B_TGGTTAGCACGTTACTAGAGGCAA-1	T202_B	M	4_CD4 T cell_Effector
T202_B_AGGCGCTAGTGATTTCAGTAGGCT-1	T202_B	M	4_CD4 T cell_Effector
T202_B_CAGACCAAGAAGGTTCAGTAGGCT-1	T202_B	M	4_CD4 T cell_Effector
T202_B_TCAAGCGAGCCTAAGGAGTAGGCT-1	T202_B	M	7_gd T cell_NK_ILC
T202_B_GCTAACGAGTGTGAGTAGAGGCAA-1	T202_B	M	17_AM_stressed
T202_B_ATTGAGCAGAGGAGGTAGAGGCAA-1	T202_B	M	4_CD4 T cell_Effector
T202_B_AGCATCCTCACAACAAAGTAGGCT-1	T202_B	M	6_CD4 T cell_Naive_Stem
T202_B_CTGTCATCACCGTTTGAGTAGGCT-1	T202_B	M	5_CD8A T cell
T202_B_CACTTGATCGAAATGCAGTAGGCT-1	T202_B	M	4_CD4 T cell_Effector
T202_B_CCCATCACACTGACTTAGTAGGCT-1	T202_B	M	7_gd T cell_NK_ILC
T202_B_TATGATGAGGCTTAAAAGTAGGCT-1	T202_B	M	4_CD4 T cell_Effector
T202_B_GCTTGCGTCACGAACGAGTAGGCT-1	T202_B	M	4_CD4 T cell_Effector
T202_B_CCTATCGCACCATCATAGAGGCAA-1	T202_B	M	3_Neutrophil_CXCR4-high
T202_B_GCAAATATCGGCTAGAAGTAGGCT-1	T202_B	M	4_CD4 T cell_Effector
T202_B_GAGGGAGTCGCCTAACAGAGGCAA-1	T202_B	M	5_CD8A T cell
T202_B_TGTAATGAGTGTCCACAGAGGCAA-1	T202_B	M	4_CD4 T cell_Effector
T202_B_CGTTATTAGATTGAGCAGTAGGCT-1	T202_B	M	4_CD4 T cell_Effector
T202_B_TCATTACAGGTCGAGCAGAGGCAA-1	T202_B	M	7_gd T cell_NK_ILC
T202_B_TGTTAGTTCACCATATAGTAGGCT-1	T202_B	M	6_CD4 T cell_Naive_Stem
T202_B_CATTAGCGTCGAAGTAAGTAGGCT-1	T202_B	M	4_CD4 T cell_Effector
T202_B_CAACTAAAGCCGCTATAGTAGGCT-1	T202_B	M	16_AM_IFN-responsive
T202_B_CTAGTCTCAATAGAAGAGAGGCAA-1	T202_B	M	4_CD4 T cell_Effector
T202_B_TGTGGCGCATCGTTCGAGTAGGCT-1	T202_B	M	23_Mast cell
T202_B_TCGAAGGTCAATGGGTAGAGGCAA-1	T202_B	M	6_CD4 T cell_Naive_Stem
T202_B_ACTACAAAGCCATTTGAGTAGGCT-1	T202_B	M	6_CD4 T cell_Naive_Stem
T202_B_GCTCAGGCAAATAAGGAGAGGCAA-1	T202_B	M	4_CD4 T cell_Effector
T202_B_CCAAACTGTTAGGTAGAGTAGGCT-1	T202_B	M	4_CD4 T cell_Effector
T202_B_CAGGTTGAGGTAATTGAGTAGGCT-1	T202_B	M	6_CD4 T cell_Naive_Stem
T202_B_CGCTACGTCATAATGGAGAGGCAA-1	T202_B	M	4_CD4 T cell_Effector
T202_B_TACGTCCAGGTAGTTAAGTAGGCT-1	T202_B	M	4_CD4 T cell_Effector
T202_B_CCGTACGTCACAGGATAGAGGCAA-1	T202_B	M	4_CD4 T cell_Effector
T202_B_GGGTTATAGGAGGCCTAGAGGCAA-1	T202_B	M	5_CD8A T cell
T202_B_ACAAGGCGTATTTACGAGAGGCAA-1	T202_B	M	4_CD4 T cell_Effector
T202_B_TTCTATCGTCCGGTACAGTAGGCT-1	T202_B	M	3_Neutrophil_CXCR4-high
T202_B_CTTAGTGTCGATTGGGAGTAGGCT-1	T202_B	M	5_CD8A T cell
T202_B_ATGTTGCGTACCTTAAAGTAGGCT-1	T202_B	M	5_CD8A T cell
T202_B_CAGGATTAGATGCCTCAGTAGGCT-1	T202_B	M	6_CD4 T cell_Naive_Stem
T202_B_GCATCACTCACTAATCAGTAGGCT-1	T202_B	M	4_CD4 T cell_Effector
T202_B_CTCAGCTAGCCATCGTAGTAGGCT-1	T202_B	M	6_CD4 T cell_Naive_Stem
T202_B_AACTTCGTCATGCGGAAGAGGCAA-1	T202_B	M	4_CD4 T cell_Effector
T202_B_GGAAGCCTCCTGGTTAAGAGGCAA-1	T202_B	M	22_B cell
T202_B_AATGGATGTCGTCCAAAGTAGGCT-1	T202_B	M	4_CD4 T cell_Effector
T202_B_GATCATAAGGTTCCGTAGAGGCAA-1	T202_B	M	4_CD4 T cell_Effector
T202_B_TTCACTTGTATGGGACAGTAGGCT-1	T202_B	M	5_CD8A T cell
T202_B_CCAACTGGTGCGCATCAGTAGGCT-1	T202_B	M	6_CD4 T cell_Naive_Stem
T202_B_CTTAGAAAGGAGGATAAGTAGGCT-1	T202_B	M	4_CD4 T cell_Effector
T202_B_TAGGAGGCATTGCCGCAGTAGGCT-1	T202_B	M	4_CD4 T cell_Effector
T202_B_CAGGCTAAGACCAGGCAGAGGCAA-1	T202_B	M	6_CD4 T cell_Naive_Stem
T202_B_CTTTAGGTCAATTTGCAGTAGGCT-1	T202_B	M	6_CD4 T cell_Naive_Stem
T202_B_AAGACTCAGCTAAGTAAGTAGGCT-1	T202_B	M	4_CD4 T cell_Effector
T202_B_CAGGGCAGTAGCCACCAGTAGGCT-1	T202_B	M	4_CD4 T cell_Effector
T202_B_TGGTTTGTCTGGCTACAGAGGCAA-1	T202_B	M	4_CD4 T cell_Effector
T202_B_GAGGTTTAGTATGGTAAGAGGCAA-1	T202_B	M	4_CD4 T cell_Effector
T202_B_GCTTCTAAGATGATTGAGTAGGCT-1	T202_B	M	4_CD4 T cell_Effector
T202_B_TTCTAAGGTGATTAGGAGTAGGCT-1	T202_B	M	5_CD8A T cell
T202_B_ACTTGCATCGCAGCAAAGAGGCAA-1	T202_B	M	6_CD4 T cell_Naive_Stem
T202_B_CCCGCAATCACAGATAAGTAGGCT-1	T202_B	M	6_CD4 T cell_Naive_Stem
T202_B_GCAAACTAGTGGCTTCAGTAGGCT-1	T202_B	M	4_CD4 T cell_Effector
T202_B_CAGACCAAGCCATCGTAGTAGGCT-1	T202_B	M	17_AM_stressed
T202_B_TATTCCTGTTGCCTGAAGAGGCAA-1	T202_B	M	5_CD8A T cell
T202_B_TGCCTTAAGCAGCTAGAGAGGCAA-1	T202_B	M	4_CD4 T cell_Effector
T202_B_TATGTTGGTCCATCAGAGTAGGCT-1	T202_B	M	4_CD4 T cell_Effector
T202_B_GCTCACTAGGCGAGTCAGTAGGCT-1	T202_B	M	4_CD4 T cell_Effector
T202_B_AAGACTCAGGCCATGAAGAGGCAA-1	T202_B	M	6_CD4 T cell_Naive_Stem
T202_B_ACCCTCCTCAATTGGAAGTAGGCT-1	T202_B	M	6_CD4 T cell_Naive_Stem
T202_B_CCCTGGATCGATTCTGAGAGGCAA-1	T202_B	M	9_T cell_proliferating
T202_B_AACGTTAAGGTCAAGTAGTAGGCT-1	T202_B	M	5_CD8A T cell
T202_B_CTCCTCTCAGCTTTCGAGTAGGCT-1	T202_B	M	5_CD8A T cell
T202_B_CACAATAAGCCATCACAGTAGGCT-1	T202_B	M	4_CD4 T cell_Effector
T202_B_GTACCTATCGTCAATTAGAGGCAA-1	T202_B	M	17_AM_stressed
T202_B_TTGAGTAAGGACAACTAGAGGCAA-1	T202_B	M	4_CD4 T cell_Effector
T202_B_CGTTTGGGTCGAAGTAAGAGGCAA-1	T202_B	M	4_CD4 T cell_Effector
T202_B_CATCATGTCCGCTATAAGAGGCAA-1	T202_B	M	4_CD4 T cell_Effector
T202_B_GCAGCAATCGCCACATAGTAGGCT-1	T202_B	M	12_Mo-derived AM_APOE
T202_B_GGCTTAACAGCCAGCAAGAGGCAA-1	T202_B	M	5_CD8A T cell
T202_B_AGGGTTAGTTGCTGTGAGTAGGCT-1	T202_B	M	4_CD4 T cell_Effector
T202_B_CATTTCTGTTAGTGGAAGTAGGCT-1	T202_B	M	5_CD8A T cell
T202_B_AGCCCTTAGTCAGGCAAGTAGGCT-1	T202_B	M	4_CD4 T cell_Effector
T202_B_CTCATTACAGCTGCTCAGTAGGCT-1	T202_B	M	17_AM_stressed
T202_B_GTACCTATCCAAAGACAGAGGCAA-1	T202_B	M	4_CD4 T cell_Effector
T202_B_CTCGCTTGTCAATTGCAGTAGGCT-1	T202_B	M	4_CD4 T cell_Effector
T202_B_CCTAGAGAGGATGTTAAGAGGCAA-1	T202_B	M	6_CD4 T cell_Naive_Stem
T202_B_GCTAGACCATTCATGCAGTAGGCT-1	T202_B	M	4_CD4 T cell_Effector
T202_B_GATTCGCTCACAGATAAGTAGGCT-1	T202_B	M	6_CD4 T cell_Naive_Stem
T202_B_TACAGAATCTATTGGTAGAGGCAA-1	T202_B	M	4_CD4 T cell_Effector
T202_B_TTAGGTTTCGCCTATAAGTAGGCT-1	T202_B	M	6_CD4 T cell_Naive_Stem
T202_B_TAGCGCGCACGGTACGAGTAGGCT-1	T202_B	M	17_AM_stressed
T202_B_CTTAAGTTCCGCAATCAGTAGGCT-1	T202_B	M	4_CD4 T cell_Effector
T202_B_ATGGCAGTCTGTCAGCAGAGGCAA-1	T202_B	M	25_AM_RSRP1_NRAMP1
T202_B_TGAATAGTCAAGCGATAGTAGGCT-1	T202_B	M	6_CD4 T cell_Naive_Stem
T202_B_TCAAGCGAGTCATCATAGAGGCAA-1	T202_B	M	4_CD4 T cell_Effector
T202_B_AACATAGTCTAATCGTAGTAGGCT-1	T202_B	M	4_CD4 T cell_Effector
T202_B_GATTCCCAGTACCCACAGAGGCAA-1	T202_B	M	4_CD4 T cell_Effector
T202_B_GACGAGGAGCTATCCAAGTAGGCT-1	T202_B	M	4_CD4 T cell_Effector
T202_B_TGAACAGGTACAAACGAGAGGCAA-1	T202_B	M	4_CD4 T cell_Effector
T202_B_ACTTCCCGTGCGGAATAGAGGCAA-1	T202_B	M	4_CD4 T cell_Effector
T202_B_TGAATGTCAATACTGGAGAGGCAA-1	T202_B	M	4_CD4 T cell_Effector
T202_B_CAAATCCGTACGGGCAAGTAGGCT-1	T202_B	M	6_CD4 T cell_Naive_Stem
T202_B_CCTTAATAGACAGACTAGAGGCAA-1	T202_B	M	17_AM_stressed
T202_B_TGCTCCACAAGCGAAGAGTAGGCT-1	T202_B	M	4_CD4 T cell_Effector
T202_B_TACGCAACAGGTTTCTAGTAGGCT-1	T202_B	M	17_AM_stressed
T202_B_ACTCAATTCATTAGCTAGAGGCAA-1	T202_B	M	17_AM_stressed
T202_B_GTTAGTCGTGCTCCAAAGAGGCAA-1	T202_B	M	17_AM_stressed
T202_B_GTCATTGTCACCCTGGAGTAGGCT-1	T202_B	M	7_gd T cell_NK_ILC
T202_B_TTTGCCCGTCGCAACCAGAGGCAA-1	T202_B	M	4_CD4 T cell_Effector
T202_B_GACGTAAGTTAACGTCAGAGGCAA-1	T202_B	M	4_CD4 T cell_Effector
T202_B_AAAGGGATCGACTTGCAGAGGCAA-1	T202_B	M	4_CD4 T cell_Effector
T202_B_CAAATCCGTCGTAAAGAGTAGGCT-1	T202_B	M	4_CD4 T cell_Effector
T202_B_TTCTCACTCTGGTCTAAGAGGCAA-1	T202_B	M	6_CD4 T cell_Naive_Stem
T202_B_TGGTGAAGTGCTGATTAGTAGGCT-1	T202_B	M	4_CD4 T cell_Effector
T202_B_TCTTTGGAGTCGAAGTAGTAGGCT-1	T202_B	M	4_CD4 T cell_Effector
T202_B_TACATACTCTGGTCTAAGTAGGCT-1	T202_B	M	4_CD4 T cell_Effector
T202_B_GGTTTGACAGCTTAAGAGTAGGCT-1	T202_B	M	4_CD4 T cell_Effector
T202_B_CCATAACGTCGTCCAAAGAGGCAA-1	T202_B	M	4_CD4 T cell_Effector
T202_B_GCATTGTGTTAAGTCCAGAGGCAA-1	T202_B	M	4_CD4 T cell_Effector
T202_B_TCCGTTAAGATGCTAAAGAGGCAA-1	T202_B	M	10_AM
T202_B_CCTAAGCTCTTACTCCAGTAGGCT-1	T202_B	M	4_CD4 T cell_Effector
T202_B_CATGCCAGTGTGATGAAGAGGCAA-1	T202_B	M	4_CD4 T cell_Effector
T202_B_TAAGCTAAGTGTTTCGAGTAGGCT-1	T202_B	M	6_CD4 T cell_Naive_Stem
T202_B_CCATCCCTCACAAACAAGTAGGCT-1	T202_B	M	14_AM_Mito-high
T202_B_GTTAGGCCATGCGCCTAGTAGGCT-1	T202_B	M	5_CD8A T cell
T202_B_GGTGATTAGATGCTAAAGAGGCAA-1	T202_B	M	4_CD4 T cell_Effector
T202_B_CAGGTTCTCACAAACAAGAGGCAA-1	T202_B	M	5_CD8A T cell
T202_B_CTGAGTCTCGAAACTAAGAGGCAA-1	T202_B	M	4_CD4 T cell_Effector
T202_B_CCTAAGGAGATGAACCAGTAGGCT-1	T202_B	M	4_CD4 T cell_Effector
T202_B_AGCCTCTAGGTGCACAAGTAGGCT-1	T202_B	M	9_T cell_proliferating
T202_B_CCCGAACGTCGAATCTAGTAGGCT-1	T202_B	M	4_CD4 T cell_Effector
T202_B_TTGTGAGCACTGTCATAGTAGGCT-1	T202_B	M	17_AM_stressed
T202_B_ATAAACCCATCGAACAAGTAGGCT-1	T202_B	M	5_CD8A T cell
T202_B_CTTACTGAGATTCCCAAGAGGCAA-1	T202_B	M	4_CD4 T cell_Effector
T202_B_CACAAGGTCTTAAGCTAGTAGGCT-1	T202_B	M	5_CD8A T cell
T202_B_ATAACCCGTATTCGACAGAGGCAA-1	T202_B	M	17_AM_stressed
T202_B_CGACTCCCAGCTTAAGAGTAGGCT-1	T202_B	M	4_CD4 T cell_Effector
T202_B_GATGGTAGTACTTATGAGAGGCAA-1	T202_B	M	4_CD4 T cell_Effector
T202_B_GCTCACTAGCGCAAGCAGTAGGCT-1	T202_B	M	4_CD4 T cell_Effector
T202_B_TAGCCTATCCTCCCACAGAGGCAA-1	T202_B	M	17_AM_stressed
T202_B_ATCGCTTCAACATGATAGAGGCAA-1	T202_B	M	17_AM_stressed
T202_B_ATGCGTCTCCAAAGGTAGAGGCAA-1	T202_B	M	4_CD4 T cell_Effector
T202_B_CGCACATTCCTGGAAGAGTAGGCT-1	T202_B	M	4_CD4 T cell_Effector
T202_B_AAGGTTGGTAATGGTGAGAGGCAA-1	T202_B	M	4_CD4 T cell_Effector
T202_B_TGGGTCCGTCCTTATTAGAGGCAA-1	T202_B	M	17_AM_stressed
T202_B_GCAACGGGTTAATTCGAGTAGGCT-1	T202_B	M	4_CD4 T cell_Effector
T202_B_TTCCTCGTCGATTGGGAGAGGCAA-1	T202_B	M	7_gd T cell_NK_ILC
T202_B_ATAACCAAGCTTGAGGAGTAGGCT-1	T202_B	M	4_CD4 T cell_Effector
T202_B_CCTCGATAGTTACAGAAGTAGGCT-1	T202_B	M	4_CD4 T cell_Effector
T202_B_AGTGACCCAGGATTATAGAGGCAA-1	T202_B	M	4_CD4 T cell_Effector
T202_B_TGCTTGATCTTTAAGCAGAGGCAA-1	T202_B	M	4_CD4 T cell_Effector
T202_B_ATCGTGACAATGGATTAGAGGCAA-1	T202_B	M	4_CD4 T cell_Effector
T202_B_GCCTGAGCATTTGCTAAGTAGGCT-1	T202_B	M	5_CD8A T cell
T202_B_CCTATTTGTTCGGTCAAGAGGCAA-1	T202_B	M	17_AM_stressed
T202_B_CAGAATGGTAACGGGTAGAGGCAA-1	T202_B	M	9_T cell_proliferating
T202_B_CGCAAGGGTGGCGTAGAGAGGCAA-1	T202_B	M	4_CD4 T cell_Effector
T202_B_CAATAAGTCCTGCCAGAGAGGCAA-1	T202_B	M	4_CD4 T cell_Effector
T202_B_GGACCTTTCACACAAAAGTAGGCT-1	T202_B	M	8_Treg_FOXP3
T202_B_AGTGAGAAGCAATTGAAGTAGGCT-1	T202_B	M	4_CD4 T cell_Effector
T202_B_TTACTTGCAAGCTTTCAGAGGCAA-1	T202_B	M	5_CD8A T cell
T202_B_AGTATCCGTCGTTATAAGTAGGCT-1	T202_B	M	5_CD8A T cell
T202_B_GTTTGGGAGAGGATAGAGTAGGCT-1	T202_B	M	4_CD4 T cell_Effector
T202_B_ATCCATCCAGATTGCAAGAGGCAA-1	T202_B	M	5_CD8A T cell
T202_B_TTGCACGGTAACCTTAAGTAGGCT-1	T202_B	M	17_AM_stressed
T202_B_AGATTAGTCTTCGCCCAGAGGCAA-1	T202_B	M	17_AM_stressed
T202_B_CCTATTTGTACTTACAAGAGGCAA-1	T202_B	M	22_B cell
T202_B_CTCAGCTAGTCAGGCAAGAGGCAA-1	T202_B	M	4_CD4 T cell_Effector
T202_B_ATTGAGCAGTTGCGGAAGAGGCAA-1	T202_B	M	17_AM_stressed
T202_B_CATCCTGCATTACACCAGTAGGCT-1	T202_B	M	4_CD4 T cell_Effector
T202_B_CTGAGTCTCAGTTTACAGAGGCAA-1	T202_B	M	5_CD8A T cell
T202_B_CCTATGATCGCAACGAAGAGGCAA-1	T202_B	M	4_CD4 T cell_Effector
T202_B_AGTAGGTTCAGGCATGAGTAGGCT-1	T202_B	M	4_CD4 T cell_Effector
T202_B_TGGCAATAGCTCGACTAGTAGGCT-1	T202_B	M	1_AM_IFI27
T202_B_ACCAGGTCACCGTTTGAGTAGGCT-1	T202_B	M	4_CD4 T cell_Effector
T202_B_AACCTAAAGTCGAAACAGTAGGCT-1	T202_B	M	5_CD8A T cell
T202_B_ATCGTTAGTAGCCTTGAGAGGCAA-1	T202_B	M	1_AM_IFI27
T202_B_GGAATAACACCATCATAGAGGCAA-1	T202_B	M	17_AM_stressed
T202_B_CAGATAATCTTACTCCAGTAGGCT-1	T202_B	M	17_AM_stressed
T202_B_ACAATCAAGTTAGTTCAGTAGGCT-1	T202_B	M	5_CD8A T cell
T202_B_TGGTTCATCCAAAGACAGAGGCAA-1	T202_B	M	4_CD4 T cell_Effector
T202_B_CGCAAGGGTATTGACCAGAGGCAA-1	T202_B	M	17_AM_stressed
T202_B_TTCGAACGTACTTACAAGTAGGCT-1	T202_B	M	12_Mo-derived AM_APOE
T202_B_AGTCGCGCACAGGCTGAGAGGCAA-1	T202_B	M	4_CD4 T cell_Effector
T202_B_TAGCGGTCATTCATGCAGAGGCAA-1	T202_B	M	17_AM_stressed
T202_B_CCATTAGTCTAATCGTAGAGGCAA-1	T202_B	M	4_CD4 T cell_Effector
T202_B_ATGGGTTAGCAATCGGAGTAGGCT-1	T202_B	M	6_CD4 T cell_Naive_Stem
T202_B_GGTTAAATCAGCCTTAAGAGGCAA-1	T202_B	M	4_CD4 T cell_Effector
T202_B_TCCATTTGTCGTAAAGAGAGGCAA-1	T202_B	M	5_CD8A T cell
T202_B_ATGGCAGTCGCTATATAGAGGCAA-1	T202_B	M	4_CD4 T cell_Effector
T202_B_GATCAAATCTCACAATAGTAGGCT-1	T202_B	M	6_CD4 T cell_Naive_Stem
T202_B_CATTAGCGTAGCGCGAAGTAGGCT-1	T202_B	M	4_CD4 T cell_Effector
T202_B_TGTACCGGTAACCGCCAGAGGCAA-1	T202_B	M	17_AM_stressed
T202_B_CCTCAAGGTTGTCAGTAGAGGCAA-1	T202_B	M	4_CD4 T cell_Effector
T202_B_CAAGTCCTCTCAAGAAAGTAGGCT-1	T202_B	M	4_CD4 T cell_Effector
T202_B_TTGAGGAGTGGGAACTAGTAGGCT-1	T202_B	M	17_AM_stressed
T202_B_CATGCCAGTGAATCTCAGTAGGCT-1	T202_B	M	4_CD4 T cell_Effector
T202_B_GCCCAATTCTAAGTAGAGAGGCAA-1	T202_B	M	9_T cell_proliferating
T202_B_AGCATTAAGCGGGACTAGAGGCAA-1	T202_B	M	6_CD4 T cell_Naive_Stem
T202_B_CATAATGAGCTTGAAAAGTAGGCT-1	T202_B	M	6_CD4 T cell_Naive_Stem
T202_B_ACCGCCTCAACAGGCTAGTAGGCT-1	T202_B	M	4_CD4 T cell_Effector
T202_B_CATAGCGAGGCTCCATAGTAGGCT-1	T202_B	M	4_CD4 T cell_Effector
T202_B_CAGGTTCTCGTTGCACAGTAGGCT-1	T202_B	M	4_CD4 T cell_Effector
T202_B_AATGGATGTACGAACAAGTAGGCT-1	T202_B	M	4_CD4 T cell_Effector
T202_B_AGATTGATCAAGATGCAGAGGCAA-1	T202_B	M	5_CD8A T cell
T202_B_CATTGACGTAATCCGTAGAGGCAA-1	T202_B	M	6_CD4 T cell_Naive_Stem
T202_B_TCTGGCCCATGTTTCAAGAGGCAA-1	T202_B	M	4_CD4 T cell_Effector
T202_B_GTCACACTCTCAGCTAAGTAGGCT-1	T202_B	M	6_CD4 T cell_Naive_Stem
T202_B_GGTAGTTAGCTCAAGGAGTAGGCT-1	T202_B	M	5_CD8A T cell
T202_B_CGCATTATCACAACAAAGAGGCAA-1	T202_B	M	5_CD8A T cell
T202_B_CGCAGGTAGAAGCAAGAGTAGGCT-1	T202_B	M	6_CD4 T cell_Naive_Stem
T202_B_TGGCCTTAGCTATTACAGTAGGCT-1	T202_B	M	4_CD4 T cell_Effector
T202_B_GATTCCCAGGTTTCGCAGTAGGCT-1	T202_B	M	8_Treg_FOXP3
T202_B_CTTCGAATCTGGGAATAGAGGCAA-1	T202_B	M	4_CD4 T cell_Effector
T202_B_ATTCGTTAGCAAATCAAGAGGCAA-1	T202_B	M	5_CD8A T cell
T202_B_TATGACTTCTAATTGCAGTAGGCT-1	T202_B	M	4_CD4 T cell_Effector
T202_B_TCTTAGGTCTTACTCCAGAGGCAA-1	T202_B	M	4_CD4 T cell_Effector
T202_B_TACTCACCAACATGATAGAGGCAA-1	T202_B	M	5_CD8A T cell
T202_B_GCGATTGAGGCGCAACAGTAGGCT-1	T202_B	M	4_CD4 T cell_Effector
T202_B_AGCGATCCAAGCGATCAGTAGGCT-1	T202_B	M	17_AM_stressed
T202_B_ATTTGCAGTAATCCGTAGTAGGCT-1	T202_B	M	4_CD4 T cell_Effector
T202_B_GGGATATTCACAATGAAGTAGGCT-1	T202_B	M	6_CD4 T cell_Naive_Stem
T202_B_AGATTAGTCTTCGCCCAGTAGGCT-1	T202_B	M	14_AM_Mito-high
T202_B_TGGCCAGCATGGCGCAAGTAGGCT-1	T202_B	M	12_Mo-derived AM_APOE
T202_B_GCCAATACATTGTGTCAGAGGCAA-1	T202_B	M	4_CD4 T cell_Effector
T202_B_GCTTATTAGCTAAGTAAGTAGGCT-1	T202_B	M	10_AM
T202_B_AGGCGAGAGCGTGCTTAGAGGCAA-1	T202_B	M	4_CD4 T cell_Effector
T202_B_GATTGATCAAGAACAAAGTAGGCT-1	T202_B	M	4_CD4 T cell_Effector
T202_B_CGTAATCGTTGCGCTAAGTAGGCT-1	T202_B	M	14_AM_Mito-high
T202_B_CTACTGATCGCCTGCAAGAGGCAA-1	T202_B	M	17_AM_stressed
T202_B_CATAATCTCGCAGGACAGAGGCAA-1	T202_B	M	4_CD4 T cell_Effector
T202_B_ATTTAGCTCTGTCAATAGAGGCAA-1	T202_B	M	5_CD8A T cell
T202_B_TCAACTGTCCCTCGCTAGTAGGCT-1	T202_B	M	6_CD4 T cell_Naive_Stem
T202_B_TCATGAAAGCTTAAAGAGAGGCAA-1	T202_B	M	4_CD4 T cell_Effector
T202_B_CCACATTCAGCACCTCAGAGGCAA-1	T202_B	M	4_CD4 T cell_Effector
T202_B_TGTACCTCAACAGCACAGAGGCAA-1	T202_B	M	4_CD4 T cell_Effector
T202_B_GCTCAGGCAACCTTGTAGTAGGCT-1	T202_B	M	4_CD4 T cell_Effector
T202_B_TGGATTAAGCAATCGGAGTAGGCT-1	T202_B	M	6_CD4 T cell_Naive_Stem
T202_B_AGCATCCTCCTGCCAGAGAGGCAA-1	T202_B	M	4_CD4 T cell_Effector
T202_B_GGAAATTGTGATTAGGAGAGGCAA-1	T202_B	M	4_CD4 T cell_Effector
T202_B_TGATTGCGTGAATCTCAGAGGCAA-1	T202_B	M	6_CD4 T cell_Naive_Stem
T202_B_TTCTTGCTCCCAGACTAGTAGGCT-1	T202_B	M	5_CD8A T cell
T202_B_AGGTGATTCTGGAAACAGAGGCAA-1	T202_B	M	5_CD8A T cell
T202_B_GAATGTCAGGCGCAACAGTAGGCT-1	T202_B	M	4_CD4 T cell_Effector
T202_B_GAGCCTGCAGATTCGAAGTAGGCT-1	T202_B	M	4_CD4 T cell_Effector
T202_B_TGCCCTGAGTCGAAGTAGAGGCAA-1	T202_B	M	4_CD4 T cell_Effector
T202_B_GGAAGTAAGCAAGACTAGAGGCAA-1	T202_B	M	4_CD4 T cell_Effector
T202_B_GCGATAAGTGCTTCGAAGAGGCAA-1	T202_B	M	4_CD4 T cell_Effector
T202_B_GGGCTTAAGGCTTAGGAGTAGGCT-1	T202_B	M	6_CD4 T cell_Naive_Stem
T202_B_ACCGGCTGTTTAGTTGAGAGGCAA-1	T202_B	M	17_AM_stressed
T202_B_TAGCGCGCATTACTTGAGAGGCAA-1	T202_B	M	12_Mo-derived AM_APOE
T202_B_CTTTAGTAGCAATTGAAGTAGGCT-1	T202_B	M	4_CD4 T cell_Effector
T202_B_AGTGCTGAGTATGGTAAGAGGCAA-1	T202_B	M	4_CD4 T cell_Effector
T202_B_ACCTATCCACTAACTCAGAGGCAA-1	T202_B	M	25_AM_RSRP1_NRAMP1
T202_B_TTTAGTCAGCTCAACCAGAGGCAA-1	T202_B	M	4_CD4 T cell_Effector
T202_B_GGGTGAGAGGGTGGGAAGAGGCAA-1	T202_B	M	4_CD4 T cell_Effector
T202_B_CAGTTAAAGAATGGCTAGTAGGCT-1	T202_B	M	25_AM_RSRP1_NRAMP1
T202_B_GTTTAGTTCGATATGAAGTAGGCT-1	T202_B	M	4_CD4 T cell_Effector
T202_B_TTTAACGGTCATTATGAGTAGGCT-1	T202_B	M	17_AM_stressed
T202_B_TCTACCTTCTTAAGCTAGAGGCAA-1	T202_B	M	4_CD4 T cell_Effector
T202_B_TATGCATTCGCGAAATAGAGGCAA-1	T202_B	M	4_CD4 T cell_Effector
T202_B_TTAGCCGGTTGGCGAGAGAGGCAA-1	T202_B	M	4_CD4 T cell_Effector
T202_B_GCGAGCTAGTCATTCGAGTAGGCT-1	T202_B	M	6_CD4 T cell_Naive_Stem
T202_B_GTCAACTGTACGAATGAGTAGGCT-1	T202_B	M	20_Migratory DC
T202_B_ATGGATGGTGGTTCTGAGAGGCAA-1	T202_B	M	4_CD4 T cell_Effector
T202_B_TCAACCTCAACTGTTCAGAGGCAA-1	T202_B	M	17_AM_stressed
T202_B_CTAAGATCACCTTACGAGTAGGCT-1	T202_B	M	4_CD4 T cell_Effector
T202_B_CAATGGGTCTAATGGAAGTAGGCT-1	T202_B	M	4_CD4 T cell_Effector
T202_B_ATGGAGGCAACCCTATAGAGGCAA-1	T202_B	M	4_CD4 T cell_Effector
T202_B_CCCAACTAGCTTACTGAGAGGCAA-1	T202_B	M	22_B cell
T202_B_GCGCAATCAAACCGGTAGAGGCAA-1	T202_B	M	10_AM
T202_B_ATTGCACGTCAGTGCCAGTAGGCT-1	T202_B	M	4_CD4 T cell_Effector
T202_B_GTAAGGTTCAGCACCTAGAGGCAA-1	T202_B	M	5_CD8A T cell
T202_B_TGTATTGGTGGTTCTGAGTAGGCT-1	T202_B	M	4_CD4 T cell_Effector
T202_B_GCAAGTTAGAAGTACCAGAGGCAA-1	T202_B	M	17_AM_stressed
T202_B_CTTGCGCCAGGCTTAAAGAGGCAA-1	T202_B	M	7_gd T cell_NK_ILC
T202_B_ATGCGCAAGTGTGCAGAGAGGCAA-1	T202_B	M	4_CD4 T cell_Effector
T202_B_TCTAACAGTGAGAAGGAGTAGGCT-1	T202_B	M	8_Treg_FOXP3
T202_B_TGACGAAGTATTCAGCAGTAGGCT-1	T202_B	M	6_CD4 T cell_Naive_Stem
T202_B_TCAGGCTTCCACTAATAGTAGGCT-1	T202_B	M	5_CD8A T cell
T202_B_TCCACCCTCGCGCATTAGTAGGCT-1	T202_B	M	5_CD8A T cell
T202_B_CAGTATTTCAAGGTGTAGTAGGCT-1	T202_B	M	4_CD4 T cell_Effector
T202_B_GGCTGAGGTTCGGTCAAGTAGGCT-1	T202_B	M	17_AM_stressed
T202_B_ATGAGGAAGCTTCCTTAGAGGCAA-1	T202_B	M	4_CD4 T cell_Effector
T202_B_CAAGGTTAGTAAACCAAGAGGCAA-1	T202_B	M	8_Treg_FOXP3
T202_B_CTTAGAGCATAAGTCGAGAGGCAA-1	T202_B	M	5_CD8A T cell
T202_B_CTGTGTGGTTCTTACTAGTAGGCT-1	T202_B	M	4_CD4 T cell_Effector
T202_B_CTACTGATCTAATTGCAGTAGGCT-1	T202_B	M	5_CD8A T cell
T202_B_CGTATATTCCGTGACTAGAGGCAA-1	T202_B	M	4_CD4 T cell_Effector
T202_B_AATGGATGTCTATCTTAGAGGCAA-1	T202_B	M	5_CD8A T cell
T202_B_CTCACACAGTGTCCACAGTAGGCT-1	T202_B	M	4_CD4 T cell_Effector
T202_B_GGGACAACAAAGACCCAGAGGCAA-1	T202_B	M	6_CD4 T cell_Naive_Stem
T202_B_CTCGTTAAGGCGCGATAGAGGCAA-1	T202_B	M	4_CD4 T cell_Effector
T202_B_AAGCGCTCAGCCTGAGAGAGGCAA-1	T202_B	M	5_CD8A T cell
T202_B_CCCATTAAGCTAGATAAGAGGCAA-1	T202_B	M	4_CD4 T cell_Effector
T202_B_ATAGGCTAGATGATTGAGAGGCAA-1	T202_B	M	25_AM_RSRP1_NRAMP1
T202_B_AACATAGTCCAATGAAAGAGGCAA-1	T202_B	M	4_CD4 T cell_Effector
T202_B_GTGGACCAGGCGCAGTAGTAGGCT-1	T202_B	M	17_AM_stressed
T202_B_AGACTGAGTATGGGACAGTAGGCT-1	T202_B	M	6_CD4 T cell_Naive_Stem
T202_B_AGTGGCGGTCTATCTTAGTAGGCT-1	T202_B	M	17_AM_stressed
T202_B_GCAGTTTGTCGTTATAAGAGGCAA-1	T202_B	M	6_CD4 T cell_Naive_Stem
T202_B_CCTGTTGCACATTGTCAGAGGCAA-1	T202_B	M	4_CD4 T cell_Effector
T202_B_AATGAAGCAATCAAACAGAGGCAA-1	T202_B	M	10_AM
T202_B_GGTTTCCAGTCCTGCGAGAGGCAA-1	T202_B	M	17_AM_stressed
T202_B_GTTCCAGGTATTTGTGAGTAGGCT-1	T202_B	M	22_B cell
T202_B_TCCAGCTAGCGAAGAAAGTAGGCT-1	T202_B	M	4_CD4 T cell_Effector
T202_B_GGAGCATGTAACCCATAGAGGCAA-1	T202_B	M	4_CD4 T cell_Effector
T202_B_TACCGGCGTATTCGTAAGAGGCAA-1	T202_B	M	17_AM_stressed
T202_B_GTAGCCCGTGCTTCGAAGTAGGCT-1	T202_B	M	14_AM_Mito-high
T202_B_AGGCTTTGTACGATTCAGTAGGCT-1	T202_B	M	14_AM_Mito-high
T202_B_TCCTGGTAGAGGCGGAAGAGGCAA-1	T202_B	M	1_AM_IFI27
T202_B_AGGTTGAGTACAAAGTAGAGGCAA-1	T202_B	M	6_CD4 T cell_Naive_Stem
T202_B_CTGTTAAGTTGCGCTAAGAGGCAA-1	T202_B	M	4_CD4 T cell_Effector
T202_B_AATGGCAGTCAATACCAGAGGCAA-1	T202_B	M	14_AM_Mito-high
T202_B_TACCGGGCAACAGATTAGTAGGCT-1	T202_B	M	6_CD4 T cell_Naive_Stem
T202_B_TGACTACGTTTCCTCAAGAGGCAA-1	T202_B	M	4_CD4 T cell_Effector
T202_B_CCATAACGTTAACGTCAGAGGCAA-1	T202_B	M	4_CD4 T cell_Effector
T202_B_TAGCCCGTCTATTGCGAGTAGGCT-1	T202_B	M	17_AM_stressed
T202_B_GCTGAAAGTATGGGACAGAGGCAA-1	T202_B	M	9_T cell_proliferating
T202_B_CCCGTAAGTCGAGGCAAGAGGCAA-1	T202_B	M	4_CD4 T cell_Effector
T202_B_ACGCACGCAAATAAGGAGTAGGCT-1	T202_B	M	4_CD4 T cell_Effector
T202_B_TGATTGTTCTGTGATTAGAGGCAA-1	T202_B	M	4_CD4 T cell_Effector
T202_B_CATATTGGTATGGTCTAGTAGGCT-1	T202_B	M	4_CD4 T cell_Effector
T202_B_CTAGCTGGTGGACACGAGAGGCAA-1	T202_B	M	17_AM_stressed
T202_B_TGCATCCAGGTTGTGGAGAGGCAA-1	T202_B	M	5_CD8A T cell
T202_B_TTTCACCTCCGGACAAAGAGGCAA-1	T202_B	M	4_CD4 T cell_Effector
T202_B_AAGGACAAGGAACCTGAGTAGGCT-1	T202_B	M	17_AM_stressed
T202_B_TCCACCCTCCGCCCAAAGAGGCAA-1	T202_B	M	8_Treg_FOXP3
T202_B_CCTCACACAGCCAGCAAGAGGCAA-1	T202_B	M	4_CD4 T cell_Effector
T202_B_CTGTGGCGTTGGTTTAAGTAGGCT-1	T202_B	M	6_CD4 T cell_Naive_Stem
T202_B_TCATGAGCAGCAATTGAGTAGGCT-1	T202_B	M	17_AM_stressed
T202_B_AACAAGCTCAACTTGTAGAGGCAA-1	T202_B	M	4_CD4 T cell_Effector
T202_B_TTGTGGACATAGACGCAGAGGCAA-1	T202_B	M	5_CD8A T cell
T202_B_CCCTTGCTCCAACTATAGTAGGCT-1	T202_B	M	4_CD4 T cell_Effector
T202_B_AAGGTTGGTAGTAGGCAGAGGCAA-1	T202_B	M	6_CD4 T cell_Naive_Stem
T202_B_TCTGTAAGTCATGATCAGTAGGCT-1	T202_B	M	4_CD4 T cell_Effector
T202_B_ATGCGATAGACAAGCTAGAGGCAA-1	T202_B	M	4_CD4 T cell_Effector
T202_B_CCTCAAATCCGCCACAAGAGGCAA-1	T202_B	M	0_AM_APOC2
T202_B_GGCATGATCGATATGAAGTAGGCT-1	T202_B	M	17_AM_stressed
T202_B_TTTGTGAGTGACCTGCAGTAGGCT-1	T202_B	M	4_CD4 T cell_Effector
T202_B_CTAGGCGCATCAGGTAAGAGGCAA-1	T202_B	M	25_AM_RSRP1_NRAMP1
T202_B_GGACATCCAGGCGAAAAGAGGCAA-1	T202_B	M	4_CD4 T cell_Effector
T202_B_GCGATTGAGATTGCAAAGAGGCAA-1	T202_B	M	13_AM_FN1_CCL18
T202_B_GTCCCTGAGTCAATAGAGTAGGCT-1	T202_B	M	5_CD8A T cell
T202_B_CAGTGTGAGTCGAAACAGTAGGCT-1	T202_B	M	4_CD4 T cell_Effector
T202_B_AAAGTAGCAAGAACAAAGTAGGCT-1	T202_B	M	24_pDC_Plasma cell
T202_B_GGAGTCATCTGGGAATAGTAGGCT-1	T202_B	M	4_CD4 T cell_Effector
T202_B_TCCATTACAATAGCTGAGTAGGCT-1	T202_B	M	4_CD4 T cell_Effector
T202_B_TTAGGTTTCATAGGTAAGAGGCAA-1	T202_B	M	4_CD4 T cell_Effector
T202_B_CCTATGGGTCAACATCAGTAGGCT-1	T202_B	M	6_CD4 T cell_Naive_Stem
T202_B_AACCTAAAGATGCTAAAGAGGCAA-1	T202_B	M	17_AM_stressed
T202_B_TCCTGGTAGCAGCCAAAGTAGGCT-1	T202_B	M	6_CD4 T cell_Naive_Stem
T202_B_AATAGCATCCTAAGTTAGAGGCAA-1	T202_B	M	4_CD4 T cell_Effector
T202_B_GTTGTGACATAACCAGAGTAGGCT-1	T202_B	M	4_CD4 T cell_Effector
T202_B_AATGAAGCAAGTGGCTAGAGGCAA-1	T202_B	M	17_AM_stressed
T202_B_GTAATCCGTGTGATGAAGAGGCAA-1	T202_B	M	8_Treg_FOXP3
T202_B_CTGATGACAGCAAGCTAGAGGCAA-1	T202_B	M	6_CD4 T cell_Naive_Stem
T202_B_CGAATATCACTTTACAAGTAGGCT-1	T202_B	M	5_CD8A T cell
T202_B_GGTGTGATCGGTCAAGAGTAGGCT-1	T202_B	M	8_Treg_FOXP3
T202_B_CGATAGGTCACCTGTAAGAGGCAA-1	T202_B	M	4_CD4 T cell_Effector
T202_B_GGTGCTGCAGATAACTAGTAGGCT-1	T202_B	M	23_Mast cell
T202_B_TAGTTGCGTAGACTGAAGTAGGCT-1	T202_B	M	23_Mast cell
T202_B_TCGTCCCTCATGACAAAGTAGGCT-1	T202_B	M	4_CD4 T cell_Effector
T202_B_AGATTGATCCACAATTAGAGGCAA-1	T202_B	M	4_CD4 T cell_Effector
T202_B_TACGGGTCAACATGATAGTAGGCT-1	T202_B	M	4_CD4 T cell_Effector
T202_B_GATTTGAAGGACACGCAGTAGGCT-1	T202_B	M	25_AM_RSRP1_NRAMP1
T202_B_GCTTAGGAGTATGGGTAGAGGCAA-1	T202_B	M	4_CD4 T cell_Effector
T202_B_ATTGCACGTGTAATGGAGAGGCAA-1	T202_B	M	4_CD4 T cell_Effector
T202_B_CTAGGTTGTACTTATGAGTAGGCT-1	T202_B	M	4_CD4 T cell_Effector
T202_B_CTAAGGGTCAATGTGAAGTAGGCT-1	T202_B	M	4_CD4 T cell_Effector
T202_B_TACGGGCAGCAACATAAGAGGCAA-1	T202_B	M	4_CD4 T cell_Effector
T202_B_ATCGATGCAACAGATTAGTAGGCT-1	T202_B	M	4_CD4 T cell_Effector
T202_B_CTCGATCAGAGGATGAAGTAGGCT-1	T202_B	M	4_CD4 T cell_Effector
T202_B_TTCCAACCAATCCACTAGAGGCAA-1	T202_B	M	4_CD4 T cell_Effector
T202_B_GCCCAGTGTAGTAGCAAGAGGCAA-1	T202_B	M	4_CD4 T cell_Effector
T202_B_TGCTGGTTCACGTTATAGTAGGCT-1	T202_B	M	17_AM_stressed
T202_B_TAAGAAGCATATAGGTAGAGGCAA-1	T202_B	M	9_T cell_proliferating
T202_B_CGGAACCAGGTGAATCAGAGGCAA-1	T202_B	M	4_CD4 T cell_Effector
T202_B_GCGCCTATCAGCCTTAAGTAGGCT-1	T202_B	M	4_CD4 T cell_Effector
T202_B_GGAAATTGTGCGCAAGAGTAGGCT-1	T202_B	M	4_CD4 T cell_Effector
T202_B_TAACGCCTCGTTAACTAGTAGGCT-1	T202_B	M	4_CD4 T cell_Effector
T202_B_CGATGACCACGGTACGAGTAGGCT-1	T202_B	M	17_AM_stressed
T202_B_TGGTAGTAGCTATCGCAGAGGCAA-1	T202_B	M	17_AM_stressed
T202_B_AGAGAGCAGTGATCAAAGTAGGCT-1	T202_B	M	17_AM_stressed
T202_B_CAGGGCAGTTCGAATCAGTAGGCT-1	T202_B	M	4_CD4 T cell_Effector
T202_B_AATTTGGAGCAAGACTAGTAGGCT-1	T202_B	M	7_gd T cell_NK_ILC
T202_B_TCAAGTTTCGTCAACCAGTAGGCT-1	T202_B	M	17_AM_stressed
T202_B_GGTTGACCATAGCGCGAGAGGCAA-1	T202_B	M	5_CD8A T cell
T202_B_GACCTCAGTCCATAGTAGTAGGCT-1	T202_B	M	0_AM_APOC2
T202_B_ATCCATCCATTACTTGAGAGGCAA-1	T202_B	M	25_AM_RSRP1_NRAMP1
T202_B_TGTTCCTTCATGCATTAGAGGCAA-1	T202_B	M	5_CD8A T cell
T202_B_GGATTGAGTGAACGACAGTAGGCT-1	T202_B	M	17_AM_stressed
T202_B_ACTAAACCACCTAAGAAGTAGGCT-1	T202_B	M	23_Mast cell
T202_B_CCCATAATCAGGTAACAGTAGGCT-1	T202_B	M	5_CD8A T cell
T202_B_CCCATCCTCAGTTAGAAGAGGCAA-1	T202_B	M	4_CD4 T cell_Effector
T202_B_ACTAGTCGTCCATAGTAGAGGCAA-1	T202_B	M	25_AM_RSRP1_NRAMP1
T202_B_AAACCGGTCCCTCAAAAGAGGCAA-1	T202_B	M	17_AM_stressed
T202_B_AGACTGAGTACCGTTGAGTAGGCT-1	T202_B	M	4_CD4 T cell_Effector
T202_B_CGAGTTACAAGCCACGAGTAGGCT-1	T202_B	M	3_Neutrophil_CXCR4-high
T202_B_CTTTGGATCAGCACGAAGTAGGCT-1	T202_B	M	5_CD8A T cell
T202_B_AGCTATGCATGGCTTTAGAGGCAA-1	T202_B	M	5_CD8A T cell
T202_B_CTATTAGGTGTTAGAGAGTAGGCT-1	T202_B	M	3_Neutrophil_CXCR4-high
T202_B_ACTCAATTCATTAGCTAGTAGGCT-1	T202_B	M	17_AM_stressed
T202_B_GTTAGGCCACATGCTTAGAGGCAA-1	T202_B	M	4_CD4 T cell_Effector
T202_B_ACCAATCGTCAAACTCAGAGGCAA-1	T202_B	M	4_CD4 T cell_Effector
T202_B_TGTAACCGTGTGATGAAGTAGGCT-1	T202_B	M	4_CD4 T cell_Effector
T202_B_CCAAGACCACAGCAACAGAGGCAA-1	T202_B	M	4_CD4 T cell_Effector
T202_B_CTCACACAGGTCTTGCAGTAGGCT-1	T202_B	M	4_CD4 T cell_Effector
T202_B_GCCATAACATGAGTCAAGTAGGCT-1	T202_B	M	14_AM_Mito-high
T202_B_AATCCAAAGTAAGCACAGAGGCAA-1	T202_B	M	4_CD4 T cell_Effector
T202_B_CCCGTAGTCTTCGCTTAGAGGCAA-1	T202_B	M	5_CD8A T cell
T202_B_ACCTCCCTCCATAGAAAGTAGGCT-1	T202_B	M	25_AM_RSRP1_NRAMP1
T202_B_GCAGGTTCAATAAGCTAGTAGGCT-1	T202_B	M	4_CD4 T cell_Effector
T202_B_CCTATGATCGCCACATAGAGGCAA-1	T202_B	M	5_CD8A T cell
T202_B_CCATTCGCACGGTTCCAGAGGCAA-1	T202_B	M	17_AM_stressed
T202_B_GACAATATCATCAAGAAGTAGGCT-1	T202_B	M	17_AM_stressed
T202_B_CACCAACTCATCAGCCAGAGGCAA-1	T202_B	M	4_CD4 T cell_Effector
T202_B_GGCACAATCTGCCATAAGAGGCAA-1	T202_B	M	4_CD4 T cell_Effector
T202_B_TTAACCGTCCAAATAGAGAGGCAA-1	T202_B	M	4_CD4 T cell_Effector
T202_B_TGTCGAGAGCTAAATGAGAGGCAA-1	T202_B	M	5_CD8A T cell
T202_B_GCTATAAAGAATGGCTAGTAGGCT-1	T202_B	M	4_CD4 T cell_Effector
T202_B_GTTGGGTCACTTCGATAGAGGCAA-1	T202_B	M	6_CD4 T cell_Naive_Stem
T202_B_GCCTAATGTAAGGCTAAGTAGGCT-1	T202_B	M	4_CD4 T cell_Effector
T202_B_TCAGGCAAGTAAAGGGAGAGGCAA-1	T202_B	M	4_CD4 T cell_Effector
T202_B_TGCGCAGCAAGCCACGAGTAGGCT-1	T202_B	M	4_CD4 T cell_Effector
T202_B_TGATGGCCAACCATTCAGTAGGCT-1	T202_B	M	4_CD4 T cell_Effector
T202_B_CTAGCTGGTCACGATTAGTAGGCT-1	T202_B	M	17_AM_stressed
T202_B_ATGTTTGGTAACTTGCAGTAGGCT-1	T202_B	M	6_CD4 T cell_Naive_Stem
T202_B_TGTTGGTGTACAAACGAGAGGCAA-1	T202_B	M	4_CD4 T cell_Effector
T202_B_ATTTGGTTCGTTAGGGAGTAGGCT-1	T202_B	M	8_Treg_FOXP3
T202_B_CCGTACGTCTATGCATAGTAGGCT-1	T202_B	M	5_CD8A T cell
T202_B_CATTAGCGTAGCCCGTAGAGGCAA-1	T202_B	M	17_AM_stressed
T202_B_ATCGATGCACCTACTGAGTAGGCT-1	T202_B	M	4_CD4 T cell_Effector
T202_B_TGCGATACAACCTTGTAGAGGCAA-1	T202_B	M	0_AM_APOC2
T202_B_ATAGCAGGTATCCGCAAGAGGCAA-1	T202_B	M	4_CD4 T cell_Effector
T202_B_CTAGGCTTCCGCCATGAGTAGGCT-1	T202_B	M	4_CD4 T cell_Effector
T202_B_AAGGTATGTGGTGCAGAGAGGCAA-1	T202_B	M	4_CD4 T cell_Effector
T202_B_CTTAGTGTCACAGGGCAGTAGGCT-1	T202_B	M	5_CD8A T cell
T202_B_TCTTTGTGTGCACTATAGAGGCAA-1	T202_B	M	5_CD8A T cell
T202_B_TATGGTAAGCTTCCTTAGAGGCAA-1	T202_B	M	4_CD4 T cell_Effector
T202_B_CGTGTCCCAATTGAACAGAGGCAA-1	T202_B	M	9_T cell_proliferating
T202_B_CAATGTTTCGAAGGCCAGAGGCAA-1	T202_B	M	4_CD4 T cell_Effector
T202_B_TGCTTGATCGCTTGACAGTAGGCT-1	T202_B	M	4_CD4 T cell_Effector
T202_B_CAGGTCAAGGTATGGTAGTAGGCT-1	T202_B	M	6_CD4 T cell_Naive_Stem
T202_B_GGAAGTAAGTCTAATCAGTAGGCT-1	T202_B	M	4_CD4 T cell_Effector
T202_B_TGAATGTCATCTATGCAGTAGGCT-1	T202_B	M	4_CD4 T cell_Effector
T202_B_TATACCTAGGTCTTTGAGAGGCAA-1	T202_B	M	4_CD4 T cell_Effector
T202_B_GCTGCTCCATGGCGCAAGAGGCAA-1	T202_B	M	4_CD4 T cell_Effector
T202_B_CGACACCGTTTGTCCCAGTAGGCT-1	T202_B	M	4_CD4 T cell_Effector
T202_B_CCTAAGCTCATTGCATAGTAGGCT-1	T202_B	M	4_CD4 T cell_Effector
T202_B_ACGTCAACAAGGCGTTAGTAGGCT-1	T202_B	M	4_CD4 T cell_Effector
T202_B_AGATGCCCAACAGGGAAGTAGGCT-1	T202_B	M	4_CD4 T cell_Effector
T202_B_CCCGAAGCAAGGAATAAGAGGCAA-1	T202_B	M	4_CD4 T cell_Effector
T202_B_CAAGGTTAGGTCTTGCAGTAGGCT-1	T202_B	M	4_CD4 T cell_Effector
T202_B_GCTGACTTCACAGGATAGAGGCAA-1	T202_B	M	14_AM_Mito-high
T202_B_CAATACTTCGACTTGCAGTAGGCT-1	T202_B	M	8_Treg_FOXP3
T202_B_TCCTAAGTCGATTGGGAGAGGCAA-1	T202_B	M	9_T cell_proliferating
T202_B_CCTATGATCGAAGGCCAGTAGGCT-1	T202_B	M	17_AM_stressed
T202_B_TGGATCGAGTTATCCGAGAGGCAA-1	T202_B	M	5_CD8A T cell
T202_B_TAAGAAGCAAGTTAACAGTAGGCT-1	T202_B	M	4_CD4 T cell_Effector
T202_B_CCATTAAGTCATGAAGAGTAGGCT-1	T202_B	M	5_CD8A T cell
T202_B_CTGTGTGGTTTCCTGCAGTAGGCT-1	T202_B	M	22_B cell
T202_B_TACCGGGCAAATACCGAGAGGCAA-1	T202_B	M	4_CD4 T cell_Effector
T202_B_GATTAACCAACTAAACAGAGGCAA-1	T202_B	M	4_CD4 T cell_Effector
T202_B_CATTCGCAGGTTCATTAGAGGCAA-1	T202_B	M	4_CD4 T cell_Effector
T202_B_ATTTCCTGTACAGCAAAGAGGCAA-1	T202_B	M	4_CD4 T cell_Effector
T202_B_TCCTAAGTCCAACTATAGTAGGCT-1	T202_B	M	4_CD4 T cell_Effector
T202_B_TCTTAGGTCCGCCACAAGTAGGCT-1	T202_B	M	4_CD4 T cell_Effector
T202_B_CAGAATGGTACTAACCAGAGGCAA-1	T202_B	M	4_CD4 T cell_Effector
T202_B_CACAGCAAGATGGATCAGAGGCAA-1	T202_B	M	4_CD4 T cell_Effector
T202_B_GTTTGTAGTGCTGATTAGTAGGCT-1	T202_B	M	4_CD4 T cell_Effector
T202_B_TGACGTACACTTCGATAGAGGCAA-1	T202_B	M	9_T cell_proliferating
T202_B_ACCCTAATCCCACATAAGAGGCAA-1	T202_B	M	4_CD4 T cell_Effector
T202_B_TTATAGCTCTAATGGAAGTAGGCT-1	T202_B	M	17_AM_stressed
T202_B_AAGGTTGGTTTAGTTGAGAGGCAA-1	T202_B	M	8_Treg_FOXP3
T202_B_CTAAGTCGTTTATCGAAGTAGGCT-1	T202_B	M	4_CD4 T cell_Effector
T202_B_CCAACCGTCACTTCGAAGTAGGCT-1	T202_B	M	20_Migratory DC
T202_B_AGCGATCCAGTTGCCCAGTAGGCT-1	T202_B	M	4_CD4 T cell_Effector
T202_B_AACGTTAAGGTGAATCAGAGGCAA-1	T202_B	M	4_CD4 T cell_Effector
T202_B_CCTAACGGTCAACAAGAGAGGCAA-1	T202_B	M	17_AM_stressed
T202_B_AACCAACAGTGTGATAAGAGGCAA-1	T202_B	M	4_CD4 T cell_Effector
T202_B_TGTTTGAGTAAAGGCCAGAGGCAA-1	T202_B	M	4_CD4 T cell_Effector
T202_B_TGGTTTAGTAGTAACGAGTAGGCT-1	T202_B	M	4_CD4 T cell_Effector
T202_B_TCCACCTGTATTGGGAAGAGGCAA-1	T202_B	M	4_CD4 T cell_Effector
T202_B_TACCGTTCAACCTTGTAGTAGGCT-1	T202_B	M	4_CD4 T cell_Effector
T202_B_CGAAGGTGTGACACAAAGAGGCAA-1	T202_B	M	4_CD4 T cell_Effector
T202_B_TAGGAGGCACTTTATGAGAGGCAA-1	T202_B	M	5_CD8A T cell
T202_B_TCAACTAGTCTACCAGAGTAGGCT-1	T202_B	M	17_AM_stressed
T202_B_CGTACTTCAGGATGCTAGAGGCAA-1	T202_B	M	6_CD4 T cell_Naive_Stem
T202_B_TAAATCGAGTTACCCAAGTAGGCT-1	T202_B	M	4_CD4 T cell_Effector
T202_B_GATCATGCACCAGCCTAGTAGGCT-1	T202_B	M	4_CD4 T cell_Effector
T202_B_GTAGTAGGTATGTTGCAGAGGCAA-1	T202_B	M	6_CD4 T cell_Naive_Stem
T202_B_TTGAATCTCCTGGTTAAGAGGCAA-1	T202_B	M	6_CD4 T cell_Naive_Stem
T202_B_ACTTAGCGTGATGCAAAGAGGCAA-1	T202_B	M	4_CD4 T cell_Effector
T202_B_TCGATATTCACAACAAAGAGGCAA-1	T202_B	M	4_CD4 T cell_Effector
T202_B_CCCATAATCCGAAAGTAGTAGGCT-1	T202_B	M	6_CD4 T cell_Naive_Stem
T202_B_TAACGCCTCAATCGCCAGTAGGCT-1	T202_B	M	4_CD4 T cell_Effector
T202_B_TCTTCATGTCGAAGGTAGAGGCAA-1	T202_B	M	25_AM_RSRP1_NRAMP1
T202_B_TGTTGGTGTCGCAACCAGTAGGCT-1	T202_B	M	7_gd T cell_NK_ILC
T202_B_CTAAGTGCATCAAGTGAGAGGCAA-1	T202_B	M	9_T cell_proliferating
T202_B_CGAACTTGTAGTTGTCAGAGGCAA-1	T202_B	M	4_CD4 T cell_Effector
T202_B_ACCGGTAAGAACCTAAAGAGGCAA-1	T202_B	M	4_CD4 T cell_Effector
T202_B_ACATTGTTCCAGCTTAAGTAGGCT-1	T202_B	M	17_AM_stressed
T202_B_GGAACCATCTCACCGGAGTAGGCT-1	T202_B	M	4_CD4 T cell_Effector
T202_B_AGGCTATAGGTTTCGCAGAGGCAA-1	T202_B	M	4_CD4 T cell_Effector
T202_B_GTATGTAAGCTAAATGAGAGGCAA-1	T202_B	M	4_CD4 T cell_Effector
T202_B_CGGTGAGGTTAGAGGCAGAGGCAA-1	T202_B	M	5_CD8A T cell
T202_B_TAACTTGGTAGCTTGTAGAGGCAA-1	T202_B	M	4_CD4 T cell_Effector
T202_B_AATTGACCATATAGGTAGTAGGCT-1	T202_B	M	4_CD4 T cell_Effector
T202_B_TGTGAGCCACACCCACAGAGGCAA-1	T202_B	M	4_CD4 T cell_Effector
T202_B_TGTCTTGAGTTTCCAGAGTAGGCT-1	T202_B	M	7_gd T cell_NK_ILC
T202_B_TTCTGGCAGGCCCATTAGAGGCAA-1	T202_B	M	5_CD8A T cell
T202_B_TGCCTTAAGGCTTAGGAGAGGCAA-1	T202_B	M	4_CD4 T cell_Effector
T202_B_CAGGCTAAGCTAACTTAGAGGCAA-1	T202_B	M	4_CD4 T cell_Effector
T202_B_AAATCACCATGGCTAAAGAGGCAA-1	T202_B	M	4_CD4 T cell_Effector
T202_B_GCTTAGCTCAATCGCCAGAGGCAA-1	T202_B	M	8_Treg_FOXP3
T202_B_GTGCCTTAGGAAGCAAAGTAGGCT-1	T202_B	M	4_CD4 T cell_Effector
T202_B_GTTAGCGAGTTTGCTGAGAGGCAA-1	T202_B	M	6_CD4 T cell_Naive_Stem
T202_B_CTAGGCGCAACAGAGGAGTAGGCT-1	T202_B	M	4_CD4 T cell_Effector
T202_B_TGGTTTAGTAGCCAAAAGTAGGCT-1	T202_B	M	4_CD4 T cell_Effector
T202_B_AGCATCCTCCCTCGCTAGAGGCAA-1	T202_B	M	4_CD4 T cell_Effector
T202_B_ACCCAAACACACTAAGAGAGGCAA-1	T202_B	M	6_CD4 T cell_Naive_Stem
T202_B_ATTGCCGGTGCTCCAAAGAGGCAA-1	T202_B	M	17_AM_stressed
T202_B_GGACCTTTCCAATGAAAGTAGGCT-1	T202_B	M	4_CD4 T cell_Effector
T202_B_AGTTCCTCAACAGGGAAGTAGGCT-1	T202_B	M	6_CD4 T cell_Naive_Stem
T202_B_GTGGCTAAGTCAACTTAGTAGGCT-1	T202_B	M	4_CD4 T cell_Effector
T202_B_CCTAAGGAGTGCCCTGAGAGGCAA-1	T202_B	M	6_CD4 T cell_Naive_Stem
T202_B_AGAAGCAAGCCTAAGGAGTAGGCT-1	T202_B	M	6_CD4 T cell_Naive_Stem
T202_B_TAGAAAGCATCACGCCAGTAGGCT-1	T202_B	M	10_AM
T202_B_AAGGTATGTTGCGAAAAGTAGGCT-1	T202_B	M	7_gd T cell_NK_ILC
T202_B_GGAAGCCTCGCTTGACAGTAGGCT-1	T202_B	M	4_CD4 T cell_Effector
T202_B_CGCAACTTCCATAACTAGAGGCAA-1	T202_B	M	5_CD8A T cell
T202_B_CCATTAGTCCAACAGGAGAGGCAA-1	T202_B	M	4_CD4 T cell_Effector
T202_B_TACCGAACATTGCATCAGTAGGCT-1	T202_B	M	4_CD4 T cell_Effector
T202_B_TGTAACCGTTGGATAGAGAGGCAA-1	T202_B	M	4_CD4 T cell_Effector
T202_B_GCGATAAGTATGTGAGAGTAGGCT-1	T202_B	M	4_CD4 T cell_Effector
T202_B_AGAACAACATAGACGCAGAGGCAA-1	T202_B	M	4_CD4 T cell_Effector
T202_B_TTGAATCTCTCACCTTAGAGGCAA-1	T202_B	M	4_CD4 T cell_Effector
T202_B_ATGGCTTGTACTAACCAGAGGCAA-1	T202_B	M	4_CD4 T cell_Effector
T202_B_CCTTAATAGACAGACTAGTAGGCT-1	T202_B	M	17_AM_stressed
T202_B_TATTACCAGCTATCGCAGTAGGCT-1	T202_B	M	4_CD4 T cell_Effector
T202_B_TAGCGGATCTCAAACTAGTAGGCT-1	T202_B	M	3_Neutrophil_CXCR4-high
T202_B_TGACTACGTGTCCTTCAGTAGGCT-1	T202_B	M	4_CD4 T cell_Effector
T202_B_TGACTATTCTGCCATAAGAGGCAA-1	T202_B	M	4_CD4 T cell_Effector
T202_B_GGCCTTTAGCGCTAGAAGAGGCAA-1	T202_B	M	4_CD4 T cell_Effector
T202_B_CAGCTGGCAAGTAAGAAGTAGGCT-1	T202_B	M	5_CD8A T cell
T202_B_CTCCATCGTTCACCTCAGAGGCAA-1	T202_B	M	4_CD4 T cell_Effector
T202_B_CGTTGCGTCACTAATCAGAGGCAA-1	T202_B	M	4_CD4 T cell_Effector
T202_B_GGTCATTGTAATTTCGAGTAGGCT-1	T202_B	M	11_AM
T202_B_ATCTTAGGTTTCCAAAAGTAGGCT-1	T202_B	M	10_AM
T202_B_GGTTCACTCTAATTGCAGAGGCAA-1	T202_B	M	4_CD4 T cell_Effector
T202_B_TAGTCTCCATGAGTCAAGTAGGCT-1	T202_B	M	25_AM_RSRP1_NRAMP1
T202_B_GGCCAAATCGAGGCACAGTAGGCT-1	T202_B	M	4_CD4 T cell_Effector
T202_B_ATATTCGGTTGAGGACAGTAGGCT-1	T202_B	M	4_CD4 T cell_Effector
T202_B_CGGGCTACAATGAAGAAGTAGGCT-1	T202_B	M	14_AM_Mito-high
T202_B_ACCCGCTCAGCCTATTAGAGGCAA-1	T202_B	M	4_CD4 T cell_Effector
T202_B_TCAAACCGTTGGATAGAGTAGGCT-1	T202_B	M	7_gd T cell_NK_ILC
T202_B_TTCATGCCATCGGGCAAGTAGGCT-1	T202_B	M	9_T cell_proliferating
T202_B_CGTAAGTAGTGCAACGAGTAGGCT-1	T202_B	M	4_CD4 T cell_Effector
T202_B_CAACCGTTCCGCCTCTAGAGGCAA-1	T202_B	M	4_CD4 T cell_Effector
T202_B_CGGGTTGCACCATACTAGAGGCAA-1	T202_B	M	4_CD4 T cell_Effector
T202_B_TAGCGGTCACTCAGTTAGTAGGCT-1	T202_B	M	17_AM_stressed
T202_B_TGGTTAGCACTTAACCAGAGGCAA-1	T202_B	M	17_AM_stressed
T202_B_GAAGGGTAGGTTTCGCAGAGGCAA-1	T202_B	M	8_Treg_FOXP3
T202_B_CAAGACTAGATATTGGAGAGGCAA-1	T202_B	M	6_CD4 T cell_Naive_Stem
T202_B_TCATGGTGTGATTAGGAGTAGGCT-1	T202_B	M	4_CD4 T cell_Effector
T202_B_AGCTCAACAATGAAGAAGAGGCAA-1	T202_B	M	17_AM_stressed
T202_B_GACGTAAGTCAATCGTAGAGGCAA-1	T202_B	M	5_CD8A T cell
T202_B_ATCCCAATCGTAGTTTAGTAGGCT-1	T202_B	M	4_CD4 T cell_Effector
T202_B_CGCGACACACGAACGTAGTAGGCT-1	T202_B	M	4_CD4 T cell_Effector
T202_B_ACAATCAAGGTTAGCGAGAGGCAA-1	T202_B	M	4_CD4 T cell_Effector
T202_B_GCTAACGAGTTACAGAAGTAGGCT-1	T202_B	M	17_AM_stressed
T202_B_CAATGCCTCTTGATCGAGTAGGCT-1	T202_B	M	4_CD4 T cell_Effector
T202_B_AATCGCACATGTGGCGAGTAGGCT-1	T202_B	M	17_AM_stressed
T202_B_CCTCCAACAGCTACCCAGAGGCAA-1	T202_B	M	4_CD4 T cell_Effector
T202_B_AAAGCATGTGCATCGCAGAGGCAA-1	T202_B	M	4_CD4 T cell_Effector
T202_B_TCGCGGACAAATAAGGAGTAGGCT-1	T202_B	M	17_AM_stressed
T202_B_TATGATGAGGAAACCTAGAGGCAA-1	T202_B	M	17_AM_stressed
T202_B_ATATTCGGTCAAGCTTAGTAGGCT-1	T202_B	M	17_AM_stressed
T202_B_AAAGCCTAGGTCAAGTAGTAGGCT-1	T202_B	M	13_AM_FN1_CCL18
T202_B_ACTTATGGTCTTACTTAGTAGGCT-1	T202_B	M	4_CD4 T cell_Effector
T202_B_ATGGCTTGTCGCAACCAGTAGGCT-1	T202_B	M	4_CD4 T cell_Effector
T202_B_TGTGGCGCACCACACCAGAGGCAA-1	T202_B	M	8_Treg_FOXP3
T202_B_GCGAGCTAGGGTTTGGAGAGGCAA-1	T202_B	M	9_T cell_proliferating
T202_B_TAGCTTTAGGAGCCGTAGTAGGCT-1	T202_B	M	0_AM_APOC2
T202_B_ACGCCCATCAGCGATGAGTAGGCT-1	T202_B	M	4_CD4 T cell_Effector
T202_B_CAATAGTCAACTATCCAGAGGCAA-1	T202_B	M	5_CD8A T cell
T202_B_CAAATTGAGCTATATCAGTAGGCT-1	T202_B	M	4_CD4 T cell_Effector
T202_B_AATCTCTAGCTTACTGAGAGGCAA-1	T202_B	M	17_AM_stressed
T202_B_CGACTTATCATTGAAGAGAGGCAA-1	T202_B	M	4_CD4 T cell_Effector
T202_B_CTCTTGAAGCGCTTACAGAGGCAA-1	T202_B	M	0_AM_APOC2
T202_B_TATAACGAGGTTAGACAGTAGGCT-1	T202_B	M	4_CD4 T cell_Effector
T202_B_TTACCATAGCTTCTAGAGTAGGCT-1	T202_B	M	23_Mast cell
T202_B_GCTATGCTCACAATGAAGAGGCAA-1	T202_B	M	6_CD4 T cell_Naive_Stem
T202_B_ATGGGACGTACGTCCAAGAGGCAA-1	T202_B	M	6_CD4 T cell_Naive_Stem
T202_B_GTACGCAAGCCTTAATAGAGGCAA-1	T202_B	M	12_Mo-derived AM_APOE
T202_B_AGAGGAATCCTCAAGCAGAGGCAA-1	T202_B	M	4_CD4 T cell_Effector
T202_B_CCATTAGTCATGCCTAAGAGGCAA-1	T202_B	M	5_CD8A T cell
T202_B_TTATTGCAGCGTGCTTAGAGGCAA-1	T202_B	M	4_CD4 T cell_Effector
T202_B_CCGGCTATCTAATCGTAGAGGCAA-1	T202_B	M	4_CD4 T cell_Effector
T202_B_GGTAGTTAGTCTGTGCAGTAGGCT-1	T202_B	M	4_CD4 T cell_Effector
T202_B_GCGCTACGTATGTTTGAGTAGGCT-1	T202_B	M	6_CD4 T cell_Naive_Stem
T202_B_CCATCACAGGCCATTCAGTAGGCT-1	T202_B	M	4_CD4 T cell_Effector
T202_B_CATCAATTCAGGGATTAGAGGCAA-1	T202_B	M	4_CD4 T cell_Effector
T202_B_CTAATCTAGTCCTCAAAGAGGCAA-1	T202_B	M	4_CD4 T cell_Effector
T202_B_ACTGGCTTCCCACATAAGAGGCAA-1	T202_B	M	6_CD4 T cell_Naive_Stem
T202_B_ATACGTAAGCTTGAGGAGAGGCAA-1	T202_B	M	5_CD8A T cell
T202_B_TCTTGACCAATAAGCTAGAGGCAA-1	T202_B	M	4_CD4 T cell_Effector
T202_B_GTAAAGGAGTCCTGCGAGAGGCAA-1	T202_B	M	17_AM_stressed
T202_B_TTTGGACGTGCATCGCAGTAGGCT-1	T202_B	M	20_Migratory DC
T202_B_AGGATCAGTAATTTCGAGAGGCAA-1	T202_B	M	4_CD4 T cell_Effector
T202_B_CATCATGTCAAGTTTCAGAGGCAA-1	T202_B	M	6_CD4 T cell_Naive_Stem
T202_B_GCTACTATCCTTTCTAAGAGGCAA-1	T202_B	M	17_AM_stressed
T202_B_TGCATCCAGCAATCCCAGAGGCAA-1	T202_B	M	8_Treg_FOXP3
T202_B_GGGTTGGGTGAAGCACAGTAGGCT-1	T202_B	M	4_CD4 T cell_Effector
T202_B_TACTCACCAGCCTGAGAGAGGCAA-1	T202_B	M	15_Mo-derived AM_FPR3
T202_B_TGTTCAAGTCATTACAAGTAGGCT-1	T202_B	M	17_AM_stressed
T202_B_GTTTACGTCGACCGTTAGTAGGCT-1	T202_B	M	8_Treg_FOXP3
T202_B_ATTTGCAGTTAGTGGAAGTAGGCT-1	T202_B	M	4_CD4 T cell_Effector
T202_B_AGATTAGTCTGCCATAAGTAGGCT-1	T202_B	M	9_T cell_proliferating
T202_B_GGCCATTTCCTGACTAAGAGGCAA-1	T202_B	M	8_Treg_FOXP3
T202_B_AACCTATTCACAAGCGAGAGGCAA-1	T202_B	M	5_CD8A T cell
T202_B_TATCGAGCAAGCTATGAGAGGCAA-1	T202_B	M	4_CD4 T cell_Effector
T202_B_TACGTCCAGTGTTTCGAGTAGGCT-1	T202_B	M	4_CD4 T cell_Effector
T202_B_TGGGCGTAGGAGTCATAGTAGGCT-1	T202_B	M	17_AM_stressed
T202_B_ACTAAGTCACGTAGTAAGTAGGCT-1	T202_B	M	4_CD4 T cell_Effector
T202_B_ACGTAATCACTAACGAAGTAGGCT-1	T202_B	M	6_CD4 T cell_Naive_Stem
T202_B_GTTTGAGCATATGGTGAGAGGCAA-1	T202_B	M	17_AM_stressed
T202_B_TGAGACTAGCGGCTTTAGAGGCAA-1	T202_B	M	5_CD8A T cell
T202_B_GTGAAACTCTAATCACAGTAGGCT-1	T202_B	M	5_CD8A T cell
T202_B_TGGTGCTTCAGGTTGGAGTAGGCT-1	T202_B	M	4_CD4 T cell_Effector
T202_B_TCTGGCCCAACAGCTAAGTAGGCT-1	T202_B	M	4_CD4 T cell_Effector
T202_B_CATCAATTCCAGGAATAGAGGCAA-1	T202_B	M	6_CD4 T cell_Naive_Stem
T202_B_CATGAAGGTGAACGTAAGTAGGCT-1	T202_B	M	4_CD4 T cell_Effector
T202_B_CGCAATCTCTATCGGCAGTAGGCT-1	T202_B	M	5_CD8A T cell
T202_B_TCTAAGGCATCAATCCAGTAGGCT-1	T202_B	M	4_CD4 T cell_Effector
T202_B_ACAATGTCATGAGGGAAGTAGGCT-1	T202_B	M	4_CD4 T cell_Effector
T202_B_TATGAGGGTATGGTGAAGAGGCAA-1	T202_B	M	4_CD4 T cell_Effector
T202_B_TGAACCTGTGTAATGGAGTAGGCT-1	T202_B	M	4_CD4 T cell_Effector
T202_B_CGATAGCCATTGGACAAGAGGCAA-1	T202_B	M	4_CD4 T cell_Effector
T202_B_ACACTTGTCCCAGTACAGTAGGCT-1	T202_B	M	4_CD4 T cell_Effector
T202_B_TGAACCTGTCCTGACAAGAGGCAA-1	T202_B	M	1_AM_IFI27
T202_B_GTACGCAAGCCTTAATAGTAGGCT-1	T202_B	M	17_AM_stressed
T202_B_ATACTGGCAACAGCACAGAGGCAA-1	T202_B	M	4_CD4 T cell_Effector
T202_B_TTGTGATTCCAAAGGTAGAGGCAA-1	T202_B	M	4_CD4 T cell_Effector
T202_B_GTTCACCAGTCACACCAGTAGGCT-1	T202_B	M	4_CD4 T cell_Effector
T202_B_CCCTGTTGTACTTCCCAGAGGCAA-1	T202_B	M	4_CD4 T cell_Effector
T202_B_CAGACCAAGACCATGGAGTAGGCT-1	T202_B	M	17_AM_stressed
T202_B_GTAAAGGAGGTGAGGGAGTAGGCT-1	T202_B	M	4_CD4 T cell_Effector
T202_B_AGAGGAGGTCAAGCTTAGAGGCAA-1	T202_B	M	4_CD4 T cell_Effector
T202_B_GTTTGGTGTGGTTACTAGTAGGCT-1	T202_B	M	4_CD4 T cell_Effector
T202_B_AATTTGGAGCGCGAACAGTAGGCT-1	T202_B	M	4_CD4 T cell_Effector
T202_B_ATGGGTTAGTTGGCCTAGAGGCAA-1	T202_B	M	4_CD4 T cell_Effector
T202_B_ACCGTTATCCATCCTTAGAGGCAA-1	T202_B	M	4_CD4 T cell_Effector
T202_B_AGCGACTCACCAGCCTAGAGGCAA-1	T202_B	M	25_AM_RSRP1_NRAMP1
T202_B_CTCAAATTCAGGGCACAGTAGGCT-1	T202_B	M	5_CD8A T cell
T202_B_GCTATAAAGTTACATCAGAGGCAA-1	T202_B	M	4_CD4 T cell_Effector
T202_B_CTTGAACGTTGCTCCTAGAGGCAA-1	T202_B	M	8_Treg_FOXP3
T202_B_TGGCCAGCACGGGCTAAGAGGCAA-1	T202_B	M	4_CD4 T cell_Effector
T202_B_TTATAGCTCAGCCCTGAGTAGGCT-1	T202_B	M	14_AM_Mito-high
T202_B_TATATGCTCTATCACGAGTAGGCT-1	T202_B	M	4_CD4 T cell_Effector
T202_B_GTAAGGTTCTAACTACAGAGGCAA-1	T202_B	M	4_CD4 T cell_Effector
T202_B_ATTCGATTCGCAGGACAGAGGCAA-1	T202_B	M	4_CD4 T cell_Effector
T202_B_ATGGATGGTAATGCGAAGAGGCAA-1	T202_B	M	5_CD8A T cell
T202_B_CTCATAAGTTAATGCCAGTAGGCT-1	T202_B	M	4_CD4 T cell_Effector
T202_B_ATTCGTAGTGCACTATAGAGGCAA-1	T202_B	M	6_CD4 T cell_Naive_Stem
T202_B_ATAACCAAGTAAACCAAGTAGGCT-1	T202_B	M	4_CD4 T cell_Effector
T202_B_TATTACCAGTGATTAGAGTAGGCT-1	T202_B	M	4_CD4 T cell_Effector
T202_B_TGGATTCGTCACTAGTAGAGGCAA-1	T202_B	M	6_CD4 T cell_Naive_Stem
T202_B_TGGCAATAGCTCGACTAGAGGCAA-1	T202_B	M	17_AM_stressed
T202_B_AGTGAGAAGTAAACCAAGAGGCAA-1	T202_B	M	4_CD4 T cell_Effector
T202_B_GCAAATATCAGGCCAAAGTAGGCT-1	T202_B	M	4_CD4 T cell_Effector
T202_B_ATATAGGTCACACAAAAGAGGCAA-1	T202_B	M	6_CD4 T cell_Naive_Stem
T202_B_CGACATTGTAAGGCCGAGAGGCAA-1	T202_B	M	4_CD4 T cell_Effector
T202_B_GGTTTGTGTCAGTGCCAGAGGCAA-1	T202_B	M	25_AM_RSRP1_NRAMP1
T202_B_GCTCGTTAGACCATTTAGTAGGCT-1	T202_B	M	8_Treg_FOXP3
T202_B_GCTTGCGTCAATTTGCAGAGGCAA-1	T202_B	M	8_Treg_FOXP3
T202_B_TAGCCAGAGTCACTATAGAGGCAA-1	T202_B	M	14_AM_Mito-high
T202_B_TACAATGAGCCCGTTGAGAGGCAA-1	T202_B	M	12_Mo-derived AM_APOE
T202_B_AAAGGGATCGAGGCACAGTAGGCT-1	T202_B	M	5_CD8A T cell
T202_B_TCCTTCTAGCAAACTAAGAGGCAA-1	T202_B	M	5_CD8A T cell
T202_B_CGAATAGGTGGCTCACAGAGGCAA-1	T202_B	M	4_CD4 T cell_Effector
T202_B_CCAATTTAGGCCCATTAGAGGCAA-1	T202_B	M	4_CD4 T cell_Effector
T202_B_CCTTAAAGTTGAATCCAGTAGGCT-1	T202_B	M	4_CD4 T cell_Effector
T202_B_AGTGATTCAGGGCTATAGTAGGCT-1	T202_B	M	6_CD4 T cell_Naive_Stem
T202_B_CATTGACGTGGTTCGCAGTAGGCT-1	T202_B	M	4_CD4 T cell_Effector
T202_B_TTTGCGGGTCATCAGTAGTAGGCT-1	T202_B	M	4_CD4 T cell_Effector
T202_B_CCCATTAAGATAACTGAGTAGGCT-1	T202_B	M	17_AM_stressed
T202_B_GTTCATCCATTCAACCAGTAGGCT-1	T202_B	M	4_CD4 T cell_Effector
T202_B_TACATACTCCCGTTCCAGAGGCAA-1	T202_B	M	4_CD4 T cell_Effector
T202_B_CCAAACTGTAAGCTAGAGAGGCAA-1	T202_B	M	4_CD4 T cell_Effector
T202_B_CTCGATTCAAGTGCACAGAGGCAA-1	T202_B	M	6_CD4 T cell_Naive_Stem
T202_B_CATCTTGAGTGCTGAGAGTAGGCT-1	T202_B	M	4_CD4 T cell_Effector
T202_B_CTTAGTAGTCGAAGTAAGAGGCAA-1	T202_B	M	4_CD4 T cell_Effector
T202_B_TGACTACGTGTGTTACAGAGGCAA-1	T202_B	M	4_CD4 T cell_Effector
T202_B_CTCAAGACAAGCTAATAGAGGCAA-1	T202_B	M	4_CD4 T cell_Effector
T202_B_CTTGATTAGTTATCCGAGAGGCAA-1	T202_B	M	7_gd T cell_NK_ILC
T202_B_CAAAGGGCACGTTACTAGTAGGCT-1	T202_B	M	6_CD4 T cell_Naive_Stem
T202_B_AAGTGAGAGCTTATCGAGAGGCAA-1	T202_B	M	12_Mo-derived AM_APOE
T202_B_CATAGCGAGTGTCCACAGTAGGCT-1	T202_B	M	4_CD4 T cell_Effector
T202_B_TCTACCTTCATCCAGCAGAGGCAA-1	T202_B	M	25_AM_RSRP1_NRAMP1
T202_B_CCTATTGAGACTGAGTAGAGGCAA-1	T202_B	M	5_CD8A T cell
T202_B_TTTGCTCTCGATATTCAGTAGGCT-1	T202_B	M	4_CD4 T cell_Effector
T202_B_TTTCATCGTTCCTTCAAGTAGGCT-1	T202_B	M	12_Mo-derived AM_APOE
T202_B_GCTTAGCTCCTGACTAAGAGGCAA-1	T202_B	M	4_CD4 T cell_Effector
T202_B_CGGTTATGTGCAATAGAGTAGGCT-1	T202_B	M	16_AM_IFN-responsive
T202_B_TAGCCTATCTAATGAGAGTAGGCT-1	T202_B	M	17_AM_stressed
T202_B_CAACCGTTCTAGCCTAAGTAGGCT-1	T202_B	M	17_AM_stressed
T202_B_AGCGAAGCAAGCTCAAAGTAGGCT-1	T202_B	M	1_AM_IFI27
T202_B_AACCTATTCATGCGTCAGAGGCAA-1	T202_B	M	13_AM_FN1_CCL18
T202_B_CAATAGTCAAGCTTTCAGTAGGCT-1	T202_B	M	13_AM_FN1_CCL18
T202_B_CCGCCATCAACCGTGGAGTAGGCT-1	T202_B	M	4_CD4 T cell_Effector
T202_B_ATGGACCCAACCGTAAAGTAGGCT-1	T202_B	M	6_CD4 T cell_Naive_Stem
T202_B_CCAGCACGTAGGTGACAGTAGGCT-1	T202_B	M	4_CD4 T cell_Effector
T202_B_GGAACCATCGCAGCAAAGTAGGCT-1	T202_B	M	4_CD4 T cell_Effector
T202_B_TAATGTGAGGGCCTTTAGAGGCAA-1	T202_B	M	4_CD4 T cell_Effector
T202_B_GTAAGGTTCTAGTTACAGAGGCAA-1	T202_B	M	11_AM
T202_B_GTTCATTAGCGATGGCAGTAGGCT-1	T202_B	M	13_AM_FN1_CCL18
T202_B_CTCATGATCATTTGCGAGAGGCAA-1	T202_B	M	22_B cell
T202_B_AAACTGTCATATTTCGAGAGGCAA-1	T202_B	M	14_AM_Mito-high
T202_B_CTAAGTAAGGTCAAACAGAGGCAA-1	T202_B	M	8_Treg_FOXP3
T202_B_ACGATTCGTTAAGGCAAGTAGGCT-1	T202_B	M	10_AM
T202_B_TGCAATAAGTTGCGGAAGTAGGCT-1	T202_B	M	4_CD4 T cell_Effector
T202_B_TCTGGGCGTCATTATGAGAGGCAA-1	T202_B	M	14_AM_Mito-high
T202_B_CTATGGCTCACTTGATAGTAGGCT-1	T202_B	M	1_AM_IFI27
T202_B_GTCACTCAGGAGGATAAGAGGCAA-1	T202_B	M	1_AM_IFI27
T202_B_TAGCCAGAGGTAATTGAGTAGGCT-1	T202_B	M	1_AM_IFI27
T202_B_AGCGAACGTCAATGTCAGAGGCAA-1	T202_B	M	10_AM
T202_B_TGCTGGTTCTCACAATAGTAGGCT-1	T202_B	M	4_CD4 T cell_Effector
T202_B_GGTCCGTGTTCATTGAAGTAGGCT-1	T202_B	M	13_AM_FN1_CCL18
T202_B_ACGTCAACACAATAGTAGAGGCAA-1	T202_B	M	17_AM_stressed
T202_B_TGACCTATCCACAATTAGAGGCAA-1	T202_B	M	10_AM
T202_B_CGTGTCCCAGCTTTCGAGTAGGCT-1	T202_B	M	1_AM_IFI27
T202_B_CCTAATCCAGAATCGCAGTAGGCT-1	T202_B	M	23_Mast cell
T202_B_GTAACCACAGGCCTCTAGTAGGCT-1	T202_B	M	10_AM
T202_B_TCATGAGCAGAGAGCAAGAGGCAA-1	T202_B	M	1_AM_IFI27
T202_B_GGGACTCAGTTTCGCAAGTAGGCT-1	T202_B	M	21_AM_proliferating
T202_B_CTATTGGTCAGGTAACAGAGGCAA-1	T202_B	M	12_Mo-derived AM_APOE
T202_B_TGAAACTCAACCGTGGAGTAGGCT-1	T202_B	M	15_Mo-derived AM_FPR3
T202_B_TGAATCTTCTGTGCACAGAGGCAA-1	T202_B	M	4_CD4 T cell_Effector
T202_B_GGCCATCGTACGTTACAGTAGGCT-1	T202_B	M	22_B cell
T202_B_ACTAGTCGTACTTCCCAGTAGGCT-1	T202_B	M	14_AM_Mito-high
T202_B_TAAAGGCTCATTAGTCAGAGGCAA-1	T202_B	M	19_cDC1_Monocyte
T202_B_TATGAGGGTATGGTGAAGTAGGCT-1	T202_B	M	9_T cell_proliferating
T202_B_GGTTGAGTCCAACTTGAGAGGCAA-1	T202_B	M	1_AM_IFI27
T202_B_ATTTGTCAGTTTGGTTAGAGGCAA-1	T202_B	M	11_AM
T202_B_TGCATGACATTCAACCAGTAGGCT-1	T202_B	M	1_AM_IFI27
T202_B_GCAATTAAGAGGAAATAGTAGGCT-1	T202_B	M	1_AM_IFI27
T202_B_TCTTGACCAAACAAGAAGTAGGCT-1	T202_B	M	4_CD4 T cell_Effector
T202_B_TTATGTCAGACAACTAAGTAGGCT-1	T202_B	M	4_CD4 T cell_Effector
T202_B_AAACGGGCAGGCGAAAAGAGGCAA-1	T202_B	M	9_T cell_proliferating
T202_B_AAATCACCAATCATCCAGTAGGCT-1	T202_B	M	19_cDC1_Monocyte
T202_B_CGTGAGGGTACCGTTGAGTAGGCT-1	T202_B	M	4_CD4 T cell_Effector
T202_B_ACGCACGCAATCAAACAGAGGCAA-1	T202_B	M	25_AM_RSRP1_NRAMP1
T202_B_CCTAGGTTCCGTGACTAGTAGGCT-1	T202_B	M	0_AM_APOC2
T202_B_GCACAGCAGGATTAGCAGAGGCAA-1	T202_B	M	0_AM_APOC2
T202_B_TGACAACAGTTTCCAGAGTAGGCT-1	T202_B	M	25_AM_RSRP1_NRAMP1
T202_B_AATCGCCTCCGTGACTAGAGGCAA-1	T202_B	M	9_T cell_proliferating
T202_B_GCTATGCTCCTCTAAGAGTAGGCT-1	T202_B	M	1_AM_IFI27
T202_B_TAGTTGCGTTCCTTTGAGTAGGCT-1	T202_B	M	1_AM_IFI27
T202_B_ACTGGCTTCGTCCATAAGTAGGCT-1	T202_B	M	25_AM_RSRP1_NRAMP1
T202_B_GTGGACCAGGCGCAGTAGAGGCAA-1	T202_B	M	13_AM_FN1_CCL18
T202_B_TCAAGTGCACATTGTCAGAGGCAA-1	T202_B	M	4_CD4 T cell_Effector
T202_B_TAACCGTGTGCAATAGAGTAGGCT-1	T202_B	M	13_AM_FN1_CCL18
T202_B_CCAGCTTAGTACCCACAGTAGGCT-1	T202_B	M	14_AM_Mito-high
T202_B_TAGTTGAAGTTATTGCAGTAGGCT-1	T202_B	M	1_AM_IFI27
T202_B_TGGTTAAAGCATCTATAGTAGGCT-1	T202_B	M	10_AM
T202_B_TTACTTGCAGTGAGGAAGTAGGCT-1	T202_B	M	18_Monocyte
T202_B_GATATGATCAGGTAACAGAGGCAA-1	T202_B	M	10_AM
T202_B_TGACATGCAATGAAGAAGTAGGCT-1	T202_B	M	17_AM_stressed
T202_B_ATGGGACGTCGTTGCAAGTAGGCT-1	T202_B	M	10_AM
T202_B_AATCTCTAGCTTACTGAGTAGGCT-1	T202_B	M	1_AM_IFI27
T202_B_GGGTTTCTCCGGATAGAGAGGCAA-1	T202_B	M	25_AM_RSRP1_NRAMP1
T202_B_TGGTGCGCAATCATCCAGAGGCAA-1	T202_B	M	12_Mo-derived AM_APOE
T202_B_ACAACGGTCGCCACATAGTAGGCT-1	T202_B	M	10_AM
T202_B_GCCAGTTTCCTTTGAGAGTAGGCT-1	T202_B	M	12_Mo-derived AM_APOE
T202_B_CCATCATCACGAACGTAGAGGCAA-1	T202_B	M	10_AM
T202_B_CGATATGCAGCTTTCGAGTAGGCT-1	T202_B	M	25_AM_RSRP1_NRAMP1
T202_B_GAACGAAAGATTCGTTAGAGGCAA-1	T202_B	M	4_CD4 T cell_Effector
T202_B_CTCATAAGTACTGCCAAGTAGGCT-1	T202_B	M	10_AM
T202_B_GCTCAGGCAATAGCTGAGTAGGCT-1	T202_B	M	20_Migratory DC
T202_B_GACCTCAGTCCGGTACAGAGGCAA-1	T202_B	M	16_AM_IFN-responsive
T202_B_GCTTCGGTCTGGAAACAGTAGGCT-1	T202_B	M	0_AM_APOC2
T202_B_CTATTACAGCGATAACAGTAGGCT-1	T202_B	M	10_AM
T202_B_CTATTGGTCCGCTATAAGTAGGCT-1	T202_B	M	0_AM_APOC2
T202_B_CCGTCAAGTACGTTCGAGAGGCAA-1	T202_B	M	10_AM
T202_B_TCACTCGCAAATATGCAGTAGGCT-1	T202_B	M	25_AM_RSRP1_NRAMP1
T202_B_TGGCATGAGACCATTTAGAGGCAA-1	T202_B	M	1_AM_IFI27
T202_B_GACTAGTAGTACGGGCAGTAGGCT-1	T202_B	M	25_AM_RSRP1_NRAMP1
T202_B_ATCTAGCGTTCTTGAAAGAGGCAA-1	T202_B	M	10_AM
T202_B_CGATAAATCAGGCCAAAGTAGGCT-1	T202_B	M	8_Treg_FOXP3
T202_B_CTATTGGTCCCTGGTGAGTAGGCT-1	T202_B	M	5_CD8A T cell
T202_B_AATATGGTCAAGCTCCAGAGGCAA-1	T202_B	M	10_AM
T202_B_GCTTGATGTTCGGTCAAGTAGGCT-1	T202_B	M	14_AM_Mito-high
T202_B_ACTTCCCGTCCAGCACAGTAGGCT-1	T202_B	M	13_AM_FN1_CCL18
T202_B_TCTGGAACACTATGGAAGTAGGCT-1	T202_B	M	10_AM
T202_B_GCGCCTATCGGTCAAGAGTAGGCT-1	T202_B	M	10_AM
T202_B_GTCATCCAGGATCCAGAGTAGGCT-1	T202_B	M	23_Mast cell
T202_B_CTATTGGTCTGGAAACAGAGGCAA-1	T202_B	M	1_AM_IFI27
T202_B_GTCCTTAAGTGGCTTCAGTAGGCT-1	T202_B	M	10_AM
T202_B_GACATTAAGCTAGATAAGAGGCAA-1	T202_B	M	4_CD4 T cell_Effector
T202_B_ATGGATTCATCGAACAAGTAGGCT-1	T202_B	M	17_AM_stressed
T202_B_CGATGTTGTGCTCCTTAGTAGGCT-1	T202_B	M	25_AM_RSRP1_NRAMP1
T202_B_GAGTATGGTCCTCATCAGTAGGCT-1	T202_B	M	14_AM_Mito-high
T202_B_GCGGTTCGTTTGTGACAGTAGGCT-1	T202_B	M	12_Mo-derived AM_APOE
T202_B_TAATGTGAGTAGCGCAAGTAGGCT-1	T202_B	M	23_Mast cell
T202_B_GCTTGGTTCAAGGTCGAGAGGCAA-1	T202_B	M	16_AM_IFN-responsive
T202_B_AACGGTTAGGCTTAGGAGAGGCAA-1	T202_B	M	10_AM
T202_B_CGTTTGGGTTTCCTCAAGAGGCAA-1	T202_B	M	1_AM_IFI27
T202_B_TACAGAATCACTCGCGAGTAGGCT-1	T202_B	M	10_AM
T202_B_GGCAAATTCACCTGTAAGTAGGCT-1	T202_B	M	16_AM_IFN-responsive
T202_B_GCTACAACACTAAGGCAGTAGGCT-1	T202_B	M	10_AM
T202_B_GGCTTAACAGTGAGGAAGAGGCAA-1	T202_B	M	23_Mast cell
T202_B_TGACATGCAGCCAGCAAGTAGGCT-1	T202_B	M	14_AM_Mito-high
T202_B_ACACTTGTCTATCACGAGTAGGCT-1	T202_B	M	13_AM_FN1_CCL18
T202_B_TTGTACGTCGGTTCCGAGTAGGCT-1	T202_B	M	10_AM
T202_B_TGGTAAGGTCAATTCAAGTAGGCT-1	T202_B	M	10_AM
T202_B_CGGCAATCAGCGATCGAGTAGGCT-1	T202_B	M	14_AM_Mito-high
T202_B_TCCAGCTAGATTGAGCAGTAGGCT-1	T202_B	M	25_AM_RSRP1_NRAMP1
T202_B_ATCAGGTAGCTACGTCAGAGGCAA-1	T202_B	M	23_Mast cell
T202_B_GTATACTTCAAGATGCAGAGGCAA-1	T202_B	M	4_CD4 T cell_Effector
T202_B_CCTTGAATCACTATGTAGAGGCAA-1	T202_B	M	3_Neutrophil_CXCR4-high
T202_B_TAGCTTTAGTTGCGGAAGTAGGCT-1	T202_B	M	17_AM_stressed
T202_B_GAAGGATCATGGCTAAAGAGGCAA-1	T202_B	M	24_pDC_Plasma cell
T202_B_TGGGCCACACAAGCGTAGAGGCAA-1	T202_B	M	23_Mast cell
T202_B_ACACCAACATTGCCTGAGAGGCAA-1	T202_B	M	17_AM_stressed
T202_B_CATGCCAGTTTCAGGTAGAGGCAA-1	T202_B	M	0_AM_APOC2
T202_B_AGTTGCCTCGGTACGAAGTAGGCT-1	T202_B	M	1_AM_IFI27
T202_B_GATATGATCAAGGTCGAGTAGGCT-1	T202_B	M	16_AM_IFN-responsive
T202_B_ACGTAATCAAGGGTCTAGTAGGCT-1	T202_B	M	0_AM_APOC2
T202_B_GCTAGATAGACTAATGAGAGGCAA-1	T202_B	M	14_AM_Mito-high
T202_B_CGTTATAGTGCATTACAGAGGCAA-1	T202_B	M	23_Mast cell
T202_B_TAAAGCCAGGTTAGGTAGAGGCAA-1	T202_B	M	13_AM_FN1_CCL18
T202_B_CGCGATAAGTCATAAGAGTAGGCT-1	T202_B	M	4_CD4 T cell_Effector
T202_B_GTCCTTAAGCCTGGTTAGTAGGCT-1	T202_B	M	12_Mo-derived AM_APOE
T202_B_GAGGCAACAACTATCCAGTAGGCT-1	T202_B	M	15_Mo-derived AM_FPR3
T202_B_CGACTTTCACCACATTAGAGGCAA-1	T202_B	M	0_AM_APOC2
T202_B_CATCATGTCTATGGCCAGTAGGCT-1	T202_B	M	4_CD4 T cell_Effector
T202_B_AGCTGGATCCTAAGTTAGTAGGCT-1	T202_B	M	14_AM_Mito-high
T202_B_CCAGCTTAGGTTAGACAGTAGGCT-1	T202_B	M	10_AM
T202_B_CTGAATCGTATTTACGAGAGGCAA-1	T202_B	M	6_CD4 T cell_Naive_Stem
T202_B_AGAAATGCAGAAAGGTAGTAGGCT-1	T202_B	M	4_CD4 T cell_Effector
T202_B_GGTGCTTTCTGTGCACAGTAGGCT-1	T202_B	M	10_AM
T202_B_TAGCTTCCATCATCACAGTAGGCT-1	T202_B	M	17_AM_stressed
T202_B_CCTAACGGTTAGTCTAAGTAGGCT-1	T202_B	M	13_AM_FN1_CCL18
T202_B_AGGAGGTAGGTTGCAGAGTAGGCT-1	T202_B	M	7_gd T cell_NK_ILC
T202_B_GGAACATTCCTCAATGAGAGGCAA-1	T202_B	M	23_Mast cell
T202_B_CTCTAACCAGGATCCGAGTAGGCT-1	T202_B	M	9_T cell_proliferating
T202_B_TAAGAAGCAAGTGCACAGAGGCAA-1	T202_B	M	23_Mast cell
T202_B_TCCACTAAGATAACTGAGAGGCAA-1	T202_B	M	4_CD4 T cell_Effector
T202_B_GAACTTAAGGATGCATAGAGGCAA-1	T202_B	M	22_B cell
T202_B_TCATCAGTCCTAAAGAAGTAGGCT-1	T202_B	M	17_AM_stressed
T202_B_AACGTTCGTAGCCAAAAGAGGCAA-1	T202_B	M	1_AM_IFI27
T202_B_GTTCGTTCATTGCATCAGAGGCAA-1	T202_B	M	17_AM_stressed
T202_B_TGTCATCCATAACCGAAGTAGGCT-1	T202_B	M	14_AM_Mito-high
T202_B_TCTGGAACACTATGGAAGAGGCAA-1	T202_B	M	12_Mo-derived AM_APOE
T202_B_CCAAGCTTCAACTTGTAGTAGGCT-1	T202_B	M	4_CD4 T cell_Effector
T202_B_TTAGGTTTCGTTGCACAGAGGCAA-1	T202_B	M	23_Mast cell
T202_B_GCGGTAATCCAGCTACAGAGGCAA-1	T202_B	M	15_Mo-derived AM_FPR3
T202_B_CCTTGAGGTTCGGTATAGTAGGCT-1	T202_B	M	1_AM_IFI27
T202_B_TCTAACTAGTATGGTAAGTAGGCT-1	T202_B	M	1_AM_IFI27
T202_B_ACCAATCGTTTCCACCAGTAGGCT-1	T202_B	M	0_AM_APOC2
T202_B_GCCTGAGCATCGGGCAAGAGGCAA-1	T202_B	M	12_Mo-derived AM_APOE
T202_B_ACTTCCTTCTTACTCCAGTAGGCT-1	T202_B	M	17_AM_stressed
T202_B_ACCCAACTCCAAATTCAGTAGGCT-1	T202_B	M	25_AM_RSRP1_NRAMP1
T202_B_TGCAAATCACGTAATGAGTAGGCT-1	T202_B	M	11_AM
T202_B_GTAAGGTTCGGTACCTAGAGGCAA-1	T202_B	M	15_Mo-derived AM_FPR3
T202_B_GAGGAGTAGAGCAACTAGTAGGCT-1	T202_B	M	10_AM
T202_B_TGATCTTAGCACGGTAAGTAGGCT-1	T202_B	M	13_AM_FN1_CCL18
T202_B_TTGCACGGTATGGTAGAGAGGCAA-1	T202_B	M	24_pDC_Plasma cell
T202_B_GCCACAAAGCTAACTTAGTAGGCT-1	T202_B	M	17_AM_stressed
T202_B_CCTATGATCTAATGAGAGTAGGCT-1	T202_B	M	12_Mo-derived AM_APOE
T202_B_ACGAATATCCCATAGCAGAGGCAA-1	T202_B	M	23_Mast cell
T202_B_AGACTAATCGTTCAATAGAGGCAA-1	T202_B	M	15_Mo-derived AM_FPR3
T202_B_GAGCAAGCAAGTGGCTAGTAGGCT-1	T202_B	M	17_AM_stressed
T202_B_TTGCACGGTAACCTTAAGAGGCAA-1	T202_B	M	17_AM_stressed
T202_B_GGTTTATTCTTAATGCAGTAGGCT-1	T202_B	M	25_AM_RSRP1_NRAMP1
T202_B_AAATCCTTCGTAGTTTAGTAGGCT-1	T202_B	M	17_AM_stressed
T202_B_TGAGCTTGTTCCGCAAAGTAGGCT-1	T202_B	M	5_CD8A T cell
T202_B_AGAGGAATCGGGCAGTAGTAGGCT-1	T202_B	M	10_AM
T202_B_AACCCGGCAACTAAGTAGAGGCAA-1	T202_B	M	23_Mast cell
T202_B_AACGTTCGTATTTACGAGAGGCAA-1	T202_B	M	4_CD4 T cell_Effector
T202_B_CCGTACGTCGCTTGCGAGAGGCAA-1	T202_B	M	8_Treg_FOXP3
T202_B_GGTCCGTGTTTCAGGTAGTAGGCT-1	T202_B	M	10_AM
T202_B_GCAGCAATCGCCACATAGAGGCAA-1	T202_B	M	17_AM_stressed
T202_B_CATTTCGAGGTTATGAAGAGGCAA-1	T202_B	M	4_CD4 T cell_Effector
T202_B_GACTTACGTACCTAGTAGTAGGCT-1	T202_B	M	10_AM
T202_B_GGGATTTAGGCAGGCTAGAGGCAA-1	T202_B	M	17_AM_stressed
T202_B_CATTACGTCGTTATGTAGAGGCAA-1	T202_B	M	5_CD8A T cell
T202_B_AAATCCTTCGTAGTTTAGAGGCAA-1	T202_B	M	10_AM
T202_B_TCACTCGCATGTTTCAAGTAGGCT-1	T202_B	M	25_AM_RSRP1_NRAMP1
T202_B_TATCGAGCAAATATGCAGAGGCAA-1	T202_B	M	10_AM
T202_B_TAACCTGTCCGAATTTAGTAGGCT-1	T202_B	M	17_AM_stressed
T202_B_GTTATCTAGCATCTATAGTAGGCT-1	T202_B	M	4_CD4 T cell_Effector
T202_B_AAGTACCAGGAAACTCAGAGGCAA-1	T202_B	M	23_Mast cell
T202_B_TGGTGAAGTATGTTGCAGAGGCAA-1	T202_B	M	10_AM
T202_B_GAGCTGGGTTAGTAGGAGTAGGCT-1	T202_B	M	5_CD8A T cell
T202_B_TCGAAGGTCCATCCTTAGAGGCAA-1	T202_B	M	12_Mo-derived AM_APOE
T202_B_TAACCGCTCCGTCCAGAGTAGGCT-1	T202_B	M	17_AM_stressed
T202_B_GTTTGGTGTCACCAGCAGTAGGCT-1	T202_B	M	25_AM_RSRP1_NRAMP1
T202_B_GTTCGTTCAGCACTAAAGAGGCAA-1	T202_B	M	10_AM
T202_B_TTAGGTGCAACGTTAGAGAGGCAA-1	T202_B	M	23_Mast cell
T202_B_GCATCTATCATCCAGCAGAGGCAA-1	T202_B	M	23_Mast cell
T202_B_AATGAAGCAACAAGCCAGAGGCAA-1	T202_B	M	10_AM
T202_B_GATGACAGTCCTGACAAGAGGCAA-1	T202_B	M	13_AM_FN1_CCL18
T202_B_AAAGGTGAGGCCCATTAGTAGGCT-1	T202_B	M	5_CD8A T cell
T202_B_TCGTTGCAGGTGCACAAGTAGGCT-1	T202_B	M	7_gd T cell_NK_ILC
T202_B_TGCAAGCCACCTGGTCAGAGGCAA-1	T202_B	M	1_AM_IFI27
T202_B_ATGCACCTCGTAACTTAGTAGGCT-1	T202_B	M	10_AM
T202_B_TGTAATGAGCCTAGTCAGAGGCAA-1	T202_B	M	6_CD4 T cell_Naive_Stem
T202_B_GTCCGTAGTCGTTCGAAGTAGGCT-1	T202_B	M	14_AM_Mito-high
T202_B_GTCCTCACATCAAGTGAGAGGCAA-1	T202_B	M	1_AM_IFI27
T202_B_GCCCATAGTATTCGTAAGTAGGCT-1	T202_B	M	17_AM_stressed
T202_B_TAGCGGTCAAGGAATAAGAGGCAA-1	T202_B	M	17_AM_stressed
T202_B_ATACCCGGTGACCTGCAGAGGCAA-1	T202_B	M	17_AM_stressed
T202_B_ATTGCCGGTTTACCGGAGTAGGCT-1	T202_B	M	12_Mo-derived AM_APOE
T202_B_CAAAGTCAGTAACGGTAGAGGCAA-1	T202_B	M	10_AM
T202_B_CTTAGTAGTAAAGGCCAGTAGGCT-1	T202_B	M	5_CD8A T cell
T202_B_TTGCACGGTCATGAAGAGAGGCAA-1	T202_B	M	10_AM
T202_B_TCTCAATAGTTTGGTTAGTAGGCT-1	T202_B	M	13_AM_FN1_CCL18
T202_B_CGACTTTCACAGGCTGAGTAGGCT-1	T202_B	M	1_AM_IFI27
T202_B_ACACCAACACTGACTTAGAGGCAA-1	T202_B	M	23_Mast cell
T202_B_CATACCGGTCTCACTCAGTAGGCT-1	T202_B	M	10_AM
T202_B_ACCCTGGTCATTATGCAGTAGGCT-1	T202_B	M	12_Mo-derived AM_APOE
T202_B_GGGTTATAGGTTCCGTAGTAGGCT-1	T202_B	M	25_AM_RSRP1_NRAMP1
T202_B_TAGAAAGCAAGTTCCTAGAGGCAA-1	T202_B	M	11_AM
T202_B_TAGCCTGGTGCTGCACAGTAGGCT-1	T202_B	M	15_Mo-derived AM_FPR3
T202_B_GTGAGTTAGAGGCGAGAGAGGCAA-1	T202_B	M	25_AM_RSRP1_NRAMP1
T202_B_CAGGGCAGTTCGGTCAAGTAGGCT-1	T202_B	M	15_Mo-derived AM_FPR3
T202_B_AGCATGGTCCACTAATAGTAGGCT-1	T202_B	M	24_pDC_Plasma cell
T202_B_TCATAGGCACCATCATAGTAGGCT-1	T202_B	M	12_Mo-derived AM_APOE
T202_B_TGACCTATCTAAGTCTAGAGGCAA-1	T202_B	M	17_AM_stressed
T202_B_CTTCAACCATTGCCTGAGAGGCAA-1	T202_B	M	25_AM_RSRP1_NRAMP1
T202_B_TCTATCTGTGATTAGGAGAGGCAA-1	T202_B	M	5_CD8A T cell
T202_B_CTAAGGCCACGGTCGAAGAGGCAA-1	T202_B	M	17_AM_stressed
T202_B_ACTTAGTTCCCTCTCAAGTAGGCT-1	T202_B	M	5_CD8A T cell
T202_B_CATTCGCAGAAGCATCAGAGGCAA-1	T202_B	M	0_AM_APOC2
T202_B_TAGCCAGAGGATTATGAGTAGGCT-1	T202_B	M	17_AM_stressed
T202_B_AAGACAACACCATCATAGAGGCAA-1	T202_B	M	6_CD4 T cell_Naive_Stem
T202_B_ATCTTAGGTCAATACCAGAGGCAA-1	T202_B	M	25_AM_RSRP1_NRAMP1
T202_B_TGGACAAGTTGTTTGAAGAGGCAA-1	T202_B	M	8_Treg_FOXP3
T202_B_CCCTTCGGTCTACCAGAGTAGGCT-1	T202_B	M	10_AM
T202_B_TAGCGGTCAACGTTAGAGTAGGCT-1	T202_B	M	1_AM_IFI27
T202_B_TCAGCCAGTACGTTACAGAGGCAA-1	T202_B	M	1_AM_IFI27
T202_B_GAGCATGTCTGGCCATAGAGGCAA-1	T202_B	M	13_AM_FN1_CCL18
T202_B_GCGCACACAGCACTAAAGTAGGCT-1	T202_B	M	15_Mo-derived AM_FPR3
T202_B_TCCAATAGTCAACATCAGTAGGCT-1	T202_B	M	4_CD4 T cell_Effector
T202_B_CAGATTCGTTGAATCCAGTAGGCT-1	T202_B	M	15_Mo-derived AM_FPR3
T202_B_GTTGCGCGTAGTTGTCAGTAGGCT-1	T202_B	M	9_T cell_proliferating
T202_B_AAACTGGGTATTGACCAGTAGGCT-1	T202_B	M	10_AM
T202_B_TGCCTTAAGAAAGGCAAGAGGCAA-1	T202_B	M	5_CD8A T cell
T202_B_ACGGATAGTACGGTTTAGTAGGCT-1	T202_B	M	14_AM_Mito-high
T202_B_CGAGAGGAGGAAACTCAGAGGCAA-1	T202_B	M	14_AM_Mito-high
T202_B_TGGCATGAGTGATTAGAGAGGCAA-1	T202_B	M	10_AM
T202_B_TTATTGGGTCAACTACAGTAGGCT-1	T202_B	M	17_AM_stressed
T202_B_GGTGTTACATAAGTCGAGTAGGCT-1	T202_B	M	14_AM_Mito-high
T202_B_TAGCCTGGTAACCCATAGAGGCAA-1	T202_B	M	14_AM_Mito-high
T202_B_CTGAGTCTCGTAGTTTAGAGGCAA-1	T202_B	M	4_CD4 T cell_Effector
T202_B_TACCTGCAGCTCGATCAGTAGGCT-1	T202_B	M	1_AM_IFI27
T202_B_TAACCGTGTAGCCAAAAGAGGCAA-1	T202_B	M	10_AM
T202_B_TCGCCTCTCAACCAAAAGAGGCAA-1	T202_B	M	23_Mast cell
T202_B_CGTATATTCGCCTGCAAGTAGGCT-1	T202_B	M	1_AM_IFI27
T202_B_AGGCTATAGCAAATTGAGTAGGCT-1	T202_B	M	13_AM_FN1_CCL18
T202_B_CTTCGCCTCGATATAGAGTAGGCT-1	T202_B	M	25_AM_RSRP1_NRAMP1
T202_B_TGAGGCGGTACCGTTGAGTAGGCT-1	T202_B	M	3_Neutrophil_CXCR4-high
T202_B_TCAACCGGTGCTCCTTAGTAGGCT-1	T202_B	M	16_AM_IFN-responsive
T202_B_CTAGATGCATAGACGCAGTAGGCT-1	T202_B	M	13_AM_FN1_CCL18
T202_B_TGTGGGTCATAGCCTTAGTAGGCT-1	T202_B	M	14_AM_Mito-high
T202_B_GGGTTAGTCGAGGCACAGAGGCAA-1	T202_B	M	8_Treg_FOXP3
T202_B_CTGGCTGTCCTAAATCAGTAGGCT-1	T202_B	M	10_AM
T202_B_AGTAACGGTAGTAGGCAGAGGCAA-1	T202_B	M	11_AM
T202_B_ATCGTGCTCAAGTTAGAGTAGGCT-1	T202_B	M	17_AM_stressed
T202_B_GGCTAATAGCAAATTGAGTAGGCT-1	T202_B	M	9_T cell_proliferating
T202_B_GGGATTTAGAGCAACTAGAGGCAA-1	T202_B	M	25_AM_RSRP1_NRAMP1
T202_B_GCTATTAGTTTACCGGAGTAGGCT-1	T202_B	M	12_Mo-derived AM_APOE
T202_B_CGCAAGGGTGACATGAAGTAGGCT-1	T202_B	M	9_T cell_proliferating
T202_B_CAAGGTTAGCATCCCGAGAGGCAA-1	T202_B	M	4_CD4 T cell_Effector
T202_B_ATGTTGCGTAGTAACGAGTAGGCT-1	T202_B	M	9_T cell_proliferating
T202_B_TATTACCAGCGAATGTAGAGGCAA-1	T202_B	M	14_AM_Mito-high
T202_B_CATGCCAGTAAATAGCAGAGGCAA-1	T202_B	M	17_AM_stressed
T202_B_TGGCATGAGGATCCCTAGAGGCAA-1	T202_B	M	12_Mo-derived AM_APOE
T202_B_CGCAATCTCTAAGTAGAGTAGGCT-1	T202_B	M	1_AM_IFI27
T202_B_CAAGCGATCCGCCTCTAGTAGGCT-1	T202_B	M	4_CD4 T cell_Effector
T202_B_ATTTACGGTAATCCTAAGTAGGCT-1	T202_B	M	13_AM_FN1_CCL18
T202_B_ACTTAGAAGTCTTGCAAGTAGGCT-1	T202_B	M	18_Monocyte
T202_B_GTTTGGACACATAAGTAGAGGCAA-1	T202_B	M	14_AM_Mito-high
T202_B_CAGGTTTGTTACTCCCAGAGGCAA-1	T202_B	M	0_AM_APOC2
T202_B_GTCAGTGAGGACTTGGAGTAGGCT-1	T202_B	M	10_AM
T202_B_CGTATATTCGCGGAACAGAGGCAA-1	T202_B	M	14_AM_Mito-high
T202_B_GAATTGATCACAGATAAGAGGCAA-1	T202_B	M	10_AM
T202_B_CAGTTAAAGGTTCTTGAGTAGGCT-1	T202_B	M	12_Mo-derived AM_APOE
T202_B_TGTGTGACAGTTGCCCAGAGGCAA-1	T202_B	M	12_Mo-derived AM_APOE
T202_B_TTGCGCTAGATAATCGAGTAGGCT-1	T202_B	M	15_Mo-derived AM_FPR3
T202_B_GTTTATCAGGGTTTCCAGTAGGCT-1	T202_B	M	10_AM
T202_B_TGTAACTTCCTTTCTAAGAGGCAA-1	T202_B	M	14_AM_Mito-high
T202_B_AAGCATGGTAAGGTTGAGAGGCAA-1	T202_B	M	10_AM
T202_B_AGCGCGAGTCCAGCACAGAGGCAA-1	T202_B	M	0_AM_APOC2
T202_B_AGATTCAAGTCGCGAAAGAGGCAA-1	T202_B	M	11_AM
T202_B_GAGCATGTCCCAGACTAGTAGGCT-1	T202_B	M	13_AM_FN1_CCL18
T202_B_ACTTAGAAGCCTTAATAGAGGCAA-1	T202_B	M	0_AM_APOC2
T202_B_TAACGAATCATTGCATAGTAGGCT-1	T202_B	M	0_AM_APOC2
T202_B_AAGCAACTCAATGGGTAGTAGGCT-1	T202_B	M	13_AM_FN1_CCL18
T202_B_AAGCATGGTTGTTCCCAGTAGGCT-1	T202_B	M	15_Mo-derived AM_FPR3
T202_B_AGGCGAGAGCTCGATCAGAGGCAA-1	T202_B	M	10_AM
T202_B_GGTTTCTCATGGCTTTAGTAGGCT-1	T202_B	M	10_AM
T202_B_CATTCGCAGGTTCCGTAGAGGCAA-1	T202_B	M	10_AM
T202_B_GTACGCAAGAGGTTCGAGTAGGCT-1	T202_B	M	10_AM
T202_B_TTGTGGACACATTCGTAGTAGGCT-1	T202_B	M	1_AM_IFI27
T202_B_TCAGGGATCGGTACAGAGAGGCAA-1	T202_B	M	15_Mo-derived AM_FPR3
T202_B_GTAAACGGTTGTCAGTAGTAGGCT-1	T202_B	M	14_AM_Mito-high
T202_B_TAGCGGTCAATAGAGAAGTAGGCT-1	T202_B	M	11_AM
T202_B_GGCCAGTAGTGATCAAAGAGGCAA-1	T202_B	M	17_AM_stressed
T202_B_TTAGCGGAGTACGGGCAGAGGCAA-1	T202_B	M	17_AM_stressed
T202_B_TCTAACAGTTGAGCTTAGAGGCAA-1	T202_B	M	14_AM_Mito-high
T202_B_GTCACACTCGGTTCACAGTAGGCT-1	T202_B	M	13_AM_FN1_CCL18
T202_B_TGTCGAGAGGTGAGGGAGAGGCAA-1	T202_B	M	17_AM_stressed
T202_B_TGCTAACGTTCCGCAAAGTAGGCT-1	T202_B	M	1_AM_IFI27
T202_B_TCAACCGGTATTACCAAGAGGCAA-1	T202_B	M	14_AM_Mito-high
T202_B_AAGGCCGGTGTTGCTGAGTAGGCT-1	T202_B	M	10_AM
T202_B_TACGTTAGTTGCGGCTAGAGGCAA-1	T202_B	M	21_AM_proliferating
T202_B_CGCTCAGTCCCAGACTAGTAGGCT-1	T202_B	M	17_AM_stressed
T202_B_CTCGCTTGTCACAGAAAGTAGGCT-1	T202_B	M	13_AM_FN1_CCL18
T202_B_TAGCCTGGTGCGGCAAAGTAGGCT-1	T202_B	M	0_AM_APOC2
T202_B_CTAGATAAGCAGCTAGAGAGGCAA-1	T202_B	M	1_AM_IFI27
T202_B_ACGGATTAGTTAGGGTAGTAGGCT-1	T202_B	M	17_AM_stressed
T202_B_CGAGCGAGTCCATAGTAGTAGGCT-1	T202_B	M	10_AM
T202_B_CTCGTTAAGGTTCGAGAGAGGCAA-1	T202_B	M	12_Mo-derived AM_APOE
T202_B_GGTTAGTAGTCAATAGAGAGGCAA-1	T202_B	M	15_Mo-derived AM_FPR3
T202_B_CTATCCGCACATAAACAGAGGCAA-1	T202_B	M	23_Mast cell
T202_B_CGCTCAGTCTTGATCGAGAGGCAA-1	T202_B	M	15_Mo-derived AM_FPR3
T202_B_TTTGCCCGTCATGCATAGTAGGCT-1	T202_B	M	1_AM_IFI27
T202_B_AGTTATCTCAACCGCTAGTAGGCT-1	T202_B	M	13_AM_FN1_CCL18
T202_B_CCAGAACCAAGTTGCAAGTAGGCT-1	T202_B	M	14_AM_Mito-high
T202_B_CTTGCTGCACTATCACAGTAGGCT-1	T202_B	M	14_AM_Mito-high
T202_B_CAGCAATAGTAACTTCAGAGGCAA-1	T202_B	M	16_AM_IFN-responsive
T202_B_CTTGAGGAGGCGCGATAGAGGCAA-1	T202_B	M	19_cDC1_Monocyte
T202_B_TTGCACGGTTAAGGATAGTAGGCT-1	T202_B	M	14_AM_Mito-high
T202_B_TTGCACGGTAACCCATAGAGGCAA-1	T202_B	M	12_Mo-derived AM_APOE
T202_B_CATGCCAGTTAATGCCAGTAGGCT-1	T202_B	M	15_Mo-derived AM_FPR3
T202_B_ACGAGGGAGCCGCTATAGTAGGCT-1	T202_B	M	13_AM_FN1_CCL18
T202_B_ATAAGCCAGGCGCATAAGTAGGCT-1	T202_B	M	1_AM_IFI27
T202_B_GACCTTCAGTTTCCAGAGTAGGCT-1	T202_B	M	16_AM_IFN-responsive
T202_B_TAGCGCGCAAAGGTAAAGAGGCAA-1	T202_B	M	1_AM_IFI27
T202_B_GGTGGATGTTTGACTAAGAGGCAA-1	T202_B	M	10_AM
T202_B_TACGGACCAAGGCTTAAGAGGCAA-1	T202_B	M	3_Neutrophil_CXCR4-high
T202_B_CTCAAGCTCGCGTTACAGTAGGCT-1	T202_B	M	13_AM_FN1_CCL18
T202_B_GAGTGCGGTTCACCAGAGTAGGCT-1	T202_B	M	14_AM_Mito-high
T202_B_AACTGGCCATTACACCAGTAGGCT-1	T202_B	M	12_Mo-derived AM_APOE
T202_B_GTCGATTGTACTTATGAGAGGCAA-1	T202_B	M	1_AM_IFI27
T202_B_CCGAAAGTCGCGGAACAGAGGCAA-1	T202_B	M	12_Mo-derived AM_APOE
T202_B_GTTTCACCATAGGCGTAGTAGGCT-1	T202_B	M	1_AM_IFI27
T202_B_GATGGCCAGGAGTCATAGTAGGCT-1	T202_B	M	13_AM_FN1_CCL18
T202_B_GATGCAAGTAAGGTTGAGTAGGCT-1	T202_B	M	9_T cell_proliferating
T202_B_TGGTGCGCACCGGCAAAGAGGCAA-1	T202_B	M	11_AM
T202_B_TGCAAATCAGGAGCAAAGTAGGCT-1	T202_B	M	17_AM_stressed
T202_B_TTTGGCGGTACAAACGAGTAGGCT-1	T202_B	M	1_AM_IFI27
T202_B_ATTTGCCCATACTTGCAGAGGCAA-1	T202_B	M	15_Mo-derived AM_FPR3
T202_B_GCTAGTCTCACGAACGAGTAGGCT-1	T202_B	M	1_AM_IFI27
T202_B_CCATCATCAGATTCGAAGTAGGCT-1	T202_B	M	15_Mo-derived AM_FPR3
T202_B_ATGGTAATCGCTTGCGAGTAGGCT-1	T202_B	M	12_Mo-derived AM_APOE
T202_B_TCATTACAGTTAACAGAGTAGGCT-1	T202_B	M	13_AM_FN1_CCL18
T202_B_AAGCGGCTCAGCGAATAGTAGGCT-1	T202_B	M	16_AM_IFN-responsive
T202_B_GGCAAATTCAGGCTGAAGTAGGCT-1	T202_B	M	1_AM_IFI27
T202_B_TACATACTCAAAGGCTAGTAGGCT-1	T202_B	M	1_AM_IFI27
T202_B_ACGCAAGTCATGGTCCAGTAGGCT-1	T202_B	M	13_AM_FN1_CCL18
T202_B_GTGTGAGTCCGTTAGCAGTAGGCT-1	T202_B	M	10_AM
T202_B_GCCCAATTCGACCCATAGTAGGCT-1	T202_B	M	9_T cell_proliferating
T202_B_TGGTTTAGTACCGTTGAGTAGGCT-1	T202_B	M	16_AM_IFN-responsive
T202_B_ATAAGGTGTAGGTGACAGAGGCAA-1	T202_B	M	1_AM_IFI27
T202_B_TAGTGGCCAAGGCCTGAGAGGCAA-1	T202_B	M	0_AM_APOC2
T202_B_GTACGCAAGCTCGACTAGTAGGCT-1	T202_B	M	12_Mo-derived AM_APOE
T202_B_AGACTGAGTTAGTGGAAGAGGCAA-1	T202_B	M	15_Mo-derived AM_FPR3
T202_B_TCTAACCCAGCACCTCAGAGGCAA-1	T202_B	M	4_CD4 T cell_Effector
T202_B_TTAGCCGGTCAACAAGAGTAGGCT-1	T202_B	M	17_AM_stressed
T202_B_AAGGCTGTCATCAGCCAGTAGGCT-1	T202_B	M	10_AM
T202_B_ACCCGTTAGTAAGCTAAGTAGGCT-1	T202_B	M	0_AM_APOC2
T202_B_ATTTCCTGTTTCTAAGAGAGGCAA-1	T202_B	M	10_AM
T202_B_ATTGGCGAGCAGGTTGAGTAGGCT-1	T202_B	M	13_AM_FN1_CCL18
T202_B_ATAATGGTCGCGAAATAGTAGGCT-1	T202_B	M	14_AM_Mito-high
T202_B_ATGTTCCCAAATACCGAGAGGCAA-1	T202_B	M	10_AM
T202_B_TGAGTGAGTATGGTCTAGAGGCAA-1	T202_B	M	13_AM_FN1_CCL18
T202_B_TACAAACCAATCCACTAGAGGCAA-1	T202_B	M	12_Mo-derived AM_APOE
T202_B_TAGCCCGTCACAAATGAGAGGCAA-1	T202_B	M	0_AM_APOC2
T202_B_TGAAACTCAAACCGGTAGTAGGCT-1	T202_B	M	12_Mo-derived AM_APOE
T202_B_TTAGCGGAGGTTTCCAAGTAGGCT-1	T202_B	M	18_Monocyte
T202_B_TACGTTAGTAAGGTTGAGTAGGCT-1	T202_B	M	11_AM
T202_B_ACGAGGGAGCCGCTATAGAGGCAA-1	T202_B	M	12_Mo-derived AM_APOE
T202_B_GTATACTTCGCAGGACAGTAGGCT-1	T202_B	M	14_AM_Mito-high
T202_B_TGCAGCAAGCAAAGCTAGTAGGCT-1	T202_B	M	1_AM_IFI27
T202_B_CGACACCGTATTCGTAAGTAGGCT-1	T202_B	M	20_Migratory DC
T202_B_TCAATTGGTTCGATGTAGTAGGCT-1	T202_B	M	10_AM
T202_B_AATATGGTCTAATGAGAGTAGGCT-1	T202_B	M	12_Mo-derived AM_APOE
T202_B_GCCTAATGTTAGTGGAAGAGGCAA-1	T202_B	M	0_AM_APOC2
T202_B_CAGCAATAGTGATTAGAGTAGGCT-1	T202_B	M	1_AM_IFI27
T202_B_CAGGTTACAACCCTATAGAGGCAA-1	T202_B	M	10_AM
T202_B_TGTTGGTGTCCTTCGTAGAGGCAA-1	T202_B	M	10_AM
T202_B_GTGGCGAGTCAAGCTTAGTAGGCT-1	T202_B	M	15_Mo-derived AM_FPR3
T202_B_GAACGGCTCTGGGAATAGTAGGCT-1	T202_B	M	10_AM
T202_B_AGGCCTAAGACCATTTAGAGGCAA-1	T202_B	M	10_AM
T202_B_GCACTCAGTCCGGTACAGAGGCAA-1	T202_B	M	10_AM
T202_B_GTTCGATGTCCTGACAAGAGGCAA-1	T202_B	M	1_AM_IFI27
T202_B_GTGGTTCTCAACCTATAGAGGCAA-1	T202_B	M	12_Mo-derived AM_APOE
T202_B_TAGTTTCAGCATTACTAGAGGCAA-1	T202_B	M	3_Neutrophil_CXCR4-high
T202_B_CCGGTACGTCAGGAACAGAGGCAA-1	T202_B	M	15_Mo-derived AM_FPR3
T202_B_GCCATAGAGCGAGTTGAGTAGGCT-1	T202_B	M	23_Mast cell
T202_B_CAGTGAGTCAGGTAGTAGTAGGCT-1	T202_B	M	4_CD4 T cell_Effector
T202_B_TAGCCCGTCCACTAATAGTAGGCT-1	T202_B	M	16_AM_IFN-responsive
T202_B_TAGTTGCGTAATGGATAGTAGGCT-1	T202_B	M	12_Mo-derived AM_APOE
T202_B_TAGCTTGTCCGCAACTAGAGGCAA-1	T202_B	M	0_AM_APOC2
T202_B_GGGCAATGTCATCCTCAGAGGCAA-1	T202_B	M	11_AM
T202_B_TAAATCGAGACTAACAAGTAGGCT-1	T202_B	M	10_AM
T202_B_TTATGTCAGGTCTTTGAGAGGCAA-1	T202_B	M	12_Mo-derived AM_APOE
T202_B_AGCTTCCAGGTCAAACAGAGGCAA-1	T202_B	M	10_AM
T202_B_CTATGAGCAATCTCTAAGAGGCAA-1	T202_B	M	17_AM_stressed
T202_B_AGGCGCAGTCCACAATAGTAGGCT-1	T202_B	M	11_AM
T202_B_ATTTAGCTCGCAAATAAGTAGGCT-1	T202_B	M	13_AM_FN1_CCL18
T202_B_AAGGGAGGTTATGAGGAGAGGCAA-1	T202_B	M	10_AM
T202_B_CGTAAGTAGTGATGGTAGTAGGCT-1	T202_B	M	1_AM_IFI27
T202_B_GCGCAAGGTCCGCTAAAGAGGCAA-1	T202_B	M	1_AM_IFI27
T202_B_GGAACCGGTGTTGCTGAGAGGCAA-1	T202_B	M	10_AM
T202_B_TAACCAAAGACCATTTAGTAGGCT-1	T202_B	M	1_AM_IFI27
T202_B_ACGTAGCCAGATTGCAAGTAGGCT-1	T202_B	M	10_AM
T202_B_ATGGCAGTCGGTACGAAGTAGGCT-1	T202_B	M	10_AM
T202_B_TAGGTTAAGGTTGGGCAGTAGGCT-1	T202_B	M	1_AM_IFI27
T202_B_TGTTGCATCGAACGTGAGAGGCAA-1	T202_B	M	10_AM
T202_B_ACCTCATCAAGTGCACAGAGGCAA-1	T202_B	M	0_AM_APOC2
T202_B_GTCCAAACATGTGGGTAGAGGCAA-1	T202_B	M	14_AM_Mito-high
T202_B_ATGGCAGTCCAAATTCAGTAGGCT-1	T202_B	M	1_AM_IFI27
T202_B_GCAGCAATCCGGACAAAGTAGGCT-1	T202_B	M	17_AM_stressed
T202_B_TACTTTCGTGATCCTGAGAGGCAA-1	T202_B	M	2_Neutrophil_IFIT2_IL1RN
T202_B_TAGTTACTCATAACCTAGAGGCAA-1	T202_B	M	12_Mo-derived AM_APOE
T202_B_TTTCATCGTTCCGGGTAGTAGGCT-1	T202_B	M	9_T cell_proliferating
T202_B_GTCCCTGAGCATCTTGAGTAGGCT-1	T202_B	M	14_AM_Mito-high
T202_B_GTGGCTAAGCAAATCAAGTAGGCT-1	T202_B	M	15_Mo-derived AM_FPR3
T202_B_TAGAAAGCACCACATTAGTAGGCT-1	T202_B	M	13_AM_FN1_CCL18
T202_B_CGTAACGAGTCCTCAAAGTAGGCT-1	T202_B	M	3_Neutrophil_CXCR4-high
T202_B_TGGTGAAGTTAGTGCTAGTAGGCT-1	T202_B	M	12_Mo-derived AM_APOE
T202_B_CTAGGCGCACTAAGGCAGAGGCAA-1	T202_B	M	15_Mo-derived AM_FPR3
T202_B_CAAAGGGCAATCATCCAGTAGGCT-1	T202_B	M	25_AM_RSRP1_NRAMP1
T202_B_TAGCCTGGTCGAAGCGAGAGGCAA-1	T202_B	M	15_Mo-derived AM_FPR3
T202_B_TGTTCACCATGCAATGAGAGGCAA-1	T202_B	M	12_Mo-derived AM_APOE
T202_B_GATTAGTCACATTCGTAGTAGGCT-1	T202_B	M	14_AM_Mito-high
T202_B_GGTCCGTGTCCGCTAAAGTAGGCT-1	T202_B	M	1_AM_IFI27
T202_B_GCTTCGGTCGGTACAGAGAGGCAA-1	T202_B	M	17_AM_stressed
T202_B_AACTTGTTCAATCGCCAGTAGGCT-1	T202_B	M	10_AM
T202_B_CACCAACTCATTGCATAGTAGGCT-1	T202_B	M	10_AM
T202_B_TGACTATTCTATCACGAGTAGGCT-1	T202_B	M	11_AM
T202_B_TACCCGGTCGGTAATAAGAGGCAA-1	T202_B	M	13_AM_FN1_CCL18
T202_B_GTTAGCGAGGTCACTCAGAGGCAA-1	T202_B	M	13_AM_FN1_CCL18
T202_B_TTCGTTCTCGACTTTGAGAGGCAA-1	T202_B	M	3_Neutrophil_CXCR4-high
T202_B_ACACTTGTCTATCACGAGAGGCAA-1	T202_B	M	1_AM_IFI27
T202_B_ACCTAGTGTATCCGCAAGAGGCAA-1	T202_B	M	23_Mast cell
T202_B_TACCTGCAGACAAGCTAGAGGCAA-1	T202_B	M	12_Mo-derived AM_APOE
T202_B_GACCTCAGTCCATAGTAGAGGCAA-1	T202_B	M	1_AM_IFI27
T202_B_TCGTTGCAGGTTGCAGAGTAGGCT-1	T202_B	M	1_AM_IFI27
T202_B_AGCTAATCAAGCTAATAGTAGGCT-1	T202_B	M	10_AM
T202_B_GCCAATACATCAAGCAAGAGGCAA-1	T202_B	M	23_Mast cell
T202_B_GAGTGCGGTCACTATAAGAGGCAA-1	T202_B	M	18_Monocyte
T202_B_CCTAACGGTTGTTTGAAGTAGGCT-1	T202_B	M	23_Mast cell
T202_B_CTGTGCAGTACTTACAAGAGGCAA-1	T202_B	M	15_Mo-derived AM_FPR3
T202_B_CCTCAAATCGATATAGAGTAGGCT-1	T202_B	M	12_Mo-derived AM_APOE
T202_B_TATGTCCCATGCGCCTAGAGGCAA-1	T202_B	M	17_AM_stressed
T202_B_GGCGCTTGTTGTTGTAAGAGGCAA-1	T202_B	M	23_Mast cell
T202_B_TAGGCTTGTTAGCTCGAGTAGGCT-1	T202_B	M	12_Mo-derived AM_APOE
T202_B_CAGTATTTCGGTAAACAGTAGGCT-1	T202_B	M	19_cDC1_Monocyte
T202_B_TCTATCTGTCCGGGTTAGTAGGCT-1	T202_B	M	10_AM
T202_B_CTGGCTGTCCTTTGTCAGAGGCAA-1	T202_B	M	10_AM
T202_B_CCCTTACGTTCGGTCAAGAGGCAA-1	T202_B	M	16_AM_IFN-responsive
T202_B_TGTGCTGGTGTGATGAAGTAGGCT-1	T202_B	M	8_Treg_FOXP3
T202_B_CATCATGTCGGTACCTAGTAGGCT-1	T202_B	M	10_AM
T202_B_TATTGGCGTAGACTGAAGTAGGCT-1	T202_B	M	10_AM
T202_B_TTACCATAGCCCTGATAGTAGGCT-1	T202_B	M	7_gd T cell_NK_ILC
T202_B_CTTACTGAGGCGGATCAGTAGGCT-1	T202_B	M	10_AM
T202_B_GGTGATTAGCAGCCAAAGAGGCAA-1	T202_B	M	8_Treg_FOXP3
T202_B_CACGAACCAATCATCCAGAGGCAA-1	T202_B	M	11_AM
T202_B_ACCTCTAAGAATGGCTAGAGGCAA-1	T202_B	M	13_AM_FN1_CCL18
T202_B_ACGGTAAGTCCGTGACAGTAGGCT-1	T202_B	M	25_AM_RSRP1_NRAMP1
T202_B_GACATTCGTCGTTGCAAGAGGCAA-1	T202_B	M	14_AM_Mito-high
T202_B_TCCTTATGTCAGTGCCAGTAGGCT-1	T202_B	M	12_Mo-derived AM_APOE
T202_B_GCTTAGTGTTTATCGAAGAGGCAA-1	T202_B	M	12_Mo-derived AM_APOE
T202_B_GCGGTTCGTCAAACTCAGTAGGCT-1	T202_B	M	0_AM_APOC2
T202_B_GTCCGTTAGATATTGGAGTAGGCT-1	T202_B	M	14_AM_Mito-high
T202_B_CGACTCCCATTGACTCAGTAGGCT-1	T202_B	M	20_Migratory DC
T202_B_AACTTACTCATCGATTAGTAGGCT-1	T202_B	M	10_AM
T202_B_TTCCTCGTCTGTGACCAGTAGGCT-1	T202_B	M	12_Mo-derived AM_APOE
T202_B_TGTGAGCCATCATCACAGAGGCAA-1	T202_B	M	9_T cell_proliferating
T202_B_ACAACGGTCAAGCTCCAGAGGCAA-1	T202_B	M	12_Mo-derived AM_APOE
T202_B_TGGCATGAGGCACTAGAGAGGCAA-1	T202_B	M	1_AM_IFI27
T202_B_GGAACCGGTTCCGTGAAGTAGGCT-1	T202_B	M	2_Neutrophil_IFIT2_IL1RN
T202_B_TGTGGGTCATGGGTTAAGAGGCAA-1	T202_B	M	9_T cell_proliferating
T202_B_CTATTAGGTACGAATGAGTAGGCT-1	T202_B	M	3_Neutrophil_CXCR4-high
T202_B_ACCCAACTCCTTATGGAGTAGGCT-1	T202_B	M	9_T cell_proliferating
T202_B_GAGCAAGCACTCAATCAGTAGGCT-1	T202_B	M	2_Neutrophil_IFIT2_IL1RN
T202_B_ATTCGATTCGACCGTTAGTAGGCT-1	T202_B	M	13_AM_FN1_CCL18
T202_B_CATGCCAGTAACGGGTAGTAGGCT-1	T202_B	M	13_AM_FN1_CCL18
T202_B_TGTACCGGTTCCGGGTAGAGGCAA-1	T202_B	M	12_Mo-derived AM_APOE
T202_B_ACAACGGTCTGGAAACAGTAGGCT-1	T202_B	M	1_AM_IFI27
T202_B_ACCAACTGTGGACCCTAGTAGGCT-1	T202_B	M	15_Mo-derived AM_FPR3
T202_B_TGGTGCGCAGGTATATAGTAGGCT-1	T202_B	M	17_AM_stressed
T202_B_GTAAAGGAGGTTAGCGAGAGGCAA-1	T202_B	M	11_AM
T202_B_GCAAATGGTACGTCCAAGTAGGCT-1	T202_B	M	14_AM_Mito-high
T202_B_ATTTCCTGTACCTAGTAGTAGGCT-1	T202_B	M	1_AM_IFI27
T202_B_AGACTAGGTTAGAGGCAGTAGGCT-1	T202_B	M	4_CD4 T cell_Effector
T202_B_TGGCATGAGATGCCTCAGAGGCAA-1	T202_B	M	12_Mo-derived AM_APOE
T202_B_AAAGTGCTCGGTCAAGAGAGGCAA-1	T202_B	M	0_AM_APOC2
T202_B_CCTAACGGTCATGATCAGTAGGCT-1	T202_B	M	15_Mo-derived AM_FPR3
T202_B_TTAACCGTCATTGCATAGTAGGCT-1	T202_B	M	10_AM
T202_B_TAGCCAGAGGTAACTAAGAGGCAA-1	T202_B	M	17_AM_stressed
T202_B_AGCCATTGTTGTTTGAAGTAGGCT-1	T202_B	M	1_AM_IFI27
T202_B_TAGCTAAAGTAAGCTAAGAGGCAA-1	T202_B	M	12_Mo-derived AM_APOE
T202_B_GACAACTAGCCTAAGGAGTAGGCT-1	T202_B	M	14_AM_Mito-high
T202_B_TTCAAGCGTACCTAGTAGTAGGCT-1	T202_B	M	14_AM_Mito-high
T202_B_AATATGGTCCTCACGGAGAGGCAA-1	T202_B	M	12_Mo-derived AM_APOE
T202_B_AAGGTTATCCGTCCAGAGTAGGCT-1	T202_B	M	1_AM_IFI27
T202_B_CGAGAGGAGACTGAGTAGTAGGCT-1	T202_B	M	14_AM_Mito-high
T202_B_TGTTCCTTCGGTTCACAGAGGCAA-1	T202_B	M	0_AM_APOC2
T202_B_GAGCTTTGTCCTGACAAGTAGGCT-1	T202_B	M	0_AM_APOC2
T202_B_ATATCGAAGGCTTAAAAGTAGGCT-1	T202_B	M	15_Mo-derived AM_FPR3
T202_B_GAGTGCGGTGGTGCAGAGAGGCAA-1	T202_B	M	1_AM_IFI27
T202_B_CTTCGCCTCCGCCACAAGAGGCAA-1	T202_B	M	13_AM_FN1_CCL18
T202_B_GTAGCCCGTGTCCAGCAGAGGCAA-1	T202_B	M	16_AM_IFN-responsive
T202_B_TGTATTGGTTACCGTGAGAGGCAA-1	T202_B	M	14_AM_Mito-high
T202_B_GACATTCGTGCGGTTCAGAGGCAA-1	T202_B	M	12_Mo-derived AM_APOE
T202_B_AGATTCAAGTGAGTTAAGAGGCAA-1	T202_B	M	1_AM_IFI27
T202_B_GAATGGTTCCAACATTAGAGGCAA-1	T202_B	M	10_AM
T202_B_GGTTTGTGTTCGGTATAGTAGGCT-1	T202_B	M	13_AM_FN1_CCL18
T202_B_GTTGAGGTCTAGCCTAAGTAGGCT-1	T202_B	M	3_Neutrophil_CXCR4-high
T202_B_TGGTTAGCAAACCGGTAGTAGGCT-1	T202_B	M	1_AM_IFI27
T202_B_GGAGTCGGTCGAAGTAAGAGGCAA-1	T202_B	M	16_AM_IFN-responsive
T202_B_GACGAGGAGCAAATCAAGTAGGCT-1	T202_B	M	10_AM
T202_B_CGCTTTAAGTTACTCGAGAGGCAA-1	T202_B	M	12_Mo-derived AM_APOE
T202_B_TCTAATGGTCCGTGACAGAGGCAA-1	T202_B	M	14_AM_Mito-high
T202_B_GGCTATTGTATTCGGTAGTAGGCT-1	T202_B	M	14_AM_Mito-high
T202_B_GACCAAGTCGTAAAGCAGTAGGCT-1	T202_B	M	14_AM_Mito-high
T202_B_TTGCACGGTGGGAACTAGTAGGCT-1	T202_B	M	14_AM_Mito-high
T202_B_AAATCCTTCGCCTAGTAGAGGCAA-1	T202_B	M	4_CD4 T cell_Effector
T202_B_GACAAACTCGCTATATAGTAGGCT-1	T202_B	M	12_Mo-derived AM_APOE
T202_B_AACCAGGTCTGTGACCAGTAGGCT-1	T202_B	M	12_Mo-derived AM_APOE
T202_B_GCGCAACAGACCATGGAGTAGGCT-1	T202_B	M	1_AM_IFI27
T202_B_TTAGCGGAGGACAAAGAGAGGCAA-1	T202_B	M	11_AM
T202_B_CAGGCGAGTAAGAATCAGTAGGCT-1	T202_B	M	14_AM_Mito-high
T202_B_GCTCGCTCAAGATAAGAGTAGGCT-1	T202_B	M	13_AM_FN1_CCL18
T202_B_GAATGGTTCCAAACAAAGTAGGCT-1	T202_B	M	1_AM_IFI27
T202_B_TCATTACAGTGTTTCGAGTAGGCT-1	T202_B	M	4_CD4 T cell_Effector
T202_B_CCAAGGATCCTGCCAGAGTAGGCT-1	T202_B	M	14_AM_Mito-high
T202_B_AATGCGCCAAGGCCATAGTAGGCT-1	T202_B	M	19_cDC1_Monocyte
T202_B_GGTCCGTGTTTGTTTCAGTAGGCT-1	T202_B	M	10_AM
T202_B_TATTCGGTCAACCAAAAGTAGGCT-1	T202_B	M	12_Mo-derived AM_APOE
T202_B_GCACTTGGTGCAGCTCAGTAGGCT-1	T202_B	M	1_AM_IFI27
T202_B_GCGGTTCGTGTTTCGGAGAGGCAA-1	T202_B	M	10_AM
T202_B_AAAGCGAAGCAAGTTAAGTAGGCT-1	T202_B	M	13_AM_FN1_CCL18
T202_B_CACTTGATCACCAGCTAGAGGCAA-1	T202_B	M	23_Mast cell
T202_B_TGAGGTAGTTCTGGCAAGTAGGCT-1	T202_B	M	13_AM_FN1_CCL18
T202_B_TATCCTGAGCTAGATAAGAGGCAA-1	T202_B	M	14_AM_Mito-high
T202_B_TGACCTATCCACAATTAGTAGGCT-1	T202_B	M	13_AM_FN1_CCL18
T202_B_CAACTTGTCGGTTCCGAGTAGGCT-1	T202_B	M	10_AM
T202_B_ACGCCTAGTAATTGCCAGAGGCAA-1	T202_B	M	12_Mo-derived AM_APOE
T202_B_TAGGTTGCATGGCCGAAGAGGCAA-1	T202_B	M	11_AM
T202_B_TACCATCCATGTTTCAAGTAGGCT-1	T202_B	M	1_AM_IFI27
T202_B_GGTAGTTAGTTGGCCTAGTAGGCT-1	T202_B	M	14_AM_Mito-high
T202_B_TAGTGGCCACCTAACTAGAGGCAA-1	T202_B	M	13_AM_FN1_CCL18
T202_B_TAGAGGTTCCTAAATCAGAGGCAA-1	T202_B	M	1_AM_IFI27
T202_B_CGTTGCGTCGGTACAGAGAGGCAA-1	T202_B	M	10_AM
T202_B_TGACGAAGTGCTTCGAAGTAGGCT-1	T202_B	M	10_AM
T202_B_TACATACTCGAGGTTGAGTAGGCT-1	T202_B	M	1_AM_IFI27
T202_B_GGGATTTAGCTCGATCAGAGGCAA-1	T202_B	M	0_AM_APOC2
T202_B_AGTGGCGGTGAACGACAGTAGGCT-1	T202_B	M	1_AM_IFI27
T202_B_CAGGCGAGTACTTCCCAGTAGGCT-1	T202_B	M	17_AM_stressed
T202_B_TTGCACGGTCATGAAGAGTAGGCT-1	T202_B	M	17_AM_stressed
T202_B_CGATAGGTCGAGGCGTAGAGGCAA-1	T202_B	M	13_AM_FN1_CCL18
T202_B_GTGAAACTCATTTAGCAGTAGGCT-1	T202_B	M	4_CD4 T cell_Effector
T202_B_CAATACTTCTATTGACAGTAGGCT-1	T202_B	M	5_CD8A T cell
T202_B_CATTAGCGTTGTCATAAGAGGCAA-1	T202_B	M	8_Treg_FOXP3
T202_B_GCAGGCTAGCGGGACTAGAGGCAA-1	T202_B	M	10_AM
T202_B_GATGGAGCACCACACCAGAGGCAA-1	T202_B	M	6_CD4 T cell_Naive_Stem
T202_B_CACCAACTCGATTCTGAGAGGCAA-1	T202_B	M	4_CD4 T cell_Effector
T202_B_CGAGAGGAGGAAACTCAGTAGGCT-1	T202_B	M	17_AM_stressed
T202_B_GACTGAGTCCAACATTAGAGGCAA-1	T202_B	M	9_T cell_proliferating
T202_B_TCATAGGCAGGATCCGAGTAGGCT-1	T202_B	M	6_CD4 T cell_Naive_Stem
T202_B_TGTCCAGGTTCAAGCTAGAGGCAA-1	T202_B	M	17_AM_stressed
T202_B_GCAGGCTAGACCAGGCAGAGGCAA-1	T202_B	M	17_AM_stressed
T202_B_TTATCACAGACTTAAGAGTAGGCT-1	T202_B	M	4_CD4 T cell_Effector
T202_B_AGACTGAGTCAAAGATAGTAGGCT-1	T202_B	M	14_AM_Mito-high
T202_B_GGTTTGACATTCATGCAGAGGCAA-1	T202_B	M	4_CD4 T cell_Effector
T202_B_CACCTGGTCGAGAGAAAGAGGCAA-1	T202_B	M	6_CD4 T cell_Naive_Stem
T202_B_CTAAATGAGACTAACAAGTAGGCT-1	T202_B	M	10_AM
T202_B_ATTTAGGAGTATCGCCAGAGGCAA-1	T202_B	M	17_AM_stressed
T202_B_TTACTTCGTAGCCATTAGAGGCAA-1	T202_B	M	4_CD4 T cell_Effector
T202_B_GATGACAGTTGCCTGAAGAGGCAA-1	T202_B	M	17_AM_stressed
T202_B_GCTCGTTAGATTGCAAAGAGGCAA-1	T202_B	M	9_T cell_proliferating
T202_B_GGGTGGAAGGAGCCGTAGTAGGCT-1	T202_B	M	4_CD4 T cell_Effector
T202_B_AAGCAACTCTGTGACCAGTAGGCT-1	T202_B	M	10_AM
T202_B_TTATAGCTCGCTCAGTAGAGGCAA-1	T202_B	M	12_Mo-derived AM_APOE
T202_B_CGATTACGTTCATTAGAGAGGCAA-1	T202_B	M	5_CD8A T cell
T202_B_TAGCCAGAGCCCGTTGAGTAGGCT-1	T202_B	M	16_AM_IFN-responsive
T202_B_GGATCCGCACTTTATGAGTAGGCT-1	T202_B	M	4_CD4 T cell_Effector
T202_B_AGTGGCGGTCAATCGTAGAGGCAA-1	T202_B	M	17_AM_stressed
T202_B_TACGTTAGTCATCCTCAGAGGCAA-1	T202_B	M	4_CD4 T cell_Effector
T202_B_CTTAAGCGTACCGTTGAGAGGCAA-1	T202_B	M	4_CD4 T cell_Effector
T202_B_GCAGTTTGTCAATACCAGAGGCAA-1	T202_B	M	4_CD4 T cell_Effector
T202_B_GGACTAAGTGTGAGTAAGTAGGCT-1	T202_B	M	10_AM
T202_B_ATCGATTTCAGCCTTAAGAGGCAA-1	T202_B	M	5_CD8A T cell
T202_B_ATGTGGGTCAGTTAGAAGAGGCAA-1	T202_B	M	24_pDC_Plasma cell
T202_B_CCTACTTTCCTGAGGAAGTAGGCT-1	T202_B	M	9_T cell_proliferating
T202_B_ACCTAAGCAAGACATTAGTAGGCT-1	T202_B	M	17_AM_stressed
T202_B_GGTTTCCAGGGAGGATAGAGGCAA-1	T202_B	M	17_AM_stressed
T202_B_AATCGCGAGTCACACCAGAGGCAA-1	T202_B	M	4_CD4 T cell_Effector
T202_B_TGTGTCCAGTTACTCGAGTAGGCT-1	T202_B	M	7_gd T cell_NK_ILC
T202_B_TAGCAAATCATGTCATAGAGGCAA-1	T202_B	M	17_AM_stressed
T202_B_ACCTAAGCACAATAGTAGTAGGCT-1	T202_B	M	5_CD8A T cell
T202_B_ACAAGGCGTTCGGTCAAGAGGCAA-1	T202_B	M	17_AM_stressed
T202_B_CCGGTACGTAGTAGCAAGAGGCAA-1	T202_B	M	17_AM_stressed
T202_B_TGAGCGATCTCTATGGAGAGGCAA-1	T202_B	M	5_CD8A T cell
T202_B_TCGACTCAGTCTGTGCAGTAGGCT-1	T202_B	M	23_Mast cell
T202_B_ACATTGTTCATAATGGAGAGGCAA-1	T202_B	M	14_AM_Mito-high
T202_B_GGCCAGTAGGTTCATTAGTAGGCT-1	T202_B	M	4_CD4 T cell_Effector
T202_B_ACACTTGTCCTCCCACAGTAGGCT-1	T202_B	M	6_CD4 T cell_Naive_Stem
T202_B_CAAGTCGAGCTATATCAGTAGGCT-1	T202_B	M	4_CD4 T cell_Effector
T202_B_ACGTATTTCGCGTTACAGAGGCAA-1	T202_B	M	4_CD4 T cell_Effector
T202_B_TTCCTCAGTTAACGAGAGTAGGCT-1	T202_B	M	8_Treg_FOXP3
T202_B_CTAAGTCGTGAACGGTAGAGGCAA-1	T202_B	M	16_AM_IFN-responsive
T202_B_CCAAAGCCAGGTCAACAGTAGGCT-1	T202_B	M	10_AM
T202_B_TGGTGAGTCCAGCTACAGAGGCAA-1	T202_B	M	9_T cell_proliferating
T202_B_GGACTTACATCCGGAGAGAGGCAA-1	T202_B	M	25_AM_RSRP1_NRAMP1
T202_B_ATAAAGGCAAATATGCAGTAGGCT-1	T202_B	M	17_AM_stressed
T202_B_TGGGTCCGTAACCCATAGAGGCAA-1	T202_B	M	17_AM_stressed
T202_B_CTAGGTTGTACGTTACAGTAGGCT-1	T202_B	M	4_CD4 T cell_Effector
T202_B_CCAAGTGAGGAAACTCAGAGGCAA-1	T202_B	M	8_Treg_FOXP3
T202_B_CAGACCAAGTCAACAAAGAGGCAA-1	T202_B	M	0_AM_APOC2
T202_B_GGTGGATGTGCACTATAGTAGGCT-1	T202_B	M	6_CD4 T cell_Naive_Stem
T202_B_CTTGGTTCAGTGAGGAAGTAGGCT-1	T202_B	M	4_CD4 T cell_Effector
T202_B_AGACAAACAACAAAGAAGAGGCAA-1	T202_B	M	17_AM_stressed
T202_B_TTCCTCTAGCTTGAGGAGTAGGCT-1	T202_B	M	5_CD8A T cell
T202_B_AATCTCTAGTTACCTGAGTAGGCT-1	T202_B	M	4_CD4 T cell_Effector
T202_B_TTGAGGAGTAAACCCTAGAGGCAA-1	T202_B	M	4_CD4 T cell_Effector
T202_B_CTATGTTAGAGCAACTAGAGGCAA-1	T202_B	M	17_AM_stressed
T202_B_CTTACTGAGCAAATCAAGTAGGCT-1	T202_B	M	4_CD4 T cell_Effector
T202_B_GCTATTGTCGAGGCACAGAGGCAA-1	T202_B	M	17_AM_stressed
T202_B_GCATCACTCTAATGAGAGAGGCAA-1	T202_B	M	9_T cell_proliferating
T202_B_CAGATAATCACCTGTAAGAGGCAA-1	T202_B	M	23_Mast cell
T202_B_TCGATAAAGTCATCATAGAGGCAA-1	T202_B	M	14_AM_Mito-high
T202_B_TAGCCAGAGTTACATCAGTAGGCT-1	T202_B	M	17_AM_stressed
T202_B_GAACGGCTCCGGACAAAGTAGGCT-1	T202_B	M	4_CD4 T cell_Effector
T202_B_AGCCCTGTCATTGCATAGTAGGCT-1	T202_B	M	17_AM_stressed
T202_B_TTCGCCTGTGTTAGTCAGAGGCAA-1	T202_B	M	8_Treg_FOXP3
T202_B_TCTATCGAGCGTGCTTAGTAGGCT-1	T202_B	M	25_AM_RSRP1_NRAMP1
T202_B_GATGGACGTCCAGCTAAGAGGCAA-1	T202_B	M	0_AM_APOC2
T202_B_CTAGCTGGTGTGAGACAGAGGCAA-1	T202_B	M	10_AM
T202_B_TAGCGCGCAATACTGGAGTAGGCT-1	T202_B	M	17_AM_stressed
T202_B_GGACTAAGTGTGAGTAAGAGGCAA-1	T202_B	M	16_AM_IFN-responsive
T202_B_TAGCGCGCATAAGCTGAGAGGCAA-1	T202_B	M	17_AM_stressed
T202_B_ATCGTGCTCAGTTTACAGTAGGCT-1	T202_B	M	13_AM_FN1_CCL18
T202_B_CATTGTCCATTTCGCGAGAGGCAA-1	T202_B	M	4_CD4 T cell_Effector
T202_B_CTTATGTAGAGGCGTCAGAGGCAA-1	T202_B	M	14_AM_Mito-high
T202_B_CTTGTGTCAAACGGGAAGAGGCAA-1	T202_B	M	17_AM_stressed
T202_B_ACTGGGTCACCAACAAAGTAGGCT-1	T202_B	M	7_gd T cell_NK_ILC
T202_B_TAGCAGGTCGATATGAAGAGGCAA-1	T202_B	M	17_AM_stressed
T202_B_AACCTATTCAGGGATTAGAGGCAA-1	T202_B	M	8_Treg_FOXP3
T202_B_CTTAGCCAGACTGAGTAGTAGGCT-1	T202_B	M	25_AM_RSRP1_NRAMP1
T202_B_GATTGGCCATGGCGCAAGAGGCAA-1	T202_B	M	4_CD4 T cell_Effector
T202_B_TCAGTAAAGCAAACTAAGAGGCAA-1	T202_B	M	25_AM_RSRP1_NRAMP1
T202_B_TAGAAACGTCCTCATCAGTAGGCT-1	T202_B	M	17_AM_stressed
T202_B_TCGGTTATCATTGAAGAGAGGCAA-1	T202_B	M	14_AM_Mito-high
T202_B_TGGCAATAGTATGGGTAGTAGGCT-1	T202_B	M	17_AM_stressed
T202_B_CAGGCGAGTGTGTTACAGAGGCAA-1	T202_B	M	6_CD4 T cell_Naive_Stem
T202_B_GATCAATCAGGTTTCTAGTAGGCT-1	T202_B	M	5_CD8A T cell
T202_B_TAGAAACGTGCAGCTCAGTAGGCT-1	T202_B	M	17_AM_stressed
T202_B_AGTTACTTCATCGATTAGTAGGCT-1	T202_B	M	3_Neutrophil_CXCR4-high
T202_B_GCTTTGTCATTCAACCAGAGGCAA-1	T202_B	M	4_CD4 T cell_Effector
T202_B_GGACTAAGTGTCCTTCAGTAGGCT-1	T202_B	M	4_CD4 T cell_Effector
T202_B_ATTTGCCCATTGAAGTAGAGGCAA-1	T202_B	M	4_CD4 T cell_Effector
T202_B_GCGCAAGGTTTGTTTCAGTAGGCT-1	T202_B	M	17_AM_stressed
T202_B_CTAACCGGTCATGATCAGAGGCAA-1	T202_B	M	17_AM_stressed
T202_B_AGGGCTTCACGGTTCCAGAGGCAA-1	T202_B	M	14_AM_Mito-high
T202_B_AGCCTTCAGGTGAATCAGAGGCAA-1	T202_B	M	4_CD4 T cell_Effector
T202_B_GATTCAGCATAACCAGAGAGGCAA-1	T202_B	M	14_AM_Mito-high
T202_B_TTCGGTCAGCAGGTCAAGTAGGCT-1	T202_B	M	17_AM_stressed
T202_B_CCATCCCTCTATTGGTAGTAGGCT-1	T202_B	M	10_AM
T202_B_GCCCTGATCCGCTATAAGTAGGCT-1	T202_B	M	6_CD4 T cell_Naive_Stem
T202_B_CTGAGTCTCACTTGATAGTAGGCT-1	T202_B	M	4_CD4 T cell_Effector
T202_B_CAAGTCGAGTTACACTAGTAGGCT-1	T202_B	M	4_CD4 T cell_Effector
T202_B_TCAACTGTCCGGACAAAGAGGCAA-1	T202_B	M	16_AM_IFN-responsive
T202_B_TGCCCATAGAGGAGTAAGAGGCAA-1	T202_B	M	25_AM_RSRP1_NRAMP1
T202_B_TTGAGGTAGTGTTTGTAGAGGCAA-1	T202_B	M	6_CD4 T cell_Naive_Stem
T202_B_GACGCAATCCATAGAAAGTAGGCT-1	T202_B	M	2_Neutrophil_IFIT2_IL1RN
T202_B_GGACTAAGTGGTGCAGAGAGGCAA-1	T202_B	M	6_CD4 T cell_Naive_Stem
T202_B_ATGGTAATCCTTATGGAGAGGCAA-1	T202_B	M	17_AM_stressed
T202_B_GCATCTATCGCGAAATAGAGGCAA-1	T202_B	M	17_AM_stressed
T202_B_GCTTCGGTCTTTAGCGAGAGGCAA-1	T202_B	M	17_AM_stressed
T202_B_ACTGGCTTCTCTATGGAGTAGGCT-1	T202_B	M	1_AM_IFI27
T202_B_TCGCCTCTCATAATCCAGTAGGCT-1	T202_B	M	19_cDC1_Monocyte
T202_B_CCAACCGTCCCTCGTCAGTAGGCT-1	T202_B	M	4_CD4 T cell_Effector
T202_B_CTGGTCAGTCCTTCTAAGAGGCAA-1	T202_B	M	17_AM_stressed
T202_B_CTGTTGCAGTTATCCGAGTAGGCT-1	T202_B	M	8_Treg_FOXP3
T202_B_AATATGGTCAATGTTCAGTAGGCT-1	T202_B	M	17_AM_stressed
T202_B_TCTGTGATCACTTGATAGTAGGCT-1	T202_B	M	17_AM_stressed
T202_B_CCAATTAGTTCCTTCAAGTAGGCT-1	T202_B	M	7_gd T cell_NK_ILC
T202_B_TGTTCAAGTCGAATCTAGAGGCAA-1	T202_B	M	4_CD4 T cell_Effector
T202_B_CGTAACGAGGATGTTAAGTAGGCT-1	T202_B	M	4_CD4 T cell_Effector
T202_B_CAGCAATAGTTGACCCAGTAGGCT-1	T202_B	M	16_AM_IFN-responsive
T202_B_AAACTGGGTGCACAAAAGAGGCAA-1	T202_B	M	17_AM_stressed
T202_B_TAGCCTTCATTTAGCCAGTAGGCT-1	T202_B	M	17_AM_stressed
T202_B_GACATTGCACCACAAAAGTAGGCT-1	T202_B	M	4_CD4 T cell_Effector
T202_B_GGACTAAGTCCTTATTAGAGGCAA-1	T202_B	M	15_Mo-derived AM_FPR3
T202_B_CGTACTTCAGCTCATTAGAGGCAA-1	T202_B	M	4_CD4 T cell_Effector
T202_B_ATTTAGGAGTATCGCCAGTAGGCT-1	T202_B	M	17_AM_stressed
T202_B_ACTTGCATCAACCTCAAGTAGGCT-1	T202_B	M	17_AM_stressed
T202_B_TGCAGCAAGTGCTGAGAGTAGGCT-1	T202_B	M	4_CD4 T cell_Effector
T202_B_GATTCGCTCAGTTTACAGAGGCAA-1	T202_B	M	5_CD8A T cell
T202_B_GTGTTAAAGCCCTTGGAGTAGGCT-1	T202_B	M	4_CD4 T cell_Effector
T202_B_ATGCGATAGCCCTGATAGTAGGCT-1	T202_B	M	4_CD4 T cell_Effector
T202_B_GTTCATCCAACTTGTCAGTAGGCT-1	T202_B	M	4_CD4 T cell_Effector
T202_B_CATAATGAGGGTTGGCAGTAGGCT-1	T202_B	M	4_CD4 T cell_Effector
T202_B_CGTAATTTCACCACACAGTAGGCT-1	T202_B	M	4_CD4 T cell_Effector
T202_B_ACCGAAGTCCTAAATCAGAGGCAA-1	T202_B	M	4_CD4 T cell_Effector
T202_B_TGTGTGACAATAAGGAAGTAGGCT-1	T202_B	M	4_CD4 T cell_Effector
T202_B_TGAATCGCATCATGCTAGTAGGCT-1	T202_B	M	4_CD4 T cell_Effector
T202_B_GACTTCGGTTTAGTTGAGTAGGCT-1	T202_B	M	4_CD4 T cell_Effector
T202_B_GTCACAACACTAGTCTAGTAGGCT-1	T202_B	M	4_CD4 T cell_Effector
T202_B_TCACCCTGTTGTTGTAAGTAGGCT-1	T202_B	M	4_CD4 T cell_Effector
T202_B_TCCAGGAAGTTTCGCAAGTAGGCT-1	T202_B	M	5_CD8A T cell
T202_B_AGCAGCCAGGTCAATAAGAGGCAA-1	T202_B	M	5_CD8A T cell
T202_B_TGGTGCTTCGTCAACCAGAGGCAA-1	T202_B	M	4_CD4 T cell_Effector
T202_B_GCGATTGAGAGCAACTAGTAGGCT-1	T202_B	M	4_CD4 T cell_Effector
T202_B_ACTCACTCAATCGTTCAGAGGCAA-1	T202_B	M	4_CD4 T cell_Effector
T202_B_CATCAAGCAACAGCTAAGAGGCAA-1	T202_B	M	6_CD4 T cell_Naive_Stem
T202_B_GGTGCTTTCATCAAGAAGTAGGCT-1	T202_B	M	6_CD4 T cell_Naive_Stem
T202_B_ACTAAACCAATTAGACAGAGGCAA-1	T202_B	M	4_CD4 T cell_Effector
T202_B_GTTAGTCGTACAAACGAGTAGGCT-1	T202_B	M	9_T cell_proliferating
T202_B_TTCATGAGTTTACGACAGTAGGCT-1	T202_B	M	4_CD4 T cell_Effector
T202_B_ACCGCCTCACCTTCAGAGTAGGCT-1	T202_B	M	4_CD4 T cell_Effector
T202_B_GCCAACAAGCGCAAGCAGAGGCAA-1	T202_B	M	4_CD4 T cell_Effector
T202_B_ATGTTAGAGAAGCATCAGTAGGCT-1	T202_B	M	4_CD4 T cell_Effector
T202_B_CTTGATTAGTTTCAGTAGAGGCAA-1	T202_B	M	17_AM_stressed
T202_B_AAATCCTTCATGGAACAGAGGCAA-1	T202_B	M	6_CD4 T cell_Naive_Stem
T202_B_TGAACCTGTAGCCTTGAGTAGGCT-1	T202_B	M	6_CD4 T cell_Naive_Stem
T202_B_TGCGGTTTCCAATGAAAGAGGCAA-1	T202_B	M	8_Treg_FOXP3
T202_B_GGTTTGTGTGCATCGCAGTAGGCT-1	T202_B	M	6_CD4 T cell_Naive_Stem
T202_B_CCATCCCTCACAGATAAGTAGGCT-1	T202_B	M	6_CD4 T cell_Naive_Stem
T202_B_GGCCTATTCACCCTCCAGAGGCAA-1	T202_B	M	5_CD8A T cell
T202_B_GGCATTTGTTCTGGCAAGAGGCAA-1	T202_B	M	4_CD4 T cell_Effector
T202_B_TGAGCGATCGACCCATAGAGGCAA-1	T202_B	M	4_CD4 T cell_Effector
T202_B_CGTTCAATCGAGAGAAAGAGGCAA-1	T202_B	M	6_CD4 T cell_Naive_Stem
T202_B_GCCCTTGAGAGGCGAGAGTAGGCT-1	T202_B	M	4_CD4 T cell_Effector
T202_B_CATTAGGCAGGCGAAAAGTAGGCT-1	T202_B	M	4_CD4 T cell_Effector
T202_B_CTATTACAGCTTCCTTAGTAGGCT-1	T202_B	M	4_CD4 T cell_Effector
T202_B_GCCGCTTCACACAAATAGAGGCAA-1	T202_B	M	4_CD4 T cell_Effector
T202_B_GGCATTACATCCGGAGAGTAGGCT-1	T202_B	M	4_CD4 T cell_Effector
T202_B_GAACAATGTAAAGCGCAGAGGCAA-1	T202_B	M	4_CD4 T cell_Effector
T202_B_ATGGGTTAGAAGTAGGAGTAGGCT-1	T202_B	M	4_CD4 T cell_Effector
T202_B_GTTCATCCAAGATGCCAGAGGCAA-1	T202_B	M	5_CD8A T cell
T202_B_CCTTCCTCAGCCATTTAGAGGCAA-1	T202_B	M	9_T cell_proliferating
T202_B_CCGATACTCCATAGAAAGTAGGCT-1	T202_B	M	6_CD4 T cell_Naive_Stem
T202_B_ATCCTTGAGGCTGGTAAGAGGCAA-1	T202_B	M	4_CD4 T cell_Effector
T202_B_TTGCGGTTCGTCAATTAGAGGCAA-1	T202_B	M	17_AM_stressed
T202_B_ACGTCAACATTGCGCCAGTAGGCT-1	T202_B	M	5_CD8A T cell
T202_B_ATTTGGTTCCATCCAAAGAGGCAA-1	T202_B	M	17_AM_stressed
T202_B_CGGTGTGCACTCAATCAGAGGCAA-1	T202_B	M	6_CD4 T cell_Naive_Stem
T202_B_AGGGCTTCATAGCGACAGAGGCAA-1	T202_B	M	6_CD4 T cell_Naive_Stem
T202_B_ACTTCGTCATCTATCAAGTAGGCT-1	T202_B	M	4_CD4 T cell_Effector
T202_B_CGAAGAAAGGGTTAACAGTAGGCT-1	T202_B	M	4_CD4 T cell_Effector
T202_B_ACGTAATCATTCAGGAAGTAGGCT-1	T202_B	M	17_AM_stressed
T202_B_GGCAATAGTGCACTATAGAGGCAA-1	T202_B	M	25_AM_RSRP1_NRAMP1
T202_B_CTAGGTACAATGGGAGAGAGGCAA-1	T202_B	M	4_CD4 T cell_Effector
T202_B_CATCCTTTCTATTGACAGTAGGCT-1	T202_B	M	5_CD8A T cell
T202_B_CGAAGGTGTCCTCCTGAGTAGGCT-1	T202_B	M	4_CD4 T cell_Effector
T202_B_GACGTAAGTGGTGAGTAGAGGCAA-1	T202_B	M	6_CD4 T cell_Naive_Stem
T202_B_CTGAGTCTCGCTATATAGAGGCAA-1	T202_B	M	4_CD4 T cell_Effector
T202_B_ACTAGTGCACTATGTCAGTAGGCT-1	T202_B	M	6_CD4 T cell_Naive_Stem
T202_B_CCCACCTTCAACCGCTAGAGGCAA-1	T202_B	M	4_CD4 T cell_Effector
T202_B_TATGGTGCAACTAGTGAGTAGGCT-1	T202_B	M	4_CD4 T cell_Effector
T202_B_GACTTGCTCACGTTATAGAGGCAA-1	T202_B	M	4_CD4 T cell_Effector
T202_B_GTGTGCGCACCTAAGAAGTAGGCT-1	T202_B	M	4_CD4 T cell_Effector
T202_B_CATGCTTCACTTAACCAGTAGGCT-1	T202_B	M	5_CD8A T cell
T202_B_TGGATTCGTGTAATGGAGAGGCAA-1	T202_B	M	4_CD4 T cell_Effector
T202_B_AAAGGCAAGCTATCGCAGAGGCAA-1	T202_B	M	5_CD8A T cell
T202_B_GAGCCATCACCTAAAGAGAGGCAA-1	T202_B	M	4_CD4 T cell_Effector
T202_B_CATGAGGTCCATCCAAAGAGGCAA-1	T202_B	M	4_CD4 T cell_Effector
T202_B_TATTTGCAGTTACCCAAGAGGCAA-1	T202_B	M	13_AM_FN1_CCL18
T202_B_ACAACTTTCACAGGATAGAGGCAA-1	T202_B	M	4_CD4 T cell_Effector
T202_B_TCCCGTTGTAACGGGTAGTAGGCT-1	T202_B	M	17_AM_stressed
T202_B_TTTGGCGGTGTGTTACAGAGGCAA-1	T202_B	M	4_CD4 T cell_Effector
T202_B_GGTAGTTAGTAGCTAAAGAGGCAA-1	T202_B	M	8_Treg_FOXP3
T202_B_ATTTAGCTCGCTTGGTAGTAGGCT-1	T202_B	M	10_AM
T202_B_CGCTACGTCAAGCTCCAGAGGCAA-1	T202_B	M	4_CD4 T cell_Effector
T202_B_GCCATTTCAAGGCTTAAGAGGCAA-1	T202_B	M	10_AM
T202_B_GGCATGTCACACTGGGAGAGGCAA-1	T202_B	M	10_AM
T202_B_CACTTGATCCCATAGCAGTAGGCT-1	T202_B	M	4_CD4 T cell_Effector
T202_B_CTACGAACACTCAGTTAGAGGCAA-1	T202_B	M	22_B cell
T202_B_GCTAAATCAATCGTTCAGAGGCAA-1	T202_B	M	22_B cell
T202_B_AATCCGTGTCGTTATAAGAGGCAA-1	T202_B	M	5_CD8A T cell
T202_B_CGACTTATCAGGCATGAGTAGGCT-1	T202_B	M	17_AM_stressed
T202_B_GCCAGTTTCCTTTGAGAGAGGCAA-1	T202_B	M	17_AM_stressed
T202_B_CATTGACGTCAGGAACAGTAGGCT-1	T202_B	M	8_Treg_FOXP3
T202_B_AACGTTCGTTCCAGCAAGAGGCAA-1	T202_B	M	17_AM_stressed
T202_B_GCATGCTTCGGTCAAGAGTAGGCT-1	T202_B	M	10_AM
T202_B_TGGTGAAGTGCTGATTAGAGGCAA-1	T202_B	M	4_CD4 T cell_Effector
T202_B_ACATTGTTCATAATGGAGTAGGCT-1	T202_B	M	13_AM_FN1_CCL18
T202_B_TGAAAGGAGTGCTGAGAGAGGCAA-1	T202_B	M	25_AM_RSRP1_NRAMP1
T202_B_TAACGAATCTGCAACCAGTAGGCT-1	T202_B	M	4_CD4 T cell_Effector
T202_B_TGCGGCTGTCTAACCGAGAGGCAA-1	T202_B	M	4_CD4 T cell_Effector
T202_B_CTCTTGAAGCGCTTACAGTAGGCT-1	T202_B	M	17_AM_stressed
T202_B_AGGTTCGAGAACCTAAAGTAGGCT-1	T202_B	M	4_CD4 T cell_Effector
T202_B_TCTGCCACATGCCTCAAGAGGCAA-1	T202_B	M	4_CD4 T cell_Effector
T202_B_TCGAAGGTCTTAAGGAAGTAGGCT-1	T202_B	M	4_CD4 T cell_Effector
T202_B_CTCTCAGCAATGTGGCAGTAGGCT-1	T202_B	M	25_AM_RSRP1_NRAMP1
T202_B_AGGCGCAGTCACAGAAAGTAGGCT-1	T202_B	M	4_CD4 T cell_Effector
T202_B_AGTAGGCGTACTTATGAGTAGGCT-1	T202_B	M	9_T cell_proliferating
T202_B_GTTACCGGTCGTTATAAGTAGGCT-1	T202_B	M	3_Neutrophil_CXCR4-high
T202_B_AACTCGCTCAGCCCTGAGTAGGCT-1	T202_B	M	4_CD4 T cell_Effector
T202_B_TGGTGAAGTATTTACGAGTAGGCT-1	T202_B	M	25_AM_RSRP1_NRAMP1
T202_B_AAAGTGCTCGGGACTAAGAGGCAA-1	T202_B	M	8_Treg_FOXP3
T202_B_ATATAGGTCAAGCGATAGTAGGCT-1	T202_B	M	9_T cell_proliferating
T202_B_CCAGCACGTTACTCCCAGTAGGCT-1	T202_B	M	17_AM_stressed
T202_B_CTTAAGGCACGTAAATAGTAGGCT-1	T202_B	M	14_AM_Mito-high
T202_B_TCAATGGCACACTGGGAGAGGCAA-1	T202_B	M	4_CD4 T cell_Effector
T202_B_GCAACTTGTACTTCCCAGTAGGCT-1	T202_B	M	5_CD8A T cell
T202_B_TTTGCGCAGAGGTTCGAGTAGGCT-1	T202_B	M	6_CD4 T cell_Naive_Stem
T202_B_GTTAGCGAGCAAGACTAGAGGCAA-1	T202_B	M	25_AM_RSRP1_NRAMP1
T202_B_ATATTCGGTCTGTGATAGAGGCAA-1	T202_B	M	17_AM_stressed
T202_B_TGAGCGATCATTGAAGAGTAGGCT-1	T202_B	M	4_CD4 T cell_Effector
T202_B_ATGCGTCTCGCACACTAGTAGGCT-1	T202_B	M	4_CD4 T cell_Effector
T202_B_AACTCGCTCAGTTAGAAGAGGCAA-1	T202_B	M	5_CD8A T cell
T202_B_CAATTGCGTTTGTTTCAGTAGGCT-1	T202_B	M	5_CD8A T cell
T202_B_AGGTTCGAGGTAAGTCAGTAGGCT-1	T202_B	M	4_CD4 T cell_Effector
T202_B_ATTTAGCTCGTTAGGGAGAGGCAA-1	T202_B	M	4_CD4 T cell_Effector
T202_B_AGTAAGCTCAATCCTGAGAGGCAA-1	T202_B	M	5_CD8A T cell
T202_B_TGGCAATAGAACCTAAAGTAGGCT-1	T202_B	M	17_AM_stressed
T202_B_TTACTTGCAAATACCGAGAGGCAA-1	T202_B	M	4_CD4 T cell_Effector
T202_B_AAGGCCATCTATTGACAGTAGGCT-1	T202_B	M	6_CD4 T cell_Naive_Stem
T202_B_GTAAAGGAGTAAGCTAAGAGGCAA-1	T202_B	M	4_CD4 T cell_Effector
T202_B_GGGACTCAGCGGCTTTAGAGGCAA-1	T202_B	M	6_CD4 T cell_Naive_Stem
T202_B_GACTTTGTCTATCTGGAGAGGCAA-1	T202_B	M	6_CD4 T cell_Naive_Stem
T202_B_GGTGGATGTGCCCGATAGTAGGCT-1	T202_B	M	4_CD4 T cell_Effector
T202_B_CTAACAGCAAGCGATCAGTAGGCT-1	T202_B	M	5_CD8A T cell
T202_B_TTTCACCTCAATTGGAAGTAGGCT-1	T202_B	M	4_CD4 T cell_Effector
T202_B_ATCGGGCAGGTAAGTCAGAGGCAA-1	T202_B	M	17_AM_stressed
T202_B_CCATGGTTCTCGCCTCAGAGGCAA-1	T202_B	M	4_CD4 T cell_Effector
T202_B_AACCCGGCAGGATCCGAGAGGCAA-1	T202_B	M	4_CD4 T cell_Effector
T202_B_GGCAAGTGTTAATCCAAGAGGCAA-1	T202_B	M	4_CD4 T cell_Effector
T202_B_AAATGGTGTCATCCCTAGAGGCAA-1	T202_B	M	8_Treg_FOXP3
T202_B_ACTTAGAAGGTTCCGTAGTAGGCT-1	T202_B	M	4_CD4 T cell_Effector
T202_B_CGCTTTAAGAATGGGAAGAGGCAA-1	T202_B	M	12_Mo-derived AM_APOE
T202_B_ATACCTGTCGCTCAGTAGAGGCAA-1	T202_B	M	4_CD4 T cell_Effector
T202_B_ACGGACCAGGCCATGAAGTAGGCT-1	T202_B	M	4_CD4 T cell_Effector
T202_B_TCCGGAGCACTTTACAAGAGGCAA-1	T202_B	M	4_CD4 T cell_Effector
T202_B_GGGATGACAAGGAATAAGAGGCAA-1	T202_B	M	5_CD8A T cell
T202_B_TTCCTCGTCCAATACTAGAGGCAA-1	T202_B	M	4_CD4 T cell_Effector
T202_B_TACTCACCATTCAACCAGTAGGCT-1	T202_B	M	6_CD4 T cell_Naive_Stem
T202_B_CCCGAAGCACATTCGTAGTAGGCT-1	T202_B	M	4_CD4 T cell_Effector
T202_B_CGCTACGTCAAGTTTCAGAGGCAA-1	T202_B	M	5_CD8A T cell
T202_B_ATCATCAGTGCTCATGAGAGGCAA-1	T202_B	M	6_CD4 T cell_Naive_Stem
T202_B_CAAGTCGAGGGTCTAGAGTAGGCT-1	T202_B	M	4_CD4 T cell_Effector
T202_B_TTCGCCACACATTGAGAGTAGGCT-1	T202_B	M	4_CD4 T cell_Effector
T202_B_AGTTGCCTCAGTAAGCAGTAGGCT-1	T202_B	M	5_CD8A T cell
T202_B_CTGTGTGGTGAGAAGGAGAGGCAA-1	T202_B	M	5_CD8A T cell
T202_B_CGAGTTACAAGCCACGAGAGGCAA-1	T202_B	M	10_AM
T202_B_TAGGCTGAGGTCAAGTAGAGGCAA-1	T202_B	M	6_CD4 T cell_Naive_Stem
T202_B_GAAGCACGTCGTTGCAAGAGGCAA-1	T202_B	M	17_AM_stressed
T202_B_GTGCTTATCCTGCCAGAGAGGCAA-1	T202_B	M	1_AM_IFI27
T202_B_TAGCCAGAGGTGCACAAGTAGGCT-1	T202_B	M	10_AM
T202_B_AAGCAACTCAATGGGTAGAGGCAA-1	T202_B	M	1_AM_IFI27
T202_B_CCTGGTCCAGGCTATAAGAGGCAA-1	T202_B	M	17_AM_stressed
T202_B_AGCTTCCAGTGTCCACAGTAGGCT-1	T202_B	M	10_AM
T202_B_GTCACAACATAGACGCAGAGGCAA-1	T202_B	M	5_CD8A T cell
T202_B_TTAAACCTCGATATAGAGAGGCAA-1	T202_B	M	0_AM_APOC2
T202_B_GCGATTGAGCATGTGGAGAGGCAA-1	T202_B	M	4_CD4 T cell_Effector
T202_B_CTTAGTGTCTTCGCCCAGAGGCAA-1	T202_B	M	25_AM_RSRP1_NRAMP1
T202_B_TCCACCTGTTCGGTCAAGTAGGCT-1	T202_B	M	17_AM_stressed
T202_B_CCCATTAAGCTAACTTAGAGGCAA-1	T202_B	M	17_AM_stressed
T202_B_CGATTTAGTATTCGGTAGTAGGCT-1	T202_B	M	17_AM_stressed
T202_B_AACATTGAGCAAATTGAGTAGGCT-1	T202_B	M	4_CD4 T cell_Effector
T202_B_TAAGCTTTCGCGAAATAGAGGCAA-1	T202_B	M	5_CD8A T cell
T202_B_AACTAAGTCCGTCCAGAGAGGCAA-1	T202_B	M	13_AM_FN1_CCL18
T202_B_TGCCCATAGCAATTGAAGTAGGCT-1	T202_B	M	25_AM_RSRP1_NRAMP1
T202_B_GCCCATAGTCATGAAGAGTAGGCT-1	T202_B	M	1_AM_IFI27
T202_B_TGACTATTCTAAGTCTAGAGGCAA-1	T202_B	M	17_AM_stressed
T202_B_AGTTGCCTCTCCATCTAGTAGGCT-1	T202_B	M	21_AM_proliferating
T202_B_AATGAAGCAAGTGGCTAGTAGGCT-1	T202_B	M	17_AM_stressed
T202_B_CCTAACGGTAAGGCCGAGAGGCAA-1	T202_B	M	25_AM_RSRP1_NRAMP1
T202_B_AGGTTGAGTGCGGCTTAGAGGCAA-1	T202_B	M	17_AM_stressed
T202_B_GTTTAGTTCGCAGCAAAGAGGCAA-1	T202_B	M	4_CD4 T cell_Effector
T202_B_TAGTTTGGTTAGGTAGAGAGGCAA-1	T202_B	M	7_gd T cell_NK_ILC
T202_B_AAGCCTCTCATGGATAAGAGGCAA-1	T202_B	M	0_AM_APOC2
T202_B_GCATAATCATTTCGCGAGAGGCAA-1	T202_B	M	10_AM
T202_B_ACGGATAGTGCTCCAAAGAGGCAA-1	T202_B	M	4_CD4 T cell_Effector
T202_B_AAGCAACTCGCTTCAAAGTAGGCT-1	T202_B	M	17_AM_stressed
T202_B_TAGCTTGTCCGCCTCTAGTAGGCT-1	T202_B	M	17_AM_stressed
T202_B_TCAATCTAGACCTTGCAGTAGGCT-1	T202_B	M	4_CD4 T cell_Effector
T202_B_CTTAACGTCCTTTCGTAGAGGCAA-1	T202_B	M	9_T cell_proliferating
T202_B_TACGTTCCACGTAGTAAGTAGGCT-1	T202_B	M	4_CD4 T cell_Effector
T202_B_CAAGTCCTCTAATGGAAGAGGCAA-1	T202_B	M	10_AM
T202_B_TAGCCTGGTATTCGACAGAGGCAA-1	T202_B	M	19_cDC1_Monocyte
T202_B_AGGCTATAGGTCACAGAGTAGGCT-1	T202_B	M	10_AM
T202_B_ACTAGTCGTGAACGGTAGTAGGCT-1	T202_B	M	10_AM
T202_B_TCGCATTCAAACGGTCAGTAGGCT-1	T202_B	M	17_AM_stressed
T202_B_CCTACCTGTGATAAACAGAGGCAA-1	T202_B	M	17_AM_stressed
T202_B_TGGCAATAGGTTGTAAAGAGGCAA-1	T202_B	M	17_AM_stressed
T202_B_CAGAATGGTCCTTCTAAGTAGGCT-1	T202_B	M	10_AM
T202_B_TGCTCCACAAACGGGAAGTAGGCT-1	T202_B	M	14_AM_Mito-high
T202_B_AAGTCATCACATAGATAGAGGCAA-1	T202_B	M	0_AM_APOC2
T202_B_GTTATCTAGGTCTTTGAGTAGGCT-1	T202_B	M	8_Treg_FOXP3
T202_B_ACTTAGCGTAATGGATAGTAGGCT-1	T202_B	M	25_AM_RSRP1_NRAMP1
T202_B_TTAGCCGGTCAACAAGAGAGGCAA-1	T202_B	M	12_Mo-derived AM_APOE
T202_B_GGATGTCCACGGTCGAAGAGGCAA-1	T202_B	M	2_Neutrophil_IFIT2_IL1RN
T202_B_AATTACCTCGGGCAGTAGAGGCAA-1	T202_B	M	9_T cell_proliferating
T202_B_CATAGAGGTCCTTATTAGTAGGCT-1	T202_B	M	4_CD4 T cell_Effector
T202_B_TATCTTGCACGTAGTAAGTAGGCT-1	T202_B	M	5_CD8A T cell
T202_B_GTCAGTGAGCGTGCTTAGTAGGCT-1	T202_B	M	9_T cell_proliferating
T202_B_TCTAATGGTCCTTAGGAGTAGGCT-1	T202_B	M	3_Neutrophil_CXCR4-high
T202_B_AACGTTAAGGTGAGTTAGAGGCAA-1	T202_B	M	4_CD4 T cell_Effector
T202_B_TGTGTGACATGACCAAAGAGGCAA-1	T202_B	M	4_CD4 T cell_Effector
T202_B_AAACCAATCACATTACAGAGGCAA-1	T202_B	M	8_Treg_FOXP3
T202_B_CGCAACTTCCATCCTTAGTAGGCT-1	T202_B	M	14_AM_Mito-high
T202_B_AGGTGGGAGATTGCAAAGTAGGCT-1	T202_B	M	9_T cell_proliferating
T202_B_GTGCTTATCAAGGTACAGTAGGCT-1	T202_B	M	17_AM_stressed
T202_B_CAGGATTAGGTGCACAAGTAGGCT-1	T202_B	M	4_CD4 T cell_Effector
T202_B_TCCCTTTAGTGCTGAGAGTAGGCT-1	T202_B	M	4_CD4 T cell_Effector
T202_B_TACCTTTGTTTGTCCCAGTAGGCT-1	T202_B	M	19_cDC1_Monocyte
T202_B_CCTCAAATCCTTATGGAGAGGCAA-1	T202_B	M	17_AM_stressed
T202_B_CAACCTATCGTTAACTAGAGGCAA-1	T202_B	M	17_AM_stressed
T202_B_TAGCTTCCAAGCTTTCAGAGGCAA-1	T202_B	M	17_AM_stressed
T202_B_CTCATGATCGCGGAACAGAGGCAA-1	T202_B	M	23_Mast cell
T202_B_CCATCATCATTGGGTAAGAGGCAA-1	T202_B	M	25_AM_RSRP1_NRAMP1
T202_B_GCACAAAGTTTAACCAAGAGGCAA-1	T202_B	M	25_AM_RSRP1_NRAMP1
T202_B_CCCGCAATCACCATATAGAGGCAA-1	T202_B	M	23_Mast cell
T202_B_CGGAACGGTAGGTTTCAGAGGCAA-1	T202_B	M	4_CD4 T cell_Effector
T202_B_CAAAGGGCAAGTAAGAAGAGGCAA-1	T202_B	M	13_AM_FN1_CCL18
T202_B_TAGCCTGGTCCAATACAGAGGCAA-1	T202_B	M	1_AM_IFI27
T202_B_TCCACCCTCGGTACGAAGAGGCAA-1	T202_B	M	1_AM_IFI27
T202_B_CCTCATCGTAACCTTAAGAGGCAA-1	T202_B	M	23_Mast cell
T202_B_AAGCGCTCACGGTACGAGTAGGCT-1	T202_B	M	14_AM_Mito-high
T202_B_TACAACAAGGTGCACAAGTAGGCT-1	T202_B	M	17_AM_stressed
T202_B_AACGTTAAGAATGGCTAGTAGGCT-1	T202_B	M	17_AM_stressed
T202_B_CATCGGTTCTCTATGGAGTAGGCT-1	T202_B	M	12_Mo-derived AM_APOE
T202_B_GGAGCTATCGCTTCGGAGTAGGCT-1	T202_B	M	4_CD4 T cell_Effector
T202_B_AAGGCTGTCTCAAACTAGTAGGCT-1	T202_B	M	1_AM_IFI27
T202_B_TAGCCAGAGGTAATTGAGAGGCAA-1	T202_B	M	13_AM_FN1_CCL18
T202_B_TTCCTCGTCCAATACTAGTAGGCT-1	T202_B	M	8_Treg_FOXP3
T202_B_GTCAAGCCACTTTGTAAGTAGGCT-1	T202_B	M	25_AM_RSRP1_NRAMP1
T202_B_AAAGGCTTCGGTACAGAGTAGGCT-1	T202_B	M	17_AM_stressed
T202_B_ATCGATGCATTAGCGAAGTAGGCT-1	T202_B	M	9_T cell_proliferating
T202_B_TGACGAAGTGCTTCGAAGAGGCAA-1	T202_B	M	12_Mo-derived AM_APOE
T202_B_TGTTGGTGTAATTTCGAGTAGGCT-1	T202_B	M	4_CD4 T cell_Effector
T202_B_TCTTCATGTGGATGGTAGTAGGCT-1	T202_B	M	4_CD4 T cell_Effector
T202_B_GATCAATCACAGCCAGAGTAGGCT-1	T202_B	M	6_CD4 T cell_Naive_Stem
T202_B_TGGTGCTTCGGGCAGTAGTAGGCT-1	T202_B	M	4_CD4 T cell_Effector
T202_B_TTCGATTAGCAAAGCTAGAGGCAA-1	T202_B	M	25_AM_RSRP1_NRAMP1
T202_B_CAACCTTCACCGTTTGAGAGGCAA-1	T202_B	M	25_AM_RSRP1_NRAMP1
T202_B_AAGCGATTCGCCTGCAAGTAGGCT-1	T202_B	M	9_T cell_proliferating
T202_B_TCGTCCCTCAGGTAACAGTAGGCT-1	T202_B	M	4_CD4 T cell_Effector
T202_B_TGTCAGGAGGACTTAAAGAGGCAA-1	T202_B	M	23_Mast cell
T202_B_GTTGGATAGGTCAAGTAGTAGGCT-1	T202_B	M	10_AM
T202_B_GCAGGTTCAACCATTCAGAGGCAA-1	T202_B	M	4_CD4 T cell_Effector
T202_B_CTTAAGTTCAAGCCAGAGTAGGCT-1	T202_B	M	22_B cell
T202_B_GACTAAATCATTAGCTAGAGGCAA-1	T202_B	M	1_AM_IFI27
T202_B_ACCGGTTTCTATTGCGAGTAGGCT-1	T202_B	M	16_AM_IFN-responsive
T202_B_TAACGCCTCAGGCATGAGTAGGCT-1	T202_B	M	7_gd T cell_NK_ILC
T202_B_TGGAAACTCGCGAGTAAGAGGCAA-1	T202_B	M	25_AM_RSRP1_NRAMP1
T202_B_TGCATGACATTCAACCAGAGGCAA-1	T202_B	M	1_AM_IFI27
T202_B_CTGTTAAGTAAGAATCAGAGGCAA-1	T202_B	M	9_T cell_proliferating
T202_B_TTCTTGCTCCAGCTTAAGAGGCAA-1	T202_B	M	23_Mast cell
T202_B_TTTCAGTAGTATGGGTAGAGGCAA-1	T202_B	M	9_T cell_proliferating
T202_B_GAGATACTCTTTGGTGAGAGGCAA-1	T202_B	M	24_pDC_Plasma cell
T202_B_ATACCTTAGTTACATCAGAGGCAA-1	T202_B	M	5_CD8A T cell
T202_B_GCTTCTAAGGAAGGTAAGTAGGCT-1	T202_B	M	17_AM_stressed
T202_B_GACCTCAGTCCTTAGGAGTAGGCT-1	T202_B	M	17_AM_stressed
T202_B_TTGAGCGAGGTTGTGGAGTAGGCT-1	T202_B	M	17_AM_stressed
T202_B_GGATTATCAATCATCCAGAGGCAA-1	T202_B	M	17_AM_stressed
T202_B_GCCAATACAGCACGTGAGTAGGCT-1	T202_B	M	14_AM_Mito-high
T202_B_ATCGTTAGTAGCCTTGAGTAGGCT-1	T202_B	M	17_AM_stressed
T202_B_TCGTTATAGAGGCGGAAGTAGGCT-1	T202_B	M	25_AM_RSRP1_NRAMP1
T202_B_CTACCCACATTTCATGAGTAGGCT-1	T202_B	M	25_AM_RSRP1_NRAMP1
T202_B_CCTATTGAGGCGCGATAGAGGCAA-1	T202_B	M	4_CD4 T cell_Effector
T202_B_GGTGTTACATATAGGTAGAGGCAA-1	T202_B	M	4_CD4 T cell_Effector
T202_B_TGGCAATAGTGATCAAAGAGGCAA-1	T202_B	M	0_AM_APOC2
T202_B_CATTAGGCAACTTGTCAGTAGGCT-1	T202_B	M	25_AM_RSRP1_NRAMP1
T202_B_TACAAACCAACTAAGTAGAGGCAA-1	T202_B	M	11_AM
T202_B_ACAGGTAGTTAGGCTTAGTAGGCT-1	T202_B	M	24_pDC_Plasma cell
T202_B_ATACCCGGTACTTACAAGTAGGCT-1	T202_B	M	14_AM_Mito-high
T202_B_CTTTAAGGTTGCGGCTAGAGGCAA-1	T202_B	M	10_AM
T202_B_TGCATTAGTAACGGGTAGTAGGCT-1	T202_B	M	4_CD4 T cell_Effector
T202_B_CTAGCTGGTACTTCCCAGAGGCAA-1	T202_B	M	14_AM_Mito-high
T202_B_CCTATTGAGTGTGCAGAGAGGCAA-1	T202_B	M	17_AM_stressed
T202_B_TAACCGTGTGCAATAGAGAGGCAA-1	T202_B	M	10_AM
T202_B_TCGTTATAGAGGTTCGAGTAGGCT-1	T202_B	M	14_AM_Mito-high
T202_B_AATCCGGAGGTATTTCAGTAGGCT-1	T202_B	M	21_AM_proliferating
T202_B_ATGTAAGTCAAGATGCAGTAGGCT-1	T202_B	M	14_AM_Mito-high
T202_B_TAGCCCGTCACAGGATAGTAGGCT-1	T202_B	M	17_AM_stressed
T202_B_CCTCAAATCGATATAGAGAGGCAA-1	T202_B	M	12_Mo-derived AM_APOE
T202_B_CTACCGGTCCCGTTGGAGTAGGCT-1	T202_B	M	12_Mo-derived AM_APOE
T202_B_TGGTTTGTCCCTGGTGAGTAGGCT-1	T202_B	M	10_AM
T202_B_CGCACATTCAACTGTTAGTAGGCT-1	T202_B	M	17_AM_stressed
T202_B_TAGCAGGTCTCACAATAGTAGGCT-1	T202_B	M	12_Mo-derived AM_APOE
T202_B_ACACTTGTCAATTGGAAGAGGCAA-1	T202_B	M	12_Mo-derived AM_APOE
T202_B_TGGCTACTCCTAATCGAGAGGCAA-1	T202_B	M	5_CD8A T cell
T202_B_AAGCTTAAGCGAAGAAAGAGGCAA-1	T202_B	M	10_AM
T202_B_TAAGTACCATGCGGATAGAGGCAA-1	T202_B	M	6_CD4 T cell_Naive_Stem
T202_B_AAAGTAGCAACAGCTAAGTAGGCT-1	T202_B	M	21_AM_proliferating
T202_B_CGATGTTGTGCGGAATAGTAGGCT-1	T202_B	M	4_CD4 T cell_Effector
T202_B_TGCGGAATCCACTAATAGTAGGCT-1	T202_B	M	5_CD8A T cell
T202_B_GGTACGTCAGCTCGCTAGAGGCAA-1	T202_B	M	17_AM_stressed
T202_B_TAAAGGGAGTCGCATCAGAGGCAA-1	T202_B	M	17_AM_stressed
T202_B_AGAAGGTCATACCTTAAGTAGGCT-1	T202_B	M	17_AM_stressed
T202_B_CGTCCATAGATTCCCAAGAGGCAA-1	T202_B	M	4_CD4 T cell_Effector
T202_B_TAGCTACGTTAGTTTGAGTAGGCT-1	T202_B	M	17_AM_stressed
T202_B_GCTATCCAGGGCGGAAAGTAGGCT-1	T202_B	M	4_CD4 T cell_Effector
T202_B_GTTAGAATCAGGTTAAAGTAGGCT-1	T202_B	M	4_CD4 T cell_Effector
T202_B_GGCATTTGTGAGAAGGAGTAGGCT-1	T202_B	M	13_AM_FN1_CCL18
T202_B_CTCAAGCTCGGTACGAAGTAGGCT-1	T202_B	M	16_AM_IFN-responsive
T202_B_GCTATCCAGCTGGACAAGAGGCAA-1	T202_B	M	14_AM_Mito-high
T202_B_ATTCGATTCACCAGGAAGTAGGCT-1	T202_B	M	5_CD8A T cell
T202_B_GTTCGTTCAGTAAGTTAGAGGCAA-1	T202_B	M	4_CD4 T cell_Effector
T202_B_GCCCTTTGTGTGTCGCAGTAGGCT-1	T202_B	M	4_CD4 T cell_Effector
T202_B_CATTGACGTGTGACCCAGAGGCAA-1	T202_B	M	4_CD4 T cell_Effector
T202_B_AGGTTCGAGGGCAGTCAGTAGGCT-1	T202_B	M	5_CD8A T cell
T202_B_GGTCCGTGTCAGGATAAGAGGCAA-1	T202_B	M	17_AM_stressed
T202_B_GAGCTATAGCACGCAAAGTAGGCT-1	T202_B	M	10_AM
T202_B_TCAAGTGCATTTATCGAGAGGCAA-1	T202_B	M	4_CD4 T cell_Effector
T202_B_GGGAGTGAGACATAGCAGAGGCAA-1	T202_B	M	7_gd T cell_NK_ILC
T202_B_CTCACCCTCGGTTCCGAGTAGGCT-1	T202_B	M	15_Mo-derived AM_FPR3
T202_B_ATGGACCCAGGCAACTAGTAGGCT-1	T202_B	M	4_CD4 T cell_Effector
T202_B_CCAAGTGAGCGAAGTTAGTAGGCT-1	T202_B	M	8_Treg_FOXP3
T202_B_TAGCTGCTCGCACACTAGTAGGCT-1	T202_B	M	17_AM_stressed
T202_B_CTACCAGGTAGGTTTCAGTAGGCT-1	T202_B	M	4_CD4 T cell_Effector
T202_B_CGATAGGTCACGGACAAGTAGGCT-1	T202_B	M	14_AM_Mito-high
T202_B_GACAACTAGGTGAGCCAGTAGGCT-1	T202_B	M	24_pDC_Plasma cell
T202_B_ATCGCTTCACACTAAGAGAGGCAA-1	T202_B	M	4_CD4 T cell_Effector
T202_B_AACGGCTCAAGTTCCTAGAGGCAA-1	T202_B	M	9_T cell_proliferating
T202_B_ATGCGTCTCGCGTTACAGTAGGCT-1	T202_B	M	17_AM_stressed
T202_B_ACCTCTAAGGATCCCTAGTAGGCT-1	T202_B	M	4_CD4 T cell_Effector
T202_B_CTAGATGCAATTAGACAGTAGGCT-1	T202_B	M	4_CD4 T cell_Effector
T202_B_CAACTTGTCGGTAAACAGTAGGCT-1	T202_B	M	17_AM_stressed
T202_B_GCTATGCTCCTCTAAGAGAGGCAA-1	T202_B	M	17_AM_stressed
T202_B_ATAGGCGTCAGGTAGTAGAGGCAA-1	T202_B	M	25_AM_RSRP1_NRAMP1
T202_B_CCGTCAAGTCCATCCTAGTAGGCT-1	T202_B	M	4_CD4 T cell_Effector
T202_B_TAGCTTGTCTGCAACCAGTAGGCT-1	T202_B	M	17_AM_stressed
T202_B_GTAAAGCTCGGGCAACAGTAGGCT-1	T202_B	M	6_CD4 T cell_Naive_Stem
T202_B_TGGTGTGAGTCCTGCGAGAGGCAA-1	T202_B	M	10_AM
T202_B_TCAAGCGAGTCGAAACAGTAGGCT-1	T202_B	M	4_CD4 T cell_Effector
T202_B_CTTAAGCGTATTGCGTAGTAGGCT-1	T202_B	M	25_AM_RSRP1_NRAMP1
T202_B_TATCGCTCACGTAAATAGTAGGCT-1	T202_B	M	4_CD4 T cell_Effector
T202_B_CTGAGTCTCAATGTTCAGTAGGCT-1	T202_B	M	4_CD4 T cell_Effector
T202_B_TATCGATTCTCCATCTAGTAGGCT-1	T202_B	M	9_T cell_proliferating
T202_B_TCGTTGCAGTGATTTCAGTAGGCT-1	T202_B	M	4_CD4 T cell_Effector
T202_B_ATCCATCCATAACCGAAGTAGGCT-1	T202_B	M	5_CD8A T cell
T202_B_AGCTAATCAGCCATAAAGAGGCAA-1	T202_B	M	4_CD4 T cell_Effector
T202_B_GAGTAATGTAGCTTGTAGTAGGCT-1	T202_B	M	6_CD4 T cell_Naive_Stem
T202_B_AGTCATAAGTTATGGAAGTAGGCT-1	T202_B	M	17_AM_stressed
T202_B_ACAAAGGAGGTGAGCCAGTAGGCT-1	T202_B	M	8_Treg_FOXP3
T202_B_GATTATCTCGCTCAGTAGTAGGCT-1	T202_B	M	25_AM_RSRP1_NRAMP1
T202_B_GGTTGACCATCACAGAAGAGGCAA-1	T202_B	M	23_Mast cell
T202_B_CGCAAGGGTATTGACCAGTAGGCT-1	T202_B	M	13_AM_FN1_CCL18
T202_B_TGTTCACCACTCCCTTAGAGGCAA-1	T202_B	M	9_T cell_proliferating
T202_B_ACTACAAAGCCTAAGGAGAGGCAA-1	T202_B	M	13_AM_FN1_CCL18
T202_B_AAGCAACTCCATCCTTAGAGGCAA-1	T202_B	M	17_AM_stressed
T202_B_AGGTTAATCATTTAGCAGTAGGCT-1	T202_B	M	9_T cell_proliferating
T202_B_TGAGCGGGTCTTACTTAGTAGGCT-1	T202_B	M	13_AM_FN1_CCL18
T202_B_AGAGAGCAGTTAGTTCAGTAGGCT-1	T202_B	M	6_CD4 T cell_Naive_Stem
T202_B_TAGCCTATCACAGATAAGAGGCAA-1	T202_B	M	17_AM_stressed
T202_B_TTAGTTGGTTCTTGAAAGTAGGCT-1	T202_B	M	4_CD4 T cell_Effector
T202_B_AAAGGTGAGGCAAGTTAGTAGGCT-1	T202_B	M	4_CD4 T cell_Effector
T202_B_GCAAGAAAGGCGAGTCAGAGGCAA-1	T202_B	M	25_AM_RSRP1_NRAMP1
T202_B_TTAGTCGTCGGTACCTAGAGGCAA-1	T202_B	M	17_AM_stressed
T202_B_GACTCAACACCAGCCTAGAGGCAA-1	T202_B	M	5_CD8A T cell
T202_B_AAGGCCGGTAGGTGACAGTAGGCT-1	T202_B	M	4_CD4 T cell_Effector
T202_B_TATGGTGCAAAGACCCAGTAGGCT-1	T202_B	M	4_CD4 T cell_Effector
T202_B_CGACCGTGTTGGATGAAGAGGCAA-1	T202_B	M	7_gd T cell_NK_ILC
T202_B_CAAGTCCTCTAATGGAAGTAGGCT-1	T202_B	M	3_Neutrophil_CXCR4-high
T202_B_GCTGTTGGTAAGGCTAAGTAGGCT-1	T202_B	M	5_CD8A T cell
T202_B_GGCATTTGTGAGAAGGAGAGGCAA-1	T202_B	M	10_AM
T202_B_CCACATTCAACCATTCAGAGGCAA-1	T202_B	M	0_AM_APOC2
T202_B_CAATCCATCCGTCAACAGAGGCAA-1	T202_B	M	0_AM_APOC2
T202_B_CGCCATCCAATCATCCAGAGGCAA-1	T202_B	M	4_CD4 T cell_Effector
T202_B_AGCCAATAGTGAGTTAAGTAGGCT-1	T202_B	M	4_CD4 T cell_Effector
T202_B_CAGATAATCGGCTAAGAGTAGGCT-1	T202_B	M	17_AM_stressed
T202_B_AGCGAAGCAAGCTCAAAGAGGCAA-1	T202_B	M	17_AM_stressed
T202_B_CCTGTTGCAAGCTCAAAGAGGCAA-1	T202_B	M	4_CD4 T cell_Effector
T202_B_CTATTAGGTGTTAGAGAGAGGCAA-1	T202_B	M	10_AM
T202_B_GGCTATTGTGCACAAAAGTAGGCT-1	T202_B	M	8_Treg_FOXP3
T202_B_GTAAACGGTCGCAATTAGAGGCAA-1	T202_B	M	1_AM_IFI27
T202_B_GCATGCAAGACTCCTAAGTAGGCT-1	T202_B	M	4_CD4 T cell_Effector
T202_B_TAACACGCATTGCATCAGTAGGCT-1	T202_B	M	4_CD4 T cell_Effector
T202_B_AGACTCCTCTAGTTACAGTAGGCT-1	T202_B	M	17_AM_stressed
T202_B_ACTTATGGTTTCCTCAAGTAGGCT-1	T202_B	M	17_AM_stressed
T202_B_ATGGCAGTCCTGATCAAGTAGGCT-1	T202_B	M	17_AM_stressed
T202_B_TGTGAGGTCGCGCATTAGTAGGCT-1	T202_B	M	4_CD4 T cell_Effector
T202_B_GGTTTACGTTGTTGGTAGAGGCAA-1	T202_B	M	17_AM_stressed
T202_B_AGTGCTGAGATAACTGAGAGGCAA-1	T202_B	M	23_Mast cell
T202_B_TTTGCCCGTTGTTCCCAGAGGCAA-1	T202_B	M	0_AM_APOC2
T202_B_GTGCGGTAGCTAAGTAAGTAGGCT-1	T202_B	M	18_Monocyte
T202_B_CGCTTTAAGGATTATGAGTAGGCT-1	T202_B	M	4_CD4 T cell_Effector
T202_B_CTCACACAGTCCTCAAAGTAGGCT-1	T202_B	M	12_Mo-derived AM_APOE
T202_B_AGGTTCTGTCCGTGACAGAGGCAA-1	T202_B	M	0_AM_APOC2
T202_B_GAAGGCTGTCCATTAAAGAGGCAA-1	T202_B	M	4_CD4 T cell_Effector
T202_B_CTACCCACAAGATGCCAGAGGCAA-1	T202_B	M	4_CD4 T cell_Effector
T202_B_TCGTTATAGCTCAAGGAGAGGCAA-1	T202_B	M	17_AM_stressed
T202_B_TTGAAAGTCGCCTCTCAGAGGCAA-1	T202_B	M	4_CD4 T cell_Effector
T202_B_TGTCCTTTCAGGCATGAGAGGCAA-1	T202_B	M	25_AM_RSRP1_NRAMP1
T202_B_ACAATCAAGGGCGGAAAGAGGCAA-1	T202_B	M	7_gd T cell_NK_ILC
T202_B_CGCAGCACATAGACGCAGTAGGCT-1	T202_B	M	10_AM
T202_B_CGTACGTTCCGTTAGCAGTAGGCT-1	T202_B	M	14_AM_Mito-high
T202_B_CAGACCAAGTCAACAAAGTAGGCT-1	T202_B	M	1_AM_IFI27
T202_B_GCGGATTCAACAGATTAGAGGCAA-1	T202_B	M	7_gd T cell_NK_ILC
T202_B_CATGCTTCATGAAGCCAGAGGCAA-1	T202_B	M	17_AM_stressed
T202_B_TATACCTAGCTGATTTAGTAGGCT-1	T202_B	M	8_Treg_FOXP3
T202_B_GTAATCCGTCCTCCTGAGTAGGCT-1	T202_B	M	10_AM
T202_B_GGTTTCCAGCCCTTGGAGAGGCAA-1	T202_B	M	17_AM_stressed
T202_B_ACAGCCGCAGCAAGCTAGAGGCAA-1	T202_B	M	9_T cell_proliferating
T202_B_TAACGCCTCCCTCATTAGTAGGCT-1	T202_B	M	15_Mo-derived AM_FPR3
T202_B_TCGTCAATCATTATGCAGAGGCAA-1	T202_B	M	17_AM_stressed
T202_B_CGTATATTCGCCTGCAAGAGGCAA-1	T202_B	M	0_AM_APOC2
T202_B_GACTTCGGTTCATTAGAGTAGGCT-1	T202_B	M	10_AM
T202_B_GTCAGTGAGCTGATTTAGTAGGCT-1	T202_B	M	3_Neutrophil_CXCR4-high
T202_B_GCTATTGTCAACCGCTAGAGGCAA-1	T202_B	M	17_AM_stressed
T202_B_TAGGCTGAGCAATCGGAGTAGGCT-1	T202_B	M	0_AM_APOC2
T202_B_AAGTTCGCAGGAATAAAGTAGGCT-1	T202_B	M	14_AM_Mito-high
T202_B_TAGCCTTCACCACATTAGAGGCAA-1	T202_B	M	17_AM_stressed
T202_B_AATGAAGCAATCAAACAGTAGGCT-1	T202_B	M	17_AM_stressed
T202_B_ATCGTTAGTACTGCCAAGAGGCAA-1	T202_B	M	17_AM_stressed
T202_B_ACTGGGTCAGGTCAACAGTAGGCT-1	T202_B	M	4_CD4 T cell_Effector
T202_B_AAACTGGGTGCACAAAAGTAGGCT-1	T202_B	M	17_AM_stressed
T202_B_AGGAACCGTCCTGAGCAGAGGCAA-1	T202_B	M	10_AM
T202_B_GCAAGTTAGATGAAGGAGAGGCAA-1	T202_B	M	13_AM_FN1_CCL18
T202_B_AGTTACTTCATCGATTAGAGGCAA-1	T202_B	M	11_AM
T202_B_GTAGCCCGTCCTCCATAGTAGGCT-1	T202_B	M	21_AM_proliferating
T202_B_TCTTGCTTCCAACATTAGAGGCAA-1	T202_B	M	4_CD4 T cell_Effector
T202_B_GCACTTGGTGACCTTGAGAGGCAA-1	T202_B	M	5_CD8A T cell
T202_B_TCTCAATAGTGGCTTCAGAGGCAA-1	T202_B	M	12_Mo-derived AM_APOE
T202_B_GGCACTAAGGGTTGCAAGTAGGCT-1	T202_B	M	7_gd T cell_NK_ILC
T202_B_AGAAATGCATGCGCCTAGTAGGCT-1	T202_B	M	10_AM
T202_B_CGAAGAAAGCCTGCCAAGTAGGCT-1	T202_B	M	4_CD4 T cell_Effector
T202_B_CAACCGTTCCTAATCGAGTAGGCT-1	T202_B	M	17_AM_stressed
T202_B_TAGTGCTGTAGCCTTGAGAGGCAA-1	T202_B	M	5_CD8A T cell
T202_B_AGTGATTCATGAAGCCAGTAGGCT-1	T202_B	M	10_AM
T123_B_AGGACAAAGCCCGTTGAACGCCGA-1	T123_B	M	0_AM_APOC2
T123_B_CCCTGATAGGAGGCCTAACGCCGA-1	T123_B	M	0_AM_APOC2
T123_B_TTGTGATTCGCAGGACAACGCCGA-1	T123_B	M	0_AM_APOC2
T123_B_ATAGCTTTCGAAGCATAACGCCGA-1	T123_B	M	1_AM_IFI27
T123_B_AGTGAGAAGCGAAGCCAACGCCGA-1	T123_B	M	0_AM_APOC2
T123_B_GACATTCGTGACCTGCAACGCCGA-1	T123_B	M	10_AM
T123_B_GGAGTCATCCAAAGACAACGCCGA-1	T123_B	M	10_AM
T123_B_CGCATTTCATATTTCGAACGCCGA-1	T123_B	M	13_AM_FN1_CCL18
T123_B_CATTACGTCCTCTAAGAAGTAGAG-1	T123_B	M	0_AM_APOC2
T123_B_TGAGTGAGTGTCCTTCAACGCCGA-1	T123_B	M	1_AM_IFI27
T123_B_ACTTAGAAGCCCTTGGAACGCCGA-1	T123_B	M	1_AM_IFI27
T123_B_AGACTGAGTAACTTGCAACGCCGA-1	T123_B	M	0_AM_APOC2
T123_B_CATTTGGTCGAACCTCAACGCCGA-1	T123_B	M	0_AM_APOC2
T123_B_CCATTAAGTCAACATCAAGTAGAG-1	T123_B	M	11_AM
T123_B_GAATGGTTCCAGGAATAACGCCGA-1	T123_B	M	0_AM_APOC2
T123_B_GTAAACCAGGTATGGTAACGCCGA-1	T123_B	M	4_CD4 T cell_Effector
T123_B_AAGCGGCTCATCCCAAAAGTAGAG-1	T123_B	M	10_AM
T123_B_TCCATTTGTAACTTGCAACGCCGA-1	T123_B	M	0_AM_APOC2
T123_B_GTAGCCCGTCAGGATAAACGCCGA-1	T123_B	M	12_Mo-derived AM_APOE
T123_B_GTTCATTAGGCCAACAAAGTAGAG-1	T123_B	M	13_AM_FN1_CCL18
T123_B_GACAGGGAGACTGAGTAAGTAGAG-1	T123_B	M	10_AM
T123_B_CATGAAGGTTAGTAGGAACGCCGA-1	T123_B	M	15_Mo-derived AM_FPR3
T123_B_GCACGAATCAGTAGGTAACGCCGA-1	T123_B	M	2_Neutrophil_IFIT2_IL1RN
T123_B_CCACTATCAAGCCTAAAACGCCGA-1	T123_B	M	0_AM_APOC2
T123_B_TGTCGAGAGGGTTGGCAAGTAGAG-1	T123_B	M	10_AM
T123_B_CGTTGCGTCGATTACTAACGCCGA-1	T123_B	M	0_AM_APOC2
T123_B_TAATGTGAGTATGGTAAACGCCGA-1	T123_B	M	10_AM
T123_B_TCGTTAAGTGTTAGTCAAGTAGAG-1	T123_B	M	0_AM_APOC2
T123_B_CAACCTTCACATAAACAAGTAGAG-1	T123_B	M	11_AM
T123_B_AGACTCACAAGCGAAGAAGTAGAG-1	T123_B	M	0_AM_APOC2
T123_B_GGCAATCCACATAAACAAGTAGAG-1	T123_B	M	1_AM_IFI27
T123_B_AGGCCAGGTAACCTTAAAGTAGAG-1	T123_B	M	0_AM_APOC2
T123_B_TCCTTATGTGTGACCCAACGCCGA-1	T123_B	M	14_AM_Mito-high
T123_B_GTTCTGTCAGGATTGCAACGCCGA-1	T123_B	M	1_AM_IFI27
T123_B_CTACCGGTCAAGTTAGAACGCCGA-1	T123_B	M	1_AM_IFI27
T123_B_TGGTTAGCAAGATAAGAAGTAGAG-1	T123_B	M	15_Mo-derived AM_FPR3
T123_B_GAGTAACTCAAGATGCAACGCCGA-1	T123_B	M	10_AM
T123_B_TGCACGTTCGGCTAGAAACGCCGA-1	T123_B	M	0_AM_APOC2
T123_B_CAAGGTCCAAGCTATGAACGCCGA-1	T123_B	M	1_AM_IFI27
T123_B_CTTGCTGCACTATGGAAAGTAGAG-1	T123_B	M	0_AM_APOC2
T123_B_GGCCATTTCAACTGGGAACGCCGA-1	T123_B	M	1_AM_IFI27
T123_B_GCTCACCCACCACAAAAACGCCGA-1	T123_B	M	0_AM_APOC2
T123_B_GAGCTTTGTACTGCCAAACGCCGA-1	T123_B	M	13_AM_FN1_CCL18
T123_B_AGGTGAGCATAGCGCGAACGCCGA-1	T123_B	M	0_AM_APOC2
T123_B_GTTGTTCCATCATAGGAAGTAGAG-1	T123_B	M	12_Mo-derived AM_APOE
T123_B_ATGGATGGTTAGACTCAACGCCGA-1	T123_B	M	0_AM_APOC2
T123_B_CCTAACCAGTAATTGGAAGTAGAG-1	T123_B	M	12_Mo-derived AM_APOE
T123_B_CATTAGCGTAATCCTAAAGTAGAG-1	T123_B	M	13_AM_FN1_CCL18
T123_B_GCTGCTCCACGATTAGAACGCCGA-1	T123_B	M	1_AM_IFI27
T123_B_CTATAGGCAGAATCGCAACGCCGA-1	T123_B	M	0_AM_APOC2
T123_B_GGATAATGTTTAGTTGAAGTAGAG-1	T123_B	M	16_AM_IFN-responsive
T123_B_ACTTCCTTCCTAAATCAACGCCGA-1	T123_B	M	1_AM_IFI27
T123_B_ACCCTCACATCCAAGAAACGCCGA-1	T123_B	M	12_Mo-derived AM_APOE
T123_B_CAGTGTGAGCAGGTCAAAGTAGAG-1	T123_B	M	16_AM_IFN-responsive
T123_B_CTTGATGTCGATTGGGAAGTAGAG-1	T123_B	M	11_AM
T123_B_ACCAATTTCTATGGCCAACGCCGA-1	T123_B	M	13_AM_FN1_CCL18
T123_B_TCATGGTGTGAACCAAAACGCCGA-1	T123_B	M	0_AM_APOC2
T123_B_AAGGTTGGTTAGTCTAAAGTAGAG-1	T123_B	M	13_AM_FN1_CCL18
T123_B_CTTAGTGTCAATACAGAACGCCGA-1	T123_B	M	0_AM_APOC2
T123_B_AGCTACCTCTTGAATCAAGTAGAG-1	T123_B	M	0_AM_APOC2
T123_B_GGCTCAAAGAAACTCAAACGCCGA-1	T123_B	M	10_AM
T123_B_GGCCAGTAGGAAACCTAAGTAGAG-1	T123_B	M	14_AM_Mito-high
T123_B_CTGTGCAGTTCGAATCAACGCCGA-1	T123_B	M	1_AM_IFI27
T123_B_TGATTTGGTGTTAGCTAAGTAGAG-1	T123_B	M	10_AM
T123_B_CGAGGAGAGCGAATCGAACGCCGA-1	T123_B	M	0_AM_APOC2
T123_B_ACTAGTTTCTCTATGGAAGTAGAG-1	T123_B	M	14_AM_Mito-high
T123_B_CAAGATTCACCATCCAAACGCCGA-1	T123_B	M	11_AM
T123_B_TTACGGACAGTAATACAACGCCGA-1	T123_B	M	11_AM
T123_B_TGTTAGTTCCATTAGTAAGTAGAG-1	T123_B	M	1_AM_IFI27
T123_B_TCAACCGGTTAGACTCAACGCCGA-1	T123_B	M	13_AM_FN1_CCL18
T123_B_TCCTTATGTAATTTCGAAGTAGAG-1	T123_B	M	13_AM_FN1_CCL18
T123_B_GTCCCTGAGGAAACTCAACGCCGA-1	T123_B	M	0_AM_APOC2
T123_B_AACCAGGTCGCGTTCGAAGTAGAG-1	T123_B	M	16_AM_IFN-responsive
T123_B_CCAAGTGAGCCCGTTGAAGTAGAG-1	T123_B	M	14_AM_Mito-high
T123_B_CGTATATTCCAAATAGAACGCCGA-1	T123_B	M	14_AM_Mito-high
T123_B_GGATAGGCAGGTCAACAACGCCGA-1	T123_B	M	10_AM
T123_B_CTCCTAAAGGCGCAACAACGCCGA-1	T123_B	M	15_Mo-derived AM_FPR3
T123_B_AAGGCCCAGCTAACTTAAGTAGAG-1	T123_B	M	1_AM_IFI27
T123_B_GCCCAATTCGCGTTCGAACGCCGA-1	T123_B	M	11_AM
T123_B_TAGTTGTTCCATAACTAACGCCGA-1	T123_B	M	0_AM_APOC2
T123_B_CACAAAGGTTTACCGGAACGCCGA-1	T123_B	M	12_Mo-derived AM_APOE
T123_B_AGACTAGGTCCTCCTGAAGTAGAG-1	T123_B	M	1_AM_IFI27
T123_B_AACGTTAAGTTTGCATAACGCCGA-1	T123_B	M	0_AM_APOC2
T123_B_TGAGGTAGTTACTCCCAACGCCGA-1	T123_B	M	21_AM_proliferating
T123_B_AGTCAATCATAGGCGTAACGCCGA-1	T123_B	M	10_AM
T123_B_GCCGTGACACCGTTTGAACGCCGA-1	T123_B	M	1_AM_IFI27
T123_B_ACCCGCTCACAACATGAACGCCGA-1	T123_B	M	0_AM_APOC2
T123_B_GATCATAAGAGGTTTAAAGTAGAG-1	T123_B	M	16_AM_IFN-responsive
T123_B_GCATTTAGTAAGGTTGAAGTAGAG-1	T123_B	M	11_AM
T123_B_TGGATCGAGGTTCATTAACGCCGA-1	T123_B	M	1_AM_IFI27
T123_B_TCTCGCCTCCAGATAAAACGCCGA-1	T123_B	M	10_AM
T123_B_TAGTGAGGTCCTCCATAAGTAGAG-1	T123_B	M	14_AM_Mito-high
T123_B_AAATGGTGTGAGAAGGAACGCCGA-1	T123_B	M	14_AM_Mito-high
T123_B_CAACCTTCAAGTCGCGAACGCCGA-1	T123_B	M	3_Neutrophil_CXCR4-high
T123_B_GGCAACATCAAGCCAGAACGCCGA-1	T123_B	M	13_AM_FN1_CCL18
T123_B_CGCATGAAGGCGCATAAACGCCGA-1	T123_B	M	10_AM
T123_B_ATCGGGCAGTGAATCAAACGCCGA-1	T123_B	M	12_Mo-derived AM_APOE
T123_B_CCTTCCATCAGGCAATAAGTAGAG-1	T123_B	M	15_Mo-derived AM_FPR3
T123_B_GCATTACGTGACCTTGAAGTAGAG-1	T123_B	M	0_AM_APOC2
T123_B_AACTAACCACAATACGAACGCCGA-1	T123_B	M	13_AM_FN1_CCL18
T123_B_GGCGATTCATCATAGGAAGTAGAG-1	T123_B	M	0_AM_APOC2
T123_B_GAGTAACTCCTGTTCTAAGTAGAG-1	T123_B	M	11_AM
T123_B_ACTGGGTCAATAAGCTAACGCCGA-1	T123_B	M	10_AM
T123_B_GTTTGTCCACATGCTTAACGCCGA-1	T123_B	M	1_AM_IFI27
T123_B_CTCTTGAAGCTTATCGAACGCCGA-1	T123_B	M	12_Mo-derived AM_APOE
T123_B_CGATGACCAGAGGCTTAACGCCGA-1	T123_B	M	10_AM
T123_B_TAAAGCCAGGCTCCATAACGCCGA-1	T123_B	M	0_AM_APOC2
T123_B_TGTCCTTTCGACTCACAAGTAGAG-1	T123_B	M	12_Mo-derived AM_APOE
T123_B_TAGTGATCAAGGCCATAACGCCGA-1	T123_B	M	0_AM_APOC2
T123_B_TCGTTAAGTGGGAACTAACGCCGA-1	T123_B	M	0_AM_APOC2
T123_B_CTACCATCATCTATCAAACGCCGA-1	T123_B	M	11_AM
T123_B_GACATTGCAATGAGCCAACGCCGA-1	T123_B	M	11_AM
T123_B_CGATTCATCTAATCGTAAGTAGAG-1	T123_B	M	11_AM
T123_B_AGGGCTATCACCTTTCAAGTAGAG-1	T123_B	M	12_Mo-derived AM_APOE
T123_B_ACACCTTCACGTGCTCAAGTAGAG-1	T123_B	M	16_AM_IFN-responsive
T123_B_TAACGCCTCGTCAACCAAGTAGAG-1	T123_B	M	0_AM_APOC2
T123_B_GTAGTAGGTGACATGAAACGCCGA-1	T123_B	M	10_AM
T123_B_TGCTTAAGTCCTCACTAAGTAGAG-1	T123_B	M	12_Mo-derived AM_APOE
T123_B_ATGTTAGAGGACACGCAACGCCGA-1	T123_B	M	0_AM_APOC2
T123_B_CTTAGTCCAGCTCATTAACGCCGA-1	T123_B	M	10_AM
T123_B_CTTTCTATCATGATGAAACGCCGA-1	T123_B	M	11_AM
T123_B_GCATCTATCTATTGACAACGCCGA-1	T123_B	M	14_AM_Mito-high
T123_B_GCTATTAGTCACTATAAACGCCGA-1	T123_B	M	2_Neutrophil_IFIT2_IL1RN
T123_B_ATGCAACAGCACGGTAAAGTAGAG-1	T123_B	M	10_AM
T123_B_CAGCGAATCGAGGTTGAACGCCGA-1	T123_B	M	11_AM
T123_B_GTGGATTAGTAGCGCAAACGCCGA-1	T123_B	M	14_AM_Mito-high
T123_B_GCATGAGTCAAGTTAGAAGTAGAG-1	T123_B	M	11_AM
T123_B_GCCTGAGCACCATCCAAAGTAGAG-1	T123_B	M	0_AM_APOC2
T123_B_CTTAGTCCAAAGCTCAAAGTAGAG-1	T123_B	M	10_AM
T123_B_GGCTTAGAGTTGCAAAAAGTAGAG-1	T123_B	M	18_Monocyte
T123_B_TCTAAGTTCCGCCACAAACGCCGA-1	T123_B	M	0_AM_APOC2
T123_B_GCATTTAGTCATCAGTAACGCCGA-1	T123_B	M	1_AM_IFI27
T123_B_ATCCATCCAAACTGGCAACGCCGA-1	T123_B	M	1_AM_IFI27
T123_B_ATGTGAGGTCCTTCGTAAGTAGAG-1	T123_B	M	0_AM_APOC2
T123_B_AGATAACGTGAACGACAACGCCGA-1	T123_B	M	0_AM_APOC2
T123_B_TTTAGTCAGCTTCTAGAACGCCGA-1	T123_B	M	11_AM
T123_B_ACATTACTCGCGAAATAACGCCGA-1	T123_B	M	0_AM_APOC2
T123_B_TGACCTGGTACGTTACAACGCCGA-1	T123_B	M	16_AM_IFN-responsive
T123_B_AATCCGGAGGCACAATAACGCCGA-1	T123_B	M	10_AM
T123_B_CTTAGTCCAGATAGCCAACGCCGA-1	T123_B	M	14_AM_Mito-high
T123_B_CTTGGTTCACTGTCATAACGCCGA-1	T123_B	M	0_AM_APOC2
T123_B_TACGGGCAGTAATGGCAAGTAGAG-1	T123_B	M	13_AM_FN1_CCL18
T123_B_TTGCGGGCAGGGATGAAAGTAGAG-1	T123_B	M	16_AM_IFN-responsive
T123_B_TCCCTCATCGTAAAGCAACGCCGA-1	T123_B	M	12_Mo-derived AM_APOE
T123_B_TACGGACCATAGACCAAAGTAGAG-1	T123_B	M	10_AM
T123_B_TGGTGTGAGTCATGAAAAGTAGAG-1	T123_B	M	13_AM_FN1_CCL18
T123_B_GTTGAGCCACTAGTAGAACGCCGA-1	T123_B	M	11_AM
T123_B_TCTCTATGTTTGGGCCAAGTAGAG-1	T123_B	M	10_AM
T123_B_TCAATTGGTATAGCGAAAGTAGAG-1	T123_B	M	10_AM
T123_B_CCAAGACCAACGACTAAAGTAGAG-1	T123_B	M	0_AM_APOC2
T123_B_CAAGACTAGCGCGAACAAGTAGAG-1	T123_B	M	10_AM
T123_B_ACTTAGAAGTCATCATAACGCCGA-1	T123_B	M	10_AM
T123_B_TCCAGCTAGTTAACAGAAGTAGAG-1	T123_B	M	0_AM_APOC2
T123_B_GCATGGATCCATCCTTAAGTAGAG-1	T123_B	M	0_AM_APOC2
T123_B_GTCCCTGAGGCTCCATAAGTAGAG-1	T123_B	M	0_AM_APOC2
T123_B_CGCCATCCAACTGTTCAACGCCGA-1	T123_B	M	10_AM
T123_B_GCGCTAAAGAAGTACCAACGCCGA-1	T123_B	M	11_AM
T123_B_CCAACCGTCCTTAGATAACGCCGA-1	T123_B	M	15_Mo-derived AM_FPR3
T123_B_GGGATGGAGCCAAACGAAGTAGAG-1	T123_B	M	0_AM_APOC2
T123_B_GCTGATGAGTCAATAGAAGTAGAG-1	T123_B	M	13_AM_FN1_CCL18
T123_B_GGCGCTTGTGCGCATCAAGTAGAG-1	T123_B	M	10_AM
T123_B_GTTGAATCAAAGTGCCAAGTAGAG-1	T123_B	M	13_AM_FN1_CCL18
T123_B_TGATTCAGTTGTCATAAAGTAGAG-1	T123_B	M	1_AM_IFI27
T123_B_ACATACTTCGAACCGAAAGTAGAG-1	T123_B	M	0_AM_APOC2
T123_B_TTCGCCTGTAGCTTGTAACGCCGA-1	T123_B	M	12_Mo-derived AM_APOE
T123_B_CGACTTATCCTTTGTCAACGCCGA-1	T123_B	M	14_AM_Mito-high
T123_B_GCTGAATAGCGAAGAAAACGCCGA-1	T123_B	M	14_AM_Mito-high
T123_B_TTTCATGCAACTTAGGAACGCCGA-1	T123_B	M	1_AM_IFI27
T123_B_ATTATGGAGCTATCCAAACGCCGA-1	T123_B	M	11_AM
T123_B_AGCGCGAGTTTGTTTCAAGTAGAG-1	T123_B	M	0_AM_APOC2
T123_B_ATTGCCTCAGGAATAAAAGTAGAG-1	T123_B	M	10_AM
T123_B_CAGAATGGTGACATGAAACGCCGA-1	T123_B	M	1_AM_IFI27
T123_B_GCCTCGATCCAACTTGAACGCCGA-1	T123_B	M	12_Mo-derived AM_APOE
T123_B_GTCATTAGTGGACCCTAAGTAGAG-1	T123_B	M	12_Mo-derived AM_APOE
T123_B_AACGGCTCATGCGGATAAGTAGAG-1	T123_B	M	1_AM_IFI27
T123_B_GGTTTCCAGGGAGGATAAGTAGAG-1	T123_B	M	0_AM_APOC2
T123_B_GACAATATCCATCCGGAACGCCGA-1	T123_B	M	14_AM_Mito-high
T123_B_CCGTACGTCACAGGGCAAGTAGAG-1	T123_B	M	15_Mo-derived AM_FPR3
T123_B_ACTTAGAAGAGAGCAAAAGTAGAG-1	T123_B	M	16_AM_IFN-responsive
T123_B_GGGCAATGTGCGCATCAACGCCGA-1	T123_B	M	0_AM_APOC2
T123_B_ATGTTTGGTTTATCGAAACGCCGA-1	T123_B	M	14_AM_Mito-high
T123_B_TGCTTAAGTCCATCCTAAGTAGAG-1	T123_B	M	1_AM_IFI27
T123_B_CTATGAGCAGGCTTAAAACGCCGA-1	T123_B	M	14_AM_Mito-high
T123_B_AGAACAACAACTAGTGAAGTAGAG-1	T123_B	M	0_AM_APOC2
T123_B_ATCGTGCTCCCATAATAACGCCGA-1	T123_B	M	0_AM_APOC2
T123_B_TCAGGCAAGGTTAGGTAACGCCGA-1	T123_B	M	10_AM
T123_B_GGTTTGTGTTGGGCGAAACGCCGA-1	T123_B	M	0_AM_APOC2
T123_B_TAGGTTGCAAAGTGCCAAGTAGAG-1	T123_B	M	14_AM_Mito-high
T123_B_GGCGCTTGTTACTTCTAACGCCGA-1	T123_B	M	0_AM_APOC2
T123_B_GCCCTCAAGTGTCCACAACGCCGA-1	T123_B	M	0_AM_APOC2
T123_B_GGAACATTCGTAACTTAACGCCGA-1	T123_B	M	16_AM_IFN-responsive
T123_B_AGCTTCCAGCTCAAGGAAGTAGAG-1	T123_B	M	12_Mo-derived AM_APOE
T123_B_TCGGCTAGTCACACCAAAGTAGAG-1	T123_B	M	10_AM
T123_B_GGCACAATCCTTGTTCAACGCCGA-1	T123_B	M	1_AM_IFI27
T123_B_GACCAGGGTGGATGCGAAGTAGAG-1	T123_B	M	12_Mo-derived AM_APOE
T123_B_GTTAAGGGTGTCCAATAAGTAGAG-1	T123_B	M	10_AM
T123_B_GTTAGTCGTGTTAGAGAAGTAGAG-1	T123_B	M	0_AM_APOC2
T123_B_TCAGGCTTCCGCCACAAACGCCGA-1	T123_B	M	0_AM_APOC2
T123_B_GGTACCGCATCCCTCTAACGCCGA-1	T123_B	M	14_AM_Mito-high
T123_B_ATCGTGCTCAGTAGGTAACGCCGA-1	T123_B	M	1_AM_IFI27
T123_B_ATCGTGCTCCTTTGTCAAGTAGAG-1	T123_B	M	11_AM
T123_B_TAAGCTAAGACTAACAAAGTAGAG-1	T123_B	M	0_AM_APOC2
T123_B_TCTGGAACATATCGCTAAGTAGAG-1	T123_B	M	1_AM_IFI27
T123_B_CTATGGCTCGTCAACCAAGTAGAG-1	T123_B	M	0_AM_APOC2
T123_B_AAAGTGCTCCTAAAGAAACGCCGA-1	T123_B	M	1_AM_IFI27
T123_B_TATTGCCCAACTATCCAAGTAGAG-1	T123_B	M	15_Mo-derived AM_FPR3
T123_B_GCCTCATAGAGCAATCAACGCCGA-1	T123_B	M	0_AM_APOC2
T123_B_GTCAACTGTAACTTGCAACGCCGA-1	T123_B	M	11_AM
T123_B_TTCCTCAGTACCTCAGAAGTAGAG-1	T123_B	M	1_AM_IFI27
T123_B_CAAATCAAGGTGAGTTAAGTAGAG-1	T123_B	M	12_Mo-derived AM_APOE
T123_B_TAGTGTGCACTGACTTAAGTAGAG-1	T123_B	M	14_AM_Mito-high
T123_B_TCCATTACAATGGCCGAACGCCGA-1	T123_B	M	13_AM_FN1_CCL18
T123_B_TGCAGCAAGAAGCATCAAGTAGAG-1	T123_B	M	14_AM_Mito-high
T123_B_CCTTCCTCACGGGCTAAAGTAGAG-1	T123_B	M	16_AM_IFN-responsive
T123_B_CTCATTACATTTGGGAAAGTAGAG-1	T123_B	M	10_AM
T123_B_GGGAGTGAGCTTGAAAAACGCCGA-1	T123_B	M	12_Mo-derived AM_APOE
T123_B_TTGTCAGTCCAATTACAAGTAGAG-1	T123_B	M	15_Mo-derived AM_FPR3
T123_B_TCGCATTCAATCGTTCAAGTAGAG-1	T123_B	M	13_AM_FN1_CCL18
T123_B_TTCCATTGTTGTGAGAAAGTAGAG-1	T123_B	M	14_AM_Mito-high
T123_B_ATCCTTTGTCAAACTCAACGCCGA-1	T123_B	M	1_AM_IFI27
T123_B_AATAGCATCCTCACGGAAGTAGAG-1	T123_B	M	12_Mo-derived AM_APOE
T123_B_TTCCTCAGTCACCAGCAAGTAGAG-1	T123_B	M	11_AM
T123_B_GGCTGATCAGCCATTTAAGTAGAG-1	T123_B	M	10_AM
T123_B_ATACCTGTCGACTTTGAAGTAGAG-1	T123_B	M	14_AM_Mito-high
T123_B_GGTGGATGTACTGCCAAACGCCGA-1	T123_B	M	12_Mo-derived AM_APOE
T123_B_GGTGTGCAGTTACAGAAAGTAGAG-1	T123_B	M	14_AM_Mito-high
T123_B_CTTATGTAGCGATGGCAAGTAGAG-1	T123_B	M	0_AM_APOC2
T123_B_ACGGATTAGTCATCATAACGCCGA-1	T123_B	M	1_AM_IFI27
T123_B_GATATGATCGCCTCGAAAGTAGAG-1	T123_B	M	0_AM_APOC2
T123_B_CCTACCTGTGGCTCACAACGCCGA-1	T123_B	M	16_AM_IFN-responsive
T123_B_CTTATGTAGAGGTTTAAAGTAGAG-1	T123_B	M	0_AM_APOC2
T123_B_AGGTTGAGTTAGGTAGAACGCCGA-1	T123_B	M	0_AM_APOC2
T123_B_TCTTCATGTTTGCATAAACGCCGA-1	T123_B	M	0_AM_APOC2
T123_B_CAGCCAGCAGGTCAACAAGTAGAG-1	T123_B	M	14_AM_Mito-high
T123_B_AGCCTGTTCCCGTTCCAAGTAGAG-1	T123_B	M	15_Mo-derived AM_FPR3
T123_B_GAAGGCTGTACGTTCGAAGTAGAG-1	T123_B	M	13_AM_FN1_CCL18
T123_B_CAAGGTTAGGATGGTTAACGCCGA-1	T123_B	M	1_AM_IFI27
T123_B_GGCACGTAGGCTTAGGAAGTAGAG-1	T123_B	M	14_AM_Mito-high
T123_B_CTTGACTCACCGTTTGAACGCCGA-1	T123_B	M	14_AM_Mito-high
T123_B_GTGGTTACACATAGTGAAGTAGAG-1	T123_B	M	14_AM_Mito-high
T123_B_TTAAGGTCATTGGACAAACGCCGA-1	T123_B	M	16_AM_IFN-responsive
T123_B_GTCACAACATCCTTGGAACGCCGA-1	T123_B	M	16_AM_IFN-responsive
T123_B_ATCCTTTGTTTGTTGAAACGCCGA-1	T123_B	M	16_AM_IFN-responsive
T123_B_CAAGTCGAGGAGGATAAAGTAGAG-1	T123_B	M	0_AM_APOC2
T123_B_GATTACCGTGCGTACCAAGTAGAG-1	T123_B	M	2_Neutrophil_IFIT2_IL1RN
T123_B_CAACCAACATTTCGACAACGCCGA-1	T123_B	M	0_AM_APOC2
T123_B_CCTATCGCATGGATTGAACGCCGA-1	T123_B	M	11_AM
T123_B_TCCGTTAAGGATTATGAACGCCGA-1	T123_B	M	14_AM_Mito-high
T123_B_CTCAAATTCCTCAATGAACGCCGA-1	T123_B	M	12_Mo-derived AM_APOE
T123_B_ACCAATCGTCCTTCGTAAGTAGAG-1	T123_B	M	16_AM_IFN-responsive
T123_B_CTTCAACCAACGACTAAACGCCGA-1	T123_B	M	0_AM_APOC2
T123_B_GGCACAATCTAACCATAAGTAGAG-1	T123_B	M	1_AM_IFI27
T123_B_AGCCTGTTCCTTAGATAACGCCGA-1	T123_B	M	17_AM_stressed
T123_B_ATTGAGCAGCCTGCCAAAGTAGAG-1	T123_B	M	14_AM_Mito-high
T123_B_AATCGTTTCTTAATGCAACGCCGA-1	T123_B	M	1_AM_IFI27
T123_B_TTGCGCAGTAAGAATCAACGCCGA-1	T123_B	M	1_AM_IFI27
T123_B_TATCGAGCACTTAACCAAGTAGAG-1	T123_B	M	0_AM_APOC2
T123_B_TTAGGTTTCGGGCAGTAAGTAGAG-1	T123_B	M	0_AM_APOC2
T123_B_CTATGGCTCAATACAGAAGTAGAG-1	T123_B	M	10_AM
T123_B_GAGCTGGGTCTATCTTAACGCCGA-1	T123_B	M	10_AM
T123_B_CGAGCTTTCCTTAGGCAAGTAGAG-1	T123_B	M	0_AM_APOC2
T123_B_TTAGTCAGTGCAGCTCAAGTAGAG-1	T123_B	M	0_AM_APOC2
T123_B_TTCCTCTAGCGGCTTTAAGTAGAG-1	T123_B	M	18_Monocyte
T123_B_CTTGAGGAGAAGTACCAACGCCGA-1	T123_B	M	10_AM
T123_B_TCATTACAGGCTGTGAAAGTAGAG-1	T123_B	M	1_AM_IFI27
T123_B_TGGTGCTTCGAGCTAGAAGTAGAG-1	T123_B	M	15_Mo-derived AM_FPR3
T123_B_AAGGCTGTCGTAGTTTAACGCCGA-1	T123_B	M	1_AM_IFI27
T123_B_GGAAGTTTCAATACAGAAGTAGAG-1	T123_B	M	0_AM_APOC2
T123_B_TTCGCCTGTGAGAAGGAAGTAGAG-1	T123_B	M	13_AM_FN1_CCL18
T123_B_TTAACGTTCGTCCATAAAGTAGAG-1	T123_B	M	12_Mo-derived AM_APOE
T123_B_TAGTGAGGTGCGGCAAAAGTAGAG-1	T123_B	M	0_AM_APOC2
T123_B_GCGAATGTCGATTCTGAAGTAGAG-1	T123_B	M	1_AM_IFI27
T123_B_CGTGAGGGTCCTCACTAAGTAGAG-1	T123_B	M	0_AM_APOC2
T123_B_ATGCACCTCGATATGAAAGTAGAG-1	T123_B	M	16_AM_IFN-responsive
T123_B_CCGCTAAGTAAGGTTGAACGCCGA-1	T123_B	M	0_AM_APOC2
T123_B_GGAACCATCATAACCTAACGCCGA-1	T123_B	M	10_AM
T123_B_GTCATTGTCAAAGGGAAACGCCGA-1	T123_B	M	0_AM_APOC2
T123_B_GACTTGCTCGAGGCGTAACGCCGA-1	T123_B	M	10_AM
T123_B_GTTTCACCAATATGGTAAGTAGAG-1	T123_B	M	0_AM_APOC2
T123_B_CGTCATTCATTGCCTGAAGTAGAG-1	T123_B	M	0_AM_APOC2
T123_B_TATATGCTCATAACCTAAGTAGAG-1	T123_B	M	0_AM_APOC2
T123_B_TAGTTGCGTAGTAGCAAAGTAGAG-1	T123_B	M	16_AM_IFN-responsive
T123_B_ATGATCAAGCTTAAAGAAGTAGAG-1	T123_B	M	0_AM_APOC2
T123_B_ACGTATTTCTTCGCCCAACGCCGA-1	T123_B	M	12_Mo-derived AM_APOE
T123_B_CGATATGCAACTGTTCAACGCCGA-1	T123_B	M	15_Mo-derived AM_FPR3
T123_B_ATAACCCGTTCAAGCTAACGCCGA-1	T123_B	M	10_AM
T123_B_ACTTCCTTCCCACATAAAGTAGAG-1	T123_B	M	16_AM_IFN-responsive
T123_B_AGATTAGTCCATCCTTAACGCCGA-1	T123_B	M	16_AM_IFN-responsive
T123_B_GAGATACTCCGGATAGAAGTAGAG-1	T123_B	M	15_Mo-derived AM_FPR3
T123_B_GCCCAATTCAACTTGTAAGTAGAG-1	T123_B	M	21_AM_proliferating
T123_B_AACCTCATCATTGCATAAGTAGAG-1	T123_B	M	14_AM_Mito-high
T123_B_CATTGTGTCATGAATGAACGCCGA-1	T123_B	M	12_Mo-derived AM_APOE
T123_B_CATAAACCATGAGTCAAACGCCGA-1	T123_B	M	15_Mo-derived AM_FPR3
T123_B_GCTTTCAAGGTATGGTAAGTAGAG-1	T123_B	M	11_AM
T123_B_CTTGGTTCACGGGCTAAAGTAGAG-1	T123_B	M	11_AM
T123_B_CCAATTTAGCAAATTGAACGCCGA-1	T123_B	M	14_AM_Mito-high
T123_B_TTGGTCATCGATGAACAACGCCGA-1	T123_B	M	16_AM_IFN-responsive
T123_B_CCTAAGCTCGAAGCATAACGCCGA-1	T123_B	M	0_AM_APOC2
T123_B_ATGTGGGTCATTACCGAACGCCGA-1	T123_B	M	14_AM_Mito-high
T123_B_ACTACTAGTCGTAATCAAGTAGAG-1	T123_B	M	0_AM_APOC2
T123_B_GGAGGATAGAAACCCGAACGCCGA-1	T123_B	M	13_AM_FN1_CCL18
T123_B_ATGGCCTTCCGTGACTAACGCCGA-1	T123_B	M	0_AM_APOC2
T123_B_ACACCTATCAAGCGATAACGCCGA-1	T123_B	M	12_Mo-derived AM_APOE
T123_B_TTGCGGGCACTAACGAAAGTAGAG-1	T123_B	M	10_AM
T123_B_TATTACCAGCGCCTTGAACGCCGA-1	T123_B	M	0_AM_APOC2
T123_B_ACCTAGTGTGTAATGGAACGCCGA-1	T123_B	M	0_AM_APOC2
T123_B_AGGAGGTAGGCTTTATAAGTAGAG-1	T123_B	M	14_AM_Mito-high
T123_B_GCAAGGCTCTTGAAAGAACGCCGA-1	T123_B	M	10_AM
T123_B_GGCGCTTGTCGAAGTAAACGCCGA-1	T123_B	M	13_AM_FN1_CCL18
T123_B_GGTGATTAGCGCTAGAAACGCCGA-1	T123_B	M	1_AM_IFI27
T123_B_GGCACGTAGAGCCGGTAACGCCGA-1	T123_B	M	0_AM_APOC2
T123_B_CTTTAACAGTTGGATAAAGTAGAG-1	T123_B	M	14_AM_Mito-high
T123_B_GATTGTGCAGTAATACAAGTAGAG-1	T123_B	M	0_AM_APOC2
T123_B_ACAAGTATCCATAGAAAACGCCGA-1	T123_B	M	13_AM_FN1_CCL18
T123_B_TTGCGGGCATACTTCAAACGCCGA-1	T123_B	M	16_AM_IFN-responsive
T123_B_ACCAATAAGCACGGTAAAGTAGAG-1	T123_B	M	10_AM
T123_B_TAACCCTCACCTCGACAACGCCGA-1	T123_B	M	14_AM_Mito-high
T123_B_TGAAGGAAGCGGCTTTAAGTAGAG-1	T123_B	M	14_AM_Mito-high
T123_B_CAACTAAAGTCATCATAAGTAGAG-1	T123_B	M	1_AM_IFI27
T123_B_CGGTGTGCAGGCTGTGAACGCCGA-1	T123_B	M	11_AM
T123_B_TTAAGGTCAAGTGGCTAAGTAGAG-1	T123_B	M	1_AM_IFI27
T123_B_CTGCAAACAGCTCATTAAGTAGAG-1	T123_B	M	14_AM_Mito-high
T123_B_TCTAAGTTCATGAGGTAAGTAGAG-1	T123_B	M	0_AM_APOC2
T123_B_TGACGTACATCAAGTGAACGCCGA-1	T123_B	M	16_AM_IFN-responsive
T123_B_GTGGAAGCATCCCAATAAGTAGAG-1	T123_B	M	21_AM_proliferating
T123_B_CTAGATGCAAAGGTAAAAGTAGAG-1	T123_B	M	14_AM_Mito-high
T123_B_ATAGAAGCAACAGGCTAACGCCGA-1	T123_B	M	12_Mo-derived AM_APOE
T123_B_CACAGCAAGTATGGGTAAGTAGAG-1	T123_B	M	1_AM_IFI27
T123_B_CTCAATAGTGACCTGCAACGCCGA-1	T123_B	M	11_AM
T123_B_TCAGTAAAGGCTTAGGAAGTAGAG-1	T123_B	M	13_AM_FN1_CCL18
T123_B_TAGTCCTCAAACAATCAACGCCGA-1	T123_B	M	11_AM
T123_B_GATTCGCTCAGTAAGCAACGCCGA-1	T123_B	M	12_Mo-derived AM_APOE
T123_B_GTGGATTAGGTCAAACAAGTAGAG-1	T123_B	M	13_AM_FN1_CCL18
T123_B_CAAACAATCAGTTTACAAGTAGAG-1	T123_B	M	12_Mo-derived AM_APOE
T123_B_GGTGAAGCATCACAGAAACGCCGA-1	T123_B	M	13_AM_FN1_CCL18
T123_B_ACGCATTGTTAGCATCAAGTAGAG-1	T123_B	M	1_AM_IFI27
T123_B_GGTGCACAGCTATATCAAGTAGAG-1	T123_B	M	14_AM_Mito-high
T123_B_AGGCCATCATTGCCGCAACGCCGA-1	T123_B	M	1_AM_IFI27
T123_B_ACTGGGTCAACAGCACAAGTAGAG-1	T123_B	M	12_Mo-derived AM_APOE
T123_B_TCAAGTTTCTAATCACAACGCCGA-1	T123_B	M	15_Mo-derived AM_FPR3
T123_B_TTTGGCGGTATGTTTGAAGTAGAG-1	T123_B	M	19_cDC1_Monocyte
T123_B_GGACCAGGTGCGGCTTAACGCCGA-1	T123_B	M	1_AM_IFI27
T123_B_ATCGCTTCAGGCAACTAAGTAGAG-1	T123_B	M	1_AM_IFI27
T123_B_GGGAAGTAGAGCAAGAAAGTAGAG-1	T123_B	M	0_AM_APOC2
T123_B_GGCCAAATCCGTCAACAAGTAGAG-1	T123_B	M	0_AM_APOC2
T123_B_AATGCGCCATGTGGGTAAGTAGAG-1	T123_B	M	10_AM
T123_B_GGTTTAGCAATGGGAGAACGCCGA-1	T123_B	M	1_AM_IFI27
T123_B_CGTTGTCAGGAACTTAAACGCCGA-1	T123_B	M	11_AM
T123_B_ATGGTAATCCTCTAAGAAGTAGAG-1	T123_B	M	0_AM_APOC2
T123_B_CACTCCCTCATGAGGTAAGTAGAG-1	T123_B	M	11_AM
T123_B_ATGTTTGGTTTGTAGCAAGTAGAG-1	T123_B	M	0_AM_APOC2
T123_B_GCAACTTGTGATTACCAACGCCGA-1	T123_B	M	11_AM
T123_B_CATAATGAGGAAGCCCAACGCCGA-1	T123_B	M	13_AM_FN1_CCL18
T123_B_ATGGGTTAGATGAACCAACGCCGA-1	T123_B	M	1_AM_IFI27
T123_B_CCTCGATAGGCTCCATAAGTAGAG-1	T123_B	M	14_AM_Mito-high
T123_B_AGATTGATCGACTTGCAAGTAGAG-1	T123_B	M	1_AM_IFI27
T123_B_ATAAGCCAGTTGGATAAACGCCGA-1	T123_B	M	0_AM_APOC2
T123_B_CCCTGACCAATTGAGTAAGTAGAG-1	T123_B	M	14_AM_Mito-high
T123_B_TGAATCTTCAAGGGCCAAGTAGAG-1	T123_B	M	15_Mo-derived AM_FPR3
T123_B_GCTAATAAGGTGAGTTAACGCCGA-1	T123_B	M	13_AM_FN1_CCL18
T123_B_AGGCTTGAGTGAATCAAACGCCGA-1	T123_B	M	12_Mo-derived AM_APOE
T123_B_TATTGACTCTGGCCCAAACGCCGA-1	T123_B	M	0_AM_APOC2
T123_B_TCAGGGATCGCCTAGTAACGCCGA-1	T123_B	M	13_AM_FN1_CCL18
T123_B_TCAACTAGTATTGCGTAACGCCGA-1	T123_B	M	0_AM_APOC2
T123_B_AAGGCCCAGGCTACTCAACGCCGA-1	T123_B	M	15_Mo-derived AM_FPR3
T123_B_GGGTGGAAGCATCTTGAACGCCGA-1	T123_B	M	0_AM_APOC2
T123_B_TAAAGCCAGAGCCGGTAAGTAGAG-1	T123_B	M	16_AM_IFN-responsive
T123_B_GAGCATGTCCAAAGACAAGTAGAG-1	T123_B	M	11_AM
T123_B_GGCACAATCACAAACAAAGTAGAG-1	T123_B	M	1_AM_IFI27
T123_B_AATGTGATCCCTCGTCAAGTAGAG-1	T123_B	M	0_AM_APOC2
T123_B_AGGTGATTCTTGAAAGAAGTAGAG-1	T123_B	M	10_AM
T123_B_GGTTTGACACTAGTAGAAGTAGAG-1	T123_B	M	12_Mo-derived AM_APOE
T123_B_CTCATAAGTGCATTACAAGTAGAG-1	T123_B	M	3_Neutrophil_CXCR4-high
T123_B_GTAAAGGAGGCCATGAAAGTAGAG-1	T123_B	M	0_AM_APOC2
T123_B_AAGCAACTCTCACTAGAAGTAGAG-1	T123_B	M	1_AM_IFI27
T123_B_AACGTTCGTGAGAAGGAAGTAGAG-1	T123_B	M	15_Mo-derived AM_FPR3
T123_B_CCCACCTTCGCCTGCAAAGTAGAG-1	T123_B	M	0_AM_APOC2
T123_B_TAATGCGCAGTAAGTTAACGCCGA-1	T123_B	M	11_AM
T123_B_AAATGAGCACGTAGGTAAGTAGAG-1	T123_B	M	12_Mo-derived AM_APOE
T123_B_TTAGCCGGTGGTGAGTAAGTAGAG-1	T123_B	M	15_Mo-derived AM_FPR3
T123_B_GGTTAGTAGTCAATGAAAGTAGAG-1	T123_B	M	11_AM
T123_B_ACAGCGGGTGCATCGCAACGCCGA-1	T123_B	M	1_AM_IFI27
T123_B_TGGTGCTTCGCCTAACAAGTAGAG-1	T123_B	M	14_AM_Mito-high
T123_B_AGCAGGCTCGCAGGACAACGCCGA-1	T123_B	M	0_AM_APOC2
T123_B_GGGATTTAGGCAAGCCAACGCCGA-1	T123_B	M	14_AM_Mito-high
T123_B_AGCGACTCATTTGGCTAACGCCGA-1	T123_B	M	1_AM_IFI27
T123_B_TTAAACCTCCAAACAAAACGCCGA-1	T123_B	M	12_Mo-derived AM_APOE
T123_B_GGTAATGGTAATGGTGAACGCCGA-1	T123_B	M	15_Mo-derived AM_FPR3
T123_B_CTCTCAGCATAAGTCGAAGTAGAG-1	T123_B	M	12_Mo-derived AM_APOE
T123_B_CATCAAGCACCTAAAGAAGTAGAG-1	T123_B	M	12_Mo-derived AM_APOE
T123_B_GTGAGTTAGTGCCCTGAACGCCGA-1	T123_B	M	14_AM_Mito-high
T123_B_GGAACCTCACCTAAAGAAGTAGAG-1	T123_B	M	14_AM_Mito-high
T123_B_TCTCTATGTAATTTCGAACGCCGA-1	T123_B	M	10_AM
T123_B_CTTCAACCAGAATCGCAAGTAGAG-1	T123_B	M	14_AM_Mito-high
T123_B_CAAGACTAGGCGCAACAACGCCGA-1	T123_B	M	1_AM_IFI27
T123_B_AAGCGCTCAAGAAATGAAGTAGAG-1	T123_B	M	0_AM_APOC2
T123_B_CCTCAATCACCTACTGAAGTAGAG-1	T123_B	M	0_AM_APOC2
T123_B_GGATATTCAAGACATTAAGTAGAG-1	T123_B	M	0_AM_APOC2
T123_B_TCGACTCAGAGGATAGAAGTAGAG-1	T123_B	M	1_AM_IFI27
T123_B_TACGGGCAGACCAGGCAAGTAGAG-1	T123_B	M	11_AM
T123_B_ACTCACTCAAACCGTAAAGTAGAG-1	T123_B	M	1_AM_IFI27
T123_B_TAGGCTTGTCCGCTAAAACGCCGA-1	T123_B	M	21_AM_proliferating
T123_B_AAGCGATTCCAGCTACAACGCCGA-1	T123_B	M	14_AM_Mito-high
T123_B_CGTTCAATCAAGCTCCAACGCCGA-1	T123_B	M	1_AM_IFI27
T123_B_CATGGTTGTTCAAGGAAAGTAGAG-1	T123_B	M	1_AM_IFI27
T123_B_TTGCGGGCACTGACAAAAGTAGAG-1	T123_B	M	14_AM_Mito-high
T123_B_GACGAGGAGCCCTGATAAGTAGAG-1	T123_B	M	1_AM_IFI27
T123_B_TCACCAATCTATGCATAACGCCGA-1	T123_B	M	13_AM_FN1_CCL18
T123_B_TAGGAGGCATGGTCAAAAGTAGAG-1	T123_B	M	12_Mo-derived AM_APOE
T123_B_ATGGATGGTCCATAGTAACGCCGA-1	T123_B	M	0_AM_APOC2
T123_B_CTTAGTGTCCGTCAACAACGCCGA-1	T123_B	M	14_AM_Mito-high
T123_B_CGTAGCGCATTCCTGGAACGCCGA-1	T123_B	M	1_AM_IFI27
T123_B_TTCGATGTCTTCGCCCAACGCCGA-1	T123_B	M	1_AM_IFI27
T123_B_TAAGTACCATCCACCAAAGTAGAG-1	T123_B	M	0_AM_APOC2
T123_B_GGAACCATCCCAGACTAACGCCGA-1	T123_B	M	13_AM_FN1_CCL18
T123_B_GATTGCACATCACAGAAACGCCGA-1	T123_B	M	10_AM
T123_B_CAGATAATCCATCCAAAACGCCGA-1	T123_B	M	1_AM_IFI27
T123_B_ATCGTTAGTAATCCGTAAGTAGAG-1	T123_B	M	0_AM_APOC2
T123_B_TTACCATAGTCGAAGTAACGCCGA-1	T123_B	M	0_AM_APOC2
T123_B_CCCACCTTCCCTCTCAAACGCCGA-1	T123_B	M	12_Mo-derived AM_APOE
T123_B_CGACAAAGTCAATCGTAACGCCGA-1	T123_B	M	18_Monocyte
T123_B_TGTCCAGGTATTTCGAAACGCCGA-1	T123_B	M	10_AM
T123_B_CTCTTGAAGCGCTACTAACGCCGA-1	T123_B	M	14_AM_Mito-high
T123_B_GCATCTATCAGTTTACAAGTAGAG-1	T123_B	M	1_AM_IFI27
T123_B_CTAAGTGCAGAATGAAAACGCCGA-1	T123_B	M	15_Mo-derived AM_FPR3
T123_B_ACGCATGAGCCTATATAACGCCGA-1	T123_B	M	12_Mo-derived AM_APOE
T123_B_TGTGCTGGTGTGACCCAACGCCGA-1	T123_B	M	1_AM_IFI27
T123_B_GCTAGATAGCGAGGGAAAGTAGAG-1	T123_B	M	12_Mo-derived AM_APOE
T123_B_GGAGCATGTGTTCCAGAAGTAGAG-1	T123_B	M	0_AM_APOC2
T123_B_GGCTATTGTTTATGGCAAGTAGAG-1	T123_B	M	15_Mo-derived AM_FPR3
T123_B_ACGCATGAGTGAGTCGAAGTAGAG-1	T123_B	M	0_AM_APOC2
T123_B_GCTATGCTCCGCCACAAACGCCGA-1	T123_B	M	1_AM_IFI27
T123_B_TGCTAACGTAATGCCTAAGTAGAG-1	T123_B	M	0_AM_APOC2
T123_B_TACCAGCTCGTCAACCAAGTAGAG-1	T123_B	M	0_AM_APOC2
T123_B_TTACACCCACAACAATAACGCCGA-1	T123_B	M	13_AM_FN1_CCL18
T123_B_GGGAAGTAGTAAGTGCAACGCCGA-1	T123_B	M	12_Mo-derived AM_APOE
T123_B_TGCATCCAGCTAGCCTAAGTAGAG-1	T123_B	M	10_AM
T123_B_TGTTAGCGTAACGTTCAACGCCGA-1	T123_B	M	0_AM_APOC2
T123_B_GTAGCCCGTGTTAGCTAACGCCGA-1	T123_B	M	0_AM_APOC2
T123_B_CGACTCCCAGGATCCGAAGTAGAG-1	T123_B	M	11_AM
T123_B_GGGAAGTAGGTATTTCAAGTAGAG-1	T123_B	M	11_AM
T123_B_AACTTACTCAATTTGCAACGCCGA-1	T123_B	M	1_AM_IFI27
T123_B_CGTTTGGGTCCGGGTTAACGCCGA-1	T123_B	M	0_AM_APOC2
T123_B_GGGAGTCTCGGGCAGTAACGCCGA-1	T123_B	M	14_AM_Mito-high
T123_B_CTCGACTAGCTAAACAAAGTAGAG-1	T123_B	M	14_AM_Mito-high
T123_B_CTCAAATTCACAGCCTAAGTAGAG-1	T123_B	M	1_AM_IFI27
T123_B_AACTGAGGTTATGAGGAAGTAGAG-1	T123_B	M	10_AM
T123_B_TAATAGCCAGGCTATAAACGCCGA-1	T123_B	M	0_AM_APOC2
T123_B_GAAGAATAGGTTAGACAAGTAGAG-1	T123_B	M	1_AM_IFI27
T123_B_TAGAAACGTCGAATCTAAGTAGAG-1	T123_B	M	11_AM
T123_B_CATGGTTGTCTTACTTAACGCCGA-1	T123_B	M	0_AM_APOC2
T123_B_CACCAACTCCGGATAGAACGCCGA-1	T123_B	M	1_AM_IFI27
T123_B_TTTATGGGTAAAGGCCAACGCCGA-1	T123_B	M	15_Mo-derived AM_FPR3
T123_B_ACCGGTAAGGTCTTTGAACGCCGA-1	T123_B	M	10_AM
T123_B_ACCCAACTCTCCATCTAAGTAGAG-1	T123_B	M	0_AM_APOC2
T123_B_GAGTTACAGGTTAGCGAACGCCGA-1	T123_B	M	1_AM_IFI27
T123_B_TGCCTTAAGGTATTTCAACGCCGA-1	T123_B	M	11_AM
T123_B_ACCCTCCTCAGTAAGCAAGTAGAG-1	T123_B	M	1_AM_IFI27
T123_B_CGAAGAAAGGGATTTAAAGTAGAG-1	T123_B	M	0_AM_APOC2
T123_B_CAAACTTTCCAACATTAACGCCGA-1	T123_B	M	3_Neutrophil_CXCR4-high
T123_B_CCGTCAAGTTTGTCAAAACGCCGA-1	T123_B	M	0_AM_APOC2
T123_B_TGAATCTTCTAATTGCAAGTAGAG-1	T123_B	M	0_AM_APOC2
T123_B_GCTTCTAAGCCTTAATAACGCCGA-1	T123_B	M	11_AM
T123_B_TTGCGGGCATTCCTTTAACGCCGA-1	T123_B	M	14_AM_Mito-high
T123_B_CTGATTTAGGTGTCCTAACGCCGA-1	T123_B	M	1_AM_IFI27
T123_B_GCAAGAAAGACAACTAAACGCCGA-1	T123_B	M	0_AM_APOC2
T123_B_TCTAACTAGGAAGCCCAACGCCGA-1	T123_B	M	10_AM
T123_B_CTTGTGATCATTGAGAAACGCCGA-1	T123_B	M	0_AM_APOC2
T123_B_CTAGATGCATGCAATGAACGCCGA-1	T123_B	M	16_AM_IFN-responsive
T123_B_TTACCATAGGACAACTAACGCCGA-1	T123_B	M	14_AM_Mito-high
T123_B_ATAAGCATCCTCACGGAACGCCGA-1	T123_B	M	1_AM_IFI27
T123_B_TCCCGTTGTACCGTTGAACGCCGA-1	T123_B	M	12_Mo-derived AM_APOE
T123_B_CCATCACAGTAGCCTCAAGTAGAG-1	T123_B	M	1_AM_IFI27
T123_B_CAATGGGTCATCAAGAAAGTAGAG-1	T123_B	M	0_AM_APOC2
T123_B_CCTATCGCAAACCTGAAACGCCGA-1	T123_B	M	12_Mo-derived AM_APOE
T123_B_GTCCTCACAGGCTATAAACGCCGA-1	T123_B	M	0_AM_APOC2
T123_B_TCTTGGATCAACCGGAAACGCCGA-1	T123_B	M	12_Mo-derived AM_APOE
T123_B_ATGTTCCCACATACCTAACGCCGA-1	T123_B	M	12_Mo-derived AM_APOE
T123_B_CAGATAATCACCATATAAGTAGAG-1	T123_B	M	0_AM_APOC2
T123_B_TAACCAAAGGGTGGGAAACGCCGA-1	T123_B	M	13_AM_FN1_CCL18
T123_B_TGCGCCATCCAATACTAAGTAGAG-1	T123_B	M	0_AM_APOC2
T123_B_GTAGGCGGTAGACTGAAACGCCGA-1	T123_B	M	14_AM_Mito-high
T123_B_TCGCGCTCATAGGGTCAACGCCGA-1	T123_B	M	0_AM_APOC2
T123_B_GACTTTGTCTTCGCTTAACGCCGA-1	T123_B	M	12_Mo-derived AM_APOE
T123_B_CTTAGCTCAAGTCGCGAAGTAGAG-1	T123_B	M	1_AM_IFI27
T123_B_ATTCAGTTCGAAACTAAAGTAGAG-1	T123_B	M	13_AM_FN1_CCL18
T123_B_GATCATAAGATTGAGCAAGTAGAG-1	T123_B	M	13_AM_FN1_CCL18
T123_B_AAGCAACTCCGAAAGTAAGTAGAG-1	T123_B	M	0_AM_APOC2
T123_B_GGACTTACATATAGGTAAGTAGAG-1	T123_B	M	0_AM_APOC2
T123_B_ACCTATCCATGGCCGAAAGTAGAG-1	T123_B	M	14_AM_Mito-high
T123_B_GCCATAGAGGATGAAGAACGCCGA-1	T123_B	M	0_AM_APOC2
T123_B_TATTACCAGCGGGACTAACGCCGA-1	T123_B	M	10_AM
T123_B_CACGAACCAATCAAACAACGCCGA-1	T123_B	M	1_AM_IFI27
T123_B_ACTTGCATCGCCTCTCAAGTAGAG-1	T123_B	M	0_AM_APOC2
T123_B_GAATCTAAGGTCAATAAAGTAGAG-1	T123_B	M	0_AM_APOC2
T123_B_TGACGAAGTAACGTTCAACGCCGA-1	T123_B	M	0_AM_APOC2
T123_B_TATGGGAGTCATCATAAACGCCGA-1	T123_B	M	0_AM_APOC2
T123_B_TGTAATGAGGAACCATAAGTAGAG-1	T123_B	M	0_AM_APOC2
T123_B_TTTCATGCACAAGCGTAAGTAGAG-1	T123_B	M	1_AM_IFI27
T123_B_TCGTTGCAGTATGGTAAACGCCGA-1	T123_B	M	10_AM
T123_B_ATAAGCATCCTTAGATAAGTAGAG-1	T123_B	M	0_AM_APOC2
T123_B_CAAGATTCACGTGCTCAACGCCGA-1	T123_B	M	10_AM
T123_B_CAACCAACAAGCGATCAACGCCGA-1	T123_B	M	10_AM
T123_B_GTTCGATGTTTCTAAGAAGTAGAG-1	T123_B	M	14_AM_Mito-high
T123_B_TGGGACATCTAGCGGAAACGCCGA-1	T123_B	M	12_Mo-derived AM_APOE
T123_B_ACGGAACGTTAGACTCAACGCCGA-1	T123_B	M	12_Mo-derived AM_APOE
T123_B_TACCATCCAATGGATTAACGCCGA-1	T123_B	M	10_AM
T123_B_TATCTTGCAGGCAACTAACGCCGA-1	T123_B	M	0_AM_APOC2
T123_B_AAGGTTATCTGCAACCAAGTAGAG-1	T123_B	M	0_AM_APOC2
T123_B_GTGTGAGTCGTTAGGGAACGCCGA-1	T123_B	M	1_AM_IFI27
T123_B_TGACGTACAAGAACAAAAGTAGAG-1	T123_B	M	1_AM_IFI27
T123_B_TTGACATTCAGTCTATAACGCCGA-1	T123_B	M	12_Mo-derived AM_APOE
T123_B_ATTGCGACAAGGCTTAAAGTAGAG-1	T123_B	M	0_AM_APOC2
T123_B_AATAGCATCATCAAGAAACGCCGA-1	T123_B	M	13_AM_FN1_CCL18
T123_B_GTAGCCCGTCAAACTCAAGTAGAG-1	T123_B	M	13_AM_FN1_CCL18
T123_B_GGATAATGTCAAAGGCAACGCCGA-1	T123_B	M	11_AM
T123_B_ACCGCCATCATGGATAAAGTAGAG-1	T123_B	M	10_AM
T123_B_CCAAAGCCAAATAACCAAGTAGAG-1	T123_B	M	0_AM_APOC2
T123_B_GGCAATAGTGAGAAGGAAGTAGAG-1	T123_B	M	13_AM_FN1_CCL18
T123_B_AGTGATTCAGCTCATTAACGCCGA-1	T123_B	M	1_AM_IFI27
T123_B_ACATTGTTCACAGGGCAACGCCGA-1	T123_B	M	0_AM_APOC2
T123_B_TAGTGGCCATTGACTCAAGTAGAG-1	T123_B	M	19_cDC1_Monocyte
T123_B_TGGTGAAGTTTGTGACAACGCCGA-1	T123_B	M	11_AM
T123_B_ACTACAAAGCGTGCTTAAGTAGAG-1	T123_B	M	0_AM_APOC2
T123_B_TCGGTTATCCATGATTAACGCCGA-1	T123_B	M	0_AM_APOC2
T123_B_CCCGAAGCACATAAACAACGCCGA-1	T123_B	M	12_Mo-derived AM_APOE
T123_B_GCGTTACTCTATGGCCAAGTAGAG-1	T123_B	M	0_AM_APOC2
T123_B_TGGTGCGCACACAAATAACGCCGA-1	T123_B	M	0_AM_APOC2
T123_B_CGTTATTAGCAAACTAAAGTAGAG-1	T123_B	M	11_AM
T123_B_CCATCCCTCATGATGAAAGTAGAG-1	T123_B	M	12_Mo-derived AM_APOE
T123_B_TGTACCTCATCCGCTAAACGCCGA-1	T123_B	M	11_AM
T123_B_TTAAGCTTCAAGGGTTAACGCCGA-1	T123_B	M	12_Mo-derived AM_APOE
T123_B_TTGAAAGTCCAAATTCAAGTAGAG-1	T123_B	M	0_AM_APOC2
T123_B_GCCACAAAGAAACCCGAACGCCGA-1	T123_B	M	1_AM_IFI27
T123_B_AGTTACGCAGTAAGTTAACGCCGA-1	T123_B	M	0_AM_APOC2
T123_B_TTATCGCCAAATCACGAACGCCGA-1	T123_B	M	14_AM_Mito-high
T123_B_CTATGCTCAGCAAGCTAAGTAGAG-1	T123_B	M	15_Mo-derived AM_FPR3
T123_B_CAATTGCGTAGTAACGAAGTAGAG-1	T123_B	M	11_AM
T123_B_CCTATGATCCATCCAAAAGTAGAG-1	T123_B	M	11_AM
T123_B_AGAAACCTCAACCAAAAACGCCGA-1	T123_B	M	11_AM
T123_B_CAGCTGGCAGTAAGGGAAGTAGAG-1	T123_B	M	15_Mo-derived AM_FPR3
T123_B_CACAGCAAGTTTGGTTAAGTAGAG-1	T123_B	M	1_AM_IFI27
T123_B_CCAATACGTTGAGCTTAACGCCGA-1	T123_B	M	1_AM_IFI27
T123_B_CGATTCATCACCTAATAAGTAGAG-1	T123_B	M	0_AM_APOC2
T123_B_GTGGACATCAGGTTAAAAGTAGAG-1	T123_B	M	11_AM
T123_B_ACTAAACCACGTTACTAAGTAGAG-1	T123_B	M	0_AM_APOC2
T123_B_CTATTAGGTTAGTAGGAACGCCGA-1	T123_B	M	1_AM_IFI27
T123_B_CTCCTAAAGGCTGGTAAAGTAGAG-1	T123_B	M	0_AM_APOC2
T123_B_ACCCGCTCAGACTCAAAACGCCGA-1	T123_B	M	1_AM_IFI27
T123_B_AAATGGTGTACGTTACAAGTAGAG-1	T123_B	M	12_Mo-derived AM_APOE
T123_B_GTAGCCCGTGCACAAAAACGCCGA-1	T123_B	M	12_Mo-derived AM_APOE
T123_B_GATCATGCAAGGTTATAAGTAGAG-1	T123_B	M	1_AM_IFI27
T123_B_AACTGGGTCCTCAATGAACGCCGA-1	T123_B	M	0_AM_APOC2
T123_B_GTATGGGTCCAATGAAAACGCCGA-1	T123_B	M	11_AM
T123_B_CTTGATGTCACAAATGAAGTAGAG-1	T123_B	M	11_AM
T123_B_AGACTAATCTAATTGCAACGCCGA-1	T123_B	M	15_Mo-derived AM_FPR3
T123_B_AAATCACCATAGACCAAACGCCGA-1	T123_B	M	15_Mo-derived AM_FPR3
T123_B_GGACCTGCAGGGCTATAAGTAGAG-1	T123_B	M	10_AM
T123_B_TCGTTATAGGTAATTGAACGCCGA-1	T123_B	M	1_AM_IFI27
T123_B_TCTTTAGCATAGCGACAAGTAGAG-1	T123_B	M	0_AM_APOC2
T123_B_CTATAGGCACACCCACAACGCCGA-1	T123_B	M	1_AM_IFI27
T123_B_GCACTCAGTAGTCATCAAGTAGAG-1	T123_B	M	15_Mo-derived AM_FPR3
T123_B_TAGTGTGCAAGGTGTCAACGCCGA-1	T123_B	M	0_AM_APOC2
T123_B_TGCCGGTGTTGGTTTAAACGCCGA-1	T123_B	M	0_AM_APOC2
T123_B_AACGGTTAGTTTCCAGAAGTAGAG-1	T123_B	M	1_AM_IFI27
T123_B_GATGACAGTTGCATCGAAGTAGAG-1	T123_B	M	14_AM_Mito-high
T123_B_GGTAATGGTAAACTGGAAGTAGAG-1	T123_B	M	10_AM
T123_B_TTGCATCCACAGCAACAAGTAGAG-1	T123_B	M	12_Mo-derived AM_APOE
T123_B_AGCCTAGAGTATCGCCAAGTAGAG-1	T123_B	M	0_AM_APOC2
T123_B_AATCGCGAGGGATGAAAACGCCGA-1	T123_B	M	0_AM_APOC2
T123_B_TATTCCTGTGAGTAATAACGCCGA-1	T123_B	M	14_AM_Mito-high
T123_B_GGGATATTCAGGCTGAAAGTAGAG-1	T123_B	M	0_AM_APOC2
T123_B_CTCATAAGTTTGTAGCAACGCCGA-1	T123_B	M	0_AM_APOC2
T123_B_TTCAACTAGGCTACTCAACGCCGA-1	T123_B	M	0_AM_APOC2
T123_B_GGTGAAGCAGACTCAAAACGCCGA-1	T123_B	M	14_AM_Mito-high
T123_B_GTAACTAAGTTGACCCAAGTAGAG-1	T123_B	M	14_AM_Mito-high
T123_B_CAAGTCCTCGACTTTGAACGCCGA-1	T123_B	M	18_Monocyte
T123_B_AATCGCACAGGACTACAACGCCGA-1	T123_B	M	1_AM_IFI27
T123_B_GTAGGCGGTTGGGCGAAAGTAGAG-1	T123_B	M	1_AM_IFI27
T123_B_TTACGGACATGGGTTAAACGCCGA-1	T123_B	M	16_AM_IFN-responsive
T123_B_TGCATGACATCGAACAAACGCCGA-1	T123_B	M	14_AM_Mito-high
T123_B_GACTCAACACTAGCGGAAGTAGAG-1	T123_B	M	0_AM_APOC2
T123_B_CCTAGAGAGACTTAAGAAGTAGAG-1	T123_B	M	1_AM_IFI27
T123_B_TGGTTAGCAAATCACGAAGTAGAG-1	T123_B	M	0_AM_APOC2
T123_B_GCTTTCAAGCCCGTTGAAGTAGAG-1	T123_B	M	13_AM_FN1_CCL18
T123_B_CCTAGGTTCCTCACTTAACGCCGA-1	T123_B	M	0_AM_APOC2
T123_B_AATGAAGCACAACATGAAGTAGAG-1	T123_B	M	0_AM_APOC2
T123_B_CCGTTGTAGTGTCCACAAGTAGAG-1	T123_B	M	1_AM_IFI27
T123_B_GCTTGCGTCATGCGGAAACGCCGA-1	T123_B	M	14_AM_Mito-high
T123_B_TTCCATTGTGTGAGACAACGCCGA-1	T123_B	M	14_AM_Mito-high
T123_B_TCAACATTCGAACCTCAACGCCGA-1	T123_B	M	10_AM
T123_B_ATCAGCACAAGGTGTCAACGCCGA-1	T123_B	M	13_AM_FN1_CCL18
T123_B_ATCGTGCTCCCGTTGGAACGCCGA-1	T123_B	M	10_AM
T123_B_GATTACCGTAGCGGATAACGCCGA-1	T123_B	M	0_AM_APOC2
T123_B_ACGGATTAGCAAATTGAAGTAGAG-1	T123_B	M	15_Mo-derived AM_FPR3
T123_B_CAACCGGCACCTGGTCAACGCCGA-1	T123_B	M	0_AM_APOC2
T123_B_AGAGGAATCGGGCAACAACGCCGA-1	T123_B	M	0_AM_APOC2
T123_B_ACCCTCCTCAGGCTGAAAGTAGAG-1	T123_B	M	0_AM_APOC2
T123_B_GGCCTATTCTTTAAGCAACGCCGA-1	T123_B	M	13_AM_FN1_CCL18
T123_B_TGCAATAAGACTTAAGAACGCCGA-1	T123_B	M	12_Mo-derived AM_APOE
T123_B_GGTTACCTCTAAGTAGAAGTAGAG-1	T123_B	M	10_AM
T123_B_CGCATCCCATCGAACAAACGCCGA-1	T123_B	M	12_Mo-derived AM_APOE
T123_B_CTAGTCTCAAAGACCCAACGCCGA-1	T123_B	M	0_AM_APOC2
T123_B_GACTAACAGGTTGTAAAAGTAGAG-1	T123_B	M	1_AM_IFI27
T123_B_AAATGAGCACTTAACCAACGCCGA-1	T123_B	M	0_AM_APOC2
T123_B_CATTAGCGTTAGTGAGAACGCCGA-1	T123_B	M	14_AM_Mito-high
T123_B_TCAAGTTTCGTTAGGGAAGTAGAG-1	T123_B	M	12_Mo-derived AM_APOE
T123_B_TCTGTAAGTCCCTCTGAAGTAGAG-1	T123_B	M	11_AM
T123_B_TCTCTATGTTTGGGCCAACGCCGA-1	T123_B	M	16_AM_IFN-responsive
T123_B_GCCGTGACAATGGATTAAGTAGAG-1	T123_B	M	12_Mo-derived AM_APOE
T123_B_TAACCGTGTGTGAGGTAACGCCGA-1	T123_B	M	0_AM_APOC2
T123_B_CCCATCCTCAGGCAATAAGTAGAG-1	T123_B	M	0_AM_APOC2
T123_B_ATAATGGTCCAAATTCAAGTAGAG-1	T123_B	M	13_AM_FN1_CCL18
T123_B_GAGTAATGTAGCTTTAAACGCCGA-1	T123_B	M	0_AM_APOC2
T123_B_TTTGCCCGTCGAGGCAAAGTAGAG-1	T123_B	M	0_AM_APOC2
T123_B_AACCATAAGCCTCTAAAACGCCGA-1	T123_B	M	0_AM_APOC2
T123_B_GTATTACTCTAATGAGAACGCCGA-1	T123_B	M	0_AM_APOC2
T123_B_GCCGTGACAGGTCAACAAGTAGAG-1	T123_B	M	13_AM_FN1_CCL18
T123_B_TACGGACCACATAAGTAACGCCGA-1	T123_B	M	1_AM_IFI27
T123_B_AGCTGGCAGTAACTTCAACGCCGA-1	T123_B	M	11_AM
T123_B_GAATCTAAGGTGAATCAAGTAGAG-1	T123_B	M	14_AM_Mito-high
T123_B_AACTGAGGTTAGACTCAAGTAGAG-1	T123_B	M	0_AM_APOC2
T123_B_CGTGAACCAACAAGTTAACGCCGA-1	T123_B	M	11_AM
T123_B_GACATTAAGGAAACCTAAGTAGAG-1	T123_B	M	16_AM_IFN-responsive
T123_B_AAATGGTGTGCTGAAAAACGCCGA-1	T123_B	M	0_AM_APOC2
T123_B_ACCATTAGTCATCCTCAACGCCGA-1	T123_B	M	14_AM_Mito-high
T123_B_GGCTTATGTGGTTCTGAAGTAGAG-1	T123_B	M	13_AM_FN1_CCL18
T123_B_TATCCTGAGGCCAACAAACGCCGA-1	T123_B	M	12_Mo-derived AM_APOE
T123_B_GGCTTGCGTTTGAGCTAACGCCGA-1	T123_B	M	12_Mo-derived AM_APOE
T123_B_CTTAAGGCAACGTTAGAACGCCGA-1	T123_B	M	0_AM_APOC2
T123_B_GAATGTCAGTGTTTGTAAGTAGAG-1	T123_B	M	11_AM
T123_B_CTTGTGTCATATAGGTAACGCCGA-1	T123_B	M	0_AM_APOC2
T123_B_CATTGACGTTGGCGAGAAGTAGAG-1	T123_B	M	13_AM_FN1_CCL18
T123_B_GGAATCTAGGGTCTAGAAGTAGAG-1	T123_B	M	15_Mo-derived AM_FPR3
T123_B_GGCCATTTCCGAATTTAACGCCGA-1	T123_B	M	1_AM_IFI27
T123_B_CGTAAGTAGCGAGTTGAACGCCGA-1	T123_B	M	11_AM
T123_B_GATCGATAGAGGTTCGAACGCCGA-1	T123_B	M	11_AM
T123_B_CAACTTGTCATCGATTAAGTAGAG-1	T123_B	M	0_AM_APOC2
T123_B_GACCCAAAGCGCCTTGAACGCCGA-1	T123_B	M	1_AM_IFI27
T123_B_CCATTGTCATTGAACGAAGTAGAG-1	T123_B	M	10_AM
T123_B_ACAACCTGTGTGAGTAAACGCCGA-1	T123_B	M	12_Mo-derived AM_APOE
T123_B_TTCGATGTCTAATGAGAAGTAGAG-1	T123_B	M	10_AM
T123_B_CACTGTCAGGTGAGTTAACGCCGA-1	T123_B	M	0_AM_APOC2
T123_B_CGGGTTGCACATACCTAACGCCGA-1	T123_B	M	0_AM_APOC2
T123_B_GCTTACATCAAACCAAAACGCCGA-1	T123_B	M	16_AM_IFN-responsive
T123_B_CCATCACAGGTGTCCTAAGTAGAG-1	T123_B	M	15_Mo-derived AM_FPR3
T123_B_TGGTGCTTCTGTGCACAACGCCGA-1	T123_B	M	12_Mo-derived AM_APOE
T123_B_GTAGTAGGTCCAGCACAACGCCGA-1	T123_B	M	1_AM_IFI27
T123_B_GGTCTAACAAACCGTAAAGTAGAG-1	T123_B	M	2_Neutrophil_IFIT2_IL1RN
T123_B_TTCGATAGTTGGTTACAAGTAGAG-1	T123_B	M	14_AM_Mito-high
T123_B_TAGAAAGCAAAGGTAAAAGTAGAG-1	T123_B	M	10_AM
T123_B_GCTAACGAGAAGCAAGAAGTAGAG-1	T123_B	M	12_Mo-derived AM_APOE
T123_B_GCGGATTCAGGTATTGAAGTAGAG-1	T123_B	M	1_AM_IFI27
T123_B_GCTCCTGAGCATTTCGAACGCCGA-1	T123_B	M	1_AM_IFI27
T123_B_TCGCATTCATTGTACCAACGCCGA-1	T123_B	M	1_AM_IFI27
T123_B_TAGAGGTTCACTATACAAGTAGAG-1	T123_B	M	14_AM_Mito-high
T123_B_AGAGGTTTCGCCTCGAAACGCCGA-1	T123_B	M	0_AM_APOC2
T123_B_CTCAAATTCATGACAAAAGTAGAG-1	T123_B	M	13_AM_FN1_CCL18
T123_B_GCTAGTCTCCAAACAAAAGTAGAG-1	T123_B	M	10_AM
T123_B_ATAGCAGGTCCAATACAAGTAGAG-1	T123_B	M	12_Mo-derived AM_APOE
T123_B_CAGATTCGTGCGATAAAAGTAGAG-1	T123_B	M	15_Mo-derived AM_FPR3
T123_B_GGCATGTCATTGTGAGAAGTAGAG-1	T123_B	M	0_AM_APOC2
T123_B_CATAAACCAGTTATGGAACGCCGA-1	T123_B	M	13_AM_FN1_CCL18
T123_B_AGTGCAAGTGATAAACAAGTAGAG-1	T123_B	M	10_AM
T123_B_AGCGTTTGTGTTAGCTAAGTAGAG-1	T123_B	M	0_AM_APOC2
T123_B_CCCTGGATCTTAAGGAAAGTAGAG-1	T123_B	M	12_Mo-derived AM_APOE
T123_B_GCTTATTAGTGGACCAAACGCCGA-1	T123_B	M	13_AM_FN1_CCL18
T123_B_CGAGGAGAGCCAAACGAACGCCGA-1	T123_B	M	12_Mo-derived AM_APOE
T123_B_GCCTCGATCAACTGTTAACGCCGA-1	T123_B	M	10_AM
T123_B_CTGAATGCAAGGCCTGAACGCCGA-1	T123_B	M	2_Neutrophil_IFIT2_IL1RN
T123_B_GCATTGTGTGAACGTAAAGTAGAG-1	T123_B	M	0_AM_APOC2
T123_B_GTCCGTAGTGTCCAGCAACGCCGA-1	T123_B	M	0_AM_APOC2
T123_B_TTAAGGTCACTGACAAAAGTAGAG-1	T123_B	M	14_AM_Mito-high
T123_B_TACCTGCAGGCTTATTAACGCCGA-1	T123_B	M	12_Mo-derived AM_APOE
T123_B_ATATTCGGTTTAGTTGAAGTAGAG-1	T123_B	M	15_Mo-derived AM_FPR3
T123_B_TCAAGGTAGCTAGATAAACGCCGA-1	T123_B	M	11_AM
T123_B_ATGCCTATCGCGAAATAAGTAGAG-1	T123_B	M	13_AM_FN1_CCL18
T123_B_AAAGCCTAGGCGAGAGAAGTAGAG-1	T123_B	M	14_AM_Mito-high
T123_B_GGAGGATAGTGCAACGAACGCCGA-1	T123_B	M	12_Mo-derived AM_APOE
T123_B_ACGCATGAGGAACCTGAACGCCGA-1	T123_B	M	10_AM
T123_B_ACTAGTGCACAGCAACAACGCCGA-1	T123_B	M	11_AM
T123_B_TGTTGCATCGCACACTAACGCCGA-1	T123_B	M	12_Mo-derived AM_APOE
T123_B_AAGCGGCTCCAATGAAAACGCCGA-1	T123_B	M	13_AM_FN1_CCL18
T123_B_CCCATAATCTTGAAAGAAGTAGAG-1	T123_B	M	0_AM_APOC2
T123_B_GCCATAGAGGAGGATAAACGCCGA-1	T123_B	M	11_AM
T123_B_TACGGACCAATGAAGAAAGTAGAG-1	T123_B	M	0_AM_APOC2
T123_B_TGTAAGTCAAGGCCATAACGCCGA-1	T123_B	M	1_AM_IFI27
T123_B_TGAGCTTGTCAGGATAAAGTAGAG-1	T123_B	M	10_AM
T123_B_GAGCATGTCGCATTTGAACGCCGA-1	T123_B	M	0_AM_APOC2
T123_B_TGTTGAGCATCACTCGAAGTAGAG-1	T123_B	M	0_AM_APOC2
T123_B_GTTAATGAGCGAATCGAACGCCGA-1	T123_B	M	11_AM
T123_B_GGCCAAATCGATATGAAACGCCGA-1	T123_B	M	0_AM_APOC2
T123_B_AGTGCGGGTGATAAACAAGTAGAG-1	T123_B	M	16_AM_IFN-responsive
T123_B_AGCATGGTCCAGAAACAACGCCGA-1	T123_B	M	0_AM_APOC2
T123_B_GCTTAGTGTTAATGCCAACGCCGA-1	T123_B	M	1_AM_IFI27
T123_B_TGCGATACACTAAGCAAAGTAGAG-1	T123_B	M	1_AM_IFI27
T123_B_ACTTCGTCAACAAAGAAAGTAGAG-1	T123_B	M	0_AM_APOC2
T123_B_GGGATGGAGTGCCCTGAACGCCGA-1	T123_B	M	12_Mo-derived AM_APOE
T123_B_CATTGTGTCCGCCACAAACGCCGA-1	T123_B	M	15_Mo-derived AM_FPR3
T123_B_GTTGGGTCAATGGATTAAGTAGAG-1	T123_B	M	12_Mo-derived AM_APOE
T123_B_ATAGGATGTGAGTAATAAGTAGAG-1	T123_B	M	12_Mo-derived AM_APOE
T123_B_GGCCTAAAGGTCAATAAACGCCGA-1	T123_B	M	12_Mo-derived AM_APOE
T123_B_GCACTCAGTAATGGATAACGCCGA-1	T123_B	M	0_AM_APOC2
T123_B_CACGCATTCCGTTAGCAACGCCGA-1	T123_B	M	1_AM_IFI27
T123_B_TTCACTTGTTACTCCCAAGTAGAG-1	T123_B	M	0_AM_APOC2
T123_B_ATGAGGAAGGAAGGTAAAGTAGAG-1	T123_B	M	13_AM_FN1_CCL18
T123_B_CTTAAGTTCCGTCAACAAGTAGAG-1	T123_B	M	14_AM_Mito-high
T123_B_TTCGAACGTGCTCCAAAAGTAGAG-1	T123_B	M	1_AM_IFI27
T123_B_GCTTTGTCATCTATGCAACGCCGA-1	T123_B	M	15_Mo-derived AM_FPR3
T123_B_TTTATGGGTGATCCTGAACGCCGA-1	T123_B	M	13_AM_FN1_CCL18
T123_B_TAAATCGAGAGGCGTCAAGTAGAG-1	T123_B	M	13_AM_FN1_CCL18
T123_B_CTCCTAAAGCTCGACTAAGTAGAG-1	T123_B	M	0_AM_APOC2
T123_B_TGCACACTCCCAAATTAACGCCGA-1	T123_B	M	15_Mo-derived AM_FPR3
T123_B_GCAGTAAGTCATGCATAACGCCGA-1	T123_B	M	12_Mo-derived AM_APOE
T123_B_CTGGTGAAGGAGGCCTAACGCCGA-1	T123_B	M	14_AM_Mito-high
T123_B_TGCATCCAGTTATCCGAAGTAGAG-1	T123_B	M	12_Mo-derived AM_APOE
T123_B_TTGTTGTAGCTCGACTAAGTAGAG-1	T123_B	M	11_AM
T123_B_ACTGAGGTCCAATACTAACGCCGA-1	T123_B	M	10_AM
T123_B_TTGTCAGTCACTAGGGAACGCCGA-1	T123_B	M	10_AM
T123_B_ACCTCACAGTGAGTCGAACGCCGA-1	T123_B	M	1_AM_IFI27
T123_B_AACCTATTCTGGAAACAAGTAGAG-1	T123_B	M	15_Mo-derived AM_FPR3
T123_B_TAAAGCCAGGACAAGAAAGTAGAG-1	T123_B	M	0_AM_APOC2
T123_B_TGGTGTGAGTCAACTTAAGTAGAG-1	T123_B	M	13_AM_FN1_CCL18
T123_B_CAGCGAATCACTATACAACGCCGA-1	T123_B	M	0_AM_APOC2
T123_B_GACCAATAGAAGCATCAAGTAGAG-1	T123_B	M	12_Mo-derived AM_APOE
T123_B_TCAATCTAGGTCTTTGAACGCCGA-1	T123_B	M	10_AM
T123_B_GGTAACCCACCACACCAACGCCGA-1	T123_B	M	12_Mo-derived AM_APOE
T123_B_GAATCACAGCGCCTTGAAGTAGAG-1	T123_B	M	14_AM_Mito-high
T123_B_TGGTTAGCAAATCACGAACGCCGA-1	T123_B	M	12_Mo-derived AM_APOE
T123_B_ACGATTGCACATGCTTAACGCCGA-1	T123_B	M	1_AM_IFI27
T123_B_TGAGTCGAGCAGCCAAAAGTAGAG-1	T123_B	M	1_AM_IFI27
T123_B_TCTAACCCACCAGCTCAAGTAGAG-1	T123_B	M	1_AM_IFI27
T123_B_TGTTGAGCATCCGTCAAAGTAGAG-1	T123_B	M	14_AM_Mito-high
T123_B_GCATTTAGTGGTTCTGAACGCCGA-1	T123_B	M	0_AM_APOC2
T123_B_CGTTACTCATATGGTGAAGTAGAG-1	T123_B	M	1_AM_IFI27
T123_B_ACGTTCGGTGTTGCTGAACGCCGA-1	T123_B	M	11_AM
T123_B_TATGCATTCGACTTGCAAGTAGAG-1	T123_B	M	1_AM_IFI27
T123_B_GGTGTCGCACCATCCAAAGTAGAG-1	T123_B	M	1_AM_IFI27
T123_B_GCTTATTAGGTTTCCAAACGCCGA-1	T123_B	M	1_AM_IFI27
T123_B_TTATTGCAGGTTCCGTAAGTAGAG-1	T123_B	M	0_AM_APOC2
T123_B_CTTTAGTAGGTGAGGGAAGTAGAG-1	T123_B	M	11_AM
T123_B_ATGAGGTTCAATGGGTAAGTAGAG-1	T123_B	M	1_AM_IFI27
T123_B_CGTGTTTCACACTGGGAAGTAGAG-1	T123_B	M	14_AM_Mito-high
T123_B_TAAGGTTCAATATGGTAAGTAGAG-1	T123_B	M	0_AM_APOC2
T123_B_AGTTGCCTCAGTTAGAAACGCCGA-1	T123_B	M	0_AM_APOC2
T123_B_TAGTGCACAGGATTGCAAGTAGAG-1	T123_B	M	13_AM_FN1_CCL18
T123_B_CCAGAAAGTTGTCAGTAAGTAGAG-1	T123_B	M	1_AM_IFI27
T123_B_GACATCCTCCGGATAGAAGTAGAG-1	T123_B	M	12_Mo-derived AM_APOE
T123_B_CTCTAACCAGGCTGTGAAGTAGAG-1	T123_B	M	0_AM_APOC2
T123_B_CTTAAGCGTCGTAAAGAACGCCGA-1	T123_B	M	0_AM_APOC2
T123_B_GAACAGGCACACTAAGAACGCCGA-1	T123_B	M	10_AM
T123_B_ATACGTAAGTGTCCACAAGTAGAG-1	T123_B	M	0_AM_APOC2
T123_B_AGCTGCAAGCTTGAGGAAGTAGAG-1	T123_B	M	0_AM_APOC2
T123_B_ACGTATTTCGATATTCAACGCCGA-1	T123_B	M	0_AM_APOC2
T123_B_AGTTATCTCAGCATGGAACGCCGA-1	T123_B	M	12_Mo-derived AM_APOE
T123_B_TTCCTCAGTTCCTTCAAAGTAGAG-1	T123_B	M	13_AM_FN1_CCL18
T123_B_GCATTACGTATTCGGTAAGTAGAG-1	T123_B	M	21_AM_proliferating
T123_B_GTCACAACAATGAAGAAAGTAGAG-1	T123_B	M	13_AM_FN1_CCL18
T123_B_TCGTCAATCATCCCAAAAGTAGAG-1	T123_B	M	1_AM_IFI27
T123_B_CATGAGGTCACCACACAAGTAGAG-1	T123_B	M	1_AM_IFI27
T123_B_CTTGACTCAACCTCGCAAGTAGAG-1	T123_B	M	11_AM
T123_B_AGAAATGCATCCAAGAAACGCCGA-1	T123_B	M	0_AM_APOC2
T123_B_GCTTAGGAGGAAGGTAAACGCCGA-1	T123_B	M	12_Mo-derived AM_APOE
T123_B_CGACTTATCGAACGTGAAGTAGAG-1	T123_B	M	14_AM_Mito-high
T123_B_CCGCTTACAGCTAGCGAACGCCGA-1	T123_B	M	14_AM_Mito-high
T123_B_GTGGCTAAGACCTTGCAAGTAGAG-1	T123_B	M	13_AM_FN1_CCL18
T123_B_ACAGTTGCAATGTGGCAACGCCGA-1	T123_B	M	0_AM_APOC2
T123_B_GGCGAATGTCGAAGCGAACGCCGA-1	T123_B	M	0_AM_APOC2
T123_B_GCTATCCAGCACTACCAACGCCGA-1	T123_B	M	13_AM_FN1_CCL18
T123_B_CCAAGTGAGCTCGATCAACGCCGA-1	T123_B	M	1_AM_IFI27
T123_B_TCGAAGTAGTGTTTCGAACGCCGA-1	T123_B	M	14_AM_Mito-high
T123_B_GGGCTTAAGAGGATAGAACGCCGA-1	T123_B	M	0_AM_APOC2
T123_B_TCGTTATAGATGAAGGAAGTAGAG-1	T123_B	M	0_AM_APOC2
T123_B_CAAGATTCAGCTCATTAACGCCGA-1	T123_B	M	12_Mo-derived AM_APOE
T123_B_ATGATCAAGCACGTTCAACGCCGA-1	T123_B	M	10_AM
T123_B_GTGGATTAGTGATGGTAACGCCGA-1	T123_B	M	11_AM
T123_B_GAAGGCTGTAACGTGAAAGTAGAG-1	T123_B	M	12_Mo-derived AM_APOE
T123_B_CTCTTGAAGACTATTCAAGTAGAG-1	T123_B	M	0_AM_APOC2
T123_B_TTTCAAGGTTAGGTAGAACGCCGA-1	T123_B	M	0_AM_APOC2
T123_B_TTAGCCGGTGTGATGAAAGTAGAG-1	T123_B	M	10_AM
T123_B_AACCTATTCTGGAAACAACGCCGA-1	T123_B	M	12_Mo-derived AM_APOE
T123_B_GTTAACTTCTATTGACAAGTAGAG-1	T123_B	M	16_AM_IFN-responsive
T123_B_TTACCTTGTAAAGCATAACGCCGA-1	T123_B	M	15_Mo-derived AM_FPR3
T123_B_AAGCCTGAGGTTCTTGAACGCCGA-1	T123_B	M	14_AM_Mito-high
T123_B_AGTGGCGGTGTTCCAGAACGCCGA-1	T123_B	M	12_Mo-derived AM_APOE
T123_B_ATGCGTCTCACAGGATAACGCCGA-1	T123_B	M	16_AM_IFN-responsive
T123_B_CCTCAATCAGCTCGAGAAGTAGAG-1	T123_B	M	14_AM_Mito-high
T123_B_GCATTCATCCGTCCAGAAGTAGAG-1	T123_B	M	1_AM_IFI27
T123_B_TGGTTAAAGCGCTACTAAGTAGAG-1	T123_B	M	1_AM_IFI27
T123_B_AAGGGAGGTTAATGCCAACGCCGA-1	T123_B	M	0_AM_APOC2
T123_B_CAAGACTAGATGCCTCAACGCCGA-1	T123_B	M	11_AM
T123_B_ACGTCAACAGCGGATTAACGCCGA-1	T123_B	M	15_Mo-derived AM_FPR3
T123_B_CACATAAAGACTCAAAAACGCCGA-1	T123_B	M	2_Neutrophil_IFIT2_IL1RN
T123_B_GCAACGGGTACTGCCAAACGCCGA-1	T123_B	M	10_AM
T123_B_TATTGGCGTGTGAGACAAGTAGAG-1	T123_B	M	11_AM
T123_B_GGGATTTAGGTATTTCAACGCCGA-1	T123_B	M	10_AM
T123_B_CCTCGATAGATAGCTAAACGCCGA-1	T123_B	M	0_AM_APOC2
T123_B_GCTAACTGTTTGCATAAACGCCGA-1	T123_B	M	11_AM
T123_B_ACCCAACTCACAAATGAAGTAGAG-1	T123_B	M	14_AM_Mito-high
T123_B_AATTGACCAGGTCAACAACGCCGA-1	T123_B	M	13_AM_FN1_CCL18
T123_B_GCGCTACGTTCATTAGAACGCCGA-1	T123_B	M	14_AM_Mito-high
T123_B_TTGTTGTAGTCTAACTAACGCCGA-1	T123_B	M	10_AM
T123_B_GTAACCTGTTGTGAGAAAGTAGAG-1	T123_B	M	0_AM_APOC2
T123_B_CCCAACTAGGAAACCTAAGTAGAG-1	T123_B	M	10_AM
T123_B_CGTGTCCCACCACAAAAACGCCGA-1	T123_B	M	11_AM
T123_B_CTGTGTGGTAGTTGTCAAGTAGAG-1	T123_B	M	13_AM_FN1_CCL18
T123_B_TGCTCCACACACCCACAACGCCGA-1	T123_B	M	12_Mo-derived AM_APOE
T123_B_TGCGCTTAGCGCAAGCAAGTAGAG-1	T123_B	M	12_Mo-derived AM_APOE
T123_B_AGTAAGCTCAGGTCGAAACGCCGA-1	T123_B	M	16_AM_IFN-responsive
T123_B_CGAGAGGAGCTCAAGGAAGTAGAG-1	T123_B	M	11_AM
T123_B_TTGTCAGTCGAAATGCAACGCCGA-1	T123_B	M	0_AM_APOC2
T123_B_TGACTACGTTTGTTGAAACGCCGA-1	T123_B	M	3_Neutrophil_CXCR4-high
T123_B_AGCGGCTAGCTTCTAGAAGTAGAG-1	T123_B	M	16_AM_IFN-responsive
T123_B_AACTTGTTCTAATCACAAGTAGAG-1	T123_B	M	11_AM
T123_B_GACATGCCAAACTTCCAAGTAGAG-1	T123_B	M	12_Mo-derived AM_APOE
T123_B_CGCATTTCATCGATAGAACGCCGA-1	T123_B	M	0_AM_APOC2
T123_B_TCGCGGACATTGAACGAAGTAGAG-1	T123_B	M	1_AM_IFI27
T123_B_TACGGGTCACTGACAAAAGTAGAG-1	T123_B	M	11_AM
T123_B_GCTTAGGAGACCTTGCAACGCCGA-1	T123_B	M	0_AM_APOC2
T123_B_ATGTTAGAGCGTGCTTAAGTAGAG-1	T123_B	M	1_AM_IFI27
T123_B_AATCGGCCATACTGAGAACGCCGA-1	T123_B	M	14_AM_Mito-high
T123_B_ACGCACGCAAGCTAATAACGCCGA-1	T123_B	M	16_AM_IFN-responsive
T123_B_GTAACCACATCAAGTGAAGTAGAG-1	T123_B	M	16_AM_IFN-responsive
T123_B_GGCTTAGAGTCACTATAAGTAGAG-1	T123_B	M	15_Mo-derived AM_FPR3
T123_B_AATCCGGAGTGTTTCGAACGCCGA-1	T123_B	M	1_AM_IFI27
T123_B_GGGATGACATGTGGCGAACGCCGA-1	T123_B	M	13_AM_FN1_CCL18
T123_B_CAGGAAGCAGCAATTGAACGCCGA-1	T123_B	M	0_AM_APOC2
T123_B_GTTGGGTCATCTATCAAAGTAGAG-1	T123_B	M	13_AM_FN1_CCL18
T123_B_GAACAGGCAGCCATAAAAGTAGAG-1	T123_B	M	12_Mo-derived AM_APOE
T123_B_CGTAGCGCACAATACGAACGCCGA-1	T123_B	M	15_Mo-derived AM_FPR3
T123_B_GTTCATTAGGTAATGCAACGCCGA-1	T123_B	M	0_AM_APOC2
T123_B_CATACTTAGTACGGGCAACGCCGA-1	T123_B	M	0_AM_APOC2
T123_B_GAAGAATAGATAGCCGAAGTAGAG-1	T123_B	M	0_AM_APOC2
T123_B_ATCGTGACAATGAAGAAAGTAGAG-1	T123_B	M	12_Mo-derived AM_APOE
T123_B_CGTTGTCAGCCTATATAACGCCGA-1	T123_B	M	15_Mo-derived AM_FPR3
T123_B_AAACGGGCACCTATCGAACGCCGA-1	T123_B	M	1_AM_IFI27
T123_B_TCTATGAGTATTGCGTAACGCCGA-1	T123_B	M	0_AM_APOC2
T123_B_GCGATAAGTAAGGTTGAAGTAGAG-1	T123_B	M	0_AM_APOC2
T123_B_GTACGCAAGGGAGGCAAAGTAGAG-1	T123_B	M	0_AM_APOC2
T123_B_AAGGCCGGTTCACTCCAACGCCGA-1	T123_B	M	15_Mo-derived AM_FPR3
T123_B_TCAGGCTTCCTTTGAGAAGTAGAG-1	T123_B	M	13_AM_FN1_CCL18
T123_B_CCGTTGTAGTCGTTCAAACGCCGA-1	T123_B	M	13_AM_FN1_CCL18
T123_B_AGGGAGTAGGTTGTAAAACGCCGA-1	T123_B	M	16_AM_IFN-responsive
T123_B_ATGGTAATCATGCGTCAACGCCGA-1	T123_B	M	15_Mo-derived AM_FPR3
T123_B_CGTTGTCAGCTCCCTCAACGCCGA-1	T123_B	M	1_AM_IFI27
T123_B_AGGTTCTGTCAGTGCCAAGTAGAG-1	T123_B	M	0_AM_APOC2
T123_B_ACGTCAACAGGCTTAAAAGTAGAG-1	T123_B	M	0_AM_APOC2
T123_B_ATGCGATAGGAGGATAAAGTAGAG-1	T123_B	M	15_Mo-derived AM_FPR3
T123_B_TTACCATAGTTGCGCTAACGCCGA-1	T123_B	M	11_AM
T123_B_CGTTACTCATGAAGCCAAGTAGAG-1	T123_B	M	11_AM
T123_B_TGGTGCGCAGGGCTATAACGCCGA-1	T123_B	M	10_AM
T123_B_TAAACCCGTGCAGCTCAACGCCGA-1	T123_B	M	1_AM_IFI27
T123_B_CCATGGTTCCAAACAAAACGCCGA-1	T123_B	M	0_AM_APOC2
T123_B_CAACCTTCACCTAAAGAACGCCGA-1	T123_B	M	14_AM_Mito-high
T123_B_CAAGTCGAGCCCTTGGAACGCCGA-1	T123_B	M	12_Mo-derived AM_APOE
T123_B_CGCATTATCAAGTTAGAACGCCGA-1	T123_B	M	0_AM_APOC2
T123_B_TACAACAAGGGCACTAAACGCCGA-1	T123_B	M	0_AM_APOC2
T123_B_GTTCGATGTAGCCTTGAACGCCGA-1	T123_B	M	0_AM_APOC2
T123_B_CTCATAAGTGACCTTGAACGCCGA-1	T123_B	M	15_Mo-derived AM_FPR3
T123_B_AGACTCCTCGATGAACAAGTAGAG-1	T123_B	M	1_AM_IFI27
T123_B_GCGATTGAGTGGACCAAACGCCGA-1	T123_B	M	1_AM_IFI27
T123_B_CGTGTCCCAAGTTGGCAACGCCGA-1	T123_B	M	0_AM_APOC2
T123_B_GTAAAGCTCACGAACGAAGTAGAG-1	T123_B	M	10_AM
T123_B_AACCAACAGTCTACCAAACGCCGA-1	T123_B	M	0_AM_APOC2
T123_B_ACTTCCCGTCCACAATAAGTAGAG-1	T123_B	M	1_AM_IFI27
T123_B_TGGCGGTAGTTATTGCAAGTAGAG-1	T123_B	M	0_AM_APOC2
T123_B_GGTAGTTAGTTAACAGAACGCCGA-1	T123_B	M	0_AM_APOC2
T123_B_ACGCATTGTACTTCAAAAGTAGAG-1	T123_B	M	11_AM
T123_B_TCAGTAAAGGTCGAGCAAGTAGAG-1	T123_B	M	16_AM_IFN-responsive
T123_B_TGCTAACGTTTGACTAAACGCCGA-1	T123_B	M	0_AM_APOC2
T123_B_ACACCTTCACCTTACGAACGCCGA-1	T123_B	M	0_AM_APOC2
T123_B_ACTAATGAGTTAGTTCAACGCCGA-1	T123_B	M	14_AM_Mito-high
T123_B_GGACTAAGTCGGTTATAAGTAGAG-1	T123_B	M	1_AM_IFI27
T123_B_GGTAAGGCACATGAATAACGCCGA-1	T123_B	M	1_AM_IFI27
T123_B_ATTGCGACAAACCTGAAAGTAGAG-1	T123_B	M	13_AM_FN1_CCL18
T123_B_GCTTACATCACTATACAAGTAGAG-1	T123_B	M	13_AM_FN1_CCL18
T123_B_GATTAACCATGCGCCTAAGTAGAG-1	T123_B	M	0_AM_APOC2
T123_B_GGGTTGGGTACGTCCAAAGTAGAG-1	T123_B	M	11_AM
T123_B_CATCTTGAGTAGCTAAAAGTAGAG-1	T123_B	M	11_AM
T123_B_AGCTACCTCCATAGGGAAGTAGAG-1	T123_B	M	11_AM
T123_B_GTTGCGCGTAACGGGTAACGCCGA-1	T123_B	M	0_AM_APOC2
T123_B_CCCGTAGTCTTCGCCCAAGTAGAG-1	T123_B	M	0_AM_APOC2
T123_B_CTCGACCCATTGAAGTAAGTAGAG-1	T123_B	M	11_AM
T123_B_GTATGGGTCACCTTTCAACGCCGA-1	T123_B	M	0_AM_APOC2
T123_B_GAAATACGTTAGCGCCAACGCCGA-1	T123_B	M	1_AM_IFI27
T123_B_GTCATAAAGGCTCCATAACGCCGA-1	T123_B	M	13_AM_FN1_CCL18
T123_B_GCGCTAAAGGAACCATAACGCCGA-1	T123_B	M	11_AM
T123_B_CCTTGAGGTGTTTGGTAACGCCGA-1	T123_B	M	10_AM
T123_B_ACCATATTCCCATAATAAGTAGAG-1	T123_B	M	10_AM
T123_B_GTTCGTTCACCAGCTCAACGCCGA-1	T123_B	M	16_AM_IFN-responsive
T123_B_ATGGCCCGTTTGCTCCAACGCCGA-1	T123_B	M	16_AM_IFN-responsive
T123_B_ATACCTTAGCTAAGTAAAGTAGAG-1	T123_B	M	13_AM_FN1_CCL18
T123_B_CTGTCATCATACTGAGAAGTAGAG-1	T123_B	M	12_Mo-derived AM_APOE
T123_B_AGCCCTTAGCGAAGCCAAGTAGAG-1	T123_B	M	13_AM_FN1_CCL18
T123_B_CGTTATAGTTAGGCGGAACGCCGA-1	T123_B	M	0_AM_APOC2
T123_B_TAGGAGGCACAATGGCAAGTAGAG-1	T123_B	M	11_AM
T123_B_TAAGGTTCAAACCGTAAACGCCGA-1	T123_B	M	0_AM_APOC2
T123_B_ATTTGCCCATGTTTCAAACGCCGA-1	T123_B	M	1_AM_IFI27
T123_B_TTGCGGGCAATAGAAGAACGCCGA-1	T123_B	M	0_AM_APOC2
T123_B_GCCAACAAGACAGACTAAGTAGAG-1	T123_B	M	13_AM_FN1_CCL18
T123_B_TCTTAGGTCGGTAAACAAGTAGAG-1	T123_B	M	11_AM
T123_B_CGAATAGGTCTATCTTAAGTAGAG-1	T123_B	M	1_AM_IFI27
T123_B_ATGGCCCGTCCATTAAAAGTAGAG-1	T123_B	M	1_AM_IFI27
T123_B_TGTTGGTGTAAAGCGCAAGTAGAG-1	T123_B	M	0_AM_APOC2
T123_B_ATGGACCCAATCGTGAAACGCCGA-1	T123_B	M	0_AM_APOC2
T123_B_TCTAACCCAATTGCGAAACGCCGA-1	T123_B	M	0_AM_APOC2
T123_B_GCCTGCATCGACCGTTAACGCCGA-1	T123_B	M	13_AM_FN1_CCL18
T123_B_CGTTCAATCAGGAGCCAACGCCGA-1	T123_B	M	1_AM_IFI27
T123_B_GTTGAATCACCATCATAACGCCGA-1	T123_B	M	13_AM_FN1_CCL18
T123_B_GCGAATGTCTAACCTGAACGCCGA-1	T123_B	M	14_AM_Mito-high
T123_B_CGAAGGTGTTAGTCTAAAGTAGAG-1	T123_B	M	0_AM_APOC2
T123_B_AGTAGGTTCCTTTGTCAAGTAGAG-1	T123_B	M	14_AM_Mito-high
T123_B_GACATTAAGACTTAAGAACGCCGA-1	T123_B	M	12_Mo-derived AM_APOE
T123_B_GACTAAATCGCTATATAACGCCGA-1	T123_B	M	11_AM
T123_B_GCAAACTAGAAACTCAAAGTAGAG-1	T123_B	M	10_AM
T123_B_TCCCGCAAGTCTACCAAAGTAGAG-1	T123_B	M	10_AM
T123_B_AGACTGAGTCCGTGACAAGTAGAG-1	T123_B	M	0_AM_APOC2
T123_B_GACCTCAGTCAAAGATAACGCCGA-1	T123_B	M	21_AM_proliferating
T123_B_GGTTTCCAGCAAATTGAACGCCGA-1	T123_B	M	0_AM_APOC2
T123_B_TCCTAAGTCATGACCCAACGCCGA-1	T123_B	M	1_AM_IFI27
T123_B_ACCTCATCAGGTATTGAACGCCGA-1	T123_B	M	0_AM_APOC2
T123_B_CCTTCCATCGCGGAACAAGTAGAG-1	T123_B	M	15_Mo-derived AM_FPR3
T123_B_TCAATGTTCGCAGCAAAACGCCGA-1	T123_B	M	10_AM
T123_B_GTTTGCATCGCTTCGGAACGCCGA-1	T123_B	M	1_AM_IFI27
T123_B_AGGCTATAGCTTACCAAACGCCGA-1	T123_B	M	14_AM_Mito-high
T123_B_CAGGTTGAGCAAATCAAACGCCGA-1	T123_B	M	0_AM_APOC2
T123_B_GAAGGATCAACAAGTTAAGTAGAG-1	T123_B	M	14_AM_Mito-high
T123_B_GCTCAGGCACGATTAGAAGTAGAG-1	T123_B	M	12_Mo-derived AM_APOE
T123_B_GTTCGATGTCCTGACAAAGTAGAG-1	T123_B	M	11_AM
T123_B_GATGGCCAGTGAGTTAAACGCCGA-1	T123_B	M	0_AM_APOC2
T123_B_GTGGAAGCAAATACCGAACGCCGA-1	T123_B	M	12_Mo-derived AM_APOE
T123_B_AGTGATCAGAGGTTTAAAGTAGAG-1	T123_B	M	16_AM_IFN-responsive
T123_B_GATGCAAGTTTCACCCAACGCCGA-1	T123_B	M	0_AM_APOC2
T123_B_TCACCCTGTCGTTCTCAACGCCGA-1	T123_B	M	1_AM_IFI27
T123_B_GCGGTAATCGACCCATAACGCCGA-1	T123_B	M	0_AM_APOC2
T123_B_AGAGGAATCTCAGCTAAACGCCGA-1	T123_B	M	16_AM_IFN-responsive
T123_B_CAAGTCGAGACTAATGAACGCCGA-1	T123_B	M	0_AM_APOC2
T123_B_AGTGAGAAGTCCTGCGAAGTAGAG-1	T123_B	M	10_AM
T123_B_CAAGGTTAGTAATGGCAACGCCGA-1	T123_B	M	12_Mo-derived AM_APOE
T123_B_TCACAAGCACCATCATAAGTAGAG-1	T123_B	M	0_AM_APOC2
T123_B_GGAAGTAAGGGTTAACAACGCCGA-1	T123_B	M	0_AM_APOC2
T123_B_ATGGTAATCGTAAAGCAACGCCGA-1	T123_B	M	15_Mo-derived AM_FPR3
T123_B_CATTGTGTCCAATAGAAACGCCGA-1	T123_B	M	1_AM_IFI27
T123_B_GGAGTCTCATTTCTTCAACGCCGA-1	T123_B	M	0_AM_APOC2
T123_B_TAGTCTCCAAACAAGAAACGCCGA-1	T123_B	M	0_AM_APOC2
T123_B_GGCCAGTAGTCTACCAAAGTAGAG-1	T123_B	M	0_AM_APOC2
T123_B_GGAGCGAAGTCATCATAACGCCGA-1	T123_B	M	1_AM_IFI27
T123_B_TAATGCGCACTCCCAAAACGCCGA-1	T123_B	M	0_AM_APOC2
T123_B_TCTCTATGTTCTTGAAAAGTAGAG-1	T123_B	M	15_Mo-derived AM_FPR3
T123_B_TTTAACGGTTTCCAAAAACGCCGA-1	T123_B	M	0_AM_APOC2
T123_B_TACGGGTCAGCAATTGAAGTAGAG-1	T123_B	M	16_AM_IFN-responsive
T123_B_CAATTGCGTAACCCATAAGTAGAG-1	T123_B	M	0_AM_APOC2
T123_B_GCCGCTTCAATAGCTGAACGCCGA-1	T123_B	M	11_AM
T123_B_AAAGATGCACTTTGTAAAGTAGAG-1	T123_B	M	14_AM_Mito-high
T123_B_AATGACCAGCTAGATAAAGTAGAG-1	T123_B	M	13_AM_FN1_CCL18
T123_B_GGACCCACAATACCCTAAGTAGAG-1	T123_B	M	10_AM
T123_B_AACTGAATCGCTTGCGAAGTAGAG-1	T123_B	M	12_Mo-derived AM_APOE
T123_B_TGAGACTAGCTGGGTAAACGCCGA-1	T123_B	M	13_AM_FN1_CCL18
T123_B_AGTGATGGTTGTTCCCAACGCCGA-1	T123_B	M	0_AM_APOC2
T123_B_TATACCTAGTGTTTGTAACGCCGA-1	T123_B	M	21_AM_proliferating
T123_B_TTACTTGCAGGTCAACAACGCCGA-1	T123_B	M	0_AM_APOC2
T123_B_TGCAGCAAGTATGGGTAACGCCGA-1	T123_B	M	10_AM
T123_B_CCGAAAGTCCACAATTAAGTAGAG-1	T123_B	M	1_AM_IFI27
T123_B_TTTCATGCACATTGAGAACGCCGA-1	T123_B	M	1_AM_IFI27
T123_B_TCTATCGAGTGATCAAAAGTAGAG-1	T123_B	M	0_AM_APOC2
T123_B_CAAATCCGTTTCTAAGAAGTAGAG-1	T123_B	M	0_AM_APOC2
T123_B_ATACTGTTCGAAACTAAACGCCGA-1	T123_B	M	0_AM_APOC2
T123_B_CTACTGGGTCCGTGACAACGCCGA-1	T123_B	M	10_AM
T123_B_CAGGATAGTAACGTTCAACGCCGA-1	T123_B	M	11_AM
T123_B_ATTATGGAGGTCTTGCAAGTAGAG-1	T123_B	M	12_Mo-derived AM_APOE
T123_B_ATTCAGTTCACTATGTAACGCCGA-1	T123_B	M	16_AM_IFN-responsive
T123_B_GTATTACTCTTGAATCAACGCCGA-1	T123_B	M	11_AM
T123_B_GTGCCTTAGAAAGGCAAACGCCGA-1	T123_B	M	13_AM_FN1_CCL18
T123_B_GCTCCTGAGTATCGCCAAGTAGAG-1	T123_B	M	1_AM_IFI27
T123_B_CGACACAAGAATGGGAAACGCCGA-1	T123_B	M	11_AM
T123_B_AATCGCGAGATTCATCAAGTAGAG-1	T123_B	M	13_AM_FN1_CCL18
T123_B_CGCATTTCACTATCACAACGCCGA-1	T123_B	M	15_Mo-derived AM_FPR3
T123_B_GTCCCTGAGCACTACCAAGTAGAG-1	T123_B	M	10_AM
T123_B_ACTTCGTCACTCAAAGAACGCCGA-1	T123_B	M	12_Mo-derived AM_APOE
T123_B_GCATGCTTCACAACAAAACGCCGA-1	T123_B	M	12_Mo-derived AM_APOE
T123_B_TATTCCTGTGGCTCACAACGCCGA-1	T123_B	M	0_AM_APOC2
T123_B_GCTGTTGGTACCTTAAAACGCCGA-1	T123_B	M	1_AM_IFI27
T123_B_TATCGATTCAGTTAGAAAGTAGAG-1	T123_B	M	0_AM_APOC2
T123_B_GTCATTAGTGGACCCTAACGCCGA-1	T123_B	M	0_AM_APOC2
T123_B_AAGGCCCAGTCAACAAAAGTAGAG-1	T123_B	M	12_Mo-derived AM_APOE
T123_B_CCAGCACGTGTTCCAGAAGTAGAG-1	T123_B	M	12_Mo-derived AM_APOE
T123_B_TGGTGAAGTAACTAGGAACGCCGA-1	T123_B	M	0_AM_APOC2
T123_B_CCTTCCATCACTAATCAACGCCGA-1	T123_B	M	1_AM_IFI27
T123_B_ACATTGTTCTCGCCTCAACGCCGA-1	T123_B	M	1_AM_IFI27
T123_B_TTGCATCCATTGTGAGAACGCCGA-1	T123_B	M	14_AM_Mito-high
T123_B_TTATCACAGTTACCCAAAGTAGAG-1	T123_B	M	12_Mo-derived AM_APOE
T123_B_CCGTAATGTAACCGCCAAGTAGAG-1	T123_B	M	15_Mo-derived AM_FPR3
T123_B_AAGGCCCAGAGCAAGAAACGCCGA-1	T123_B	M	14_AM_Mito-high
T123_B_CCCACTTGTTAACGAGAAGTAGAG-1	T123_B	M	10_AM
T123_B_AAACTGTCAATACTGGAACGCCGA-1	T123_B	M	10_AM
T123_B_TAACCCTCACTGACTTAAGTAGAG-1	T123_B	M	16_AM_IFN-responsive
T123_B_ATTGAGCAGCGGCTTTAACGCCGA-1	T123_B	M	14_AM_Mito-high
T123_B_GTGGAAGCATTCTGTAAACGCCGA-1	T123_B	M	10_AM
T123_B_ACTTCCCGTTAATGCCAACGCCGA-1	T123_B	M	12_Mo-derived AM_APOE
T123_B_AATCGCCTCTATTGGTAACGCCGA-1	T123_B	M	15_Mo-derived AM_FPR3
T123_B_GTCCGTTAGTCAAACAAAGTAGAG-1	T123_B	M	15_Mo-derived AM_FPR3
T123_B_ATCGATTTCCCTCTCAAAGTAGAG-1	T123_B	M	0_AM_APOC2
T123_B_ATACTGTTCAGGGATTAACGCCGA-1	T123_B	M	11_AM
T123_B_AGCGAAGCACATAAGTAAGTAGAG-1	T123_B	M	15_Mo-derived AM_FPR3
T123_B_ATTGGCTGTCAAGCTTAACGCCGA-1	T123_B	M	0_AM_APOC2
T123_B_GAATGCGTCTTGAAGAAACGCCGA-1	T123_B	M	10_AM
T123_B_CTACATCCAAGCTAATAAGTAGAG-1	T123_B	M	12_Mo-derived AM_APOE
T123_B_CCCATTAAGTTATGGAAACGCCGA-1	T123_B	M	0_AM_APOC2
T123_B_TGCAGCAAGCTGGACAAACGCCGA-1	T123_B	M	0_AM_APOC2
T123_B_AGCCAATAGTCTAACTAAGTAGAG-1	T123_B	M	11_AM
T123_B_CTATATCAGTCATAAGAACGCCGA-1	T123_B	M	1_AM_IFI27
T123_B_AGTGAGAAGTCCTGCGAACGCCGA-1	T123_B	M	0_AM_APOC2
T123_B_ATAACCAAGTCGCGAAAAGTAGAG-1	T123_B	M	0_AM_APOC2
T123_B_CTCCATCGTGTTAGCTAACGCCGA-1	T123_B	M	11_AM
T123_B_TGTCTTGAGCTTATCGAACGCCGA-1	T123_B	M	10_AM
T123_B_GGAGTCATCATTGAGAAACGCCGA-1	T123_B	M	12_Mo-derived AM_APOE
T123_B_CTTAAGTTCGGCTAAGAACGCCGA-1	T123_B	M	11_AM
T123_B_GTTGTGACACATTCGTAACGCCGA-1	T123_B	M	13_AM_FN1_CCL18
T123_B_TGGTGAGTCAGGCTGAAAGTAGAG-1	T123_B	M	11_AM
T123_B_TCGCCTCTCACAACAAAACGCCGA-1	T123_B	M	0_AM_APOC2
T123_B_TGGATTAAGGTATAGCAAGTAGAG-1	T123_B	M	0_AM_APOC2
T123_B_AACTGAATCCTGGATCAAGTAGAG-1	T123_B	M	0_AM_APOC2
T123_B_GCAAGAAAGTCAACTTAACGCCGA-1	T123_B	M	0_AM_APOC2
T123_B_CGAACCAAGCAACATAAAGTAGAG-1	T123_B	M	3_Neutrophil_CXCR4-high
T123_B_GTTCTGTCACGTGCTCAACGCCGA-1	T123_B	M	0_AM_APOC2
T123_B_ATAGCGAGTCCAATACAACGCCGA-1	T123_B	M	0_AM_APOC2
T123_B_CCAATACGTCCATTAAAAGTAGAG-1	T123_B	M	0_AM_APOC2
T123_B_TGTTCACCACAAGCGTAACGCCGA-1	T123_B	M	0_AM_APOC2
T123_B_CTCAATAGTATGGTGAAAGTAGAG-1	T123_B	M	11_AM
T123_B_TGGTAGTAGTCAACAAAAGTAGAG-1	T123_B	M	11_AM
T123_B_CTACATCCACGTAGGTAACGCCGA-1	T123_B	M	15_Mo-derived AM_FPR3
T123_B_AACTGAGGTAAATAGCAAGTAGAG-1	T123_B	M	1_AM_IFI27
T123_B_AGTCATAAGCTAAATGAAGTAGAG-1	T123_B	M	10_AM
T123_B_AACATTGAGGTCTTTGAACGCCGA-1	T123_B	M	1_AM_IFI27
T123_B_TCATAGGCATAGTCAGAAGTAGAG-1	T123_B	M	0_AM_APOC2
T123_B_TCACCTAAGGGTTGGCAACGCCGA-1	T123_B	M	1_AM_IFI27
T123_B_AGTTGCCTCTACTACGAACGCCGA-1	T123_B	M	10_AM
T123_B_CAAGTCGAGGGTTGCAAACGCCGA-1	T123_B	M	16_AM_IFN-responsive
T123_B_TATCGCATCATGCGGAAACGCCGA-1	T123_B	M	0_AM_APOC2
T123_B_GCTCCATAGGTAACTAAACGCCGA-1	T123_B	M	16_AM_IFN-responsive
T123_B_GCAAGTTAGTAGCGCAAACGCCGA-1	T123_B	M	1_AM_IFI27
T123_B_CCTTAATAGGAGGATAAAGTAGAG-1	T123_B	M	1_AM_IFI27
T123_B_TAAGGTTCAGTAAGGGAACGCCGA-1	T123_B	M	0_AM_APOC2
T123_B_TCGCTCGAGGTTATGAAAGTAGAG-1	T123_B	M	0_AM_APOC2
T123_B_TCTTTGGAGGTTTCGCAAGTAGAG-1	T123_B	M	1_AM_IFI27
T123_B_ATTCGTCCAGCTCGAGAAGTAGAG-1	T123_B	M	11_AM
T123_B_TGGGCGTAGACCAGGCAACGCCGA-1	T123_B	M	12_Mo-derived AM_APOE
T123_B_ACCGGTTTCGGGACTAAACGCCGA-1	T123_B	M	0_AM_APOC2
T123_B_GTCGGTTTCCGCACCAAACGCCGA-1	T123_B	M	0_AM_APOC2
T123_B_GGCATGATCCCACATAAAGTAGAG-1	T123_B	M	1_AM_IFI27
T123_B_GTCCCTGAGAGGATAGAACGCCGA-1	T123_B	M	0_AM_APOC2
T123_B_CATGCCAGTACTAACCAACGCCGA-1	T123_B	M	14_AM_Mito-high
T123_B_TAGGAGGCACAGGCTGAACGCCGA-1	T123_B	M	14_AM_Mito-high
T123_B_CCTCAGCCAAGTCGCGAAGTAGAG-1	T123_B	M	1_AM_IFI27
T123_B_CCCTGGATCGTTAGGGAACGCCGA-1	T123_B	M	0_AM_APOC2
T123_B_GTTAGTCGTGATAAACAACGCCGA-1	T123_B	M	14_AM_Mito-high
T123_B_GACCTGAAGCATGTGGAAGTAGAG-1	T123_B	M	15_Mo-derived AM_FPR3
T123_B_TCGCTCGAGTCTACCAAAGTAGAG-1	T123_B	M	13_AM_FN1_CCL18
T123_B_GACTTAAAGTTTCAGTAAGTAGAG-1	T123_B	M	10_AM
T123_B_CGTGCTTAGGGATTTAAAGTAGAG-1	T123_B	M	0_AM_APOC2
T123_B_CAATAAGTCTCAGCACAAGTAGAG-1	T123_B	M	0_AM_APOC2
T123_B_GAAGGATCAAGAAATGAACGCCGA-1	T123_B	M	12_Mo-derived AM_APOE
T123_B_ATGTGGGTCAGTTAGAAACGCCGA-1	T123_B	M	0_AM_APOC2
T123_B_TGTTAGCGTTCCGCAAAACGCCGA-1	T123_B	M	15_Mo-derived AM_FPR3
T123_B_ACCTCACAGCACGTTCAAGTAGAG-1	T123_B	M	11_AM
T123_B_AGCGACTCATAGGCGTAACGCCGA-1	T123_B	M	11_AM
T123_B_TGTCAGGAGAGCAATCAAGTAGAG-1	T123_B	M	15_Mo-derived AM_FPR3
T123_B_TATACCTAGACTGAGTAACGCCGA-1	T123_B	M	2_Neutrophil_IFIT2_IL1RN
T123_B_TCCTTTCAGTAGCGCAAACGCCGA-1	T123_B	M	12_Mo-derived AM_APOE
T123_B_CAAGGCCAGGGAGGATAAGTAGAG-1	T123_B	M	1_AM_IFI27
T123_B_CCCTGGATCGGTAAGTAACGCCGA-1	T123_B	M	14_AM_Mito-high
T123_B_CTTGACTCAACGTTAGAACGCCGA-1	T123_B	M	13_AM_FN1_CCL18
T123_B_TCACTCGCATGTTTCAAAGTAGAG-1	T123_B	M	0_AM_APOC2
T123_B_CAAGCGATCACTATACAACGCCGA-1	T123_B	M	14_AM_Mito-high
T123_B_ACTTAGGCAGGCTTAAAAGTAGAG-1	T123_B	M	0_AM_APOC2
T123_B_CGTAAACAGAGGAGTAAACGCCGA-1	T123_B	M	14_AM_Mito-high
T123_B_ACAGTTGCACCTAAAGAACGCCGA-1	T123_B	M	0_AM_APOC2
T123_B_TTCCAAAGTAAACCCTAACGCCGA-1	T123_B	M	10_AM
T123_B_CGCTCAGTCAGGCATGAACGCCGA-1	T123_B	M	0_AM_APOC2
T123_B_CTTTGGTCATTACTTGAAGTAGAG-1	T123_B	M	13_AM_FN1_CCL18
T123_B_GATTGTGCACAATACGAAGTAGAG-1	T123_B	M	1_AM_IFI27
T123_B_ACTTCAAGTTAGACTCAAGTAGAG-1	T123_B	M	0_AM_APOC2
T123_B_CGCACAAAGGTCAATAAAGTAGAG-1	T123_B	M	0_AM_APOC2
T123_B_TTACCTTGTGTTCCAGAACGCCGA-1	T123_B	M	10_AM
T123_B_CCTTGAATCGGTACGAAACGCCGA-1	T123_B	M	14_AM_Mito-high
T123_B_TAGGCTTGTGGTTCTGAACGCCGA-1	T123_B	M	0_AM_APOC2
T123_B_CAGACCAAGGCTTAGGAACGCCGA-1	T123_B	M	12_Mo-derived AM_APOE
T123_B_GTTGAGGTCTACTACGAACGCCGA-1	T123_B	M	1_AM_IFI27
T123_B_CTTAGCCAGAGGAAATAACGCCGA-1	T123_B	M	11_AM
T123_B_GTCAAAGGTCGTAATCAACGCCGA-1	T123_B	M	0_AM_APOC2
T123_B_GGACCAGGTCAGGATAAAGTAGAG-1	T123_B	M	0_AM_APOC2
T123_B_ACTCGAACATCGTTCGAACGCCGA-1	T123_B	M	16_AM_IFN-responsive
T123_B_CAGGTATAGACCATGGAACGCCGA-1	T123_B	M	16_AM_IFN-responsive
T123_B_TGCAATAAGATTATCCAAGTAGAG-1	T123_B	M	14_AM_Mito-high
T123_B_GGCTTGTTCGCTCAGTAACGCCGA-1	T123_B	M	0_AM_APOC2
T123_B_TGACCTTCAGGTGACTAACGCCGA-1	T123_B	M	10_AM
T123_B_CCCATAATCGTTGCACAACGCCGA-1	T123_B	M	0_AM_APOC2
T123_B_TACGTCCAGTAGCGCAAAGTAGAG-1	T123_B	M	13_AM_FN1_CCL18
T123_B_CTTAGCTCATTGCCGCAACGCCGA-1	T123_B	M	0_AM_APOC2
T123_B_AGAAACCTCTTGAATCAACGCCGA-1	T123_B	M	11_AM
T123_B_TGCCTTAAGGTTGTGGAACGCCGA-1	T123_B	M	14_AM_Mito-high
T123_B_GGAACATTCATGCGTCAACGCCGA-1	T123_B	M	10_AM
T123_B_CGCATTTCATGGCCGAAAGTAGAG-1	T123_B	M	14_AM_Mito-high
T123_B_GCTGGGTAGGATCCAGAAGTAGAG-1	T123_B	M	0_AM_APOC2
T123_B_AGAGGTTTCTAATCACAAGTAGAG-1	T123_B	M	0_AM_APOC2
T123_B_ATATGCAAGTTTACCGAACGCCGA-1	T123_B	M	15_Mo-derived AM_FPR3
T123_B_GGAACCTCAATGAAGAAAGTAGAG-1	T123_B	M	13_AM_FN1_CCL18
T123_B_CCTAACCAGTGTAATGAAGTAGAG-1	T123_B	M	1_AM_IFI27
T123_B_GGGTGGAAGTAATTGGAACGCCGA-1	T123_B	M	10_AM
T123_B_GCATGGATCGAGCTAGAAGTAGAG-1	T123_B	M	1_AM_IFI27
T123_B_ATGGCAGTCTTAAGGAAACGCCGA-1	T123_B	M	0_AM_APOC2
T123_B_ACCCTGGTCATGATGAAAGTAGAG-1	T123_B	M	1_AM_IFI27
T123_B_CCGCATTAGTTGACCCAACGCCGA-1	T123_B	M	11_AM
T123_B_GTTTGTAGTGTTAGCTAAGTAGAG-1	T123_B	M	10_AM
T123_B_CCTACTTTCATTATGCAAGTAGAG-1	T123_B	M	12_Mo-derived AM_APOE
T123_B_TGAGGTAGTCGTAACTAAGTAGAG-1	T123_B	M	1_AM_IFI27
T123_B_ATGGCCCGTGGCTCACAAGTAGAG-1	T123_B	M	0_AM_APOC2
T123_B_GCTCCTGAGGATCCCTAAGTAGAG-1	T123_B	M	13_AM_FN1_CCL18
T123_B_ATTTACGGTTAGTGGAAAGTAGAG-1	T123_B	M	14_AM_Mito-high
T123_B_TAGTGCACATACCTTAAACGCCGA-1	T123_B	M	13_AM_FN1_CCL18
T123_B_TTGCTCAAGCTAACTTAACGCCGA-1	T123_B	M	14_AM_Mito-high
T123_B_AAACAAGCAAGCGATCAACGCCGA-1	T123_B	M	1_AM_IFI27
T123_B_TTGAATCTCATGGATAAAGTAGAG-1	T123_B	M	1_AM_IFI27
T123_B_CCTTAAAGTTGCACGCAAGTAGAG-1	T123_B	M	11_AM
T123_B_TTGCATCCATGGCCGAAAGTAGAG-1	T123_B	M	0_AM_APOC2
T123_B_TATGAGCAGTCAATAGAACGCCGA-1	T123_B	M	0_AM_APOC2
T123_B_CGCATCCCAGCAATTGAACGCCGA-1	T123_B	M	14_AM_Mito-high
T123_B_CCCTAAGGTGTGACCCAACGCCGA-1	T123_B	M	13_AM_FN1_CCL18
T123_B_GAACGGCTCTAAATCCAAGTAGAG-1	T123_B	M	12_Mo-derived AM_APOE
T123_B_TATCTTGCATCATAGGAAGTAGAG-1	T123_B	M	1_AM_IFI27
T123_B_ATTTGTCAGGATGCATAAGTAGAG-1	T123_B	M	0_AM_APOC2
T123_B_TAGGTCGAGTAAAGGGAAGTAGAG-1	T123_B	M	14_AM_Mito-high
T123_B_CGATTGACAGTTATCCAACGCCGA-1	T123_B	M	11_AM
T123_B_GGCTTGAAGGACAAGAAAGTAGAG-1	T123_B	M	0_AM_APOC2
T123_B_GCTTTGTCATGCGCAGAAGTAGAG-1	T123_B	M	13_AM_FN1_CCL18
T123_B_TACCAGCTCCGTCAACAAGTAGAG-1	T123_B	M	11_AM
T123_B_TTCGATGTCGAGGCGTAACGCCGA-1	T123_B	M	0_AM_APOC2
T123_B_GCATTGTGTGCCCTTTAACGCCGA-1	T123_B	M	13_AM_FN1_CCL18
T123_B_GTAACCTGTAAGTCGAAAGTAGAG-1	T123_B	M	15_Mo-derived AM_FPR3
T123_B_CACAAGGTCTATCACGAACGCCGA-1	T123_B	M	10_AM
T123_B_AAACGGGCACATAGTGAACGCCGA-1	T123_B	M	18_Monocyte
T123_B_ACACAATCATGTTTCAAACGCCGA-1	T123_B	M	1_AM_IFI27
T123_B_ATGGATCAGTTTCCAGAAGTAGAG-1	T123_B	M	0_AM_APOC2
T123_B_CAACTAAAGTTGCAGGAAGTAGAG-1	T123_B	M	0_AM_APOC2
T123_B_TTTGTGAGTCCTCCTGAACGCCGA-1	T123_B	M	11_AM
T123_B_ACACAATCAGGTGACTAAGTAGAG-1	T123_B	M	0_AM_APOC2
T123_B_GGTGGATGTGTGGCTCAAGTAGAG-1	T123_B	M	0_AM_APOC2
T123_B_CTAAATGAGGTTGGGCAACGCCGA-1	T123_B	M	1_AM_IFI27
T123_B_CTTAACGTCCAACTTGAACGCCGA-1	T123_B	M	1_AM_IFI27
T123_B_TGCATCCAGGCTAGATAAGTAGAG-1	T123_B	M	16_AM_IFN-responsive
T123_B_GGACATAGTAATGGTGAACGCCGA-1	T123_B	M	12_Mo-derived AM_APOE
T123_B_CTTGAACGTTAGTGCTAACGCCGA-1	T123_B	M	0_AM_APOC2
T123_B_AGATAACGTATAGTGGAAGTAGAG-1	T123_B	M	21_AM_proliferating
T123_B_GTGGAAGCACATAGTGAAGTAGAG-1	T123_B	M	0_AM_APOC2
T123_B_GATATGATCACACAAAAAGTAGAG-1	T123_B	M	12_Mo-derived AM_APOE
T123_B_TGAGTGAGTTTGAGCTAACGCCGA-1	T123_B	M	10_AM
T123_B_CTTTAAGGTGAACCAAAAGTAGAG-1	T123_B	M	15_Mo-derived AM_FPR3
T123_B_TCGCCTCTCGTGATGGAAGTAGAG-1	T123_B	M	10_AM
T123_B_GACTTTGTCGTCCATAAAGTAGAG-1	T123_B	M	14_AM_Mito-high
T123_B_AGACACTAGAGGCGAGAAGTAGAG-1	T123_B	M	0_AM_APOC2
T123_B_TCGCTTGCAACAAGTTAACGCCGA-1	T123_B	M	1_AM_IFI27
T123_B_CGTGCTTAGCTTCTAGAAGTAGAG-1	T123_B	M	13_AM_FN1_CCL18
T123_B_CCCTTACGTTCAAGCTAACGCCGA-1	T123_B	M	10_AM
T123_B_GCATGCTTCCGGACAAAACGCCGA-1	T123_B	M	0_AM_APOC2
T123_B_TATGGTAAGATGAACCAACGCCGA-1	T123_B	M	11_AM
T123_B_GAAGGATCAATGAAGAAAGTAGAG-1	T123_B	M	1_AM_IFI27
T123_B_TCATGAAAGCGAAGTTAAGTAGAG-1	T123_B	M	12_Mo-derived AM_APOE
T123_B_CTCATGATCCTGGTTAAAGTAGAG-1	T123_B	M	10_AM
T123_B_CATTTAGGTCAATACCAAGTAGAG-1	T123_B	M	1_AM_IFI27
T123_B_GGTTTACGTAAGAATCAAGTAGAG-1	T123_B	M	1_AM_IFI27
T123_B_CGCTACTAGCTTCTAGAACGCCGA-1	T123_B	M	0_AM_APOC2
T123_B_GGGATAAAGGATGGTTAAGTAGAG-1	T123_B	M	1_AM_IFI27
T123_B_TTCGCGCCAGGGCTATAACGCCGA-1	T123_B	M	1_AM_IFI27
T123_B_ACCCTGGTCAGTCTATAAGTAGAG-1	T123_B	M	14_AM_Mito-high
T123_B_GAACTTAAGGCGGATCAACGCCGA-1	T123_B	M	13_AM_FN1_CCL18
T123_B_AGTAGGTTCAAACTTCAACGCCGA-1	T123_B	M	0_AM_APOC2
T123_B_CAAATCAAGTGTTTCGAAGTAGAG-1	T123_B	M	15_Mo-derived AM_FPR3
T123_B_GTCGTTATCACTTGATAACGCCGA-1	T123_B	M	15_Mo-derived AM_FPR3
T123_B_TCGTTCGCAGCGGATTAACGCCGA-1	T123_B	M	13_AM_FN1_CCL18
T123_B_TTGAGTAAGTTTCGGCAACGCCGA-1	T123_B	M	0_AM_APOC2
T123_B_CTTGATGTCGCAAATAAAGTAGAG-1	T123_B	M	11_AM
T123_B_AGCTTGTGTAGGTGACAAGTAGAG-1	T123_B	M	11_AM
T123_B_CTAAGTGCAAATGACTAAGTAGAG-1	T123_B	M	15_Mo-derived AM_FPR3
T123_B_GGAACCATCGAGAGAAAACGCCGA-1	T123_B	M	1_AM_IFI27
T123_B_ACCACGTTCGCTTGGTAAGTAGAG-1	T123_B	M	11_AM
T123_B_CTAGTCTCATGGGTTAAAGTAGAG-1	T123_B	M	15_Mo-derived AM_FPR3
T123_B_GGCATTTGTGCTGCACAACGCCGA-1	T123_B	M	0_AM_APOC2
T123_B_CCTGATTCACGATTAGAACGCCGA-1	T123_B	M	11_AM
T123_B_CTTGAGGAGTTACCTGAAGTAGAG-1	T123_B	M	12_Mo-derived AM_APOE
T123_B_AGGCCATCAATCGTGAAACGCCGA-1	T123_B	M	0_AM_APOC2
T123_B_GGGCTAATCAAGTTTCAACGCCGA-1	T123_B	M	12_Mo-derived AM_APOE
T123_B_GCTCAATGTACGAACAAAGTAGAG-1	T123_B	M	21_AM_proliferating
T123_B_AGCTACCTCCCAGACTAACGCCGA-1	T123_B	M	12_Mo-derived AM_APOE
T123_B_TAGTTGTTCAAACCGGAACGCCGA-1	T123_B	M	10_AM
T123_B_CTACTGGGTAAATAGCAACGCCGA-1	T123_B	M	16_AM_IFN-responsive
T123_B_GGCATGATCAACTGGGAACGCCGA-1	T123_B	M	10_AM
T123_B_GGTGTTTGTTGCTCCTAACGCCGA-1	T123_B	M	0_AM_APOC2
T123_B_ACACCTATCTTTGGTGAACGCCGA-1	T123_B	M	14_AM_Mito-high
T123_B_CCATCAGGTGGCGTAGAAGTAGAG-1	T123_B	M	10_AM
T123_B_AGCGTTTGTCACGATTAAGTAGAG-1	T123_B	M	0_AM_APOC2
T123_B_GAACAATGTTTGTGACAAGTAGAG-1	T123_B	M	1_AM_IFI27
T123_B_ACAGGCATCACCCTGGAAGTAGAG-1	T123_B	M	0_AM_APOC2
T123_B_GGCAGGTTCGACTCACAAGTAGAG-1	T123_B	M	0_AM_APOC2
T123_B_AGGGCTATCAAACTTCAACGCCGA-1	T123_B	M	14_AM_Mito-high
T123_B_CAACTTAGTTGGGCGAAACGCCGA-1	T123_B	M	13_AM_FN1_CCL18
T123_B_AATGGCAGTACTAACCAAGTAGAG-1	T123_B	M	1_AM_IFI27
T123_B_ATCGATGCAATGTTCCAAGTAGAG-1	T123_B	M	1_AM_IFI27
T123_B_TAAAGGCTCTAACCTGAACGCCGA-1	T123_B	M	0_AM_APOC2
T123_B_GTTCGTTCAGGGCTATAACGCCGA-1	T123_B	M	0_AM_APOC2
T123_B_CGTTACATCAGGTCGAAACGCCGA-1	T123_B	M	0_AM_APOC2
T123_B_CCCTGGATCGCAGCAAAAGTAGAG-1	T123_B	M	21_AM_proliferating
T123_B_AAGTACCAGCTAAACAAACGCCGA-1	T123_B	M	13_AM_FN1_CCL18
T123_B_CCAACCGTCATAGGCGAAGTAGAG-1	T123_B	M	0_AM_APOC2
T123_B_TCAACAAAGTGGCTTCAACGCCGA-1	T123_B	M	12_Mo-derived AM_APOE
T123_B_CTTGCTGCAAAGAACAAACGCCGA-1	T123_B	M	12_Mo-derived AM_APOE
T123_B_CAAGGTCCATCCAAGAAAGTAGAG-1	T123_B	M	0_AM_APOC2
T123_B_AACATTGAGGTCACAGAACGCCGA-1	T123_B	M	0_AM_APOC2
T123_B_GGATGGCTCCACAATTAAGTAGAG-1	T123_B	M	11_AM
T123_B_CGTTGCGTCAACCGCTAACGCCGA-1	T123_B	M	12_Mo-derived AM_APOE
T123_B_AGAGGTTTCCGTTAGCAAGTAGAG-1	T123_B	M	10_AM
T123_B_ATCAGCACAAGTTGCAAACGCCGA-1	T123_B	M	0_AM_APOC2
T123_B_ATAATGGTCCTTATGGAAGTAGAG-1	T123_B	M	10_AM
T123_B_ATTTCCTGTGCACTATAACGCCGA-1	T123_B	M	10_AM
T123_B_CGTTACTCAATCGTTCAAGTAGAG-1	T123_B	M	12_Mo-derived AM_APOE
T123_B_AAGGCTGTCCCTCTCAAAGTAGAG-1	T123_B	M	1_AM_IFI27
T123_B_TCTATCGAGACAAAGGAACGCCGA-1	T123_B	M	11_AM
T123_B_CTCTAAGTCAATACAGAAGTAGAG-1	T123_B	M	13_AM_FN1_CCL18
T123_B_GGATGTCCACCAGCTCAAGTAGAG-1	T123_B	M	10_AM
T123_B_AAAGTAGCACGGATACAACGCCGA-1	T123_B	M	0_AM_APOC2
T123_B_AGTCATAAGCGCTTACAAGTAGAG-1	T123_B	M	0_AM_APOC2
T123_B_TTTAACGGTAATTGCCAACGCCGA-1	T123_B	M	11_AM
T123_B_TCATTACAGATTGAGCAAGTAGAG-1	T123_B	M	13_AM_FN1_CCL18
T123_B_CCAAGGATCCCTTTGTAACGCCGA-1	T123_B	M	10_AM
T123_B_TGAATCTTCCCTCAAAAAGTAGAG-1	T123_B	M	12_Mo-derived AM_APOE
T123_B_CAGGTAAGTACAAACGAACGCCGA-1	T123_B	M	1_AM_IFI27
T123_B_TATTCCTGTGTGGCTCAACGCCGA-1	T123_B	M	1_AM_IFI27
T123_B_GCACGAATCCAATACTAACGCCGA-1	T123_B	M	1_AM_IFI27
T123_B_ACGAGGGAGAGGTTTAAACGCCGA-1	T123_B	M	12_Mo-derived AM_APOE
T123_B_ATTTCGAGTCGTCCAAAACGCCGA-1	T123_B	M	1_AM_IFI27
T123_B_TGCGCTTAGGTCTTGCAACGCCGA-1	T123_B	M	12_Mo-derived AM_APOE
T123_B_CTTCGCCTCGCTCAACAAGTAGAG-1	T123_B	M	1_AM_IFI27
T123_B_ACGCAAGTCGTTGCACAAGTAGAG-1	T123_B	M	11_AM
T123_B_TTATTGCAGCCACTCGAACGCCGA-1	T123_B	M	10_AM
T123_B_GGGTTAGTCAAACCGGAAGTAGAG-1	T123_B	M	0_AM_APOC2
T123_B_ACGGACCAGCTCGACTAAGTAGAG-1	T123_B	M	0_AM_APOC2
T123_B_TTACACCCAGGATTATAACGCCGA-1	T123_B	M	12_Mo-derived AM_APOE
T123_B_CTATGGCTCCGAATTTAACGCCGA-1	T123_B	M	12_Mo-derived AM_APOE
T123_B_CGACTTATCTTGATCGAACGCCGA-1	T123_B	M	0_AM_APOC2
T123_B_TTTGCGCAGTAATGGCAAGTAGAG-1	T123_B	M	12_Mo-derived AM_APOE
T123_B_GTGCGGTAGCATCTATAAGTAGAG-1	T123_B	M	12_Mo-derived AM_APOE
T123_B_CAAACTTTCCATCCAAAAGTAGAG-1	T123_B	M	0_AM_APOC2
T123_B_TTTGTGAGTTGACCCAAACGCCGA-1	T123_B	M	0_AM_APOC2
T123_B_CTGGTCAGTACTGCCAAACGCCGA-1	T123_B	M	1_AM_IFI27
T123_B_GCTTGTTCAATTCGGAAAGTAGAG-1	T123_B	M	13_AM_FN1_CCL18
T123_B_CGCTAAACAACAGCACAACGCCGA-1	T123_B	M	0_AM_APOC2
T123_B_GAATGGTTCAGTCTATAAGTAGAG-1	T123_B	M	11_AM
T123_B_CATAGCCTCCATGATTAAGTAGAG-1	T123_B	M	11_AM
T123_B_CCGATACTCACTAATCAACGCCGA-1	T123_B	M	13_AM_FN1_CCL18
T123_B_GCTTGCGTCCACAATTAAGTAGAG-1	T123_B	M	16_AM_IFN-responsive
T123_B_CGTGAACCACTAGTCTAACGCCGA-1	T123_B	M	1_AM_IFI27
T123_B_GGCAGGTTCCCACATAAAGTAGAG-1	T123_B	M	0_AM_APOC2
T123_B_AAGGAGCAGAATGGCTAACGCCGA-1	T123_B	M	1_AM_IFI27
T123_B_GTACCTATCACAGATAAAGTAGAG-1	T123_B	M	12_Mo-derived AM_APOE
T123_B_CCCATTCGTTTGCTCCAACGCCGA-1	T123_B	M	12_Mo-derived AM_APOE
T123_B_AATTACCTCAGGTCGAAACGCCGA-1	T123_B	M	17_AM_stressed
T123_B_CCAGCTAGTTTGTAGCAACGCCGA-1	T123_B	M	11_AM
T123_B_CTACCATCAGCGGATTAACGCCGA-1	T123_B	M	1_AM_IFI27
T123_B_TATCCTGAGGTTAGCGAAGTAGAG-1	T123_B	M	0_AM_APOC2
T123_B_ACGTTCGGTTACCGTGAAGTAGAG-1	T123_B	M	2_Neutrophil_IFIT2_IL1RN
T123_B_CAGAGAGCACATAGATAACGCCGA-1	T123_B	M	0_AM_APOC2
T123_B_TTTATGGGTTGTCCAGAAGTAGAG-1	T123_B	M	1_AM_IFI27
T123_B_CGATAGCCAACAAAGAAAGTAGAG-1	T123_B	M	16_AM_IFN-responsive
T123_B_TAGGAGGCAAGCCACGAACGCCGA-1	T123_B	M	10_AM
T123_B_ACAGCCGCACAAATACAAGTAGAG-1	T123_B	M	12_Mo-derived AM_APOE
T123_B_GGGATTTAGCTTCTAGAAGTAGAG-1	T123_B	M	14_AM_Mito-high
T123_B_GCTCGCTCATAGTCAGAACGCCGA-1	T123_B	M	12_Mo-derived AM_APOE
T123_B_CTGTGTGGTTTGACTAAAGTAGAG-1	T123_B	M	0_AM_APOC2
T123_B_ATGCGCAAGCTAAGTAAAGTAGAG-1	T123_B	M	1_AM_IFI27
T123_B_ACTCGAACAACATAGTAACGCCGA-1	T123_B	M	1_AM_IFI27
T123_B_CAATGTTTCTAATTGCAAGTAGAG-1	T123_B	M	14_AM_Mito-high
T123_B_GCATAATCAACAGATTAAGTAGAG-1	T123_B	M	0_AM_APOC2
T123_B_GTTGTGACACCTATCGAAGTAGAG-1	T123_B	M	13_AM_FN1_CCL18
T123_B_CAGGTTACAACAGGCTAAGTAGAG-1	T123_B	M	2_Neutrophil_IFIT2_IL1RN
T123_B_AAAGCATGTTTGGGCCAACGCCGA-1	T123_B	M	13_AM_FN1_CCL18
T123_B_CGCATGAAGCCATCGTAAGTAGAG-1	T123_B	M	12_Mo-derived AM_APOE
T123_B_CCTCATCGTGCCCTTTAACGCCGA-1	T123_B	M	15_Mo-derived AM_FPR3
T123_B_ATAACCAAGGTCACTCAACGCCGA-1	T123_B	M	12_Mo-derived AM_APOE
T123_B_ATTCAGTTCAAGCTCCAAGTAGAG-1	T123_B	M	12_Mo-derived AM_APOE
T123_B_AATCGCACAATGGCCGAACGCCGA-1	T123_B	M	0_AM_APOC2
T123_B_ATACGTAAGGGCGGTTAACGCCGA-1	T123_B	M	0_AM_APOC2
T123_B_GGTGATTAGTAACGTAAACGCCGA-1	T123_B	M	1_AM_IFI27
T123_B_TCCTTATGTCGTTCGAAACGCCGA-1	T123_B	M	15_Mo-derived AM_FPR3
T123_B_TCTAACAGTCCTCCATAACGCCGA-1	T123_B	M	0_AM_APOC2
T123_B_CACTATGTCATGACAAAACGCCGA-1	T123_B	M	1_AM_IFI27
T123_B_TCACTTTGTCATTATGAAGTAGAG-1	T123_B	M	14_AM_Mito-high
T123_B_AACTGGGTCAGGCAATAAGTAGAG-1	T123_B	M	10_AM
T123_B_TGCTATTAGGAAACTCAACGCCGA-1	T123_B	M	0_AM_APOC2
T123_B_ACGCAAGTCACTCGCGAAGTAGAG-1	T123_B	M	16_AM_IFN-responsive
T123_B_TTCTGGCAGTTACCTGAACGCCGA-1	T123_B	M	14_AM_Mito-high
T123_B_TGACATAAGATAGCCGAAGTAGAG-1	T123_B	M	13_AM_FN1_CCL18
T123_B_TAATGCGCAATGGCCGAAGTAGAG-1	T123_B	M	11_AM
T123_B_CTGTGGCGTCATCCTCAAGTAGAG-1	T123_B	M	13_AM_FN1_CCL18
T123_B_AGCCCTGTCTAACTACAAGTAGAG-1	T123_B	M	0_AM_APOC2
T123_B_TCTATTGCATCGGGCAAACGCCGA-1	T123_B	M	0_AM_APOC2
T123_B_ACCCTCCTCGTAACCCAACGCCGA-1	T123_B	M	0_AM_APOC2
T123_B_TATCTTGCAAGGGTCTAACGCCGA-1	T123_B	M	3_Neutrophil_CXCR4-high
T123_B_GCTCGTTAGTAGCGCAAAGTAGAG-1	T123_B	M	15_Mo-derived AM_FPR3
T123_B_CAGATAATCAGGCATGAAGTAGAG-1	T123_B	M	15_Mo-derived AM_FPR3
T123_B_AACCAACAGTGTTTCGAAGTAGAG-1	T123_B	M	10_AM
T123_B_GCATTCATCATTGAAGAACGCCGA-1	T123_B	M	11_AM
T123_B_TTAAGGATCGGGACTAAACGCCGA-1	T123_B	M	14_AM_Mito-high
T123_B_TGGTTAAAGTAAGCACAACGCCGA-1	T123_B	M	0_AM_APOC2
T123_B_TGTAAGTCAGGGATGAAACGCCGA-1	T123_B	M	0_AM_APOC2
T123_B_CCGTAATGTGGCTTTGAAGTAGAG-1	T123_B	M	0_AM_APOC2
T123_B_GATCTTAGTTGTTCCCAACGCCGA-1	T123_B	M	0_AM_APOC2
T123_B_TTACACCCAAGATGCCAACGCCGA-1	T123_B	M	0_AM_APOC2
T123_B_TGAGGCGGTTGCGCTAAAGTAGAG-1	T123_B	M	1_AM_IFI27
T123_B_GAACGAAAGGCGAGTCAAGTAGAG-1	T123_B	M	12_Mo-derived AM_APOE
T123_B_CCTTAATAGCTACGTCAAGTAGAG-1	T123_B	M	12_Mo-derived AM_APOE
T123_B_ACCAATAAGCGAGGGAAACGCCGA-1	T123_B	M	13_AM_FN1_CCL18
T123_B_ATGTGAGGTCGCAACCAACGCCGA-1	T123_B	M	0_AM_APOC2
T123_B_GGCGAATGTACCGTTGAACGCCGA-1	T123_B	M	12_Mo-derived AM_APOE
T123_B_TAAAGCCAGAAGCAAGAACGCCGA-1	T123_B	M	12_Mo-derived AM_APOE
T123_B_GCTTCTAAGATAACGCAAGTAGAG-1	T123_B	M	16_AM_IFN-responsive
T123_B_TCAACTAGTTGAATCCAACGCCGA-1	T123_B	M	0_AM_APOC2
T123_B_CCGCCATCAATTAGGTAACGCCGA-1	T123_B	M	1_AM_IFI27
T123_B_GATTCCCAGAAGCAAGAAGTAGAG-1	T123_B	M	0_AM_APOC2
T123_B_CATCTTGAGCAGCTAGAACGCCGA-1	T123_B	M	1_AM_IFI27
T123_B_CTATTAGGTGTTAGCTAACGCCGA-1	T123_B	M	10_AM
T123_B_TGCAGGTCAAGCCTAAAAGTAGAG-1	T123_B	M	12_Mo-derived AM_APOE
T123_B_TCAATGGCAGCTTTCGAACGCCGA-1	T123_B	M	10_AM
T123_B_AATGGCAGTAATTTCGAACGCCGA-1	T123_B	M	10_AM
T123_B_CCTAACTCAGGTAGCTAACGCCGA-1	T123_B	M	10_AM
T123_B_TAACGCCTCAAACCAAAAGTAGAG-1	T123_B	M	10_AM
T123_B_TGCAAGCCAGCTAAGCAAGTAGAG-1	T123_B	M	0_AM_APOC2
T123_B_CGTACGTTCGATTAAGAAGTAGAG-1	T123_B	M	14_AM_Mito-high
T123_B_GACTAACAGCCAAACGAACGCCGA-1	T123_B	M	10_AM
T123_B_CAGACCAAGCTAAATGAACGCCGA-1	T123_B	M	0_AM_APOC2
T123_B_TCAGGGATCACCACACAACGCCGA-1	T123_B	M	0_AM_APOC2
T123_B_CTAAGGGTCTATCGGCAAGTAGAG-1	T123_B	M	1_AM_IFI27
T123_B_TCGTCAATCGGCTAAGAACGCCGA-1	T123_B	M	15_Mo-derived AM_FPR3
T123_B_GCTCGTTAGGTTATGAAACGCCGA-1	T123_B	M	12_Mo-derived AM_APOE
T123_B_ATGGCAGTCACTTGATAACGCCGA-1	T123_B	M	13_AM_FN1_CCL18
T123_B_GCTGGGTAGCTCAAGGAAGTAGAG-1	T123_B	M	15_Mo-derived AM_FPR3
T123_B_TTATAGCTCACAAACAAAGTAGAG-1	T123_B	M	0_AM_APOC2
T123_B_TGTGAGGTCTTGAAGAAACGCCGA-1	T123_B	M	15_Mo-derived AM_FPR3
T123_B_ATTGCATTCTATGGCCAACGCCGA-1	T123_B	M	11_AM
T123_B_CACGCATTCTATCGGCAACGCCGA-1	T123_B	M	13_AM_FN1_CCL18
T123_B_CATAGCGAGTTTACCGAAGTAGAG-1	T123_B	M	3_Neutrophil_CXCR4-high
T123_B_ATTTGTGGTGACATGAAACGCCGA-1	T123_B	M	1_AM_IFI27
T123_B_GCTGTCAGTATTTACGAAGTAGAG-1	T123_B	M	10_AM
T123_B_CGAGGAGAGCAACTTTAAGTAGAG-1	T123_B	M	1_AM_IFI27
T123_B_ATGTAAGTCTAACCTGAACGCCGA-1	T123_B	M	14_AM_Mito-high
T123_B_CAGGTAAGTAGTTGTCAAGTAGAG-1	T123_B	M	11_AM
T123_B_CTCAGCTAGATGAACCAACGCCGA-1	T123_B	M	12_Mo-derived AM_APOE
T123_B_GGCGATTCACCTACTGAAGTAGAG-1	T123_B	M	1_AM_IFI27
T123_B_CCTGATTCAAGTTGGCAAGTAGAG-1	T123_B	M	10_AM
T123_B_AATCGCGAGCTAAATGAACGCCGA-1	T123_B	M	1_AM_IFI27
T123_B_TCTGTGATCGTCCCGAAACGCCGA-1	T123_B	M	1_AM_IFI27
T123_B_ACCTCATCAGCTGCTCAAGTAGAG-1	T123_B	M	15_Mo-derived AM_FPR3
T123_B_GCAAGCCAGTATGGGTAAGTAGAG-1	T123_B	M	13_AM_FN1_CCL18
T123_B_CGCTAAACAGCGGATTAAGTAGAG-1	T123_B	M	11_AM
T123_B_TTCAGGACATGGCTAAAAGTAGAG-1	T123_B	M	15_Mo-derived AM_FPR3
T123_B_CAAATCAAGTTTCGGCAAGTAGAG-1	T123_B	M	0_AM_APOC2
T123_B_CCCTTCGGTGAGTAATAACGCCGA-1	T123_B	M	0_AM_APOC2
T123_B_AGGCGCTAGCCTTAATAAGTAGAG-1	T123_B	M	0_AM_APOC2
T123_B_GGGATAAAGACCAGGCAACGCCGA-1	T123_B	M	12_Mo-derived AM_APOE
T123_B_ATTGCATTCCTTTCTAAAGTAGAG-1	T123_B	M	13_AM_FN1_CCL18
T123_B_TAAGAAGCAACCGGATAACGCCGA-1	T123_B	M	13_AM_FN1_CCL18
T123_B_GTTTGAGCAATGGATTAAGTAGAG-1	T123_B	M	1_AM_IFI27
T123_B_ACTAGTTTCGTCCCGAAAGTAGAG-1	T123_B	M	0_AM_APOC2
T123_B_GCCAGTTTCCATTAACAACGCCGA-1	T123_B	M	12_Mo-derived AM_APOE
T123_B_ACTACTAGTTTATCGAAACGCCGA-1	T123_B	M	10_AM
T123_B_TAGAGGCGTGAACCAAAAGTAGAG-1	T123_B	M	15_Mo-derived AM_FPR3
T123_B_CGAAGAAAGCGCGAACAACGCCGA-1	T123_B	M	12_Mo-derived AM_APOE
T123_B_ATTTGTCAGTTGGCCTAACGCCGA-1	T123_B	M	12_Mo-derived AM_APOE
T123_B_CTTAGAAAGCTCAACCAAGTAGAG-1	T123_B	M	0_AM_APOC2
T123_B_GACCAATAGCTTTACGAAGTAGAG-1	T123_B	M	0_AM_APOC2
T123_B_TAAACTGAGCAAAGCTAACGCCGA-1	T123_B	M	1_AM_IFI27
T123_B_CGCACAAAGGTTATCTAAGTAGAG-1	T123_B	M	14_AM_Mito-high
T123_B_GCTTCTAAGTGTCCACAAGTAGAG-1	T123_B	M	12_Mo-derived AM_APOE
T123_B_ATAGGCTAGTCTGTGCAAGTAGAG-1	T123_B	M	12_Mo-derived AM_APOE
T123_B_GCATGGATCACGAACGAAGTAGAG-1	T123_B	M	12_Mo-derived AM_APOE
T123_B_GACCAGGGTGGAAGCTAACGCCGA-1	T123_B	M	12_Mo-derived AM_APOE
T123_B_GCTGTTGGTCAATTGCAACGCCGA-1	T123_B	M	11_AM
T123_B_GTCATTAGTTGCTCCTAACGCCGA-1	T123_B	M	11_AM
T123_B_ACCAACTGTGATGCAAAAGTAGAG-1	T123_B	M	1_AM_IFI27
T123_B_TACTTTCGTCACCAGCAACGCCGA-1	T123_B	M	0_AM_APOC2
T123_B_TACGTTAGTAGCCAAAAAGTAGAG-1	T123_B	M	13_AM_FN1_CCL18
T123_B_ATTCACCCATTGCCCAAACGCCGA-1	T123_B	M	1_AM_IFI27
T123_B_ATGGCAGTCAGGTTGGAACGCCGA-1	T123_B	M	16_AM_IFN-responsive
T123_B_TTCCAACCATTACACCAACGCCGA-1	T123_B	M	10_AM
T123_B_AGTAAGTGTTTGCTCCAACGCCGA-1	T123_B	M	10_AM
T123_B_CAAATTGAGTCAAACAAAGTAGAG-1	T123_B	M	0_AM_APOC2
T123_B_AGCGAACGTCCTTATTAAGTAGAG-1	T123_B	M	0_AM_APOC2
T123_B_CCTCAAATCAACTGTTAACGCCGA-1	T123_B	M	10_AM
T123_B_AGTTATCTCATTGAGAAACGCCGA-1	T123_B	M	0_AM_APOC2
T123_B_CAGTTAAAGTAACTTCAACGCCGA-1	T123_B	M	10_AM
T123_B_CTTTAACAGCCATAAAAAGTAGAG-1	T123_B	M	10_AM
T123_B_CGAGTTACATGAGCTAAACGCCGA-1	T123_B	M	16_AM_IFN-responsive
T123_B_CACCAACTCTCAGCTAAAGTAGAG-1	T123_B	M	0_AM_APOC2
T123_B_TGAGTCGAGGTTACTTAAGTAGAG-1	T123_B	M	10_AM
T123_B_ATAAGCCAGCCCTGATAACGCCGA-1	T123_B	M	1_AM_IFI27
T123_B_TTCCAACCATGGCCGAAACGCCGA-1	T123_B	M	0_AM_APOC2
T123_B_TTAGCCGGTAATGCCTAACGCCGA-1	T123_B	M	0_AM_APOC2
T123_B_ACGCATTGTATGTTGCAAGTAGAG-1	T123_B	M	13_AM_FN1_CCL18
T123_B_GGATATTCAGCTCATTAAGTAGAG-1	T123_B	M	1_AM_IFI27
T123_B_TGTATTGGTTGCTCCTAACGCCGA-1	T123_B	M	1_AM_IFI27
T123_B_GGAGCGAAGTTTGAGAAACGCCGA-1	T123_B	M	14_AM_Mito-high
T123_B_CCGTCAAGTACCTTAAAACGCCGA-1	T123_B	M	0_AM_APOC2
T123_B_CTAAGATCATTGTGAGAAGTAGAG-1	T123_B	M	1_AM_IFI27
T123_B_GGAAGTTTCCTTTGTCAAGTAGAG-1	T123_B	M	10_AM
T123_B_CTGCAACTCGATTAAGAACGCCGA-1	T123_B	M	1_AM_IFI27
T123_B_ATCGAACAGGTTACTTAACGCCGA-1	T123_B	M	0_AM_APOC2
T123_B_GCATAATCAATGAAGAAACGCCGA-1	T123_B	M	0_AM_APOC2
T123_B_ATGATCAAGGTAAGCTAACGCCGA-1	T123_B	M	12_Mo-derived AM_APOE
T123_B_AGTCAATCATCATCACAACGCCGA-1	T123_B	M	14_AM_Mito-high
T123_B_TGGATTCGTTTACTGAAAGTAGAG-1	T123_B	M	0_AM_APOC2
T123_B_GGTTAATCATTCATGCAACGCCGA-1	T123_B	M	10_AM
T123_B_TATGAGGGTTGGCGAGAACGCCGA-1	T123_B	M	14_AM_Mito-high
T123_B_TGCTATTAGCTAGCCTAAGTAGAG-1	T123_B	M	15_Mo-derived AM_FPR3
T123_B_GTGCTCAGTATTGACCAACGCCGA-1	T123_B	M	13_AM_FN1_CCL18
T123_B_CAGGCTAAGCCAAACGAACGCCGA-1	T123_B	M	1_AM_IFI27
T123_B_CATCAAGCATAAGCCAAACGCCGA-1	T123_B	M	0_AM_APOC2
T123_B_TAAAGCCAGGGTTAACAAGTAGAG-1	T123_B	M	2_Neutrophil_IFIT2_IL1RN
T123_B_ACTAGTGCAAGGCGTTAAGTAGAG-1	T123_B	M	15_Mo-derived AM_FPR3
T123_B_ACCCGTTAGGTGGATTAAGTAGAG-1	T123_B	M	0_AM_APOC2
T123_B_ACACAAGGTATTGGGAAACGCCGA-1	T123_B	M	1_AM_IFI27
T123_B_CCTTCCTCAAGTGGCTAACGCCGA-1	T123_B	M	10_AM
T123_B_GACTTCGGTTGTTTGAAACGCCGA-1	T123_B	M	10_AM
T123_B_AATGACCAGAGGTTCGAACGCCGA-1	T123_B	M	12_Mo-derived AM_APOE
T123_B_GTCACAACAAGCGATCAACGCCGA-1	T123_B	M	11_AM
T123_B_GCAAACTAGTGGCTTCAACGCCGA-1	T123_B	M	14_AM_Mito-high
T123_B_GCGCTTAGTGATCCTGAAGTAGAG-1	T123_B	M	2_Neutrophil_IFIT2_IL1RN
T123_B_TTTAACGGTTAACGAGAAGTAGAG-1	T123_B	M	14_AM_Mito-high
T123_B_CCACTAATCCTTAGGCAACGCCGA-1	T123_B	M	13_AM_FN1_CCL18
T123_B_TACCATCCATTGCGCCAAGTAGAG-1	T123_B	M	15_Mo-derived AM_FPR3
T123_B_CGACACAAGTTAGTTCAACGCCGA-1	T123_B	M	0_AM_APOC2
T123_B_TGCTTGATCGTTAACTAAGTAGAG-1	T123_B	M	12_Mo-derived AM_APOE
T123_B_GAGCTGGGTTGCGGCTAAGTAGAG-1	T123_B	M	0_AM_APOC2
T123_B_TCAATGGCACAGGCTGAAGTAGAG-1	T123_B	M	15_Mo-derived AM_FPR3
T123_B_GCGGGTTAGTCGCGAAAAGTAGAG-1	T123_B	M	0_AM_APOC2
T123_B_CTCAACATCCCTCATTAACGCCGA-1	T123_B	M	11_AM
T123_B_AAGGTTGGTGAACCAAAAGTAGAG-1	T123_B	M	11_AM
T123_B_CTTCCTCCAACCTTGTAACGCCGA-1	T123_B	M	15_Mo-derived AM_FPR3
T123_B_TTGAGCGAGGGCAGTCAAGTAGAG-1	T123_B	M	0_AM_APOC2
T123_B_AGATTCAAGTAGCTAAAACGCCGA-1	T123_B	M	1_AM_IFI27
T123_B_ATAGACTCAAGGGTCTAACGCCGA-1	T123_B	M	10_AM
T123_B_CAAGTCCTCAGCCCTGAACGCCGA-1	T123_B	M	1_AM_IFI27
T123_B_TGCGCTAGTTCCGCAAAACGCCGA-1	T123_B	M	14_AM_Mito-high
T123_B_CCCATAATCATCACATAACGCCGA-1	T123_B	M	12_Mo-derived AM_APOE
T123_B_CTATTGGTCTTTAAGCAACGCCGA-1	T123_B	M	16_AM_IFN-responsive
T123_B_AAAGGTACAAGGCTTAAACGCCGA-1	T123_B	M	15_Mo-derived AM_FPR3
T123_B_TTGAGCGAGGACTTAAAAGTAGAG-1	T123_B	M	15_Mo-derived AM_FPR3
T123_B_TAACGAATCCATGATTAACGCCGA-1	T123_B	M	10_AM
T123_B_ACACTTGTCTGTGACCAACGCCGA-1	T123_B	M	1_AM_IFI27
T123_B_CGATATGCATTGCCCAAACGCCGA-1	T123_B	M	11_AM
T123_B_CCTTAATAGGCCAACAAAGTAGAG-1	T123_B	M	10_AM
T123_B_TGCTCCACAGCCTATTAAGTAGAG-1	T123_B	M	10_AM
T123_B_TACAGAATCCCTCAAAAACGCCGA-1	T123_B	M	0_AM_APOC2
T123_B_CAAGGCCAGAGGCGGAAAGTAGAG-1	T123_B	M	10_AM
T123_B_GTATTACTCGGGATGCAAGTAGAG-1	T123_B	M	12_Mo-derived AM_APOE
T123_B_TAGTTGAAGCCTCTAAAACGCCGA-1	T123_B	M	10_AM
T123_B_TGTTTCGAGGTTTCCAAACGCCGA-1	T123_B	M	0_AM_APOC2
T123_B_ATAGGCGTCCATCCAAAACGCCGA-1	T123_B	M	12_Mo-derived AM_APOE
T123_B_TACGTTAGTCATCAGTAAGTAGAG-1	T123_B	M	1_AM_IFI27
T123_B_TCCCGTTGTCATTTAGAACGCCGA-1	T123_B	M	1_AM_IFI27
T123_B_TCGCTCGAGCAGGTCAAAGTAGAG-1	T123_B	M	11_AM
T123_B_GTCCCTGAGCTAGCCTAACGCCGA-1	T123_B	M	16_AM_IFN-responsive
T123_B_TACCGAACACAGGCTGAAGTAGAG-1	T123_B	M	0_AM_APOC2
T123_B_TATTCCTGTTCCTTTGAACGCCGA-1	T123_B	M	0_AM_APOC2
T123_B_TGCGGTTTCAAAGGCTAACGCCGA-1	T123_B	M	13_AM_FN1_CCL18
T123_B_GGTGAAGCAAATAAGGAACGCCGA-1	T123_B	M	10_AM
T123_B_GTGTTAAAGGAAGGTAAACGCCGA-1	T123_B	M	0_AM_APOC2
T123_B_TACTCACCATTTCGACAACGCCGA-1	T123_B	M	0_AM_APOC2
T123_B_TCCTAAGTCCCTCAAAAACGCCGA-1	T123_B	M	14_AM_Mito-high
T123_B_GAAGGGTAGTCATGAAAACGCCGA-1	T123_B	M	0_AM_APOC2
T123_B_CGATAGGTCTGTCAGCAACGCCGA-1	T123_B	M	10_AM
T123_B_GTCACACTCCGAATTTAAGTAGAG-1	T123_B	M	10_AM
T123_B_TTAGCCGGTTTATGGCAACGCCGA-1	T123_B	M	1_AM_IFI27
T123_B_AAGGCCCAGGAAGCCCAAGTAGAG-1	T123_B	M	16_AM_IFN-responsive
T123_B_TGCCCTGAGTGTGCAGAAGTAGAG-1	T123_B	M	14_AM_Mito-high
T123_B_GCACTTGGTTTCGCCTAACGCCGA-1	T123_B	M	14_AM_Mito-high
T123_B_TTTCATGCACTGACAAAACGCCGA-1	T123_B	M	14_AM_Mito-high
T123_B_TCAGGCTTCAATTTGCAACGCCGA-1	T123_B	M	15_Mo-derived AM_FPR3
T123_B_GTTCGTTCAGGCCTCTAAGTAGAG-1	T123_B	M	11_AM
T123_B_CATCTTGAGTAGCTAAAACGCCGA-1	T123_B	M	10_AM
T123_B_AGCTAAATCCCATTGAAAGTAGAG-1	T123_B	M	14_AM_Mito-high
T123_B_TGAGCGGGTAGCCAAAAACGCCGA-1	T123_B	M	1_AM_IFI27
T123_B_CTCTCAGCACCTACTGAACGCCGA-1	T123_B	M	0_AM_APOC2
T123_B_ATCGCTTCATAGGCGTAACGCCGA-1	T123_B	M	16_AM_IFN-responsive
T123_B_CAAATCCGTTTGTTTCAAGTAGAG-1	T123_B	M	1_AM_IFI27
T123_B_TCGTTGCAGAGGATGAAACGCCGA-1	T123_B	M	13_AM_FN1_CCL18
T123_B_CAGTGTGAGCGCAAGCAACGCCGA-1	T123_B	M	1_AM_IFI27
T123_B_CAAAGGGCACCTTCTCAACGCCGA-1	T123_B	M	0_AM_APOC2
T123_B_AAGGCCCAGTCAACTTAAGTAGAG-1	T123_B	M	0_AM_APOC2
T123_B_GCACTAACAGCCTATTAAGTAGAG-1	T123_B	M	1_AM_IFI27
T123_B_CAACCGGCAGCCATTTAAGTAGAG-1	T123_B	M	15_Mo-derived AM_FPR3
T123_B_GCTTAGGAGGTATAGCAACGCCGA-1	T123_B	M	10_AM
T123_B_ACCTAGTGTTGGATAGAAGTAGAG-1	T123_B	M	10_AM
T123_B_CCTAATCCACTATCACAAGTAGAG-1	T123_B	M	16_AM_IFN-responsive
T123_B_TGCACGTTCTCCATCTAACGCCGA-1	T123_B	M	14_AM_Mito-high
T123_B_ACGCCCATCGAAGTTAAACGCCGA-1	T123_B	M	13_AM_FN1_CCL18
T123_B_TCATGAGCAATACTGGAAGTAGAG-1	T123_B	M	0_AM_APOC2
T123_B_TGCGCCTCAAGACATTAACGCCGA-1	T123_B	M	14_AM_Mito-high
T123_B_AATTGACCACAATAGTAACGCCGA-1	T123_B	M	2_Neutrophil_IFIT2_IL1RN
T123_B_TGAAAGGAGGTGAGCCAACGCCGA-1	T123_B	M	0_AM_APOC2
T123_B_AGGTGAGCACTATGGAAACGCCGA-1	T123_B	M	11_AM
T123_B_AACTCGCTCGCCTATAAACGCCGA-1	T123_B	M	15_Mo-derived AM_FPR3
T123_B_CTACCTAAGTATCGCCAACGCCGA-1	T123_B	M	15_Mo-derived AM_FPR3
T123_B_ACCCTAATCGGTTCCGAACGCCGA-1	T123_B	M	1_AM_IFI27
T123_B_TATCGATTCATGGAACAACGCCGA-1	T123_B	M	1_AM_IFI27
T123_B_CTAATGCGTTGGATGAAACGCCGA-1	T123_B	M	0_AM_APOC2
T123_B_TTATAGCTCCCTCATTAAGTAGAG-1	T123_B	M	1_AM_IFI27
T123_B_TCCATTACAGAGGCTTAAGTAGAG-1	T123_B	M	12_Mo-derived AM_APOE
T123_B_GGTTTAGCATCGAACAAAGTAGAG-1	T123_B	M	10_AM
T123_B_CTCGCTTGTCCTCATCAAGTAGAG-1	T123_B	M	14_AM_Mito-high
T123_B_CGTTCAATCCCTCTCAAACGCCGA-1	T123_B	M	10_AM
T123_B_TGCGATACAACCATTCAACGCCGA-1	T123_B	M	1_AM_IFI27
T123_B_TCTAGTTAGGCTGGTAAAGTAGAG-1	T123_B	M	15_Mo-derived AM_FPR3
T123_B_CTACTGATCGTGATGGAACGCCGA-1	T123_B	M	14_AM_Mito-high
T123_B_CTCACCCTCACCCTGGAAGTAGAG-1	T123_B	M	0_AM_APOC2
T123_B_AACACTAAGCAAACCGAACGCCGA-1	T123_B	M	10_AM
T123_B_CATTTGGTCGTAAAGCAACGCCGA-1	T123_B	M	10_AM
T123_B_AGGCTTGAGCTAACTTAAGTAGAG-1	T123_B	M	12_Mo-derived AM_APOE
T123_B_TAAACGGGTTTCACCCAACGCCGA-1	T123_B	M	13_AM_FN1_CCL18
T123_B_CATAGAGGTGCTTCGAAACGCCGA-1	T123_B	M	16_AM_IFN-responsive
T123_B_ACCGGTAAGACCTTGCAAGTAGAG-1	T123_B	M	0_AM_APOC2
T123_B_GGCTTGCGTGCTGCACAAGTAGAG-1	T123_B	M	12_Mo-derived AM_APOE
T123_B_ACTTGCATCGGGACTAAAGTAGAG-1	T123_B	M	16_AM_IFN-responsive
T123_B_GGCAATCCATCTATGCAACGCCGA-1	T123_B	M	12_Mo-derived AM_APOE
T123_B_GGTGTTACACCAGCTCAACGCCGA-1	T123_B	M	14_AM_Mito-high
T123_B_AGGTGATTCAGCGGGTAACGCCGA-1	T123_B	M	16_AM_IFN-responsive
T123_B_ATGGGTTAGGTTCTTGAAGTAGAG-1	T123_B	M	13_AM_FN1_CCL18
T123_B_CTATTGGTCTATTGGTAAGTAGAG-1	T123_B	M	1_AM_IFI27
T123_B_AAGCGATTCCATTAGTAAGTAGAG-1	T123_B	M	1_AM_IFI27
T123_B_CTTCCTCCATCATGTCAAGTAGAG-1	T123_B	M	0_AM_APOC2
T123_B_AGCGAACGTAGTAGCAAACGCCGA-1	T123_B	M	15_Mo-derived AM_FPR3
T123_B_CATAGGGTCCATAAAGAACGCCGA-1	T123_B	M	13_AM_FN1_CCL18
T123_B_TCTAAGGCAGCCTGAGAACGCCGA-1	T123_B	M	16_AM_IFN-responsive
T123_B_GCAGCTAAGCCCTGATAAGTAGAG-1	T123_B	M	11_AM
T123_B_TCTATCGAGCCATAAAAACGCCGA-1	T123_B	M	12_Mo-derived AM_APOE
T123_B_GCAGTAAGTGGACCCTAAGTAGAG-1	T123_B	M	0_AM_APOC2
T123_B_GCGCTAAAGAGGAGTAAACGCCGA-1	T123_B	M	11_AM
T123_B_TCGTCCCTCTTTAGCGAACGCCGA-1	T123_B	M	12_Mo-derived AM_APOE
T123_B_ACTCGAACACCACACCAAGTAGAG-1	T123_B	M	0_AM_APOC2
T123_B_CTCAAGCTCCAATAGAAACGCCGA-1	T123_B	M	11_AM
T123_B_GGGAAGTAGGGATTTAAACGCCGA-1	T123_B	M	16_AM_IFN-responsive
T123_B_GGAAATTGTGGCGTAGAACGCCGA-1	T123_B	M	10_AM
T123_B_TACAGGTAGTGATTAGAAGTAGAG-1	T123_B	M	15_Mo-derived AM_FPR3
T123_B_GCCCATAGTGTCCAGCAAGTAGAG-1	T123_B	M	10_AM
T123_B_GCAGTACCACATAGTGAACGCCGA-1	T123_B	M	10_AM
T123_B_CCATAACGTAAGTCGAAAGTAGAG-1	T123_B	M	0_AM_APOC2
T123_B_ATGGCAGTCCAGAAACAAGTAGAG-1	T123_B	M	11_AM
T123_B_CGCAATTGTCTGTGATAAGTAGAG-1	T123_B	M	0_AM_APOC2
T123_B_CTTAGAAAGTTACCCAAACGCCGA-1	T123_B	M	0_AM_APOC2
T123_B_TAGGTTCGTCAACAAGAAGTAGAG-1	T123_B	M	1_AM_IFI27
T123_B_GGCACGTAGGTAAGCTAACGCCGA-1	T123_B	M	15_Mo-derived AM_FPR3
T123_B_GACTTTGTCGCTTCGGAACGCCGA-1	T123_B	M	1_AM_IFI27
T123_B_CTCACCCTCAGCACAGAACGCCGA-1	T123_B	M	13_AM_FN1_CCL18
T123_B_CAATCGCTCGACTTTGAACGCCGA-1	T123_B	M	1_AM_IFI27
T123_B_CCCATCCTCGCCTCTCAAGTAGAG-1	T123_B	M	21_AM_proliferating
T123_B_CCATCATCAGATTCGAAAGTAGAG-1	T123_B	M	10_AM
T123_B_GGGTTTCTCGCGGAACAAGTAGAG-1	T123_B	M	0_AM_APOC2
T123_B_GCCCTGATCGACCGTTAACGCCGA-1	T123_B	M	1_AM_IFI27
T123_B_GCCAATACATGGCTAAAAGTAGAG-1	T123_B	M	0_AM_APOC2
T123_B_TGAGCTTGTTAATTCGAAGTAGAG-1	T123_B	M	10_AM
T123_B_TCAAGCGAGGTCTTGCAACGCCGA-1	T123_B	M	2_Neutrophil_IFIT2_IL1RN
T123_B_CAAGATTCAAACAATCAACGCCGA-1	T123_B	M	10_AM
T123_B_GACCAATAGCTCCCTCAACGCCGA-1	T123_B	M	11_AM
T123_B_TAGGCGCAGTGCTGAGAACGCCGA-1	T123_B	M	0_AM_APOC2
T123_B_ATGCGCAAGTTTGACTAAGTAGAG-1	T123_B	M	0_AM_APOC2
T123_B_ATCGATTTCATGCGGAAACGCCGA-1	T123_B	M	12_Mo-derived AM_APOE
T123_B_CGTTCAATCTCCATCTAAGTAGAG-1	T123_B	M	14_AM_Mito-high
T123_B_TTCACTTGTCTGTCAGAACGCCGA-1	T123_B	M	0_AM_APOC2
T123_B_GAATTGATCGCGAGTAAAGTAGAG-1	T123_B	M	0_AM_APOC2
T123_B_TCGGCCATCTTAAGGAAACGCCGA-1	T123_B	M	0_AM_APOC2
T123_B_GGCATTTGTTTGGCCAAAGTAGAG-1	T123_B	M	12_Mo-derived AM_APOE
T123_B_ACCGGCTGTATTCAGCAACGCCGA-1	T123_B	M	14_AM_Mito-high
T123_B_CGTGTCCCAGGGCTATAACGCCGA-1	T123_B	M	0_AM_APOC2
T123_B_GGAGCTATCATTGAGAAACGCCGA-1	T123_B	M	16_AM_IFN-responsive
T123_B_TAGTTTCAGCGTGCTTAAGTAGAG-1	T123_B	M	0_AM_APOC2
T123_B_GCAAGAAAGACTCCTAAACGCCGA-1	T123_B	M	0_AM_APOC2
T123_B_GTAACCTGTTAGTTTGAACGCCGA-1	T123_B	M	3_Neutrophil_CXCR4-high
T123_B_GTATTCGTCCGGATAGAACGCCGA-1	T123_B	M	10_AM
T123_B_AGGGTGGAGCACGCAAAAGTAGAG-1	T123_B	M	0_AM_APOC2
T123_B_TCGCTTGCAACAAGTTAAGTAGAG-1	T123_B	M	10_AM
T123_B_CTATGAGCAAGAAATGAACGCCGA-1	T123_B	M	0_AM_APOC2
T123_B_GGCTAATAGTTTCCAGAACGCCGA-1	T123_B	M	0_AM_APOC2
T123_B_GGTTTCCAGCTAAGTAAAGTAGAG-1	T123_B	M	14_AM_Mito-high
T123_B_CCTGTTGCACGAACGTAAGTAGAG-1	T123_B	M	0_AM_APOC2
T123_B_CTAATGCGTAGTAGCAAACGCCGA-1	T123_B	M	14_AM_Mito-high
T123_B_GGGTTATAGTCGAAACAACGCCGA-1	T123_B	M	11_AM
T123_B_TACCGAACAGCTAGACAACGCCGA-1	T123_B	M	10_AM
T123_B_CAGCAATAGTTTCACGAAGTAGAG-1	T123_B	M	0_AM_APOC2
T123_B_TACGGGTCAAGTGGCTAAGTAGAG-1	T123_B	M	11_AM
T123_B_GGCGCAAGTACGGTTTAAGTAGAG-1	T123_B	M	1_AM_IFI27
T123_B_GTTAACTTCACGGACAAAGTAGAG-1	T123_B	M	0_AM_APOC2
T123_B_CGTTACATCCAAATTCAAGTAGAG-1	T123_B	M	10_AM
T123_B_GTTAGAATCTATCGGCAAGTAGAG-1	T123_B	M	0_AM_APOC2
T123_B_AATGAAGCAAGTTAACAACGCCGA-1	T123_B	M	0_AM_APOC2
T123_B_TGACTATTCCCTGGTGAAGTAGAG-1	T123_B	M	14_AM_Mito-high
T123_B_GGTGTCGCAGCCTATTAACGCCGA-1	T123_B	M	14_AM_Mito-high
T123_B_CGCAATTGTGCGGTTCAACGCCGA-1	T123_B	M	1_AM_IFI27
T123_B_CCCATCACAAGGCCTGAAGTAGAG-1	T123_B	M	0_AM_APOC2
T123_B_TGATTGCGTTAGTTTGAACGCCGA-1	T123_B	M	13_AM_FN1_CCL18
T123_B_GCAAGTTAGCAAACCGAACGCCGA-1	T123_B	M	12_Mo-derived AM_APOE
T123_B_AATGACCAGTCCTGCGAACGCCGA-1	T123_B	M	15_Mo-derived AM_FPR3
T123_B_TCAACATTCTTTGGATAAGTAGAG-1	T123_B	M	0_AM_APOC2
T123_B_AGCTACCTCGTTAGGGAACGCCGA-1	T123_B	M	0_AM_APOC2
T123_B_GGCGCTTGTGTGAGTAAAGTAGAG-1	T123_B	M	10_AM
T123_B_GACAGGCTCGGTACGAAAGTAGAG-1	T123_B	M	12_Mo-derived AM_APOE
T123_B_TCAATTGGTTTGAGCTAACGCCGA-1	T123_B	M	14_AM_Mito-high
T123_B_TAACTGTTCATAATCCAAGTAGAG-1	T123_B	M	15_Mo-derived AM_FPR3
T123_B_TTCATGCCATGCGCCTAACGCCGA-1	T123_B	M	12_Mo-derived AM_APOE
T123_B_ACTCACTCAAACTGGCAAGTAGAG-1	T123_B	M	14_AM_Mito-high
T123_B_AGCGTTTGTACGATTCAAGTAGAG-1	T123_B	M	11_AM
T123_B_CTCGATTCAACCATTCAAGTAGAG-1	T123_B	M	3_Neutrophil_CXCR4-high
T123_B_GAATCGAGTAATGCGAAAGTAGAG-1	T123_B	M	18_Monocyte
T123_B_TAAGCTAAGGAAGCCCAAGTAGAG-1	T123_B	M	10_AM
T123_B_TTGCATCCACCTAAGAAAGTAGAG-1	T123_B	M	10_AM
T123_B_CTCGCTTGTTGCGGCTAAGTAGAG-1	T123_B	M	10_AM
T123_B_GCACGAATCAGCGATGAAGTAGAG-1	T123_B	M	11_AM
T123_B_CCAAGGATCAAACCAAAAGTAGAG-1	T123_B	M	12_Mo-derived AM_APOE
T123_B_TCGTTATAGGCTAGATAAGTAGAG-1	T123_B	M	21_AM_proliferating
T123_B_GACTAACAGGTCACAGAACGCCGA-1	T123_B	M	1_AM_IFI27
T123_B_CATAGGCCATAAGCTGAAGTAGAG-1	T123_B	M	14_AM_Mito-high
T123_B_CGAGTTACATTTATCGAACGCCGA-1	T123_B	M	15_Mo-derived AM_FPR3
T123_B_CTTAACGTCCTTTCGTAAGTAGAG-1	T123_B	M	12_Mo-derived AM_APOE
T123_B_CTGAATCGTGCGGCTTAAGTAGAG-1	T123_B	M	14_AM_Mito-high
T123_B_TCGGTTATCACAGGGCAACGCCGA-1	T123_B	M	12_Mo-derived AM_APOE
T123_B_CCTGATTCACGTAAATAAGTAGAG-1	T123_B	M	10_AM
T123_B_GGATGTCCAATTAGGTAACGCCGA-1	T123_B	M	12_Mo-derived AM_APOE
T123_B_TGGTAATCATGCAATGAAGTAGAG-1	T123_B	M	15_Mo-derived AM_FPR3
T123_B_ATTGGGAGTTTGTAGCAAGTAGAG-1	T123_B	M	0_AM_APOC2
T123_B_ATGGCAGTCGCAAATAAACGCCGA-1	T123_B	M	0_AM_APOC2
T123_B_TAGCGGATCAATGTGAAAGTAGAG-1	T123_B	M	12_Mo-derived AM_APOE
T123_B_GAATGTCAGCTTTACGAACGCCGA-1	T123_B	M	0_AM_APOC2
T123_B_ATTGACCGTCACACCAAACGCCGA-1	T123_B	M	19_cDC1_Monocyte
T123_B_ACTAGTCGTATGTTTGAACGCCGA-1	T123_B	M	12_Mo-derived AM_APOE
T123_B_GGCTGGTAGCGAATACAACGCCGA-1	T123_B	M	0_AM_APOC2
T123_B_AGTAACGGTCACGATTAACGCCGA-1	T123_B	M	0_AM_APOC2
T123_B_CTCGATCAGAGCAACTAACGCCGA-1	T123_B	M	12_Mo-derived AM_APOE
T123_B_ATGTCAAAGCAATCCCAACGCCGA-1	T123_B	M	0_AM_APOC2
T123_B_ACCAATCGTACTTATGAACGCCGA-1	T123_B	M	11_AM
T123_B_AAGGTATGTGCGGTTCAAGTAGAG-1	T123_B	M	14_AM_Mito-high
T123_B_AACCTTTAGCAGCTAGAACGCCGA-1	T123_B	M	14_AM_Mito-high
T123_B_TTTGCTCTCTATCTGGAAGTAGAG-1	T123_B	M	12_Mo-derived AM_APOE
T123_B_ATATAGGTCATAACCTAAGTAGAG-1	T123_B	M	13_AM_FN1_CCL18
T123_B_GTGGCGAGTCAACATCAACGCCGA-1	T123_B	M	0_AM_APOC2
T123_B_CGCGTGACACATGCTTAAGTAGAG-1	T123_B	M	12_Mo-derived AM_APOE
T123_B_AGCATCCTCCCGTTCCAACGCCGA-1	T123_B	M	13_AM_FN1_CCL18
T123_B_CGTTATGTCAGGAGCCAACGCCGA-1	T123_B	M	0_AM_APOC2
T123_B_GTAGGCGGTTAATCCAAACGCCGA-1	T123_B	M	12_Mo-derived AM_APOE
T123_B_ACACCAACACACAAATAACGCCGA-1	T123_B	M	18_Monocyte
T123_B_GGGTTTCTCACAATGAAAGTAGAG-1	T123_B	M	14_AM_Mito-high
T123_B_GCGATTGAGCTTACCAAAGTAGAG-1	T123_B	M	15_Mo-derived AM_FPR3
T123_B_TTCAAGCGTAGCGGATAAGTAGAG-1	T123_B	M	12_Mo-derived AM_APOE
T123_B_AAAGCCTAGTGTGCAGAACGCCGA-1	T123_B	M	2_Neutrophil_IFIT2_IL1RN
T123_B_GGTGCTGCAGGATTGCAAGTAGAG-1	T123_B	M	1_AM_IFI27
T123_B_ACTTGCATCATTAGTCAACGCCGA-1	T123_B	M	12_Mo-derived AM_APOE
T123_B_ATACCTTAGTCGCGAAAACGCCGA-1	T123_B	M	0_AM_APOC2
T123_B_ACTTAGGCAAGATGCCAAGTAGAG-1	T123_B	M	14_AM_Mito-high
T123_B_GCGTTTGGTTAGCGCCAACGCCGA-1	T123_B	M	14_AM_Mito-high
T123_B_TCTGTGCAGGTAGTTAAACGCCGA-1	T123_B	M	11_AM
T123_B_CCCTTACGTTAGTCTAAAGTAGAG-1	T123_B	M	0_AM_APOC2
T123_B_CGCTACGTCTAAGTCTAAGTAGAG-1	T123_B	M	18_Monocyte
T123_B_GCATTACGTGTAATGGAACGCCGA-1	T123_B	M	12_Mo-derived AM_APOE
T123_B_GTACCTATCAGCCCTGAAGTAGAG-1	T123_B	M	1_AM_IFI27
T123_B_TGGTTAAAGGACAAGAAAGTAGAG-1	T123_B	M	10_AM
T123_B_GAAATACGTTGGATAGAACGCCGA-1	T123_B	M	11_AM
T123_B_AGGTGGGAGGTTATCTAACGCCGA-1	T123_B	M	0_AM_APOC2
T123_B_CTTAAGTTCTTTAAGCAACGCCGA-1	T123_B	M	19_cDC1_Monocyte
T123_B_GGTGAACGTTCTTACTAACGCCGA-1	T123_B	M	15_Mo-derived AM_FPR3
T123_B_CATTAGCGTCGTTCTCAAGTAGAG-1	T123_B	M	14_AM_Mito-high
T123_B_TGACCTGGTCGTTCGAAAGTAGAG-1	T123_B	M	10_AM
T123_B_TAGTTTGGTCGCAACCAAGTAGAG-1	T123_B	M	0_AM_APOC2
T123_B_GATCATAAGAAGGTTCAAGTAGAG-1	T123_B	M	11_AM
T123_B_AATTGACCAGCACTAAAAGTAGAG-1	T123_B	M	10_AM
T123_B_CATCAATTCAAGGGTTAAGTAGAG-1	T123_B	M	10_AM
T123_B_ACTCGCCCATGGCTAAAAGTAGAG-1	T123_B	M	0_AM_APOC2
T123_B_ATGGATTCAGCTCGAGAACGCCGA-1	T123_B	M	12_Mo-derived AM_APOE
T123_B_AGACTCCTCGGGCAGTAAGTAGAG-1	T123_B	M	13_AM_FN1_CCL18
T123_B_TTTGGCGGTGATCCTGAAGTAGAG-1	T123_B	M	14_AM_Mito-high
T123_B_AAGTACCAGACTAACAAACGCCGA-1	T123_B	M	0_AM_APOC2
T123_B_AGGTTGAGTCCTGAGCAACGCCGA-1	T123_B	M	12_Mo-derived AM_APOE
T123_B_TTAGTCAGTGCACTATAACGCCGA-1	T123_B	M	12_Mo-derived AM_APOE
T123_B_CATGTTGTCAAACCAAAACGCCGA-1	T123_B	M	12_Mo-derived AM_APOE
T123_B_GAATTGATCTAATGAGAACGCCGA-1	T123_B	M	12_Mo-derived AM_APOE
T123_B_TAGGCTGAGGCTACTCAACGCCGA-1	T123_B	M	1_AM_IFI27
T123_B_GTTCGATGTCGTAACTAAGTAGAG-1	T123_B	M	12_Mo-derived AM_APOE
T123_B_CCTCACACACTATCACAACGCCGA-1	T123_B	M	12_Mo-derived AM_APOE
T123_B_ATACCTTAGAGGCGGAAAGTAGAG-1	T123_B	M	0_AM_APOC2
T123_B_GGATGGCTCGTCCATAAAGTAGAG-1	T123_B	M	1_AM_IFI27
T123_B_GTCCCTCTCGATTATCAAGTAGAG-1	T123_B	M	0_AM_APOC2
T123_B_GCGCAATCAGGCGAAAAAGTAGAG-1	T123_B	M	12_Mo-derived AM_APOE
T123_B_GGGCAATGTGGACACGAACGCCGA-1	T123_B	M	10_AM
T123_B_GGTGCTGCAAACCTGAAACGCCGA-1	T123_B	M	16_AM_IFN-responsive
T123_B_GCATGCTTCTTGAATCAACGCCGA-1	T123_B	M	0_AM_APOC2
T123_B_TTCCAAAGTGCTGCACAACGCCGA-1	T123_B	M	1_AM_IFI27
T123_B_CCCATTCGTCACAGAAAAGTAGAG-1	T123_B	M	0_AM_APOC2
T123_B_ATTCAGTTCAAGCTCCAACGCCGA-1	T123_B	M	10_AM
T123_B_TTATGGGCAATCAAACAACGCCGA-1	T123_B	M	0_AM_APOC2
T123_B_ACGTAATCAAGCCAGTAACGCCGA-1	T123_B	M	12_Mo-derived AM_APOE
T123_B_ATAGACTCACCTTACGAACGCCGA-1	T123_B	M	10_AM
T123_B_TAGGTTGCATCAAGTGAACGCCGA-1	T123_B	M	15_Mo-derived AM_FPR3
T123_B_CATTGACGTACAAACGAACGCCGA-1	T123_B	M	14_AM_Mito-high
T123_B_TGTACCTCAAACCCAAAACGCCGA-1	T123_B	M	0_AM_APOC2
T123_B_ACACTTGTCAGGTTAAAACGCCGA-1	T123_B	M	19_cDC1_Monocyte
T123_B_TAGCCTTCAAGCGAAGAACGCCGA-1	T123_B	M	12_Mo-derived AM_APOE
T123_B_AGCCCTGTCGAAGCATAAGTAGAG-1	T123_B	M	12_Mo-derived AM_APOE
T123_B_GTACTTAGTGAACCAAAACGCCGA-1	T123_B	M	14_AM_Mito-high
T123_B_TGCACACTCCTCAAGCAACGCCGA-1	T123_B	M	12_Mo-derived AM_APOE
T123_B_ACGGATAGTACTTCAAAAGTAGAG-1	T123_B	M	0_AM_APOC2
T123_B_CGTGCTTAGCTTCTAGAACGCCGA-1	T123_B	M	12_Mo-derived AM_APOE
T123_B_GCTTGCGTCTTGAGGGAACGCCGA-1	T123_B	M	1_AM_IFI27
T123_B_TGCCTCCTCTATCGGCAAGTAGAG-1	T123_B	M	11_AM
T123_B_TCGGCTAGTTAGCGGGAAGTAGAG-1	T123_B	M	0_AM_APOC2
T123_B_ATCCCAATCGACTTTGAAGTAGAG-1	T123_B	M	15_Mo-derived AM_FPR3
T123_B_TCCTTTCAGCCATAAAAAGTAGAG-1	T123_B	M	14_AM_Mito-high
T123_B_CACAAAGGTTGTCAGTAAGTAGAG-1	T123_B	M	11_AM
T123_B_CATAGGTAGAATGGGAAACGCCGA-1	T123_B	M	1_AM_IFI27
T123_B_GTTCGTTCATGGCGCAAAGTAGAG-1	T123_B	M	1_AM_IFI27
T123_B_TAGTTTCAGCATGTGGAAGTAGAG-1	T123_B	M	0_AM_APOC2
T123_B_AAATGAGCAGCTAGACAACGCCGA-1	T123_B	M	12_Mo-derived AM_APOE
T123_B_ACTTGCATCGGGACTAAACGCCGA-1	T123_B	M	10_AM
T123_B_AACTGAATCGCTTGCGAACGCCGA-1	T123_B	M	21_AM_proliferating
T123_B_GCACAACCAGGACTACAAGTAGAG-1	T123_B	M	2_Neutrophil_IFIT2_IL1RN
T123_B_GCATGAGTCTCACCTTAACGCCGA-1	T123_B	M	3_Neutrophil_CXCR4-high
T123_B_GTACGCAAGGGTGGGAAAGTAGAG-1	T123_B	M	0_AM_APOC2
T123_B_TTCCTCAGTTTGGGCCAACGCCGA-1	T123_B	M	12_Mo-derived AM_APOE
T123_B_GGTGTTTGTAATTGCCAACGCCGA-1	T123_B	M	10_AM
T123_B_CCAACTGGTCCGCTAAAACGCCGA-1	T123_B	M	0_AM_APOC2
T123_B_GCCTCGATCCTTTGAGAAGTAGAG-1	T123_B	M	12_Mo-derived AM_APOE
T123_B_GGAACAAAGCTGGGTAAAGTAGAG-1	T123_B	M	1_AM_IFI27
T123_B_GGCTTATGTTAGCGCCAACGCCGA-1	T123_B	M	11_AM
T123_B_GCCTGCATCGACCGTTAAGTAGAG-1	T123_B	M	14_AM_Mito-high
T123_B_ATAGAAGCACCATCCAAAGTAGAG-1	T123_B	M	0_AM_APOC2
T123_B_AACTAAGTCTATGGCCAAGTAGAG-1	T123_B	M	10_AM
T123_B_GCTCGCTCATAACCAGAAGTAGAG-1	T123_B	M	12_Mo-derived AM_APOE
T123_B_GCCCTTTGTAAAGCATAACGCCGA-1	T123_B	M	0_AM_APOC2
T123_B_ATTGCCGGTAAACCCTAACGCCGA-1	T123_B	M	13_AM_FN1_CCL18
T123_B_ACTGGCTTCCTAAGGGAACGCCGA-1	T123_B	M	12_Mo-derived AM_APOE
T123_B_AGAACAACACGGTACGAACGCCGA-1	T123_B	M	10_AM
T123_B_TGACGAAGTACGGGCAAACGCCGA-1	T123_B	M	10_AM
T123_B_TCCGGAGCAATGTGGCAAGTAGAG-1	T123_B	M	12_Mo-derived AM_APOE
T123_B_AAGGCTGTCGACCCATAAGTAGAG-1	T123_B	M	0_AM_APOC2
T123_B_CATATTGGTGGTTACTAAGTAGAG-1	T123_B	M	12_Mo-derived AM_APOE
T123_B_CCTATGATCTGTGACCAACGCCGA-1	T123_B	M	0_AM_APOC2
T123_B_ACCAATCGTTTGCAACAACGCCGA-1	T123_B	M	0_AM_APOC2
T123_B_TCGTTGCAGTTAACAGAACGCCGA-1	T123_B	M	0_AM_APOC2
T123_B_TAAACTGAGGTCACAGAACGCCGA-1	T123_B	M	2_Neutrophil_IFIT2_IL1RN
T123_B_TCCAAGTGTACCGTTGAAGTAGAG-1	T123_B	M	1_AM_IFI27
T123_B_GCTTACATCCAACAGGAACGCCGA-1	T123_B	M	12_Mo-derived AM_APOE
T123_B_TGCAAGCCAGCACTAAAACGCCGA-1	T123_B	M	0_AM_APOC2
T123_B_GGTCATTGTTAAGGATAAGTAGAG-1	T123_B	M	0_AM_APOC2
T123_B_GAGTGACGTTGAGGACAACGCCGA-1	T123_B	M	0_AM_APOC2
T123_B_AATGTGATCTCACCGGAACGCCGA-1	T123_B	M	12_Mo-derived AM_APOE
T123_B_ACCCTTCGTTTGCTCCAAGTAGAG-1	T123_B	M	12_Mo-derived AM_APOE
T123_B_GTCACAACATATAGGTAACGCCGA-1	T123_B	M	14_AM_Mito-high
T123_B_TAGTTTCAGTTAACAGAACGCCGA-1	T123_B	M	1_AM_IFI27
T123_B_TGTTAGTTCAATTGGAAACGCCGA-1	T123_B	M	21_AM_proliferating
T123_B_TAACCGCTCGACTTTGAACGCCGA-1	T123_B	M	10_AM
T123_B_GGACCCACATGCTCCAAACGCCGA-1	T123_B	M	11_AM
T123_B_GGCCATTTCTGCAACCAACGCCGA-1	T123_B	M	0_AM_APOC2
T123_B_CTATTGAGTTAGTCTAAACGCCGA-1	T123_B	M	1_AM_IFI27
T123_B_TCAAACCGTCCTCATCAACGCCGA-1	T123_B	M	10_AM
T123_B_CAAATCCGTGACCTTGAACGCCGA-1	T123_B	M	0_AM_APOC2
T123_B_GGATTGAGTATGTGAGAACGCCGA-1	T123_B	M	11_AM
T123_B_AATTACCTCATGACAAAACGCCGA-1	T123_B	M	14_AM_Mito-high
T123_B_ATCGATGCAAGTCGCGAAGTAGAG-1	T123_B	M	12_Mo-derived AM_APOE
T123_B_GTTAAGGGTCCATAGTAAGTAGAG-1	T123_B	M	10_AM
T123_B_TAATGTGAGAGGATGAAAGTAGAG-1	T123_B	M	10_AM
T123_B_CATAGAGGTCGTAAAGAACGCCGA-1	T123_B	M	14_AM_Mito-high
T123_B_GTAAACGGTTTGCTCCAACGCCGA-1	T123_B	M	10_AM
T123_B_GAATGGTTCCTTTGAGAAGTAGAG-1	T123_B	M	1_AM_IFI27
T123_B_TCGCATTCACACAAATAAGTAGAG-1	T123_B	M	10_AM
T123_B_GCAATTAAGGATGCATAAGTAGAG-1	T123_B	M	0_AM_APOC2
T123_B_CCACTATCACGGTCGAAAGTAGAG-1	T123_B	M	1_AM_IFI27
T123_B_CTATAGGCATTTGGCTAACGCCGA-1	T123_B	M	14_AM_Mito-high
T123_B_ATGGGACGTTTCCTCAAAGTAGAG-1	T123_B	M	1_AM_IFI27
T123_B_TGTGAGGTCGCTTCGGAACGCCGA-1	T123_B	M	1_AM_IFI27
T123_B_TAGTGCTGTTTACTGAAAGTAGAG-1	T123_B	M	0_AM_APOC2
T123_B_TGAGGTAGTCACACCAAAGTAGAG-1	T123_B	M	0_AM_APOC2
T123_B_GTTTGGGAGGAAACCTAACGCCGA-1	T123_B	M	12_Mo-derived AM_APOE
T123_B_GCGGTAATCAGGCATGAAGTAGAG-1	T123_B	M	0_AM_APOC2
T123_B_TGCAGCAAGGAGCCGTAAGTAGAG-1	T123_B	M	19_cDC1_Monocyte
T123_B_GGACATAGTTTACCGGAAGTAGAG-1	T123_B	M	0_AM_APOC2
T123_B_GGTTTATTCTCACCTTAACGCCGA-1	T123_B	M	14_AM_Mito-high
T123_B_TAGTTTCAGCGCTAGAAAGTAGAG-1	T123_B	M	10_AM
T123_B_GGAGCGAAGCATCTTGAACGCCGA-1	T123_B	M	12_Mo-derived AM_APOE
T123_B_TACGGGTCACGTTACTAAGTAGAG-1	T123_B	M	12_Mo-derived AM_APOE
T123_B_TGGCATGAGGTTACTTAACGCCGA-1	T123_B	M	12_Mo-derived AM_APOE
T123_B_GCACAGCAGATGAACCAACGCCGA-1	T123_B	M	10_AM
T123_B_ACAACATCACTCAGTTAAGTAGAG-1	T123_B	M	11_AM
T123_B_ACCGCCTCACCTACTGAAGTAGAG-1	T123_B	M	0_AM_APOC2
T123_B_CAGGTTGAGTCATCATAAGTAGAG-1	T123_B	M	1_AM_IFI27
T123_B_CGATAGGTCCCTCATTAACGCCGA-1	T123_B	M	12_Mo-derived AM_APOE
T123_B_TGTAACCGTGGTTACTAACGCCGA-1	T123_B	M	10_AM
T123_B_GGTCATTGTTAAGGCAAAGTAGAG-1	T123_B	M	14_AM_Mito-high
T123_B_AGGTGAGCAAGGCCATAACGCCGA-1	T123_B	M	0_AM_APOC2
T123_B_AAGTTGTCAAGACATTAACGCCGA-1	T123_B	M	1_AM_IFI27
T123_B_CGGTGTGCAGCTCGCTAAGTAGAG-1	T123_B	M	16_AM_IFN-responsive
T123_B_GAGGGAGTCCGAAAGTAACGCCGA-1	T123_B	M	0_AM_APOC2
T123_B_GCTTGAACAAGTTGGCAACGCCGA-1	T123_B	M	12_Mo-derived AM_APOE
T123_B_TATAACGAGTAGCCTCAAGTAGAG-1	T123_B	M	12_Mo-derived AM_APOE
T123_B_CATAGAGGTCGTAAAGAAGTAGAG-1	T123_B	M	14_AM_Mito-high
T123_B_GGCTGATCAGCAAGCTAAGTAGAG-1	T123_B	M	11_AM
T123_B_CATACCGGTACGATTCAAGTAGAG-1	T123_B	M	15_Mo-derived AM_FPR3
T123_B_GTTCATCCATGAAGCCAACGCCGA-1	T123_B	M	12_Mo-derived AM_APOE
T123_B_AGGGAGTAGCCTCTAAAAGTAGAG-1	T123_B	M	3_Neutrophil_CXCR4-high
T123_B_GGAATCTAGTCATTCGAAGTAGAG-1	T123_B	M	14_AM_Mito-high
T123_B_GCAAGGTGTGTGGCTCAAGTAGAG-1	T123_B	M	11_AM
T123_B_CAGGTATAGTTACATCAACGCCGA-1	T123_B	M	17_AM_stressed
T123_B_GCTACAACACCTTCAGAACGCCGA-1	T123_B	M	10_AM
T123_B_CATTTCGAGCGGGACTAACGCCGA-1	T123_B	M	15_Mo-derived AM_FPR3
T123_B_TGTACCTCATTTGCTAAACGCCGA-1	T123_B	M	1_AM_IFI27
T123_B_GTTTATCAGAACCTAAAAGTAGAG-1	T123_B	M	1_AM_IFI27
T123_B_GCTTGTTCAAGCTAATAACGCCGA-1	T123_B	M	15_Mo-derived AM_FPR3
T123_B_TCTCAATAGGGTGGGAAACGCCGA-1	T123_B	M	0_AM_APOC2
T123_B_CTAGGCGCATTCAACCAACGCCGA-1	T123_B	M	15_Mo-derived AM_FPR3
T123_B_ACAAGGCGTTTCCAAAAACGCCGA-1	T123_B	M	10_AM
T123_B_AAACAAGCAGGTTTCTAACGCCGA-1	T123_B	M	0_AM_APOC2
T123_B_ACCGGTAAGTCCTGCGAACGCCGA-1	T123_B	M	14_AM_Mito-high
T123_B_TAACCTTAGTCAAACAAAGTAGAG-1	T123_B	M	14_AM_Mito-high
T123_B_TGTTCCTTCCGCTATAAAGTAGAG-1	T123_B	M	16_AM_IFN-responsive
T123_B_TTACCTTGTTGTTGGTAAGTAGAG-1	T123_B	M	10_AM
T123_B_CTACCTAAGTCTAACTAAGTAGAG-1	T123_B	M	12_Mo-derived AM_APOE
T123_B_TCGTTCGCACTATCACAACGCCGA-1	T123_B	M	10_AM
T123_B_ATAAGCATCTCACCGGAAGTAGAG-1	T123_B	M	0_AM_APOC2
T123_B_GACATCCTCACTATACAAGTAGAG-1	T123_B	M	0_AM_APOC2
T123_B_CTTTAGTAGTTTGCATAAGTAGAG-1	T123_B	M	0_AM_APOC2
T123_B_ACTCACTCACTTAACCAACGCCGA-1	T123_B	M	18_Monocyte
T123_B_TTAAGCTTCTTTGGTGAAGTAGAG-1	T123_B	M	15_Mo-derived AM_FPR3
T123_B_CAATTGCGTGTTTCGGAACGCCGA-1	T123_B	M	12_Mo-derived AM_APOE
T123_B_AACTGAATCGTTGCACAACGCCGA-1	T123_B	M	11_AM
T123_B_GGCTGTGCACCAGCCTAACGCCGA-1	T123_B	M	15_Mo-derived AM_FPR3
T123_B_GATTGATCATTGACTCAAGTAGAG-1	T123_B	M	14_AM_Mito-high
T123_B_GAGGTCCAGTTACACTAACGCCGA-1	T123_B	M	9_T cell_proliferating
T123_B_TTGCGGGCACTGTCATAACGCCGA-1	T123_B	M	12_Mo-derived AM_APOE
T123_B_ACCCGCTCATGGCGCAAACGCCGA-1	T123_B	M	0_AM_APOC2
T123_B_TCAGGGATCGATTGAAAACGCCGA-1	T123_B	M	12_Mo-derived AM_APOE
T123_B_CAGCCAGCAAAGACCCAACGCCGA-1	T123_B	M	10_AM
T123_B_AATGCGCCACATAGTGAAGTAGAG-1	T123_B	M	14_AM_Mito-high
T123_B_ATTACGTTCGCGTTACAACGCCGA-1	T123_B	M	13_AM_FN1_CCL18
T123_B_TAGTGCTGTCAATTGCAAGTAGAG-1	T123_B	M	0_AM_APOC2
T123_B_CGAAGAAAGGTAAGCTAACGCCGA-1	T123_B	M	12_Mo-derived AM_APOE
T123_B_AATCGCGAGCCATTTGAAGTAGAG-1	T123_B	M	1_AM_IFI27
T123_B_TGACAACAGTGCAACGAACGCCGA-1	T123_B	M	0_AM_APOC2
T123_B_TCAGTAAAGTGCAACGAAGTAGAG-1	T123_B	M	14_AM_Mito-high
T123_B_TGAGCGATCGCCTAGTAACGCCGA-1	T123_B	M	0_AM_APOC2
T123_B_AGGAACCGTGCGGTTCAACGCCGA-1	T123_B	M	0_AM_APOC2
T123_B_AGGGTTAGTGTGAGACAACGCCGA-1	T123_B	M	14_AM_Mito-high
T123_B_TTCATGAGTTAGGTGAAACGCCGA-1	T123_B	M	12_Mo-derived AM_APOE
T123_B_TCCGAATGTCCTCATCAACGCCGA-1	T123_B	M	14_AM_Mito-high
T123_B_TAGGCTTGTACTTCCCAACGCCGA-1	T123_B	M	15_Mo-derived AM_FPR3
T123_B_TGATTCAGTGCTGATTAACGCCGA-1	T123_B	M	19_cDC1_Monocyte
T123_B_AGCTGGATCGTGATGGAAGTAGAG-1	T123_B	M	12_Mo-derived AM_APOE
T123_B_TGCGCTTAGTTGACGGAAGTAGAG-1	T123_B	M	15_Mo-derived AM_FPR3
T123_B_TAGTTTCAGGCAAGCCAAGTAGAG-1	T123_B	M	10_AM
T123_B_TGCGCATTCGAGCTAGAACGCCGA-1	T123_B	M	10_AM
T123_B_TTACACCCATAAGCTGAAGTAGAG-1	T123_B	M	0_AM_APOC2
T123_B_TTTCAAGGTAATGTCCAACGCCGA-1	T123_B	M	14_AM_Mito-high
T123_B_CAGTGAAGTACGAATGAACGCCGA-1	T123_B	M	10_AM
T123_B_ATATTCGGTGCACTATAAGTAGAG-1	T123_B	M	0_AM_APOC2
T123_B_CGACACAAGGCCATGAAACGCCGA-1	T123_B	M	15_Mo-derived AM_FPR3
T123_B_TGCGCCATCCCTCATTAACGCCGA-1	T123_B	M	14_AM_Mito-high
T123_B_ACAGCCGCAGCGATCGAAGTAGAG-1	T123_B	M	12_Mo-derived AM_APOE
T123_B_TAAACCCGTATTGGGAAAGTAGAG-1	T123_B	M	11_AM
T123_B_ACAACATCATTCAACCAACGCCGA-1	T123_B	M	12_Mo-derived AM_APOE
T123_B_GTTCTGTCATTTCGACAACGCCGA-1	T123_B	M	0_AM_APOC2
T123_B_TTCGAACGTTTGTTTCAAGTAGAG-1	T123_B	M	11_AM
T123_B_CTGTGCAGTCTCAGCAAACGCCGA-1	T123_B	M	1_AM_IFI27
T123_B_CTCACCCTCCACAACCAAGTAGAG-1	T123_B	M	0_AM_APOC2
T123_B_GCTATTGTCAAACCAAAAGTAGAG-1	T123_B	M	0_AM_APOC2
T123_B_TAGTTTGGTCAACATCAACGCCGA-1	T123_B	M	11_AM
T123_B_GGACCCACAAGTGGCTAAGTAGAG-1	T123_B	M	12_Mo-derived AM_APOE
T123_B_CTGTGTGGTATAGCGAAAGTAGAG-1	T123_B	M	1_AM_IFI27
T123_B_GTGGGAACACATAGTGAAGTAGAG-1	T123_B	M	1_AM_IFI27
T123_B_CCGATTGGTGCAATAGAAGTAGAG-1	T123_B	M	0_AM_APOC2
T123_B_GGCTCAAAGACTCCTAAAGTAGAG-1	T123_B	M	16_AM_IFN-responsive
T123_B_CGATAGCCAACAAAGAAACGCCGA-1	T123_B	M	11_AM
T123_B_CATAGAGGTATTGACCAAGTAGAG-1	T123_B	M	0_AM_APOC2
T123_B_CGCAACTTCAAGTTAGAAGTAGAG-1	T123_B	M	14_AM_Mito-high
T123_B_TGGCGGTAGGTTATCTAACGCCGA-1	T123_B	M	1_AM_IFI27
T123_B_AAGGCTGTCACAAATGAAGTAGAG-1	T123_B	M	12_Mo-derived AM_APOE
T123_B_GCGAATGTCAATCCTGAAGTAGAG-1	T123_B	M	0_AM_APOC2
T123_B_TGCAATAAGGAGCCGTAAGTAGAG-1	T123_B	M	10_AM
T123_B_GCATGGATCCTGTTCTAAGTAGAG-1	T123_B	M	0_AM_APOC2
T123_B_TTTAGTCAGTTTGGTTAAGTAGAG-1	T123_B	M	0_AM_APOC2
T123_B_GCGCTACGTTAGTAGGAACGCCGA-1	T123_B	M	11_AM
T123_B_AAACTGTCATCCGCTAAACGCCGA-1	T123_B	M	0_AM_APOC2
T123_B_ACGTAGCCAAGTTAACAAGTAGAG-1	T123_B	M	12_Mo-derived AM_APOE
T123_B_CGGTTATGTAGGTTTCAACGCCGA-1	T123_B	M	21_AM_proliferating
T123_B_GGATTGCCATTGAGATAACGCCGA-1	T123_B	M	14_AM_Mito-high
T123_B_GTTGTGACAGGATCCGAACGCCGA-1	T123_B	M	0_AM_APOC2
T123_B_TAGCTAAAGGGAGGATAACGCCGA-1	T123_B	M	0_AM_APOC2
T123_B_AGTGCAAGTTGTCAGTAACGCCGA-1	T123_B	M	12_Mo-derived AM_APOE
T123_B_CATAGCCTCGCTCAACAAGTAGAG-1	T123_B	M	14_AM_Mito-high
T123_B_TGTCATCCACAATACGAAGTAGAG-1	T123_B	M	1_AM_IFI27
T123_B_TAGCTTCCATCATCACAAGTAGAG-1	T123_B	M	13_AM_FN1_CCL18
T123_B_CATATTGGTCACTATAAAGTAGAG-1	T123_B	M	0_AM_APOC2
T123_B_CCTACCTGTCATCCCTAAGTAGAG-1	T123_B	M	1_AM_IFI27
T123_B_TGATTGCGTCACTAGTAAGTAGAG-1	T123_B	M	11_AM
T123_B_GATTATCTCACAGGGCAACGCCGA-1	T123_B	M	16_AM_IFN-responsive
T123_B_CAAAGTCAGAACCTCCAACGCCGA-1	T123_B	M	10_AM
T123_B_AAGCATGGTTATGTGCAAGTAGAG-1	T123_B	M	14_AM_Mito-high
T123_B_ATCGCGCGTAATGGATAAGTAGAG-1	T123_B	M	0_AM_APOC2
T123_B_GTAACGGTCAGGTCGAAACGCCGA-1	T123_B	M	10_AM
T123_B_TGCTAACGTACGTAAGAAGTAGAG-1	T123_B	M	14_AM_Mito-high
T123_B_GGTGTCGCAGTGAGGAAAGTAGAG-1	T123_B	M	10_AM
T123_B_TTCGATGTCGAGGCGTAAGTAGAG-1	T123_B	M	1_AM_IFI27
T123_B_CTAGCTGGTCGAATCTAAGTAGAG-1	T123_B	M	0_AM_APOC2
T123_B_AGGCTTTGTTAAGGATAACGCCGA-1	T123_B	M	14_AM_Mito-high
T123_B_CTAGCTGGTTGTTCCCAACGCCGA-1	T123_B	M	0_AM_APOC2
T123_B_AATCGCCTCAGGCCTTAACGCCGA-1	T123_B	M	0_AM_APOC2
T123_B_GTCCTTAAGTGTGAGTAACGCCGA-1	T123_B	M	12_Mo-derived AM_APOE
T123_B_TGGGACATCGGCTAAGAAGTAGAG-1	T123_B	M	0_AM_APOC2
T123_B_GCTCCTGAGGTGCACAAACGCCGA-1	T123_B	M	0_AM_APOC2
T123_B_TACCCGGTCCATCCGGAACGCCGA-1	T123_B	M	0_AM_APOC2
T123_B_GAAGCCATCGCCTCTCAACGCCGA-1	T123_B	M	11_AM
T123_B_GTTGTGACAACAGGCTAACGCCGA-1	T123_B	M	13_AM_FN1_CCL18
T123_B_TTCTATCGTCCTCATCAAGTAGAG-1	T123_B	M	0_AM_APOC2
T123_B_GGAATCTAGAAGGTTCAACGCCGA-1	T123_B	M	12_Mo-derived AM_APOE
T123_B_TGGTAGTAGGTAGTTAAAGTAGAG-1	T123_B	M	10_AM
T123_B_GAGTTACAGCCATCGTAAGTAGAG-1	T123_B	M	0_AM_APOC2
T123_B_ATGGATTCATTGGACAAACGCCGA-1	T123_B	M	0_AM_APOC2
T123_B_GCGTGTTTCTGTCAGCAACGCCGA-1	T123_B	M	11_AM
T123_B_TGAGGCGGTTCAAGGAAACGCCGA-1	T123_B	M	0_AM_APOC2
T123_B_TGGTAAGGTAGCTTGTAAGTAGAG-1	T123_B	M	1_AM_IFI27
T123_B_GTACCTATCATTTGCGAACGCCGA-1	T123_B	M	14_AM_Mito-high
T123_B_CTGAATCGTTTCCTGCAAGTAGAG-1	T123_B	M	10_AM
T123_B_CTTAAGTTCCGCTATAAAGTAGAG-1	T123_B	M	18_Monocyte
T123_B_CCCAACTAGTGCCCTGAAGTAGAG-1	T123_B	M	12_Mo-derived AM_APOE
T123_B_AAATGAGCACGTTACTAACGCCGA-1	T123_B	M	10_AM
T123_B_CAACCTATCACAGCCTAACGCCGA-1	T123_B	M	14_AM_Mito-high
T123_B_TGGAAACTCCAAAGACAACGCCGA-1	T123_B	M	16_AM_IFN-responsive
T123_B_TCCTAAGTCCTCACGGAAGTAGAG-1	T123_B	M	0_AM_APOC2
T123_B_GTTTGTAGTAACGTGAAACGCCGA-1	T123_B	M	14_AM_Mito-high
T123_B_GAGCAAGCAACCTGTTAACGCCGA-1	T123_B	M	0_AM_APOC2
T123_B_CAAACTTTCACAGATAAACGCCGA-1	T123_B	M	12_Mo-derived AM_APOE
T123_B_CCGCATTAGGCAGGCTAACGCCGA-1	T123_B	M	0_AM_APOC2
T123_B_GAATAACGTCCTCCTGAACGCCGA-1	T123_B	M	1_AM_IFI27
T123_B_TACGTTCCACGGTCGAAACGCCGA-1	T123_B	M	1_AM_IFI27
T123_B_GTAAGAACATTGCCTGAAGTAGAG-1	T123_B	M	0_AM_APOC2
T123_B_GGTTTGTGTAAACCCTAACGCCGA-1	T123_B	M	10_AM
T123_B_AACCAGGTCGTAACTTAACGCCGA-1	T123_B	M	0_AM_APOC2
T123_B_TCCAGGAAGAAAGGCAAAGTAGAG-1	T123_B	M	1_AM_IFI27
T123_B_TTCCTTTCATAAGTCGAACGCCGA-1	T123_B	M	12_Mo-derived AM_APOE
T123_B_GATTACCGTCATTTAGAACGCCGA-1	T123_B	M	14_AM_Mito-high
T123_B_CTACATCCATCACGCCAACGCCGA-1	T123_B	M	0_AM_APOC2
T123_B_ATCGAACAGGCTTAAAAAGTAGAG-1	T123_B	M	0_AM_APOC2
T123_B_GCTATCCAGGCCATTCAACGCCGA-1	T123_B	M	13_AM_FN1_CCL18
T123_B_ATGGTGAGTTGAGCTTAAGTAGAG-1	T123_B	M	12_Mo-derived AM_APOE
T123_B_CTAGCTGGTAACTTGCAAGTAGAG-1	T123_B	M	0_AM_APOC2
T123_B_GGATTGGTCACTATGTAAGTAGAG-1	T123_B	M	14_AM_Mito-high
T123_B_ACCTCTAAGTCATAAGAACGCCGA-1	T123_B	M	14_AM_Mito-high
T123_B_AAGAATCGTCCTTCTAAAGTAGAG-1	T123_B	M	1_AM_IFI27
T123_B_CGAAGAAAGGAGGCCTAAGTAGAG-1	T123_B	M	12_Mo-derived AM_APOE
T123_B_ATGTTCCCAAGCTCAAAAGTAGAG-1	T123_B	M	10_AM
T123_B_CTTACCGCATTGTGAGAAGTAGAG-1	T123_B	M	12_Mo-derived AM_APOE
T123_B_AATCCGGAGACTTAAGAACGCCGA-1	T123_B	M	1_AM_IFI27
T123_B_ATAACCCGTCATTACAAAGTAGAG-1	T123_B	M	10_AM
T123_B_GCACCAAAGTCTACCAAAGTAGAG-1	T123_B	M	11_AM
T123_B_TGTTCAAGTAACTTGCAAGTAGAG-1	T123_B	M	15_Mo-derived AM_FPR3
T123_B_TCTGGGCGTTCCGTGAAACGCCGA-1	T123_B	M	0_AM_APOC2
T123_B_TCTATGAGTCATTTAGAAGTAGAG-1	T123_B	M	11_AM
T123_B_TAACTTGGTGCTGCACAAGTAGAG-1	T123_B	M	11_AM
T123_B_GCACACCGTAGTTGTCAAGTAGAG-1	T123_B	M	0_AM_APOC2
T123_B_GACGAGGAGTTGACGGAACGCCGA-1	T123_B	M	14_AM_Mito-high
T123_B_TGGTCAACATGGCGCAAACGCCGA-1	T123_B	M	0_AM_APOC2
T123_B_ACATTACTCCTCACGGAACGCCGA-1	T123_B	M	11_AM
T123_B_CTTAGAGCATTCGGTTAAGTAGAG-1	T123_B	M	21_AM_proliferating
T123_B_CGCTCAGTCCTTGAGCAAGTAGAG-1	T123_B	M	13_AM_FN1_CCL18
T123_B_AGCCATTGTTCGGTATAAGTAGAG-1	T123_B	M	11_AM
T123_B_GAGTAATGTACGGTTTAACGCCGA-1	T123_B	M	1_AM_IFI27
T123_B_CATAGGCCATTGCCTGAACGCCGA-1	T123_B	M	12_Mo-derived AM_APOE
T123_B_GTTCGGGCAACAGCTAAAGTAGAG-1	T123_B	M	14_AM_Mito-high
T123_B_TCCGAATGTACTTAGCAAGTAGAG-1	T123_B	M	12_Mo-derived AM_APOE
T123_B_CAGCAATAGGCTGTGAAACGCCGA-1	T123_B	M	1_AM_IFI27
T123_B_GAATCACAGGGCCTTTAAGTAGAG-1	T123_B	M	15_Mo-derived AM_FPR3
T123_B_ATGCATTTCGCCTCGAAACGCCGA-1	T123_B	M	11_AM
T123_B_TTGCGGGCAAACACGCAAGTAGAG-1	T123_B	M	0_AM_APOC2
T123_B_ATACGTAAGTAAGCTAAACGCCGA-1	T123_B	M	0_AM_APOC2
T123_B_CAAGATTCACTAGTCTAACGCCGA-1	T123_B	M	14_AM_Mito-high
T123_B_TGCAAGCCAGGGATGAAACGCCGA-1	T123_B	M	14_AM_Mito-high
T123_B_GGCGATTCAGCACGTGAACGCCGA-1	T123_B	M	1_AM_IFI27
T123_B_ATGCACCTCGATATGAAACGCCGA-1	T123_B	M	1_AM_IFI27
T123_B_ATGCAACAGTGTGATAAAGTAGAG-1	T123_B	M	14_AM_Mito-high
T123_B_GCAAATGGTAACCTTAAAGTAGAG-1	T123_B	M	0_AM_APOC2
T123_B_TGGTGTGAGTAAGCTAAAGTAGAG-1	T123_B	M	10_AM
T123_B_GACATCCTCTATGGCCAAGTAGAG-1	T123_B	M	10_AM
T123_B_TGGTTACGTTAAGGCAAACGCCGA-1	T123_B	M	1_AM_IFI27
T123_B_ATCATCAGTCATTATGAACGCCGA-1	T123_B	M	12_Mo-derived AM_APOE
T123_B_ATTCGTCCATTTGTTGAACGCCGA-1	T123_B	M	1_AM_IFI27
T123_B_CACTAACGTCATCCCTAACGCCGA-1	T123_B	M	0_AM_APOC2
T123_B_CGGGTTGCATCGGGCAAACGCCGA-1	T123_B	M	12_Mo-derived AM_APOE
T123_B_AAAGTCATCACAAGCGAAGTAGAG-1	T123_B	M	1_AM_IFI27
T123_B_GTCCCTCTCGAGAGAAAAGTAGAG-1	T123_B	M	10_AM
T123_B_AGTAAGTGTCCTGAGCAAGTAGAG-1	T123_B	M	0_AM_APOC2
T123_B_GGAACAAAGTAACGTAAACGCCGA-1	T123_B	M	14_AM_Mito-high
T123_B_GGTTACCTCGTCAACCAAGTAGAG-1	T123_B	M	15_Mo-derived AM_FPR3
T123_B_TTGACATTCATAGGCGAACGCCGA-1	T123_B	M	12_Mo-derived AM_APOE
T123_B_GTCCGTTAGTTGCGGAAACGCCGA-1	T123_B	M	12_Mo-derived AM_APOE
T123_B_TCTTTGTGTAGACTGAAAGTAGAG-1	T123_B	M	11_AM
T123_B_GCACACCGTAGGTTTCAACGCCGA-1	T123_B	M	1_AM_IFI27
T123_B_CAGACCAAGCAACTTTAAGTAGAG-1	T123_B	M	0_AM_APOC2
T123_B_AAGACAACAGCTTAAGAACGCCGA-1	T123_B	M	10_AM
T123_B_AAAGATGCATTCAGGAAACGCCGA-1	T123_B	M	0_AM_APOC2
T123_B_GTAAGAACATGTGGGTAAGTAGAG-1	T123_B	M	2_Neutrophil_IFIT2_IL1RN
T123_B_GGTTGACCAATATGCGAAGTAGAG-1	T123_B	M	0_AM_APOC2
T123_B_CCAAGGATCGCGTTCGAACGCCGA-1	T123_B	M	12_Mo-derived AM_APOE
T123_B_CATGAAGGTGAACGGTAAGTAGAG-1	T123_B	M	10_AM
T123_B_AACCCGGCAGGATCCGAACGCCGA-1	T123_B	M	1_AM_IFI27
T123_B_CACAGATAGTGATGGTAAGTAGAG-1	T123_B	M	0_AM_APOC2
T123_B_ACGGACCAGGTTAGTAAAGTAGAG-1	T123_B	M	12_Mo-derived AM_APOE
T123_B_GCTTAGTGTCCTTAGGAAGTAGAG-1	T123_B	M	10_AM
T123_B_GCTTAGCTCACCCTCCAAGTAGAG-1	T123_B	M	12_Mo-derived AM_APOE
T123_B_GGTCACGCAGTTATCCAACGCCGA-1	T123_B	M	1_AM_IFI27
T123_B_ACTCACTCAGCACGTGAACGCCGA-1	T123_B	M	11_AM
T123_B_GGTTTCCAGCGAATGTAACGCCGA-1	T123_B	M	12_Mo-derived AM_APOE
T123_B_ACTTAGGCATCGAACAAACGCCGA-1	T123_B	M	1_AM_IFI27
T123_B_TAGGTCGAGAAGCAAGAACGCCGA-1	T123_B	M	0_AM_APOC2
T123_B_TGCGCTTAGCTTATCGAAGTAGAG-1	T123_B	M	12_Mo-derived AM_APOE
T123_B_TTCGGTCAGCGCTCCAAAGTAGAG-1	T123_B	M	1_AM_IFI27
T123_B_TTGTGATTCCTCCCACAACGCCGA-1	T123_B	M	1_AM_IFI27
T123_B_GATCAATCAATGTGGCAACGCCGA-1	T123_B	M	1_AM_IFI27
T123_B_CTTGACTCACTTAACCAACGCCGA-1	T123_B	M	0_AM_APOC2
T123_B_GGGCTAATCTGGAAACAAGTAGAG-1	T123_B	M	0_AM_APOC2
T123_B_GGTCATTGTGACATTCAACGCCGA-1	T123_B	M	21_AM_proliferating
T123_B_GGGCAATGTTTGCATAAACGCCGA-1	T123_B	M	12_Mo-derived AM_APOE
T123_B_TACTCACCATTTCTTCAAGTAGAG-1	T123_B	M	0_AM_APOC2
T123_B_ACCGAAGTCAGCCCTGAACGCCGA-1	T123_B	M	0_AM_APOC2
T123_B_GCGCTTAGTGTTAGAGAAGTAGAG-1	T123_B	M	12_Mo-derived AM_APOE
T123_B_TATACCTAGAATGGGAAACGCCGA-1	T123_B	M	1_AM_IFI27
T123_B_TTAAGCTTCGCTTGCGAAGTAGAG-1	T123_B	M	12_Mo-derived AM_APOE
T123_B_CATATTGGTTAATTCGAACGCCGA-1	T123_B	M	16_AM_IFN-responsive
T123_B_TGTTAGTTCCGCCACAAAGTAGAG-1	T123_B	M	1_AM_IFI27
T123_B_CTTCAATAGAATGGGAAACGCCGA-1	T123_B	M	0_AM_APOC2
T123_B_CGTTCAATCACTCGCGAACGCCGA-1	T123_B	M	12_Mo-derived AM_APOE
T123_B_ATCGATGCACATAAACAACGCCGA-1	T123_B	M	10_AM
T123_B_GCTTGCGTCGATATTCAACGCCGA-1	T123_B	M	0_AM_APOC2
T123_B_CTAGCTGGTCGAGGCAAAGTAGAG-1	T123_B	M	0_AM_APOC2
T123_B_TTGCGCTAGGGTTAACAAGTAGAG-1	T123_B	M	11_AM
T123_B_GATTAACCAACAAAGAAAGTAGAG-1	T123_B	M	13_AM_FN1_CCL18
T123_B_TAATAGGTCTCAAGAAAACGCCGA-1	T123_B	M	10_AM
T123_B_TACAGAATCAGGTAGTAACGCCGA-1	T123_B	M	0_AM_APOC2
T123_B_TAACCGCTCAGGCCTTAAGTAGAG-1	T123_B	M	0_AM_APOC2
T123_B_GCAAATATCCTGCAACAACGCCGA-1	T123_B	M	1_AM_IFI27
T123_B_TCCTTATGTGTGTCGCAAGTAGAG-1	T123_B	M	16_AM_IFN-responsive
T123_B_AATTACCTCAATACAGAAGTAGAG-1	T123_B	M	15_Mo-derived AM_FPR3
T123_B_GACTAAATCATCCAGCAACGCCGA-1	T123_B	M	11_AM
T123_B_GATCAAATCATGCATTAACGCCGA-1	T123_B	M	1_AM_IFI27
T123_B_CTTGCTGCAAATGACTAACGCCGA-1	T123_B	M	12_Mo-derived AM_APOE
T123_B_TCCAGGAAGGCGGATCAACGCCGA-1	T123_B	M	1_AM_IFI27
T123_B_CGCGTGACATATTTCGAAGTAGAG-1	T123_B	M	0_AM_APOC2
T123_B_AGTGGGTGTACACCCAAACGCCGA-1	T123_B	M	0_AM_APOC2
T123_B_TAAGTACCAACTTGTCAACGCCGA-1	T123_B	M	1_AM_IFI27
T123_B_TAACTGTTCCTTTGGAAACGCCGA-1	T123_B	M	12_Mo-derived AM_APOE
T123_B_AGTCGTTGTTAGTGAGAACGCCGA-1	T123_B	M	10_AM
T123_B_TCAGCCAGTCAACAAGAACGCCGA-1	T123_B	M	14_AM_Mito-high
T123_B_GATGCCCGTTGTTGTAAAGTAGAG-1	T123_B	M	19_cDC1_Monocyte
T123_B_CTACCCACATTGTGTCAAGTAGAG-1	T123_B	M	10_AM
T123_B_CGATTACGTTCCGCAAAACGCCGA-1	T123_B	M	10_AM
T123_B_AGCTATGCAAAGTGCCAAGTAGAG-1	T123_B	M	1_AM_IFI27
T123_B_GCTATAAAGGCGAGTCAACGCCGA-1	T123_B	M	10_AM
T123_B_TGGTTCATCATTGTACAACGCCGA-1	T123_B	M	0_AM_APOC2
T123_B_GTTGAGCCATTGAACGAACGCCGA-1	T123_B	M	10_AM
T123_B_AAACCAATCAGCCTTAAAGTAGAG-1	T123_B	M	14_AM_Mito-high
T123_B_TAGAAAGCACAGCCAGAACGCCGA-1	T123_B	M	16_AM_IFN-responsive
T123_B_CTCAGGGCACATTCGTAACGCCGA-1	T123_B	M	12_Mo-derived AM_APOE
T123_B_CCGATACTCAGTTTACAACGCCGA-1	T123_B	M	14_AM_Mito-high
T123_B_TAGGTCGAGTTTCGCAAAGTAGAG-1	T123_B	M	13_AM_FN1_CCL18
T123_B_ATCGCGCGTATTTGTGAACGCCGA-1	T123_B	M	10_AM
T123_B_GCTAGTCTCATGCGGAAACGCCGA-1	T123_B	M	1_AM_IFI27
T123_B_AGAAACCTCGAAGTTAAACGCCGA-1	T123_B	M	16_AM_IFN-responsive
T123_B_TAATGTGAGTCGCATCAACGCCGA-1	T123_B	M	11_AM
T123_B_ACTCAATTCCCTTTGTAACGCCGA-1	T123_B	M	0_AM_APOC2
T123_B_CTCAATAGTGATCCTGAACGCCGA-1	T123_B	M	12_Mo-derived AM_APOE
T123_B_GCATTTAGTACGAATGAACGCCGA-1	T123_B	M	10_AM
T123_B_TGTAACCGTTAGCATCAAGTAGAG-1	T123_B	M	10_AM
T123_B_GCACTCAGTTCGAATCAAGTAGAG-1	T123_B	M	0_AM_APOC2
T123_B_GCACGAATCAGCGATGAACGCCGA-1	T123_B	M	14_AM_Mito-high
T123_B_AAACCAATCAGCGAATAAGTAGAG-1	T123_B	M	0_AM_APOC2
T123_B_TGTTGGTGTCGCAATTAAGTAGAG-1	T123_B	M	12_Mo-derived AM_APOE
T123_B_AGGCTTTGTCGTTCTCAACGCCGA-1	T123_B	M	0_AM_APOC2
T123_B_TCGAAGGTCAGGTAACAACGCCGA-1	T123_B	M	0_AM_APOC2
T123_B_TCACGTTCAATGAAGAAAGTAGAG-1	T123_B	M	0_AM_APOC2
T123_B_AGTTCCTCACTAAGGCAACGCCGA-1	T123_B	M	18_Monocyte
T123_B_ACTACTAGTAGGTTTCAACGCCGA-1	T123_B	M	10_AM
T123_B_CATTGTGTCTAAGTAGAAGTAGAG-1	T123_B	M	12_Mo-derived AM_APOE
T123_B_TGCTTAAGTGACATTCAAGTAGAG-1	T123_B	M	3_Neutrophil_CXCR4-high
T123_B_CATGAAGGTTAGTAGGAAGTAGAG-1	T123_B	M	14_AM_Mito-high
T123_B_AGTTATCTCAACCGCTAACGCCGA-1	T123_B	M	1_AM_IFI27
T123_B_TCCACTAAGGCCATGAAAGTAGAG-1	T123_B	M	14_AM_Mito-high
T123_B_ACCACGTTCACCCTCCAAGTAGAG-1	T123_B	M	15_Mo-derived AM_FPR3
T123_B_TGCACGTTCGCTTCAAAACGCCGA-1	T123_B	M	15_Mo-derived AM_FPR3
T123_B_GGACCAGGTGGTTAAGAACGCCGA-1	T123_B	M	2_Neutrophil_IFIT2_IL1RN
T123_B_CTTCCTCCACTATGGAAAGTAGAG-1	T123_B	M	10_AM
T123_B_GATTGCACAACCGTAAAAGTAGAG-1	T123_B	M	1_AM_IFI27
T123_B_AAACGGGCACATAGTGAAGTAGAG-1	T123_B	M	10_AM
T123_B_GGGTGAGAGGACTTAAAAGTAGAG-1	T123_B	M	1_AM_IFI27
T123_B_GGCAACATCGAACCGAAACGCCGA-1	T123_B	M	14_AM_Mito-high
T123_B_TTCGATGTCGACCCATAACGCCGA-1	T123_B	M	1_AM_IFI27
T123_B_CTAAGATCACCATCCAAACGCCGA-1	T123_B	M	12_Mo-derived AM_APOE
T123_B_TCGATGACAAACTTCCAACGCCGA-1	T123_B	M	12_Mo-derived AM_APOE
T123_B_TACACCGGTGTGAGACAAGTAGAG-1	T123_B	M	0_AM_APOC2
T123_B_TCTATTGCACCTATCGAAGTAGAG-1	T123_B	M	0_AM_APOC2
T123_B_ATGATCAAGCAAACCGAACGCCGA-1	T123_B	M	0_AM_APOC2
T123_B_ACCCTCCTCCTTGAGCAACGCCGA-1	T123_B	M	0_AM_APOC2
T123_B_CGTGAGGGTTCGAATCAACGCCGA-1	T123_B	M	0_AM_APOC2
T123_B_TAAAGCCAGTGAATCAAAGTAGAG-1	T123_B	M	10_AM
T123_B_GTGGCGAGTCGTTGCAAACGCCGA-1	T123_B	M	0_AM_APOC2
T123_B_GCCATAACAAACCTGAAACGCCGA-1	T123_B	M	16_AM_IFN-responsive
T123_B_TAGCCTATCCGGACAAAACGCCGA-1	T123_B	M	0_AM_APOC2
T123_B_TCAAGTGCAACTTGTCAAGTAGAG-1	T123_B	M	0_AM_APOC2
T123_B_TAATAGGTCACTTGATAAGTAGAG-1	T123_B	M	12_Mo-derived AM_APOE
T123_B_GCCATAGAGGCCATGAAACGCCGA-1	T123_B	M	0_AM_APOC2
T123_B_GGAAGTAAGCGCTTACAACGCCGA-1	T123_B	M	0_AM_APOC2
T123_B_TAGTGATCAGCCATAAAAGTAGAG-1	T123_B	M	12_Mo-derived AM_APOE
T123_B_ATGTGAGGTTTGTTGAAACGCCGA-1	T123_B	M	12_Mo-derived AM_APOE
T123_B_CCTAACGGTACAAAGTAACGCCGA-1	T123_B	M	12_Mo-derived AM_APOE
T123_B_GATTAACCACCTATCGAAGTAGAG-1	T123_B	M	0_AM_APOC2
T123_B_CATAATCTCATGGATAAAGTAGAG-1	T123_B	M	0_AM_APOC2
T123_B_ATGTCAAAGTAACGTAAACGCCGA-1	T123_B	M	1_AM_IFI27
T123_B_ACTAGTGCACATGAATAAGTAGAG-1	T123_B	M	0_AM_APOC2
T123_B_GGAGTCGGTCTACCTCAAGTAGAG-1	T123_B	M	1_AM_IFI27
T123_B_AAACGGGCATTCGGTTAAGTAGAG-1	T123_B	M	14_AM_Mito-high
T123_B_CCATTAGTCACCTTTCAAGTAGAG-1	T123_B	M	10_AM
T123_B_TCTATTGCAGCCAGCAAAGTAGAG-1	T123_B	M	12_Mo-derived AM_APOE
T123_B_GGTGCACAGCTTCCTTAACGCCGA-1	T123_B	M	1_AM_IFI27
T123_B_TTAGCCGGTAGTAGGCAACGCCGA-1	T123_B	M	12_Mo-derived AM_APOE
T123_B_GCCCTTGAGCCTCTAAAAGTAGAG-1	T123_B	M	18_Monocyte
T123_B_GTTTGGTGTCGTTCGAAACGCCGA-1	T123_B	M	10_AM
T123_B_CGAAGGTGTCACACCAAACGCCGA-1	T123_B	M	1_AM_IFI27
T123_B_AAACGTTCACGTGCTCAACGCCGA-1	T123_B	M	1_AM_IFI27
T123_B_GGTGATTAGTTACACTAACGCCGA-1	T123_B	M	1_AM_IFI27
T123_B_AGCCTGTTCACCTTTCAACGCCGA-1	T123_B	M	1_AM_IFI27
T123_B_GGTTTACGTACGATTCAACGCCGA-1	T123_B	M	1_AM_IFI27
T123_B_TGCAGCAAGTTATGGAAACGCCGA-1	T123_B	M	11_AM
T123_B_AGTGCTGAGTTAACAGAACGCCGA-1	T123_B	M	0_AM_APOC2
T123_B_GCGGTTCGTTCCGGGTAACGCCGA-1	T123_B	M	10_AM
T123_B_TCATTACAGTTAACAGAAGTAGAG-1	T123_B	M	0_AM_APOC2
T123_B_GGGCTTAAGTAGCGCAAAGTAGAG-1	T123_B	M	0_AM_APOC2
T123_B_GTTAGCGAGTCTAATCAACGCCGA-1	T123_B	M	14_AM_Mito-high
T123_B_ACCTCATCAGGCGAAAAAGTAGAG-1	T123_B	M	0_AM_APOC2
T123_B_CGCACAAAGAGGAGTAAAGTAGAG-1	T123_B	M	13_AM_FN1_CCL18
T123_B_GTTGAGCCAATAAGCTAACGCCGA-1	T123_B	M	1_AM_IFI27
T123_B_CTTAGTCCAGTTGCCCAAGTAGAG-1	T123_B	M	3_Neutrophil_CXCR4-high
T123_B_AATCGCGAGTAACGGTAACGCCGA-1	T123_B	M	12_Mo-derived AM_APOE
T123_B_AACTCGCTCGATATTCAACGCCGA-1	T123_B	M	0_AM_APOC2
T123_B_TGTCCTTTCAGCGGGTAAGTAGAG-1	T123_B	M	0_AM_APOC2
T123_B_GCGCCTATCCATAGGGAAGTAGAG-1	T123_B	M	12_Mo-derived AM_APOE
T123_B_CCAATTTAGGGATTTAAAGTAGAG-1	T123_B	M	1_AM_IFI27
T123_B_AAAGCATGTTGCGGCTAAGTAGAG-1	T123_B	M	12_Mo-derived AM_APOE
T123_B_GACAACTAGTGATGGTAACGCCGA-1	T123_B	M	12_Mo-derived AM_APOE
T123_B_CGTTATAGTACAAACGAACGCCGA-1	T123_B	M	13_AM_FN1_CCL18
T123_B_AGAGGAATCAACTGTTAAGTAGAG-1	T123_B	M	12_Mo-derived AM_APOE
T123_B_TAACGAATCGCGAGTAAAGTAGAG-1	T123_B	M	1_AM_IFI27
T123_B_TCGTTAAGTGGAAGCTAACGCCGA-1	T123_B	M	0_AM_APOC2
T123_B_TGAATGTCAATAAGCTAACGCCGA-1	T123_B	M	16_AM_IFN-responsive
T123_B_CCATCCCTCACACAAAAAGTAGAG-1	T123_B	M	14_AM_Mito-high
T123_B_GTTAGAATCTAATTGCAACGCCGA-1	T123_B	M	14_AM_Mito-high
T123_B_CATAAACCAGCCTATTAAGTAGAG-1	T123_B	M	1_AM_IFI27
T123_B_GGAAATTGTGTGTTACAAGTAGAG-1	T123_B	M	0_AM_APOC2
T123_B_GACAACTAGGACACGCAACGCCGA-1	T123_B	M	10_AM
T123_B_GTCCTCACAACTAGTGAACGCCGA-1	T123_B	M	14_AM_Mito-high
T123_B_GACTGAGTCATTAGTCAAGTAGAG-1	T123_B	M	12_Mo-derived AM_APOE
T123_B_GACCCAAAGTCACCTAAACGCCGA-1	T123_B	M	0_AM_APOC2
T123_B_ACCTTTACACCAGCCTAAGTAGAG-1	T123_B	M	12_Mo-derived AM_APOE
T123_B_ATTGCCTCATTTGCTAAACGCCGA-1	T123_B	M	0_AM_APOC2
T123_B_CACAAGGTCCGCCCAAAAGTAGAG-1	T123_B	M	0_AM_APOC2
T123_B_GCGCAAGGTCTCAGCAAACGCCGA-1	T123_B	M	0_AM_APOC2
T123_B_AGTTGGCCAATACTGGAAGTAGAG-1	T123_B	M	11_AM
T123_B_GAGCTAGTCGCGGAACAACGCCGA-1	T123_B	M	0_AM_APOC2
T123_B_TCGCTTGCAGATAGCCAACGCCGA-1	T123_B	M	1_AM_IFI27
T123_B_CATGAAGGTGAACGGTAACGCCGA-1	T123_B	M	0_AM_APOC2
T123_B_GCGAGCTAGCGAGTTGAACGCCGA-1	T123_B	M	1_AM_IFI27
T123_B_GGAGTCGGTTAGAGGCAACGCCGA-1	T123_B	M	0_AM_APOC2
T123_B_GCTGCTCCACCAGCTCAAGTAGAG-1	T123_B	M	0_AM_APOC2
T123_B_TTGAGGAGTCATTTAGAACGCCGA-1	T123_B	M	13_AM_FN1_CCL18
T123_B_CCATCAGGTAGTAGCAAAGTAGAG-1	T123_B	M	11_AM
T123_B_CGGTGTGCAGCCATTTAACGCCGA-1	T123_B	M	11_AM
T123_B_GATGGACGTACTTCCCAAGTAGAG-1	T123_B	M	0_AM_APOC2
T123_B_TACGTTAGTAGACTGAAACGCCGA-1	T123_B	M	13_AM_FN1_CCL18
T123_B_CAGGGCAGTAACCCATAACGCCGA-1	T123_B	M	10_AM
T123_B_GGTTTATTCCTAAAGAAACGCCGA-1	T123_B	M	0_AM_APOC2
T123_B_ACTCACTCACACAAATAAGTAGAG-1	T123_B	M	11_AM
T123_B_CCCATTCGTCAATTCAAAGTAGAG-1	T123_B	M	15_Mo-derived AM_FPR3
T123_B_GGCAAGCTCAGGAGCCAACGCCGA-1	T123_B	M	1_AM_IFI27
T123_B_GCAAATGGTCGTCCAAAAGTAGAG-1	T123_B	M	18_Monocyte
T123_B_TGACATAAGCTTACATAACGCCGA-1	T123_B	M	10_AM
T123_B_ATTTCCTGTTGAGTCTAAGTAGAG-1	T123_B	M	10_AM
T123_B_AAGGGAGGTCGCAATTAAGTAGAG-1	T123_B	M	14_AM_Mito-high
T123_B_TCTTCATGTCTACCTCAAGTAGAG-1	T123_B	M	1_AM_IFI27
T123_B_GCTACAACATTTGGGAAAGTAGAG-1	T123_B	M	0_AM_APOC2
T123_B_AGACAAACAAGCGAAGAAGTAGAG-1	T123_B	M	14_AM_Mito-high
T123_B_AGAAACCTCCAGAAACAAGTAGAG-1	T123_B	M	10_AM
T123_B_CGTTACTCACATGAATAACGCCGA-1	T123_B	M	14_AM_Mito-high
T123_B_ATTCACCCAGTGAGAGAACGCCGA-1	T123_B	M	14_AM_Mito-high
T123_B_CTCATAAGTAGCTTGTAAGTAGAG-1	T123_B	M	1_AM_IFI27
T123_B_GATTAGTCATATAGGTAACGCCGA-1	T123_B	M	12_Mo-derived AM_APOE
T123_B_AAATGGTGTATTCAGCAACGCCGA-1	T123_B	M	13_AM_FN1_CCL18
T123_B_CCTATGATCATGACAAAAGTAGAG-1	T123_B	M	14_AM_Mito-high
T123_B_GAGCCATCAACAGAGGAAGTAGAG-1	T123_B	M	13_AM_FN1_CCL18
T123_B_CAGCAATAGGTGAGTTAAGTAGAG-1	T123_B	M	19_cDC1_Monocyte
T123_B_TGAGGTAGTTTGTGACAAGTAGAG-1	T123_B	M	15_Mo-derived AM_FPR3
T123_B_ATACGTAAGGTATTTCAACGCCGA-1	T123_B	M	10_AM
T123_B_AAGGCCGGTTGTTCCCAAGTAGAG-1	T123_B	M	13_AM_FN1_CCL18
T123_B_ATATTCGGTAACTTGCAACGCCGA-1	T123_B	M	13_AM_FN1_CCL18
T123_B_AATGTGATCAGTAAGCAAGTAGAG-1	T123_B	M	11_AM
T123_B_TCAGGCTTCAAGGTGTAAGTAGAG-1	T123_B	M	10_AM
T123_B_TATGACTTCACCATATAACGCCGA-1	T123_B	M	14_AM_Mito-high
T123_B_ACAAAGGAGCTAGATAAACGCCGA-1	T123_B	M	10_AM
T123_B_TAGGTTGCATAACCGAAAGTAGAG-1	T123_B	M	10_AM
T123_B_CTTTGGATCAGGTCGAAACGCCGA-1	T123_B	M	0_AM_APOC2
T123_B_AAGCGCTCAAGAAATGAACGCCGA-1	T123_B	M	15_Mo-derived AM_FPR3
T123_B_ACGTAATCAGCACGTGAAGTAGAG-1	T123_B	M	10_AM
T123_B_AAAGGTACACTCAGTTAAGTAGAG-1	T123_B	M	0_AM_APOC2
T123_B_TCGTTAAGTTAGGCTTAACGCCGA-1	T123_B	M	11_AM
T123_B_ACAGGTAGTAGCTTTAAACGCCGA-1	T123_B	M	0_AM_APOC2
T123_B_ACTTGCATCAATGGGTAACGCCGA-1	T123_B	M	0_AM_APOC2
T123_B_AGTGGATTCGTGATGGAAGTAGAG-1	T123_B	M	12_Mo-derived AM_APOE
T123_B_GTGGCTAAGGACTTAAAACGCCGA-1	T123_B	M	1_AM_IFI27
T123_B_AACGGTTAGATTGCAAAAGTAGAG-1	T123_B	M	10_AM
T123_B_GGTCCGTGTCACTATAAACGCCGA-1	T123_B	M	1_AM_IFI27
T123_B_GCAGTTTGTAGTAACGAAGTAGAG-1	T123_B	M	3_Neutrophil_CXCR4-high
T123_B_ACGAGGGAGCCTGCCAAAGTAGAG-1	T123_B	M	0_AM_APOC2
T123_B_TTATCGCCACAATAGTAACGCCGA-1	T123_B	M	11_AM
T123_B_AGGATCAGTTAGAGGCAACGCCGA-1	T123_B	M	1_AM_IFI27
T123_B_AAGACAACAGCTTAAGAAGTAGAG-1	T123_B	M	0_AM_APOC2
T123_B_GGCGATTCAGTAATACAAGTAGAG-1	T123_B	M	14_AM_Mito-high
T123_B_TAACCTGTCCAGAAACAAGTAGAG-1	T123_B	M	12_Mo-derived AM_APOE
T123_B_ACAACTTTCATGCGTCAAGTAGAG-1	T123_B	M	11_AM
T123_B_TTCCAAAGTTTGCATAAACGCCGA-1	T123_B	M	0_AM_APOC2
T123_B_TCGCCTCTCCTTTGAGAAGTAGAG-1	T123_B	M	12_Mo-derived AM_APOE
T123_B_TACCAGCTCTATCGGCAAGTAGAG-1	T123_B	M	0_AM_APOC2
T123_B_GTTGCATGTGATCCTGAAGTAGAG-1	T123_B	M	16_AM_IFN-responsive
T123_B_TAGCTTGTCACGGACAAACGCCGA-1	T123_B	M	0_AM_APOC2
T123_B_ACTAATGAGCTATATCAAGTAGAG-1	T123_B	M	1_AM_IFI27
T123_B_ACTTGAAAGTTACACTAACGCCGA-1	T123_B	M	13_AM_FN1_CCL18
T123_B_GCGCTACGTCTTACTTAACGCCGA-1	T123_B	M	1_AM_IFI27
T123_B_ATTCGATTCAACCGCTAACGCCGA-1	T123_B	M	0_AM_APOC2
T123_B_CTCCTAAAGCCATCGTAACGCCGA-1	T123_B	M	12_Mo-derived AM_APOE
T123_B_GGACTAAGTTAATCCAAACGCCGA-1	T123_B	M	16_AM_IFN-responsive
T123_B_ATAACCAAGTGATCAAAAGTAGAG-1	T123_B	M	0_AM_APOC2
T123_B_TGCGGCTGTGCGGAATAACGCCGA-1	T123_B	M	15_Mo-derived AM_FPR3
T123_B_TGGAAACTCACATTCGAACGCCGA-1	T123_B	M	2_Neutrophil_IFIT2_IL1RN
T123_B_AAATGGTGTCAATCGTAACGCCGA-1	T123_B	M	0_AM_APOC2
T123_B_TCATGAAAGTCATTCGAAGTAGAG-1	T123_B	M	1_AM_IFI27
T123_B_AATCGTTTCTAGTTACAACGCCGA-1	T123_B	M	14_AM_Mito-high
T123_B_TAGGCTTGTTAGTCTAAACGCCGA-1	T123_B	M	10_AM
T123_B_GTAAGGTTCTTTGGTGAACGCCGA-1	T123_B	M	16_AM_IFN-responsive
T123_B_CTCTAACCATCCCAATAACGCCGA-1	T123_B	M	0_AM_APOC2
T123_B_TGCTTAAGTCCATCCTAACGCCGA-1	T123_B	M	0_AM_APOC2
T123_B_AACATTGAGGGCGGTTAACGCCGA-1	T123_B	M	0_AM_APOC2
T123_B_AGTAGGTTCAGCCCTGAACGCCGA-1	T123_B	M	18_Monocyte
T123_B_GAATTGATCCGGCTCAAAGTAGAG-1	T123_B	M	13_AM_FN1_CCL18
T123_B_CAGTGTGAGAGAGCAAAAGTAGAG-1	T123_B	M	14_AM_Mito-high
T123_B_TGGCGTGCACCGGCAAAAGTAGAG-1	T123_B	M	10_AM
T123_B_TCCACCCTCGTTGCACAACGCCGA-1	T123_B	M	12_Mo-derived AM_APOE
T123_B_TCCTTATGTACGTCCAAACGCCGA-1	T123_B	M	12_Mo-derived AM_APOE
T123_B_GATTGCTGTATTCGTAAAGTAGAG-1	T123_B	M	0_AM_APOC2
T123_B_AGATTCAAGCTTCCTTAACGCCGA-1	T123_B	M	0_AM_APOC2
T123_B_TGACAACAGGCCAACAAAGTAGAG-1	T123_B	M	10_AM
T123_B_TATACCTAGATAATCGAAGTAGAG-1	T123_B	M	10_AM
T123_B_ACGTTCGGTCTAACCGAACGCCGA-1	T123_B	M	12_Mo-derived AM_APOE
T123_B_GAATCAGGTCATCATAAACGCCGA-1	T123_B	M	10_AM
T123_B_TTTGGACGTTGCGAAAAACGCCGA-1	T123_B	M	13_AM_FN1_CCL18
T123_B_TCAGCCAGTCATTTAGAACGCCGA-1	T123_B	M	16_AM_IFN-responsive
T123_B_GGAACTAGTATTTACGAAGTAGAG-1	T123_B	M	18_Monocyte
T123_B_GTCATCCAGCCTAGTCAAGTAGAG-1	T123_B	M	10_AM
T123_B_TGTTCCTTCGCGCATTAACGCCGA-1	T123_B	M	14_AM_Mito-high
T123_B_CCTGGTCCACTGACAAAACGCCGA-1	T123_B	M	0_AM_APOC2
T123_B_AGCCCTGTCTAACCATAACGCCGA-1	T123_B	M	12_Mo-derived AM_APOE
T123_B_GGGATAAAGTCAACAAAAGTAGAG-1	T123_B	M	0_AM_APOC2
T123_B_CGGGATGGTATTCGGTAAGTAGAG-1	T123_B	M	1_AM_IFI27
T123_B_CTAATCTAGCGCAAGCAAGTAGAG-1	T123_B	M	21_AM_proliferating
T123_B_CGTTCGTAGTTGACCCAACGCCGA-1	T123_B	M	10_AM
T123_B_CTGGTGAAGAAGGTTCAACGCCGA-1	T123_B	M	0_AM_APOC2
T123_B_GGGTTATAGGTGAGGGAAGTAGAG-1	T123_B	M	12_Mo-derived AM_APOE
T123_B_ACAAAGGAGTTTCAGTAACGCCGA-1	T123_B	M	0_AM_APOC2
T123_B_TGAATGTCAAGGTTATAACGCCGA-1	T123_B	M	12_Mo-derived AM_APOE
T123_B_CAGTATTTCGATTGAAAACGCCGA-1	T123_B	M	0_AM_APOC2
T123_B_CCTAGGTTCATCACATAACGCCGA-1	T123_B	M	0_AM_APOC2
T123_B_ACTCAATTCAGCTACCAACGCCGA-1	T123_B	M	10_AM
T123_B_TACCGGCGTTCCAGCAAACGCCGA-1	T123_B	M	21_AM_proliferating
T123_B_GTTGTAAAGTAACGTAAACGCCGA-1	T123_B	M	0_AM_APOC2
T123_B_TATCGATTCGACCCATAAGTAGAG-1	T123_B	M	16_AM_IFN-responsive
T123_B_TCCAGCTAGTCAATAGAACGCCGA-1	T123_B	M	15_Mo-derived AM_FPR3
T123_B_TTCGTTCTCGATATAGAAGTAGAG-1	T123_B	M	11_AM
T123_B_GGCGCTTGTTAACGAGAACGCCGA-1	T123_B	M	1_AM_IFI27
T123_B_ATTGATGAGCCTCTAAAAGTAGAG-1	T123_B	M	12_Mo-derived AM_APOE
T123_B_AGCGATCCATCACGCCAAGTAGAG-1	T123_B	M	12_Mo-derived AM_APOE
T123_B_ACCTGGAAGGTGCACAAAGTAGAG-1	T123_B	M	12_Mo-derived AM_APOE
T123_B_TTCATGCCACCTCGACAACGCCGA-1	T123_B	M	10_AM
T123_B_GCACGAATCACGAACGAAGTAGAG-1	T123_B	M	10_AM
T123_B_TTCGCGCCACTATCACAACGCCGA-1	T123_B	M	12_Mo-derived AM_APOE
T123_B_AAATCGATCGGTACCTAACGCCGA-1	T123_B	M	0_AM_APOC2
T123_B_ACCTAAGCATGAGCTAAAGTAGAG-1	T123_B	M	12_Mo-derived AM_APOE
T123_B_GTGGTTACAAACCTGAAAGTAGAG-1	T123_B	M	0_AM_APOC2
T123_B_GGCTTAGAGGTAAGTCAAGTAGAG-1	T123_B	M	18_Monocyte
T123_B_AGTCAGCCATTGCATCAACGCCGA-1	T123_B	M	13_AM_FN1_CCL18
T123_B_TAGTTGCGTAAGCGTAAACGCCGA-1	T123_B	M	12_Mo-derived AM_APOE
T123_B_ATTATGGAGTATGGTAAACGCCGA-1	T123_B	M	10_AM
T123_B_TTTGTGAGTTAAGCCTAACGCCGA-1	T123_B	M	13_AM_FN1_CCL18
T123_B_ACGCCACGTCCGGTACAACGCCGA-1	T123_B	M	11_AM
T123_B_AAAGGCTTCCTGACTAAAGTAGAG-1	T123_B	M	1_AM_IFI27
T123_B_AGAAAGGTCAAGTTAGAAGTAGAG-1	T123_B	M	12_Mo-derived AM_APOE
T123_B_CAGAGAGCACCTATCGAAGTAGAG-1	T123_B	M	0_AM_APOC2
T123_B_ATACCTGTCCGTCCAGAACGCCGA-1	T123_B	M	13_AM_FN1_CCL18
T123_B_ATACTGGCAAGCCTAAAACGCCGA-1	T123_B	M	0_AM_APOC2
T123_B_AGGCGAGAGCAGGTTGAACGCCGA-1	T123_B	M	13_AM_FN1_CCL18
T123_B_ATCATCAGTCCTTAGGAACGCCGA-1	T123_B	M	1_AM_IFI27
T123_B_CTAGTCTCACATTGTCAAGTAGAG-1	T123_B	M	11_AM
T123_B_TTAGGTTTCGGTACCTAAGTAGAG-1	T123_B	M	12_Mo-derived AM_APOE
T123_B_TCCTAAGTCGGTTCCGAACGCCGA-1	T123_B	M	15_Mo-derived AM_FPR3
T123_B_GGATTGAGTTCATTAGAAGTAGAG-1	T123_B	M	16_AM_IFN-responsive
T123_B_CTCCTCTCATTGAGATAAGTAGAG-1	T123_B	M	14_AM_Mito-high
T123_B_AGGTTCGAGGTATTTCAACGCCGA-1	T123_B	M	18_Monocyte
T123_B_GCTATCCAGCAGCCAAAAGTAGAG-1	T123_B	M	10_AM
T123_B_GCATCACTCGGTACCTAAGTAGAG-1	T123_B	M	14_AM_Mito-high
T123_B_TGTGCTGGTTTAACCAAACGCCGA-1	T123_B	M	10_AM
T123_B_CGGGTTGCATTTCATGAACGCCGA-1	T123_B	M	24_pDC_Plasma cell
T123_B_CAAATCCGTTCTCAAAAACGCCGA-1	T123_B	M	1_AM_IFI27
T123_B_CGCCATCCACATTGTCAACGCCGA-1	T123_B	M	12_Mo-derived AM_APOE
T123_B_AGTAACGGTACGAATGAAGTAGAG-1	T123_B	M	10_AM
T123_B_AAGGTATGTCCCTCATAAGTAGAG-1	T123_B	M	10_AM
T123_B_AGACCCGCAACAAGCCAAGTAGAG-1	T123_B	M	1_AM_IFI27
T123_B_CTTAGTGTCGGTAACGAAGTAGAG-1	T123_B	M	12_Mo-derived AM_APOE
T123_B_TAGTTTGGTCATGAAGAAGTAGAG-1	T123_B	M	0_AM_APOC2
T123_B_CTCAGGGCATCAATCCAACGCCGA-1	T123_B	M	0_AM_APOC2
T123_B_TAGTGATCACATAAACAAGTAGAG-1	T123_B	M	12_Mo-derived AM_APOE
T123_B_AGTTGGCCATCAGGTAAAGTAGAG-1	T123_B	M	10_AM
T123_B_TAGCTTGTCATAATGGAAGTAGAG-1	T123_B	M	13_AM_FN1_CCL18
T123_B_TAACCTTAGTTTGCATAACGCCGA-1	T123_B	M	12_Mo-derived AM_APOE
T123_B_GATTGCACAGATAACTAAGTAGAG-1	T123_B	M	0_AM_APOC2
T123_B_AAGGTTATCAGGTTAAAAGTAGAG-1	T123_B	M	0_AM_APOC2
T123_B_AGGGCTTCATAAGTCGAACGCCGA-1	T123_B	M	17_AM_stressed
T123_B_CTATGTTAGAGCAAGAAACGCCGA-1	T123_B	M	14_AM_Mito-high
T123_B_GACTTCGGTGTTCCAGAACGCCGA-1	T123_B	M	0_AM_APOC2
T123_B_TCAATCTAGGTAAGTCAAGTAGAG-1	T123_B	M	12_Mo-derived AM_APOE
T123_B_TAGGCGCAGCGAAGAAAACGCCGA-1	T123_B	M	0_AM_APOC2
T123_B_CAAAGTCAGTAACGGTAACGCCGA-1	T123_B	M	1_AM_IFI27
T123_B_AAGGCCCAGTTTGCATAAGTAGAG-1	T123_B	M	12_Mo-derived AM_APOE
T123_B_CTATGGCTCGGTACCTAACGCCGA-1	T123_B	M	0_AM_APOC2
T123_B_CGTGCGTGTAACGTGAAACGCCGA-1	T123_B	M	0_AM_APOC2
T123_B_AATAGCATCGGTACCTAAGTAGAG-1	T123_B	M	10_AM
T123_B_GTGTTAAAGTCTAACTAAGTAGAG-1	T123_B	M	19_cDC1_Monocyte
T123_B_CTAGCTGGTTGAATCCAAGTAGAG-1	T123_B	M	0_AM_APOC2
T123_B_CTAGGTACACCTCGACAAGTAGAG-1	T123_B	M	10_AM
T123_B_TAAACGGGTTCTCAAAAAGTAGAG-1	T123_B	M	1_AM_IFI27
T123_B_GCATCTATCCGGCTCAAACGCCGA-1	T123_B	M	14_AM_Mito-high
T123_B_TAGCGCGCATCACGAAAAGTAGAG-1	T123_B	M	0_AM_APOC2
T123_B_CGAGCTTTCGATTATCAAGTAGAG-1	T123_B	M	10_AM
T123_B_GGTTAAATCACGAACGAACGCCGA-1	T123_B	M	12_Mo-derived AM_APOE
T123_B_CTAACCGGTATTTGTGAAGTAGAG-1	T123_B	M	0_AM_APOC2
T123_B_AAGCCTGAGCGAGCTAAAGTAGAG-1	T123_B	M	1_AM_IFI27
T123_B_ATATTCGGTGCACTATAACGCCGA-1	T123_B	M	10_AM
T123_B_GTCCTCACATTTGTTGAACGCCGA-1	T123_B	M	19_cDC1_Monocyte
T123_B_CTACCGGTCGACTTTGAAGTAGAG-1	T123_B	M	0_AM_APOC2
T123_B_AAGCAACTCGATTGGGAAGTAGAG-1	T123_B	M	10_AM
T123_B_ATCTAGCGTCGTTATAAACGCCGA-1	T123_B	M	1_AM_IFI27
T123_B_CCTAGAGAGGTTCGAGAACGCCGA-1	T123_B	M	0_AM_APOC2
T123_B_TGATGGCCAGGTATTGAACGCCGA-1	T123_B	M	14_AM_Mito-high
T123_B_ACTTAGAAGCTTCCTTAAGTAGAG-1	T123_B	M	14_AM_Mito-high
T123_B_TAGCTACGTTAGTTTGAAGTAGAG-1	T123_B	M	17_AM_stressed
T123_B_TAGCCCGTCCAGCTTAAACGCCGA-1	T123_B	M	13_AM_FN1_CCL18
T123_B_GCCAACAAGATTCGTTAAGTAGAG-1	T123_B	M	13_AM_FN1_CCL18
T123_B_AAGTTGCAGGAAACTCAACGCCGA-1	T123_B	M	13_AM_FN1_CCL18
T123_B_GTCCCTGAGCCATCGTAACGCCGA-1	T123_B	M	10_AM
T123_B_TAGTCCTCATTAGCGAAACGCCGA-1	T123_B	M	1_AM_IFI27
T123_B_GACCAGGGTGTGTCGCAACGCCGA-1	T123_B	M	14_AM_Mito-high
T123_B_GGTAAGGCAACATAGTAAGTAGAG-1	T123_B	M	10_AM
T123_B_ACCACGTTCGTCCCGAAACGCCGA-1	T123_B	M	2_Neutrophil_IFIT2_IL1RN
T123_B_ACTTGCTCATTTGGGAAACGCCGA-1	T123_B	M	12_Mo-derived AM_APOE
T123_B_GGAAGTAAGTTATCCGAACGCCGA-1	T123_B	M	14_AM_Mito-high
T123_B_AATATGGTCTATTGGTAAGTAGAG-1	T123_B	M	10_AM
T123_B_GATCTTAGTATTGGGAAACGCCGA-1	T123_B	M	25_AM_RSRP1_NRAMP1
T123_B_CTAGTCTCACGGTCGAAACGCCGA-1	T123_B	M	11_AM
T123_B_ACCGGTTTCTGCCATAAACGCCGA-1	T123_B	M	0_AM_APOC2
T123_B_GAAGCCATCAGGTTGGAACGCCGA-1	T123_B	M	11_AM
T123_B_GCGAACGGTTGGAGCGAACGCCGA-1	T123_B	M	1_AM_IFI27
T123_B_TTGAGTAAGCGATAACAACGCCGA-1	T123_B	M	9_T cell_proliferating
T123_B_TAACCTGTCCAAATAGAACGCCGA-1	T123_B	M	19_cDC1_Monocyte
T123_B_AAAGGCAAGCCCTTGGAAGTAGAG-1	T123_B	M	10_AM
T123_B_GATATGATCATCCAGCAAGTAGAG-1	T123_B	M	15_Mo-derived AM_FPR3
T123_B_TACAATGAGGCCAACAAAGTAGAG-1	T123_B	M	10_AM
T123_B_GACCTTCAGACCTTGCAACGCCGA-1	T123_B	M	0_AM_APOC2
T123_B_TAGTTGCGTGCAGCTCAACGCCGA-1	T123_B	M	0_AM_APOC2
T123_B_GCAAACTAGCCTAGTCAACGCCGA-1	T123_B	M	10_AM
T123_B_CCAACTGGTCCTTATTAACGCCGA-1	T123_B	M	11_AM
T123_B_CATCGGTTCTAATTGCAACGCCGA-1	T123_B	M	1_AM_IFI27
T123_B_AAGGGAGGTACTAACCAAGTAGAG-1	T123_B	M	14_AM_Mito-high
T123_B_GTTGTTGTCACCCTGGAACGCCGA-1	T123_B	M	12_Mo-derived AM_APOE
T123_B_GGGTTTCTCACCTGTAAAGTAGAG-1	T123_B	M	0_AM_APOC2
T123_B_TTATAGCTCTAGCGGAAAGTAGAG-1	T123_B	M	12_Mo-derived AM_APOE
T123_B_TAGCGGTCAGGCTAACAACGCCGA-1	T123_B	M	0_AM_APOC2
T123_B_GCTCAGGCATGTTTCAAAGTAGAG-1	T123_B	M	1_AM_IFI27
T123_B_ACCCGTTAGACCAGGCAAGTAGAG-1	T123_B	M	1_AM_IFI27
T123_B_TAGTCTCCAGGTATATAAGTAGAG-1	T123_B	M	14_AM_Mito-high
T123_B_TAGCGGATCCGGCTCAAAGTAGAG-1	T123_B	M	12_Mo-derived AM_APOE
T123_B_ACAATCAAGCTTGAAAAAGTAGAG-1	T123_B	M	14_AM_Mito-high
T123_B_TTCAAGCGTACTTATGAAGTAGAG-1	T123_B	M	1_AM_IFI27
T123_B_AAGCAACTCATGGATAAACGCCGA-1	T123_B	M	1_AM_IFI27
T123_B_CTGGCTGTCCGTGACTAACGCCGA-1	T123_B	M	14_AM_Mito-high
T123_B_GATGCACCACGGTACGAACGCCGA-1	T123_B	M	12_Mo-derived AM_APOE
T123_B_ACTAAGTCAGCACCTCAACGCCGA-1	T123_B	M	10_AM
T123_B_TTGCATCCAGCTCATTAAGTAGAG-1	T123_B	M	2_Neutrophil_IFIT2_IL1RN
T123_B_GTACTGACAATGGCCGAAGTAGAG-1	T123_B	M	12_Mo-derived AM_APOE
T123_B_GTTACCGGTGTGAGGTAACGCCGA-1	T123_B	M	14_AM_Mito-high
T123_B_TAGCCTATCGTCCCGAAACGCCGA-1	T123_B	M	0_AM_APOC2
T123_B_CAGGCGAGTACGGGCAAACGCCGA-1	T123_B	M	13_AM_FN1_CCL18
T123_B_GTTAACTTCGACCGTTAAGTAGAG-1	T123_B	M	0_AM_APOC2
T123_B_TCGGCTAGTTAATCCAAACGCCGA-1	T123_B	M	15_Mo-derived AM_FPR3
T123_B_GTTAACTTCGAAGGCCAACGCCGA-1	T123_B	M	1_AM_IFI27
T123_B_TTCGATGTCACCTTTCAACGCCGA-1	T123_B	M	1_AM_IFI27
T123_B_CATAGCCTCGGTAAACAACGCCGA-1	T123_B	M	11_AM
T123_B_CCCTTCGGTAACCTTAAACGCCGA-1	T123_B	M	14_AM_Mito-high
T123_B_CCCAACTAGCCTAAGGAAGTAGAG-1	T123_B	M	14_AM_Mito-high
T123_B_GTTCGATGTATTCGGTAACGCCGA-1	T123_B	M	13_AM_FN1_CCL18
T123_B_CGTATATTCTATCACGAAGTAGAG-1	T123_B	M	10_AM
T123_B_GTAATCCGTAGCTTGTAACGCCGA-1	T123_B	M	1_AM_IFI27
T123_B_GGCAAGTGTGCTTCGAAAGTAGAG-1	T123_B	M	10_AM
T123_B_TATTCGGTCAGTTAGAAAGTAGAG-1	T123_B	M	0_AM_APOC2
T123_B_GTCCAAACAGTAAGGGAAGTAGAG-1	T123_B	M	17_AM_stressed
T123_B_TAAACCCGTCCTTCGTAACGCCGA-1	T123_B	M	0_AM_APOC2
T123_B_CATTTCGAGGGATGAAAAGTAGAG-1	T123_B	M	0_AM_APOC2
T123_B_GCTTTGTCACATAGATAACGCCGA-1	T123_B	M	2_Neutrophil_IFIT2_IL1RN
T123_B_GGTCTAACATGGCCGAAACGCCGA-1	T123_B	M	14_AM_Mito-high
T123_B_GAATCGAGTGACACAAAACGCCGA-1	T123_B	M	0_AM_APOC2
T123_B_GGTCATTGTATGGTAGAAGTAGAG-1	T123_B	M	14_AM_Mito-high
T123_B_GACAACTAGACCAGGCAACGCCGA-1	T123_B	M	14_AM_Mito-high
T123_B_TGTTCAAGTACAAAGTAAGTAGAG-1	T123_B	M	0_AM_APOC2
T123_B_GACCAGGGTCCTTATTAACGCCGA-1	T123_B	M	1_AM_IFI27
T123_B_CGCTCAGTCGCAACGAAACGCCGA-1	T123_B	M	12_Mo-derived AM_APOE
T123_B_TCTAAGGCAAGCGAAGAACGCCGA-1	T123_B	M	1_AM_IFI27
T123_B_GGCTTGAAGCTTAAAGAACGCCGA-1	T123_B	M	12_Mo-derived AM_APOE
T123_B_AAAGTCATCGCGAGTAAAGTAGAG-1	T123_B	M	12_Mo-derived AM_APOE
T123_B_GTGGCGAGTAATTGCCAACGCCGA-1	T123_B	M	10_AM
T123_B_ATACTGGCAGCCATAAAACGCCGA-1	T123_B	M	10_AM
T123_B_CGAGCTTTCAGTAGCGAAGTAGAG-1	T123_B	M	16_AM_IFN-responsive
T123_B_ACTACAAAGGTTCATTAACGCCGA-1	T123_B	M	14_AM_Mito-high
T123_B_ATATTCGGTTAACGTCAAGTAGAG-1	T123_B	M	12_Mo-derived AM_APOE
T123_B_TAAGGTTCAAAGACCCAACGCCGA-1	T123_B	M	10_AM
T123_B_GTCACAACAGCATTTCAACGCCGA-1	T123_B	M	0_AM_APOC2
T123_B_GCAAGGTGTTGGGTTTAACGCCGA-1	T123_B	M	0_AM_APOC2
T123_B_AAGCTTAAGCCATCACAACGCCGA-1	T123_B	M	0_AM_APOC2
T123_B_TAGCGGTCAAGGTGTCAACGCCGA-1	T123_B	M	0_AM_APOC2
T123_B_TGGCGTGCACTAGTCTAAGTAGAG-1	T123_B	M	10_AM
T123_B_GGAAGTTTCTAATCACAAGTAGAG-1	T123_B	M	0_AM_APOC2
T123_B_ATGGCCCGTTTGTCAAAAGTAGAG-1	T123_B	M	0_AM_APOC2
T123_B_GCATTTGTCCTGGATCAACGCCGA-1	T123_B	M	14_AM_Mito-high
T123_B_GACCAAGTCATGCATTAACGCCGA-1	T123_B	M	14_AM_Mito-high
T123_B_ACAACGGTCGCAAATAAACGCCGA-1	T123_B	M	1_AM_IFI27
T123_B_GAAGTATGTGTGAGGTAACGCCGA-1	T123_B	M	12_Mo-derived AM_APOE
T123_B_TGAAACTCAAACTGGCAACGCCGA-1	T123_B	M	7_gd T cell_NK_ILC
T123_B_GAGGCAACAACAGGCTAAGTAGAG-1	T123_B	M	0_AM_APOC2
T123_B_TACCCGGTCAGCCTTAAAGTAGAG-1	T123_B	M	0_AM_APOC2
T123_B_ACGTCAACACTGACAAAAGTAGAG-1	T123_B	M	12_Mo-derived AM_APOE
T123_B_TAGCCTTCAGCCTATTAAGTAGAG-1	T123_B	M	0_AM_APOC2
T123_B_AACCCGGCAGCTAGACAACGCCGA-1	T123_B	M	18_Monocyte
T123_B_TACCCGGTCAGCACAGAAGTAGAG-1	T123_B	M	16_AM_IFN-responsive
T123_B_TAGCTTGTCGATATTCAAGTAGAG-1	T123_B	M	1_AM_IFI27
T123_B_ATCAGGTAGGAAACTCAACGCCGA-1	T123_B	M	19_cDC1_Monocyte
T123_B_GTGGAAGCATCCCAATAACGCCGA-1	T123_B	M	11_AM
T123_B_GAGGATGCAACTTCGTAAGTAGAG-1	T123_B	M	18_Monocyte
T123_B_CAGAATGGTGCCCTTTAACGCCGA-1	T123_B	M	18_Monocyte
T123_B_CCATTAAGTTTACGACAACGCCGA-1	T123_B	M	12_Mo-derived AM_APOE
T123_B_TAAAGCCAGACCATTTAACGCCGA-1	T123_B	M	0_AM_APOC2
T123_B_ATTACGTTCGGTACGAAAGTAGAG-1	T123_B	M	10_AM
T123_B_TGATTGCGTAAGCGTAAACGCCGA-1	T123_B	M	12_Mo-derived AM_APOE
T123_B_GCCAATACACACTGGGAACGCCGA-1	T123_B	M	0_AM_APOC2
T123_B_AGATTGATCACTCGCGAAGTAGAG-1	T123_B	M	12_Mo-derived AM_APOE
T123_B_GGAAGTTTCCTGGATCAACGCCGA-1	T123_B	M	19_cDC1_Monocyte
T123_B_GCTAGACCACGGTAACAACGCCGA-1	T123_B	M	16_AM_IFN-responsive
T123_B_TGGGTCCGTTCGGTCAAACGCCGA-1	T123_B	M	0_AM_APOC2
T123_B_TTCCTTTCACGGATACAACGCCGA-1	T123_B	M	1_AM_IFI27
T123_B_TAGTCTCCATCAATCCAACGCCGA-1	T123_B	M	10_AM
T123_B_ACTCGAACAACATGATAACGCCGA-1	T123_B	M	0_AM_APOC2
T123_B_GCTGAATAGCTTATCGAAGTAGAG-1	T123_B	M	14_AM_Mito-high
T123_B_TGGCATGAGTGAGTCGAAGTAGAG-1	T123_B	M	16_AM_IFN-responsive
T123_B_TCTTTGTGTTCTGGCAAACGCCGA-1	T123_B	M	17_AM_stressed
T123_B_CTTGTGATCTTCGCTTAAGTAGAG-1	T123_B	M	19_cDC1_Monocyte
T123_B_ATCGTGACACGGTTCCAAGTAGAG-1	T123_B	M	1_AM_IFI27
T123_B_AGAGGAATCGCAAATAAAGTAGAG-1	T123_B	M	15_Mo-derived AM_FPR3
T123_B_CCCTTCGGTTCCTTTGAACGCCGA-1	T123_B	M	10_AM
T123_B_CTACCGGTCGGTACGAAAGTAGAG-1	T123_B	M	10_AM
T123_B_TGGCCAGCAATATGCGAACGCCGA-1	T123_B	M	17_AM_stressed
T123_B_AGCATGGTCCTTATGGAAGTAGAG-1	T123_B	M	1_AM_IFI27
T123_B_ATCTTAGGTCCCTCTGAACGCCGA-1	T123_B	M	12_Mo-derived AM_APOE
T123_B_CCTCAAATCATGAGGTAACGCCGA-1	T123_B	M	12_Mo-derived AM_APOE
T123_B_ATGACTTTCATGAATGAACGCCGA-1	T123_B	M	11_AM
T123_B_AGTGCTGAGGAACCTGAACGCCGA-1	T123_B	M	1_AM_IFI27
T123_B_AGTGGCGGTTGCTCCTAAGTAGAG-1	T123_B	M	2_Neutrophil_IFIT2_IL1RN
T123_B_AGTACTGCAAGTTTCCAAGTAGAG-1	T123_B	M	18_Monocyte
T123_B_TGTTTGAGTCTAACCGAACGCCGA-1	T123_B	M	1_AM_IFI27
T123_B_CAAAGGGCACTCAATCAACGCCGA-1	T123_B	M	0_AM_APOC2
T123_B_CAGGCGAGTGTCCAGCAAGTAGAG-1	T123_B	M	11_AM
T123_B_CATAGGTAGCAAGACTAAGTAGAG-1	T123_B	M	15_Mo-derived AM_FPR3
T123_B_TAGCCTTCAAGATGCCAACGCCGA-1	T123_B	M	0_AM_APOC2
T123_B_TCCACCCTCCTTTAGGAACGCCGA-1	T123_B	M	0_AM_APOC2
T123_B_ACTTGCGGTCGTAATCAAGTAGAG-1	T123_B	M	0_AM_APOC2
T123_B_GCGCTTAGTCAATTCAAAGTAGAG-1	T123_B	M	14_AM_Mito-high
T123_B_TCTAAGTTCCTGGAAGAACGCCGA-1	T123_B	M	12_Mo-derived AM_APOE
T123_B_GATCATGCAGCAAGCTAAGTAGAG-1	T123_B	M	0_AM_APOC2
T123_B_TCGCTTGCAGATAGCCAAGTAGAG-1	T123_B	M	0_AM_APOC2
T123_B_CATAGGTAGTATGGTAAACGCCGA-1	T123_B	M	10_AM
T123_B_GCCATAGAGCCGCTATAAGTAGAG-1	T123_B	M	0_AM_APOC2
T123_B_ATTGAGCAGACAAAGGAACGCCGA-1	T123_B	M	12_Mo-derived AM_APOE
T123_B_CTGTCATCATTGCGCCAACGCCGA-1	T123_B	M	14_AM_Mito-high
T123_B_ACTACAAAGTTGCGCTAACGCCGA-1	T123_B	M	13_AM_FN1_CCL18
T123_B_GCTACTATCATCAGCCAACGCCGA-1	T123_B	M	19_cDC1_Monocyte
T123_B_TCAACCTCAATCCACTAAGTAGAG-1	T123_B	M	10_AM
T123_B_TGGCAATAGAAAGGCAAACGCCGA-1	T123_B	M	16_AM_IFN-responsive
T123_B_GGCCATTTCACAAACAAACGCCGA-1	T123_B	M	17_AM_stressed
T123_B_CTCGATTCACTTTGTAAACGCCGA-1	T123_B	M	19_cDC1_Monocyte
T123_B_GGATATTCATTTCGCGAAGTAGAG-1	T123_B	M	19_cDC1_Monocyte
T123_B_GAAGCACGTTCGGTCAAAGTAGAG-1	T123_B	M	16_AM_IFN-responsive
T123_B_CCTCCAACAAAGGTAAAAGTAGAG-1	T123_B	M	11_AM
T123_B_TAGAAACGTATTGTCAAACGCCGA-1	T123_B	M	17_AM_stressed
T123_B_GCTGAAAGTCAGGGCAAAGTAGAG-1	T123_B	M	12_Mo-derived AM_APOE
T123_B_GGTTGACCAGAATCGCAAGTAGAG-1	T123_B	M	14_AM_Mito-high
T123_B_TGCATGACATGCTCCAAAGTAGAG-1	T123_B	M	0_AM_APOC2
T123_B_TGAACCACACATAGATAAGTAGAG-1	T123_B	M	2_Neutrophil_IFIT2_IL1RN
T123_B_CATGCCAGTAACCTTAAAGTAGAG-1	T123_B	M	1_AM_IFI27
T123_B_GGAACCTCACATTCGTAACGCCGA-1	T123_B	M	1_AM_IFI27
T123_B_CGTTGCGTCACAAGCGAAGTAGAG-1	T123_B	M	1_AM_IFI27
T123_B_TAGCGCGCAAGAACAAAACGCCGA-1	T123_B	M	0_AM_APOC2
T123_B_CTTTCGTTCGTTGCACAAGTAGAG-1	T123_B	M	12_Mo-derived AM_APOE
T123_B_GGAGTCGGTTAAGGCAAACGCCGA-1	T123_B	M	0_AM_APOC2
T123_B_TAGCGCGCACAAATACAAGTAGAG-1	T123_B	M	0_AM_APOC2
T123_B_CCAATACGTTGGATAGAAGTAGAG-1	T123_B	M	14_AM_Mito-high
T123_B_ATTTAGGAGGCCATTCAAGTAGAG-1	T123_B	M	14_AM_Mito-high
T123_B_GCATTACGTGAGAAGGAAGTAGAG-1	T123_B	M	18_Monocyte
T123_B_TATTCGGTCAAACCAAAACGCCGA-1	T123_B	M	13_AM_FN1_CCL18
T123_B_TAGCTACGTAGCCTTGAACGCCGA-1	T123_B	M	10_AM
T123_B_CTAAGTCGTGCGGCTTAACGCCGA-1	T123_B	M	1_AM_IFI27
T123_B_CTTAGCGGTGCGGTTCAACGCCGA-1	T123_B	M	14_AM_Mito-high
T123_B_TGTTTCGAGGTCTTGCAAGTAGAG-1	T123_B	M	1_AM_IFI27
T123_B_AGAAATGCAATATGGTAACGCCGA-1	T123_B	M	12_Mo-derived AM_APOE
T123_B_GCCCTTTGTCATGCATAAGTAGAG-1	T123_B	M	0_AM_APOC2
T123_B_CGTTCGTAGCACGGTAAACGCCGA-1	T123_B	M	1_AM_IFI27
T123_B_CCGGTACGTTTCACCCAAGTAGAG-1	T123_B	M	11_AM
T123_B_TAACCTTAGTCACTATAAGTAGAG-1	T123_B	M	14_AM_Mito-high
T123_B_TGGTGTGAGGAAGGTAAACGCCGA-1	T123_B	M	12_Mo-derived AM_APOE
T123_B_CTATCCGCAGCTCATTAAGTAGAG-1	T123_B	M	10_AM
T123_B_TCATGAGCACGTGCTCAAGTAGAG-1	T123_B	M	19_cDC1_Monocyte
T123_B_CCTCATCGTATTGTCAAACGCCGA-1	T123_B	M	0_AM_APOC2
T123_B_TAGCGGATCTAGCGGAAAGTAGAG-1	T123_B	M	0_AM_APOC2
T123_B_CTCTAAGTCGTTCGTAAAGTAGAG-1	T123_B	M	1_AM_IFI27
T123_B_CACTCCCTCTGGTCTAAAGTAGAG-1	T123_B	M	0_AM_APOC2
T123_B_AGGCGAGAGCAGGTTGAAGTAGAG-1	T123_B	M	0_AM_APOC2
T123_B_GTTCGATGTTCTTGAAAACGCCGA-1	T123_B	M	20_Migratory DC
T123_B_AAGCATGGTCATCATAAACGCCGA-1	T123_B	M	18_Monocyte
T123_B_CCCTGAGTCAAGGGTTAAGTAGAG-1	T123_B	M	12_Mo-derived AM_APOE
T123_B_TTGCGCAGTCCTTAGGAAGTAGAG-1	T123_B	M	10_AM
T123_B_CGTTCAATCTCCATCTAACGCCGA-1	T123_B	M	4_CD4 T cell_Effector
T123_B_ATTTCCTGTTGGCGAGAACGCCGA-1	T123_B	M	2_Neutrophil_IFIT2_IL1RN
T123_B_TTGCGGTTCGTCAACCAACGCCGA-1	T123_B	M	17_AM_stressed
T123_B_TATTCGGTCAACTTGTAACGCCGA-1	T123_B	M	0_AM_APOC2
T123_B_ACCTCATCAGGCTATAAACGCCGA-1	T123_B	M	15_Mo-derived AM_FPR3
T123_B_GACCTTCAGTCTATGTAACGCCGA-1	T123_B	M	0_AM_APOC2
T123_B_AAGGCCGGTCATCCCTAACGCCGA-1	T123_B	M	14_AM_Mito-high
T123_B_AGCTTGTGTTTGCTCCAAGTAGAG-1	T123_B	M	1_AM_IFI27
T123_B_GATGGCTCAGCTTTCGAACGCCGA-1	T123_B	M	12_Mo-derived AM_APOE
T123_B_TTGCGGTTCGAAATGCAACGCCGA-1	T123_B	M	10_AM
T123_B_CAAGGTCCACCTATCGAAGTAGAG-1	T123_B	M	1_AM_IFI27
T123_B_TAGCGGATCCACTAATAACGCCGA-1	T123_B	M	1_AM_IFI27
T123_B_CACCTGGTCCTGTTCTAAGTAGAG-1	T123_B	M	0_AM_APOC2
T123_B_GAGTGCGGTATGGGACAAGTAGAG-1	T123_B	M	12_Mo-derived AM_APOE
T123_B_GGCTTGCGTATTCAGCAACGCCGA-1	T123_B	M	12_Mo-derived AM_APOE
T123_B_AAAGGCAAGGGTTTGGAACGCCGA-1	T123_B	M	13_AM_FN1_CCL18
T123_B_GTACGCAAGGGTTTCCAACGCCGA-1	T123_B	M	0_AM_APOC2
T123_B_TTGCTCAAGCATTTCGAACGCCGA-1	T123_B	M	16_AM_IFN-responsive
T123_B_GCCCAATTCCTAAGGGAACGCCGA-1	T123_B	M	14_AM_Mito-high
T123_B_TACAATGAGCAAATTGAACGCCGA-1	T123_B	M	12_Mo-derived AM_APOE
T123_B_GCAAATGGTGATGCAAAAGTAGAG-1	T123_B	M	0_AM_APOC2
T123_B_TGTTAGCGTTTAGTTGAAGTAGAG-1	T123_B	M	0_AM_APOC2
T123_B_CGACAAAGTTTCCACCAAGTAGAG-1	T123_B	M	1_AM_IFI27
T123_B_GGCCTAAAGTGCCCTGAACGCCGA-1	T123_B	M	12_Mo-derived AM_APOE
T123_B_TGTCGAGAGACCTTTGAACGCCGA-1	T123_B	M	12_Mo-derived AM_APOE
T123_B_TAGTGATCATTACTCAAACGCCGA-1	T123_B	M	11_AM
T123_B_CAGCGAATCGGTTATTAAGTAGAG-1	T123_B	M	19_cDC1_Monocyte
T123_B_CTCACCCTCTATCTGGAAGTAGAG-1	T123_B	M	1_AM_IFI27
T123_B_CCATTAGTCCTGCCAGAAGTAGAG-1	T123_B	M	14_AM_Mito-high
T123_B_ATGCGCAAGGTGGATTAAGTAGAG-1	T123_B	M	12_Mo-derived AM_APOE
T123_B_GTTCATTAGTCTTGCAAAGTAGAG-1	T123_B	M	12_Mo-derived AM_APOE
T123_B_CACAAGGTCTAGTTACAACGCCGA-1	T123_B	M	16_AM_IFN-responsive
T123_B_ACCCTAATCAACTGGGAAGTAGAG-1	T123_B	M	10_AM
T123_B_AGCCCTGTCGAAGCATAACGCCGA-1	T123_B	M	13_AM_FN1_CCL18
T123_B_GCGCTAAAGTCATTCGAACGCCGA-1	T123_B	M	13_AM_FN1_CCL18
T123_B_TAGTGCTGTTTCACCCAAGTAGAG-1	T123_B	M	14_AM_Mito-high
T123_B_GACCAGGGTCAGGGCAAACGCCGA-1	T123_B	M	11_AM
T123_B_AGGGCTTCAAACGGTCAAGTAGAG-1	T123_B	M	14_AM_Mito-high
T123_B_TAAGCTTTCAAACCGGAAGTAGAG-1	T123_B	M	11_AM
T123_B_TTGACATTCATAGGCGAAGTAGAG-1	T123_B	M	16_AM_IFN-responsive
T123_B_CCAAAGCCAAGCGAAGAACGCCGA-1	T123_B	M	10_AM
T123_B_AGGCGAGAGATGCAACAACGCCGA-1	T123_B	M	12_Mo-derived AM_APOE
T123_B_TAGAAAGCATGGCGCAAACGCCGA-1	T123_B	M	0_AM_APOC2
T123_B_TCAACCTCATTCGGTTAAGTAGAG-1	T123_B	M	12_Mo-derived AM_APOE
T123_B_AGGCTTGAGTGTAATGAACGCCGA-1	T123_B	M	13_AM_FN1_CCL18
T123_B_CAAGGCCAGCTCAAGGAACGCCGA-1	T123_B	M	14_AM_Mito-high
T123_B_GAGCAAGCACTAAGCAAACGCCGA-1	T123_B	M	10_AM
T123_B_GTCTTGCAGATGCAACAAGTAGAG-1	T123_B	M	0_AM_APOC2
T123_B_GGAGGATAGCGCAAGCAACGCCGA-1	T123_B	M	14_AM_Mito-high
T123_B_GACCTTCAGTAAGCTAAACGCCGA-1	T123_B	M	19_cDC1_Monocyte
T123_B_AAAGTAGCATTTCGCGAACGCCGA-1	T123_B	M	14_AM_Mito-high
T123_B_TAGTTACTCTGTCAATAACGCCGA-1	T123_B	M	0_AM_APOC2
T123_B_TTTCGCGCAGTAAGGGAAGTAGAG-1	T123_B	M	12_Mo-derived AM_APOE
T123_B_GATGGAGCACCTAACTAACGCCGA-1	T123_B	M	14_AM_Mito-high
T123_B_TAGTTTCAGGCTACTCAACGCCGA-1	T123_B	M	10_AM
T123_B_GCTATTGTCAATCCTGAAGTAGAG-1	T123_B	M	16_AM_IFN-responsive
T123_B_GGCTTGTTCGGTAATAAACGCCGA-1	T123_B	M	1_AM_IFI27
T123_B_CTTAAGTTCGAAATGCAAGTAGAG-1	T123_B	M	10_AM
T123_B_ATGCGATAGGCCTCTGAACGCCGA-1	T123_B	M	17_AM_stressed
T123_B_GGATGTCCAAGTGGCTAAGTAGAG-1	T123_B	M	10_AM
T123_B_TCACCTAAGGTTGGGCAACGCCGA-1	T123_B	M	12_Mo-derived AM_APOE
T123_B_AACTTACTCAGGCCTTAAGTAGAG-1	T123_B	M	0_AM_APOC2
T123_B_ATGGGACGTTCTTACTAACGCCGA-1	T123_B	M	10_AM
T123_B_ACACGCGCATCAAGTGAACGCCGA-1	T123_B	M	14_AM_Mito-high
T123_B_TTGCGGTTCGATATAGAACGCCGA-1	T123_B	M	14_AM_Mito-high
T123_B_TAGTTTGGTCGTAACTAAGTAGAG-1	T123_B	M	0_AM_APOC2
T123_B_TTAGGTTTCTATTGACAACGCCGA-1	T123_B	M	1_AM_IFI27
T123_B_TCATGAAAGCCCTGATAACGCCGA-1	T123_B	M	0_AM_APOC2
T123_B_CTATGTTAGCCATTTGAAGTAGAG-1	T123_B	M	0_AM_APOC2
T123_B_ACAGGTAGTAAGCGTAAACGCCGA-1	T123_B	M	22_B cell
T123_B_GCGATTGAGTCACACCAAGTAGAG-1	T123_B	M	15_Mo-derived AM_FPR3
T123_B_GCGCAATCACGGATACAACGCCGA-1	T123_B	M	12_Mo-derived AM_APOE
T123_B_ACCTAAGCATTTGGGAAAGTAGAG-1	T123_B	M	17_AM_stressed
T123_B_TTTACTGCATTGCCGCAAGTAGAG-1	T123_B	M	11_AM
T123_B_GGATGGCTCGGTACGAAAGTAGAG-1	T123_B	M	12_Mo-derived AM_APOE
T123_B_ATACCTGTCCAGCTACAAGTAGAG-1	T123_B	M	0_AM_APOC2
T123_B_TCATTACAGATGGATCAACGCCGA-1	T123_B	M	17_AM_stressed
T123_B_TATGGTAAGTTTGAGAAACGCCGA-1	T123_B	M	10_AM
T123_B_ACCTCATCAAGCGATCAAGTAGAG-1	T123_B	M	10_AM
T123_B_TGATGGCCAGGTATTGAAGTAGAG-1	T123_B	M	0_AM_APOC2
T123_B_GTTACCGGTTGTTGTAAACGCCGA-1	T123_B	M	12_Mo-derived AM_APOE
T123_B_ATGGCTTGTACGGGCAAACGCCGA-1	T123_B	M	1_AM_IFI27
T123_B_TTGCATCCACTTAACCAACGCCGA-1	T123_B	M	1_AM_IFI27
T123_B_GGGTTATAGTTGACCCAACGCCGA-1	T123_B	M	15_Mo-derived AM_FPR3
T123_B_CGTTCAATCAAAGGCTAACGCCGA-1	T123_B	M	19_cDC1_Monocyte
T123_B_AGTGCTGAGCCATAAAAAGTAGAG-1	T123_B	M	1_AM_IFI27
T123_B_TAGCTTGTCCAGCTTAAACGCCGA-1	T123_B	M	12_Mo-derived AM_APOE
T123_B_AGCATCCTCGGGATGCAACGCCGA-1	T123_B	M	12_Mo-derived AM_APOE
T123_B_AATCGGCCAATATGGTAAGTAGAG-1	T123_B	M	2_Neutrophil_IFIT2_IL1RN
T123_B_CAGCGAATCACTATACAAGTAGAG-1	T123_B	M	10_AM
T123_B_GGCTTAACATGGGTTAAAGTAGAG-1	T123_B	M	17_AM_stressed
T123_B_TGCCTTAAGGTATTTCAAGTAGAG-1	T123_B	M	0_AM_APOC2
T123_B_ATGGCTTGTCGGTTTGAACGCCGA-1	T123_B	M	12_Mo-derived AM_APOE
T123_B_GGCAACATCGAACCGAAAGTAGAG-1	T123_B	M	12_Mo-derived AM_APOE
T123_B_GACCTTCAGTTGGATAAACGCCGA-1	T123_B	M	15_Mo-derived AM_FPR3
T123_B_AATGGCAGTCCTCATCAAGTAGAG-1	T123_B	M	0_AM_APOC2
T123_B_GTAGGCGGTCAATACCAACGCCGA-1	T123_B	M	0_AM_APOC2
T123_B_TCGTTATAGAGAGCAAAACGCCGA-1	T123_B	M	10_AM
T123_B_ATGGATCAGTCGAAACAACGCCGA-1	T123_B	M	10_AM
T123_B_ACCCTGGTCATGAATGAAGTAGAG-1	T123_B	M	19_cDC1_Monocyte
T123_B_AACATAGTCCAGAAACAAGTAGAG-1	T123_B	M	12_Mo-derived AM_APOE
T123_B_GCTCACTAGCAAACCGAACGCCGA-1	T123_B	M	0_AM_APOC2
T123_B_TGCTCCACAAGGTGTCAACGCCGA-1	T123_B	M	1_AM_IFI27
T123_B_AGCATCCTCCGGCTCAAACGCCGA-1	T123_B	M	10_AM
T123_B_TATACCTAGTTAACAGAAGTAGAG-1	T123_B	M	12_Mo-derived AM_APOE
T123_B_CTACCGGTCAGTCTATAAGTAGAG-1	T123_B	M	21_AM_proliferating
T123_B_GTAAACGGTTGTTTGAAACGCCGA-1	T123_B	M	10_AM
T123_B_ACCAATTTCTAATGGAAAGTAGAG-1	T123_B	M	1_AM_IFI27
T123_B_TTCACTTGTGTTCCAGAAGTAGAG-1	T123_B	M	0_AM_APOC2
T123_B_GTGGACATCACATTCGAACGCCGA-1	T123_B	M	11_AM
T123_B_CAAGGCCAGGGTTATAAAGTAGAG-1	T123_B	M	10_AM
T123_B_CCGGTACGTGACCTTGAAGTAGAG-1	T123_B	M	0_AM_APOC2
T123_B_CCAAACCTCATGCCTAAACGCCGA-1	T123_B	M	14_AM_Mito-high
T123_B_TAGTTACTCGCCTCGAAAGTAGAG-1	T123_B	M	1_AM_IFI27
T123_B_GGCAATCCACCGGTAGAAGTAGAG-1	T123_B	M	0_AM_APOC2
T123_B_TGCAATAAGTGTTTGTAACGCCGA-1	T123_B	M	12_Mo-derived AM_APOE
T123_B_TCGAAGGTCCTGGTTAAACGCCGA-1	T123_B	M	10_AM
T123_B_GCCACAAAGCTAAATGAAGTAGAG-1	T123_B	M	15_Mo-derived AM_FPR3
T123_B_TAGTAGTCATTTGGAGAACGCCGA-1	T123_B	M	12_Mo-derived AM_APOE
T123_B_CATAATGAGTTACTCGAACGCCGA-1	T123_B	M	0_AM_APOC2
T123_B_CTACTGGGTGTTAGCTAACGCCGA-1	T123_B	M	12_Mo-derived AM_APOE
T123_B_GTTTGGGAGTTGCAAAAAGTAGAG-1	T123_B	M	14_AM_Mito-high
T123_B_CCTAGGTTCACGTTCAAAGTAGAG-1	T123_B	M	12_Mo-derived AM_APOE
T123_B_TATCGATTCGCTTGCGAAGTAGAG-1	T123_B	M	10_AM
T123_B_CTGTTGCAGTCTAACTAAGTAGAG-1	T123_B	M	15_Mo-derived AM_FPR3
T123_B_TCGTTAAGTATAGTGGAACGCCGA-1	T123_B	M	13_AM_FN1_CCL18
T123_B_GAGCATGTCATGCATTAACGCCGA-1	T123_B	M	1_AM_IFI27
T123_B_GGCTAATAGATTATCCAAGTAGAG-1	T123_B	M	10_AM
T123_B_CAAATCAAGGAAACTCAAGTAGAG-1	T123_B	M	0_AM_APOC2
T123_B_CCATCCCTCATGATGAAACGCCGA-1	T123_B	M	11_AM
T123_B_TGCGGCTGTCCATCAGAAGTAGAG-1	T123_B	M	14_AM_Mito-high
T123_B_TTATTGCAGACTATTCAACGCCGA-1	T123_B	M	0_AM_APOC2
T123_B_GTCCTCACATGTGGGTAACGCCGA-1	T123_B	M	10_AM
T123_B_GCAAGCCAGAGGAAATAACGCCGA-1	T123_B	M	14_AM_Mito-high
T123_B_GGCCGTTGTGCGGTTCAACGCCGA-1	T123_B	M	12_Mo-derived AM_APOE
T123_B_CATTAGCGTATTACCAAACGCCGA-1	T123_B	M	12_Mo-derived AM_APOE
T123_B_CGAGCTTTCTCAGCTAAAGTAGAG-1	T123_B	M	11_AM
T123_B_ACAAACCAGATTCCCAAAGTAGAG-1	T123_B	M	0_AM_APOC2
T123_B_GTTAGGCCAGCTAAGCAACGCCGA-1	T123_B	M	10_AM
T123_B_TGATGGCCAAAGCTCAAAGTAGAG-1	T123_B	M	11_AM
T123_B_GGCCATCGTCCTGAGCAAGTAGAG-1	T123_B	M	0_AM_APOC2
T123_B_CCTGGTCCAGCTTAAGAAGTAGAG-1	T123_B	M	16_AM_IFN-responsive
T123_B_GGCATGATCAACTGGGAAGTAGAG-1	T123_B	M	10_AM
T123_B_GCTTACATCTGGCCATAAGTAGAG-1	T123_B	M	0_AM_APOC2
T123_B_ATTGCATTCCTTTCTAAACGCCGA-1	T123_B	M	12_Mo-derived AM_APOE
T123_B_CCAAGCTTCATGGTCCAAGTAGAG-1	T123_B	M	12_Mo-derived AM_APOE
T123_B_GCGCAATCATGGATTGAAGTAGAG-1	T123_B	M	11_AM
T123_B_TTTCATGCACGGTTCCAACGCCGA-1	T123_B	M	0_AM_APOC2
T123_B_CCAATTAGTCCTGACAAAGTAGAG-1	T123_B	M	16_AM_IFN-responsive
T123_B_TCTAAGTTCCTGGAAGAAGTAGAG-1	T123_B	M	11_AM
T123_B_TAGTGATCATAGTCAGAACGCCGA-1	T123_B	M	13_AM_FN1_CCL18
T123_B_CCTAGGTTCAACTTGTAAGTAGAG-1	T123_B	M	12_Mo-derived AM_APOE
T123_B_GCCATTTCAACAGATTAAGTAGAG-1	T123_B	M	10_AM
T123_B_GAATGGTTCGGTTCCGAACGCCGA-1	T123_B	M	1_AM_IFI27
T123_B_TCGCTTGCAGGCTATAAACGCCGA-1	T123_B	M	0_AM_APOC2
T123_B_GTACTGACACGGTCGAAACGCCGA-1	T123_B	M	0_AM_APOC2
T123_B_CGATTACGTTTGACTAAAGTAGAG-1	T123_B	M	12_Mo-derived AM_APOE
T123_B_TGTACCTCAGAAACTTAACGCCGA-1	T123_B	M	15_Mo-derived AM_FPR3
T123_B_TTCTTGCTCCATCCAAAACGCCGA-1	T123_B	M	0_AM_APOC2
T123_B_TAGTGAGGTTCACTCCAACGCCGA-1	T123_B	M	12_Mo-derived AM_APOE
T123_B_GCAAATTCACTAGTCTAACGCCGA-1	T123_B	M	10_AM
T123_B_GTTCGTTCAAACCGGTAACGCCGA-1	T123_B	M	16_AM_IFN-responsive
T123_B_TGCCCATAGTGGCTTCAACGCCGA-1	T123_B	M	12_Mo-derived AM_APOE
T123_B_CGGTCAAAGTGGACCAAAGTAGAG-1	T123_B	M	0_AM_APOC2
T123_B_CTCAAGACAGGCTATAAAGTAGAG-1	T123_B	M	19_cDC1_Monocyte
T123_B_GGGCAATGTGTTAGTCAACGCCGA-1	T123_B	M	15_Mo-derived AM_FPR3
T123_B_CGCAATTGTTGCACGCAACGCCGA-1	T123_B	M	2_Neutrophil_IFIT2_IL1RN
T123_B_AATCCAAAGTCACACCAAGTAGAG-1	T123_B	M	10_AM
T123_B_TTCGGTCAGTTGCGCTAACGCCGA-1	T123_B	M	0_AM_APOC2
T123_B_CTAGCTGGTATGTTTGAAGTAGAG-1	T123_B	M	12_Mo-derived AM_APOE
T123_B_TGGTGAGTCGAAACTAAAGTAGAG-1	T123_B	M	16_AM_IFN-responsive
T123_B_GGTGCTTTCTGGCCATAACGCCGA-1	T123_B	M	0_AM_APOC2
T123_B_CTGAGTCTCAACATTCAACGCCGA-1	T123_B	M	0_AM_APOC2
T123_B_AACATAGTCCCGTTGGAACGCCGA-1	T123_B	M	19_cDC1_Monocyte
T123_B_AGTAACGGTAATGCCTAACGCCGA-1	T123_B	M	0_AM_APOC2
T123_B_CCTATGGGTTGGGCGAAAGTAGAG-1	T123_B	M	0_AM_APOC2
T123_B_AGCTGGATCGAGAGAAAACGCCGA-1	T123_B	M	10_AM
T123_B_AGTTACTTCGGTACAGAACGCCGA-1	T123_B	M	1_AM_IFI27
T123_B_GCTATAAAGCCATTTGAACGCCGA-1	T123_B	M	12_Mo-derived AM_APOE
T123_B_CAATGGGTCAAAGGGAAAGTAGAG-1	T123_B	M	0_AM_APOC2
T123_B_ATCGATGCAATAGCTGAAGTAGAG-1	T123_B	M	12_Mo-derived AM_APOE
T123_B_TCTAACAGTTCCGTGAAACGCCGA-1	T123_B	M	14_AM_Mito-high
T123_B_CACTGTCAGTGTTTGTAACGCCGA-1	T123_B	M	0_AM_APOC2
T123_B_ACACAATCATGAAGCCAACGCCGA-1	T123_B	M	12_Mo-derived AM_APOE
T123_B_ATTTGTCAGGAACTTAAACGCCGA-1	T123_B	M	0_AM_APOC2
T123_B_CGTTTGTCATCATGTCAACGCCGA-1	T123_B	M	14_AM_Mito-high
T123_B_TTGCGCAGTTTGCATAAACGCCGA-1	T123_B	M	10_AM
T123_B_GTAACCACATTTGGAGAACGCCGA-1	T123_B	M	14_AM_Mito-high
T123_B_GTCAACTGTCCTTCGTAACGCCGA-1	T123_B	M	0_AM_APOC2
T123_B_GGCAATCCAGGCTGTGAAGTAGAG-1	T123_B	M	10_AM
T123_B_TAGTTGAAGCTCGACTAAGTAGAG-1	T123_B	M	0_AM_APOC2
T123_B_TAGTTGAAGACCATTTAAGTAGAG-1	T123_B	M	11_AM
T123_B_TATGAGCAGGCTGGTAAAGTAGAG-1	T123_B	M	10_AM
T123_B_GCTCACTAGTCAAACAAAGTAGAG-1	T123_B	M	15_Mo-derived AM_FPR3
T123_B_CAGGTATAGGTTATCTAACGCCGA-1	T123_B	M	0_AM_APOC2
T123_B_TCATTACAGCTAAATGAACGCCGA-1	T123_B	M	1_AM_IFI27
T123_B_CGTTTGTCAAGTAAGAAACGCCGA-1	T123_B	M	14_AM_Mito-high
T123_B_TGCAATAAGGAACCGCAAGTAGAG-1	T123_B	M	10_AM
T123_B_CATTTCTGTAAAGCATAACGCCGA-1	T123_B	M	10_AM
T123_B_TGTTCCTTCAAGCCAGAAGTAGAG-1	T123_B	M	15_Mo-derived AM_FPR3
T123_B_TACGGACCAAACAATCAAGTAGAG-1	T123_B	M	0_AM_APOC2
T123_B_GGGCTTAAGCGCGAACAAGTAGAG-1	T123_B	M	0_AM_APOC2
T123_B_TAGGTTCGTTTGTAGCAAGTAGAG-1	T123_B	M	12_Mo-derived AM_APOE
T123_B_ACCATATTCCATAACTAAGTAGAG-1	T123_B	M	11_AM
T123_B_TCGTTATAGACTATTCAAGTAGAG-1	T123_B	M	0_AM_APOC2
T123_B_GAGCTATAGGTCAATAAACGCCGA-1	T123_B	M	10_AM
T123_B_TAGTGCTGTACCTCAGAAGTAGAG-1	T123_B	M	11_AM
T123_B_GAAGTATGTGACACAAAACGCCGA-1	T123_B	M	1_AM_IFI27
T123_B_ACTTCAAGTTTACGACAAGTAGAG-1	T123_B	M	10_AM
T123_B_ACCAACTGTACAAAGTAACGCCGA-1	T123_B	M	14_AM_Mito-high
T123_B_ACTTGAAAGGAGCCGTAAGTAGAG-1	T123_B	M	0_AM_APOC2
T123_B_ATTTGGTTCATTTAGCAAGTAGAG-1	T123_B	M	12_Mo-derived AM_APOE
T123_B_TCACTCGCAGGCTAACAACGCCGA-1	T123_B	M	12_Mo-derived AM_APOE
T123_B_ACCGGTAAGAAGGTTCAAGTAGAG-1	T123_B	M	14_AM_Mito-high
T123_B_TGACGTACATCAAGTGAAGTAGAG-1	T123_B	M	0_AM_APOC2
T123_B_CCTGTTGCACTCAGTTAACGCCGA-1	T123_B	M	19_cDC1_Monocyte
T123_B_ACGTGCAAGCTATATCAACGCCGA-1	T123_B	M	0_AM_APOC2
T123_B_GGCTTGCGTTTCCACCAAGTAGAG-1	T123_B	M	1_AM_IFI27
T123_B_CCAGCTTAGGTAAGTCAAGTAGAG-1	T123_B	M	0_AM_APOC2
T123_B_CAAGTCGAGGCCTTCGAACGCCGA-1	T123_B	M	0_AM_APOC2
T123_B_CCGCTAAGTAGCCTTGAACGCCGA-1	T123_B	M	12_Mo-derived AM_APOE
T123_B_TAGGCGCAGGCACAATAACGCCGA-1	T123_B	M	15_Mo-derived AM_FPR3
T123_B_TACCGCCCAAAGCCTAAACGCCGA-1	T123_B	M	1_AM_IFI27
T123_B_TACAACAAGGGCGGTTAACGCCGA-1	T123_B	M	0_AM_APOC2
T123_B_GTCCAAACACCGGTAGAACGCCGA-1	T123_B	M	1_AM_IFI27
T123_B_AGCGGCTAGCTAGCCTAAGTAGAG-1	T123_B	M	13_AM_FN1_CCL18
T123_B_GGTAACCCACTAGCGGAACGCCGA-1	T123_B	M	12_Mo-derived AM_APOE
T123_B_CGCTAAACAGCCCTTAAAGTAGAG-1	T123_B	M	10_AM
T123_B_TGACTACGTGACCTGCAACGCCGA-1	T123_B	M	0_AM_APOC2
T123_B_ACGCCACGTGCCCGATAAGTAGAG-1	T123_B	M	12_Mo-derived AM_APOE
T123_B_GTTCCAGGTCCATCCTAACGCCGA-1	T123_B	M	12_Mo-derived AM_APOE
T123_B_CTAGGTACACCACACCAACGCCGA-1	T123_B	M	11_AM
T123_B_GTTTAGCGTTTGCAACAACGCCGA-1	T123_B	M	1_AM_IFI27
T123_B_AGTAAGTGTGAACGGTAAGTAGAG-1	T123_B	M	10_AM
T123_B_TAACCTTAGATGCAACAAGTAGAG-1	T123_B	M	14_AM_Mito-high
T123_B_CTACCATCACACTAAGAACGCCGA-1	T123_B	M	10_AM
T123_B_TTGCGCTAGTTATGGAAACGCCGA-1	T123_B	M	1_AM_IFI27
T123_B_GGAAGTTTCCTGCAACAACGCCGA-1	T123_B	M	14_AM_Mito-high
T123_B_TAGTGCTGTTTACGACAACGCCGA-1	T123_B	M	1_AM_IFI27
T123_B_GCGATAAGTTCATTGAAAGTAGAG-1	T123_B	M	0_AM_APOC2
T123_B_GCGAGGTTCTTGATCGAACGCCGA-1	T123_B	M	14_AM_Mito-high
T123_B_CAGGCTAAGCTCGATCAACGCCGA-1	T123_B	M	11_AM
T123_B_GAGCCTGCACCTGGTCAAGTAGAG-1	T123_B	M	0_AM_APOC2
T123_B_TCTCAATAGTTGACCCAACGCCGA-1	T123_B	M	11_AM
T123_B_CGCTACGTCGGTACAGAACGCCGA-1	T123_B	M	1_AM_IFI27
T123_B_GCTCAGGCAGGTTTCTAAGTAGAG-1	T123_B	M	0_AM_APOC2
T123_B_TGCGCCTCACGGTAACAAGTAGAG-1	T123_B	M	1_AM_IFI27
T123_B_AGCTTCTCAGCGGATTAAGTAGAG-1	T123_B	M	15_Mo-derived AM_FPR3
T123_B_AATCCGGAGCGAGCTAAACGCCGA-1	T123_B	M	14_AM_Mito-high
T123_B_AGATTCAAGTGCTGAGAAGTAGAG-1	T123_B	M	0_AM_APOC2
T123_B_CCACATTCAGTTAAACAACGCCGA-1	T123_B	M	12_Mo-derived AM_APOE
T123_B_TCAAGTGCAGGAATAAAAGTAGAG-1	T123_B	M	15_Mo-derived AM_FPR3
T123_B_GTGGCGTAGGTTCTTGAACGCCGA-1	T123_B	M	12_Mo-derived AM_APOE
T123_B_CTATGGCTCTAGTTACAAGTAGAG-1	T123_B	M	1_AM_IFI27
T123_B_GGAAGTAAGTGCCCTGAACGCCGA-1	T123_B	M	12_Mo-derived AM_APOE
T123_B_AAGCATGGTTGTCCAGAAGTAGAG-1	T123_B	M	12_Mo-derived AM_APOE
T123_B_ACCATATTCCTCCCACAAGTAGAG-1	T123_B	M	11_AM
T123_B_TATTAGGAGCTAGATAAAGTAGAG-1	T123_B	M	0_AM_APOC2
T123_B_GGATATTCACATACCTAACGCCGA-1	T123_B	M	12_Mo-derived AM_APOE
T123_B_AGGAACCGTTTCCAAAAAGTAGAG-1	T123_B	M	11_AM
T123_B_CTTAAGCGTGACATGAAAGTAGAG-1	T123_B	M	14_AM_Mito-high
T123_B_GTCCTGAGTGAAGCACAACGCCGA-1	T123_B	M	14_AM_Mito-high
T123_B_CCCAACTAGCCTATATAAGTAGAG-1	T123_B	M	14_AM_Mito-high
T123_B_TGAATCGCAAACCGGTAAGTAGAG-1	T123_B	M	11_AM
T123_B_CATAGGTAGGGCGGAAAAGTAGAG-1	T123_B	M	15_Mo-derived AM_FPR3
T123_B_TATTCCTGTCCTCACTAACGCCGA-1	T123_B	M	0_AM_APOC2
T123_B_CCATTCGCAGCTCGAGAACGCCGA-1	T123_B	M	13_AM_FN1_CCL18
T123_B_ACTGGGTCATCCCAATAACGCCGA-1	T123_B	M	0_AM_APOC2
T123_B_GCAACTTGTTAACCACAACGCCGA-1	T123_B	M	10_AM
T123_B_TACGCAACATTTAGCCAACGCCGA-1	T123_B	M	10_AM
T123_B_TCACTCGCATCCTTGGAACGCCGA-1	T123_B	M	0_AM_APOC2
T123_B_ATTTGTCAGGAACTTAAAGTAGAG-1	T123_B	M	13_AM_FN1_CCL18
T123_B_GCTGAATAGTTACACTAAGTAGAG-1	T123_B	M	0_AM_APOC2
T123_B_GTTTGCATCACGTTATAACGCCGA-1	T123_B	M	14_AM_Mito-high
T123_B_ATTCAGTTCCTCAAGCAACGCCGA-1	T123_B	M	1_AM_IFI27
T123_B_GTCGTTATCTGGTCTAAACGCCGA-1	T123_B	M	10_AM
T123_B_GGATCCGCAAGGTGCTAAGTAGAG-1	T123_B	M	0_AM_APOC2
T123_B_ACCCTAATCCGTCCAGAACGCCGA-1	T123_B	M	0_AM_APOC2
T123_B_CTAGATGCACTAAGGCAAGTAGAG-1	T123_B	M	1_AM_IFI27
T123_B_GAGGTCCAGTGGACCAAACGCCGA-1	T123_B	M	12_Mo-derived AM_APOE
T123_B_TGACTATTCACATTACAAGTAGAG-1	T123_B	M	12_Mo-derived AM_APOE
T123_B_GGTGTCGCAGGTATATAACGCCGA-1	T123_B	M	0_AM_APOC2
T123_B_CATTAGGCACCAGCTCAAGTAGAG-1	T123_B	M	12_Mo-derived AM_APOE
T123_B_CTGATTTAGAGAGCAAAAGTAGAG-1	T123_B	M	10_AM
T123_B_AAATGGTGTATGTGAGAACGCCGA-1	T123_B	M	0_AM_APOC2
T123_B_CATCCTGCACCTATCGAAGTAGAG-1	T123_B	M	0_AM_APOC2
T123_B_ACTGGCTTCCTTTGGAAACGCCGA-1	T123_B	M	12_Mo-derived AM_APOE
T123_B_TACGTTAGTACTGCCAAAGTAGAG-1	T123_B	M	12_Mo-derived AM_APOE
T123_B_TCGCGCTCAAGTAAGAAACGCCGA-1	T123_B	M	11_AM
T123_B_CCATAACGTGAGAAGGAAGTAGAG-1	T123_B	M	12_Mo-derived AM_APOE
T123_B_TGGACCAAGTCCTGCGAAGTAGAG-1	T123_B	M	15_Mo-derived AM_FPR3
T123_B_AAGGTTATCCAGAACGAACGCCGA-1	T123_B	M	10_AM
T123_B_GGACTAAGTGTTCCAGAACGCCGA-1	T123_B	M	10_AM
T123_B_TACAAACCAATCGTTCAAGTAGAG-1	T123_B	M	14_AM_Mito-high
T123_B_GGTTAATCATTGCATCAAGTAGAG-1	T123_B	M	0_AM_APOC2
T123_B_GTATGTAAGGGCGGTTAAGTAGAG-1	T123_B	M	10_AM
T123_B_ACAACTTTCGCAGGACAACGCCGA-1	T123_B	M	18_Monocyte
T123_B_GCTATTGTCCAATTACAAGTAGAG-1	T123_B	M	10_AM
T123_B_CCCTGAGTCAAGATGCAACGCCGA-1	T123_B	M	14_AM_Mito-high
T123_B_TCGGCTAGTATAGTGGAACGCCGA-1	T123_B	M	14_AM_Mito-high
T123_B_TCTAATGGTTCGGTCAAAGTAGAG-1	T123_B	M	10_AM
T123_B_CGCTGGACATCCGCTAAAGTAGAG-1	T123_B	M	12_Mo-derived AM_APOE
T123_B_GGCACTAAGTTTCGGCAACGCCGA-1	T123_B	M	1_AM_IFI27
T123_B_GCATGAGTCTGTGATTAAGTAGAG-1	T123_B	M	0_AM_APOC2
T123_B_TAGCTTGTCGTAGTTTAAGTAGAG-1	T123_B	M	0_AM_APOC2
T123_B_GTGGCGAGTGAACGTAAAGTAGAG-1	T123_B	M	1_AM_IFI27
T123_B_ACCGCCATCGGTACGAAACGCCGA-1	T123_B	M	12_Mo-derived AM_APOE
T123_B_GCTCCATAGTATGGGTAACGCCGA-1	T123_B	M	12_Mo-derived AM_APOE
T123_B_CCTTCCTCAGATAACTAACGCCGA-1	T123_B	M	12_Mo-derived AM_APOE
T123_B_GACATAATCTATCACGAAGTAGAG-1	T123_B	M	10_AM
T123_B_TAAACTGAGCCTAGTCAAGTAGAG-1	T123_B	M	16_AM_IFN-responsive
T123_B_GGGTTGGGTTCTCAAAAACGCCGA-1	T123_B	M	12_Mo-derived AM_APOE
T123_B_TCTCAATAGTTGACCCAAGTAGAG-1	T123_B	M	12_Mo-derived AM_APOE
T123_B_GGTGCTTTCCTAAATCAAGTAGAG-1	T123_B	M	12_Mo-derived AM_APOE
T123_B_CATAGCTGTTTACCGGAAGTAGAG-1	T123_B	M	13_AM_FN1_CCL18
T123_B_TAGCTGCTCGATTGGGAAGTAGAG-1	T123_B	M	1_AM_IFI27
T123_B_GGGTGGAAGGACAACTAACGCCGA-1	T123_B	M	0_AM_APOC2
T123_B_CGTATATTCTATCACGAACGCCGA-1	T123_B	M	15_Mo-derived AM_FPR3
T123_B_TAATAGGTCTGTCAATAACGCCGA-1	T123_B	M	18_Monocyte
T123_B_GCGTTACTCAGGGATTAACGCCGA-1	T123_B	M	1_AM_IFI27
T123_B_ACTCGCCCAAGATAAGAACGCCGA-1	T123_B	M	1_AM_IFI27
T123_B_GTTATCTAGGTAAGTCAACGCCGA-1	T123_B	M	10_AM
T123_B_GGCAAATTCCCATTGAAAGTAGAG-1	T123_B	M	0_AM_APOC2
T123_B_TCGTTATAGCTAAACAAACGCCGA-1	T123_B	M	16_AM_IFN-responsive
T123_B_GGAGTCGGTGACCTTGAAGTAGAG-1	T123_B	M	10_AM
T123_B_GGTGATTAGATGCAACAAGTAGAG-1	T123_B	M	12_Mo-derived AM_APOE
T123_B_GGAGTCATCTAATCGTAACGCCGA-1	T123_B	M	10_AM
T123_B_ACACCTATCTTGAAAGAACGCCGA-1	T123_B	M	13_AM_FN1_CCL18
T123_B_GCGTTTGGTGACCTTGAAGTAGAG-1	T123_B	M	10_AM
T123_B_CCTATGGGTTGTGACTAACGCCGA-1	T123_B	M	10_AM
T123_B_ACCTCACAGGGCGGTTAACGCCGA-1	T123_B	M	0_AM_APOC2
T123_B_CCTATCGCATCAAGCAAACGCCGA-1	T123_B	M	1_AM_IFI27
T123_B_AAACTGGGTCCTCCATAACGCCGA-1	T123_B	M	19_cDC1_Monocyte
T123_B_AAGGCACGTCCTGAGCAAGTAGAG-1	T123_B	M	0_AM_APOC2
T123_B_TTCTAAGGTCTCACTCAACGCCGA-1	T123_B	M	14_AM_Mito-high
T123_B_CGTTCGTAGTTACTCGAAGTAGAG-1	T123_B	M	0_AM_APOC2
T123_B_CTTTAGTAGCAGGCTAAAGTAGAG-1	T123_B	M	12_Mo-derived AM_APOE
T123_B_TGGCGTGCATTCGGTTAACGCCGA-1	T123_B	M	0_AM_APOC2
T123_B_AGTGATGGTCAGTGCCAACGCCGA-1	T123_B	M	0_AM_APOC2
T123_B_TAGCAGGTCGCAACGAAACGCCGA-1	T123_B	M	0_AM_APOC2
T123_B_TGCGCCTCACGGATACAAGTAGAG-1	T123_B	M	0_AM_APOC2
T123_B_TAATAGCCAGGCTATAAAGTAGAG-1	T123_B	M	12_Mo-derived AM_APOE
T123_B_ACCACGTTCGGTCAAGAAGTAGAG-1	T123_B	M	1_AM_IFI27
T123_B_ACGGACCAGCTATCGCAACGCCGA-1	T123_B	M	18_Monocyte
T123_B_CCACATTCATTTCGACAAGTAGAG-1	T123_B	M	18_Monocyte
T123_B_CATTAGGCATCAAGCAAACGCCGA-1	T123_B	M	0_AM_APOC2
T123_B_TAGTGATCATACTGAGAACGCCGA-1	T123_B	M	12_Mo-derived AM_APOE
T123_B_TAGCTTGTCACAAAGCAAGTAGAG-1	T123_B	M	12_Mo-derived AM_APOE
T123_B_AAGCAACTCTAATCACAACGCCGA-1	T123_B	M	12_Mo-derived AM_APOE
T123_B_GACCTGAAGGCGCAGTAAGTAGAG-1	T123_B	M	18_Monocyte
T123_B_GTGGCGTAGGGCACTAAACGCCGA-1	T123_B	M	11_AM
T123_B_CAGGATAGTAACGTTCAAGTAGAG-1	T123_B	M	12_Mo-derived AM_APOE
T123_B_ATTGAGCAGGTATTTCAACGCCGA-1	T123_B	M	12_Mo-derived AM_APOE
T123_B_TATAACGAGTACGGGCAAGTAGAG-1	T123_B	M	0_AM_APOC2
T123_B_GGATGGCTCCACTAATAAGTAGAG-1	T123_B	M	12_Mo-derived AM_APOE
T123_B_CCGTTGTAGCAATCGGAAGTAGAG-1	T123_B	M	0_AM_APOC2
T123_B_ATTCAGTTCACAAGCGAACGCCGA-1	T123_B	M	0_AM_APOC2
T123_B_GTTCATTAGGTAATGCAAGTAGAG-1	T123_B	M	12_Mo-derived AM_APOE
T123_B_TGTTGTCCATTTCTTCAACGCCGA-1	T123_B	M	12_Mo-derived AM_APOE
T123_B_AGGCCTAAGACAGACTAAGTAGAG-1	T123_B	M	10_AM
T123_B_TACCATCCATAGCGCGAACGCCGA-1	T123_B	M	10_AM
T123_B_TTTAACGGTTTGGCCAAACGCCGA-1	T123_B	M	14_AM_Mito-high
T123_B_CCACTATCAGGGCTATAAGTAGAG-1	T123_B	M	10_AM
T123_B_CAAACTTTCCCTGGATAACGCCGA-1	T123_B	M	12_Mo-derived AM_APOE
T123_B_CTTGATTAGGCTAGATAACGCCGA-1	T123_B	M	0_AM_APOC2
T123_B_ATCAGGTAGGCGAGTCAACGCCGA-1	T123_B	M	3_Neutrophil_CXCR4-high
T123_B_TGATTACTCCTTTGAGAACGCCGA-1	T123_B	M	14_AM_Mito-high
T123_B_AAGTACCAGGCTTAGGAACGCCGA-1	T123_B	M	11_AM
T123_B_CATCAATTCTTGATCGAAGTAGAG-1	T123_B	M	14_AM_Mito-high
T123_B_ACCGTTATCGGTACAGAAGTAGAG-1	T123_B	M	0_AM_APOC2
T123_B_TATCGCTCAAGCCTCCAACGCCGA-1	T123_B	M	14_AM_Mito-high
T123_B_GGCCTAAAGCAGCCAAAAGTAGAG-1	T123_B	M	2_Neutrophil_IFIT2_IL1RN
T123_B_GCCATAGAGCATGTGGAAGTAGAG-1	T123_B	M	10_AM
T123_B_ACCCTTCGTTTACGACAAGTAGAG-1	T123_B	M	0_AM_APOC2
T123_B_GCATGCTTCAAACTTCAAGTAGAG-1	T123_B	M	0_AM_APOC2
T123_B_ACACAATCACTGACAAAAGTAGAG-1	T123_B	M	12_Mo-derived AM_APOE
T123_B_TCTATCGAGGTGAATCAAGTAGAG-1	T123_B	M	2_Neutrophil_IFIT2_IL1RN
T123_B_AGAAACCTCAACCAAAAAGTAGAG-1	T123_B	M	0_AM_APOC2
T123_B_CCTTCCATCAGGTTAAAACGCCGA-1	T123_B	M	10_AM
T123_B_GGGCTAATCCCATAGCAAGTAGAG-1	T123_B	M	10_AM
T123_B_GCTTGTTCACAGCCAGAAGTAGAG-1	T123_B	M	15_Mo-derived AM_FPR3
T123_B_ATCCTTTGTTCGATGTAACGCCGA-1	T123_B	M	0_AM_APOC2
T123_B_TAGTTTGGTATTGACCAAGTAGAG-1	T123_B	M	10_AM
T123_B_GTTGGATAGTAAGCACAACGCCGA-1	T123_B	M	19_cDC1_Monocyte
T123_B_TTGCTCAAGCTATCCAAAGTAGAG-1	T123_B	M	18_Monocyte
T123_B_AGAGGAGGTGAGAAGGAAGTAGAG-1	T123_B	M	15_Mo-derived AM_FPR3
T123_B_GGTGTGATCAAACCAAAAGTAGAG-1	T123_B	M	0_AM_APOC2
T123_B_TTGCGGGCAAATGACTAAGTAGAG-1	T123_B	M	12_Mo-derived AM_APOE
T123_B_GAGTTACAGCACGCAAAACGCCGA-1	T123_B	M	0_AM_APOC2
T123_B_AGTGGCGGTATTCGTAAACGCCGA-1	T123_B	M	0_AM_APOC2
T123_B_AAGCAACTCCAATGAAAACGCCGA-1	T123_B	M	11_AM
T123_B_TAGCGGATCACTATACAACGCCGA-1	T123_B	M	16_AM_IFN-responsive
T123_B_AACAAGCTCTTCGCCCAAGTAGAG-1	T123_B	M	12_Mo-derived AM_APOE
T123_B_CGCAATTGTGACACAAAAGTAGAG-1	T123_B	M	12_Mo-derived AM_APOE
T123_B_TATCGAGCATTCAACCAACGCCGA-1	T123_B	M	0_AM_APOC2
T123_B_TCAATGGCACTAAGCAAAGTAGAG-1	T123_B	M	14_AM_Mito-high
T123_B_GGAGTCGGTACTTCCCAAGTAGAG-1	T123_B	M	12_Mo-derived AM_APOE
T123_B_CCTCCAACAATACTGGAAGTAGAG-1	T123_B	M	11_AM
T123_B_AGAGGAATCGAACCGAAACGCCGA-1	T123_B	M	12_Mo-derived AM_APOE
T123_B_CAGGTTACATCCACCAAACGCCGA-1	T123_B	M	15_Mo-derived AM_FPR3
T123_B_CAATGCCTCTAAGTAGAACGCCGA-1	T123_B	M	14_AM_Mito-high
T123_B_AAGGTATGTTTGTCCCAACGCCGA-1	T123_B	M	1_AM_IFI27
T123_B_AACGTTCGTAGACTGAAAGTAGAG-1	T123_B	M	2_Neutrophil_IFIT2_IL1RN
T123_B_TGTACCTCATAAGCTGAAGTAGAG-1	T123_B	M	12_Mo-derived AM_APOE
T123_B_GTAAAGGAGCCATTTGAACGCCGA-1	T123_B	M	12_Mo-derived AM_APOE
T123_B_GTTGAGCCACGGTACGAACGCCGA-1	T123_B	M	1_AM_IFI27
T123_B_TTCTATCGTAGTAACGAACGCCGA-1	T123_B	M	15_Mo-derived AM_FPR3
T123_B_TGGTAGTAGCCATAAAAACGCCGA-1	T123_B	M	15_Mo-derived AM_FPR3
T123_B_TGCTAACGTCAAAGATAACGCCGA-1	T123_B	M	3_Neutrophil_CXCR4-high
T123_B_TCGGTTATCTGGAACGAAGTAGAG-1	T123_B	M	14_AM_Mito-high
T123_B_AAGTTCGCAGCCAGCAAACGCCGA-1	T123_B	M	12_Mo-derived AM_APOE
T123_B_CTTACCTTCAGGTAGTAACGCCGA-1	T123_B	M	12_Mo-derived AM_APOE
T123_B_CAGGGCAGTAACCCATAAGTAGAG-1	T123_B	M	14_AM_Mito-high
T123_B_CACTCCCTCGGTCAAGAACGCCGA-1	T123_B	M	10_AM
T123_B_GATTCCCAGTCTAATCAACGCCGA-1	T123_B	M	12_Mo-derived AM_APOE
T123_B_GAGTGACGTAGCTTTAAACGCCGA-1	T123_B	M	12_Mo-derived AM_APOE
T123_B_TGTTGGTGTTAAGGCAAAGTAGAG-1	T123_B	M	12_Mo-derived AM_APOE
T123_B_AGGTGAGCATAGCGCGAAGTAGAG-1	T123_B	M	0_AM_APOC2
T123_B_TCAGGGATCAAGATGCAACGCCGA-1	T123_B	M	12_Mo-derived AM_APOE
T123_B_CTTAGAGCATTGTGAGAAGTAGAG-1	T123_B	M	0_AM_APOC2
T123_B_TGTTGAGCAGGGATGAAACGCCGA-1	T123_B	M	21_AM_proliferating
T123_B_TGTTCAAGTACAAAGTAACGCCGA-1	T123_B	M	13_AM_FN1_CCL18
T123_B_CTGGCTGTCAATCCTGAACGCCGA-1	T123_B	M	14_AM_Mito-high
T123_B_CCTAAGGAGTATCGCCAACGCCGA-1	T123_B	M	10_AM
T123_B_CAGCTGGCAACAGGGAAACGCCGA-1	T123_B	M	0_AM_APOC2
T123_B_TTCCGCACACAATCGAAAGTAGAG-1	T123_B	M	14_AM_Mito-high
T123_B_TTCGAACGTTTATGGCAACGCCGA-1	T123_B	M	11_AM
T123_B_AAGACAACAGCTACCCAAGTAGAG-1	T123_B	M	12_Mo-derived AM_APOE
T123_B_CTAGATAAGTTGACGGAACGCCGA-1	T123_B	M	1_AM_IFI27
T123_B_TGAACAGGTTTGCATAAACGCCGA-1	T123_B	M	12_Mo-derived AM_APOE
T123_B_CAGCGAATCATGATGAAAGTAGAG-1	T123_B	M	1_AM_IFI27
T123_B_AAATCCTTCAGGCATGAACGCCGA-1	T123_B	M	14_AM_Mito-high
T123_B_ATTGCACGTGATGCAAAACGCCGA-1	T123_B	M	0_AM_APOC2
T123_B_TAGCTTTAGGATTAGCAACGCCGA-1	T123_B	M	1_AM_IFI27
T123_B_TAGCCCGTCCCTTTGTAAGTAGAG-1	T123_B	M	12_Mo-derived AM_APOE
T123_B_GGAGTCGGTGATCCTGAAGTAGAG-1	T123_B	M	12_Mo-derived AM_APOE
T123_B_AGTGACCCACGTAGGTAACGCCGA-1	T123_B	M	14_AM_Mito-high
T123_B_GATTAGTCAAAGAACAAAGTAGAG-1	T123_B	M	10_AM
T123_B_ATCCCAATCAAGTTAGAACGCCGA-1	T123_B	M	14_AM_Mito-high
T123_B_GACATTAAGTTACAGAAAGTAGAG-1	T123_B	M	17_AM_stressed
T123_B_TTGAATCTCGGCTAGAAAGTAGAG-1	T123_B	M	0_AM_APOC2
T123_B_CATCTTGAGGAACCGCAACGCCGA-1	T123_B	M	14_AM_Mito-high
T123_B_TTATTGGGTTCGGTATAACGCCGA-1	T123_B	M	11_AM
T123_B_CAACCAACATTAGTGGAACGCCGA-1	T123_B	M	13_AM_FN1_CCL18
T123_B_TCTAATGGTCTCACTCAAGTAGAG-1	T123_B	M	16_AM_IFN-responsive
T123_B_AGAAGGTCAACCATTCAACGCCGA-1	T123_B	M	12_Mo-derived AM_APOE
T123_B_GCTAACCTCCAATAGAAAGTAGAG-1	T123_B	M	12_Mo-derived AM_APOE
T123_B_CTGATTTAGGATGCATAAGTAGAG-1	T123_B	M	0_AM_APOC2
T123_B_AACTCGCTCTAATTGCAACGCCGA-1	T123_B	M	12_Mo-derived AM_APOE
T123_B_ATCGCTCAGCTCAACCAACGCCGA-1	T123_B	M	10_AM
T123_B_CATACCGGTATGTTGCAAGTAGAG-1	T123_B	M	0_AM_APOC2
T123_B_ACAACTTTCGGGATGCAACGCCGA-1	T123_B	M	0_AM_APOC2
T123_B_TAGCCAGAGTAGCTAAAAGTAGAG-1	T123_B	M	0_AM_APOC2
T123_B_GGCTTAACATGCGGATAAGTAGAG-1	T123_B	M	10_AM
T123_B_TTGATCAGTACCTAGTAACGCCGA-1	T123_B	M	12_Mo-derived AM_APOE
T123_B_GACATTCGTAGGAGGAAACGCCGA-1	T123_B	M	14_AM_Mito-high
T123_B_ACCAATAAGGTGTCCTAAGTAGAG-1	T123_B	M	14_AM_Mito-high
T123_B_TCTCAATAGCCTTAATAAGTAGAG-1	T123_B	M	12_Mo-derived AM_APOE
T123_B_ATTGCTCCAACTTAGGAAGTAGAG-1	T123_B	M	14_AM_Mito-high
T123_B_TGGTTAGCACCTGGTCAACGCCGA-1	T123_B	M	15_Mo-derived AM_FPR3
T123_B_AGCTTCCAGCTCAAGGAACGCCGA-1	T123_B	M	18_Monocyte
T123_B_CATTGTCCATAGACGCAAGTAGAG-1	T123_B	M	3_Neutrophil_CXCR4-high
T123_B_ATTGACCGTTAGTGCTAACGCCGA-1	T123_B	M	15_Mo-derived AM_FPR3
T123_B_GACCTTCAGTGTCCACAAGTAGAG-1	T123_B	M	1_AM_IFI27
T123_B_AGTGATGGTACAAAGTAAGTAGAG-1	T123_B	M	1_AM_IFI27
T123_B_CATAGAGGTTTGGGCCAACGCCGA-1	T123_B	M	1_AM_IFI27
T123_B_GCCCATAGTTGTGACTAACGCCGA-1	T123_B	M	15_Mo-derived AM_FPR3
T123_B_GTAACCTGTTTACCGGAAGTAGAG-1	T123_B	M	0_AM_APOC2
T123_B_AGAAAGGTCGTGATTTAAGTAGAG-1	T123_B	M	11_AM
T123_B_TCACAAGCACGGTAACAACGCCGA-1	T123_B	M	0_AM_APOC2
T123_B_ATGGCCTTCATGACAAAAGTAGAG-1	T123_B	M	12_Mo-derived AM_APOE
T123_B_TTAACCGTCAGCACCTAAGTAGAG-1	T123_B	M	12_Mo-derived AM_APOE
T123_B_AATGTGATCCCTCGTCAACGCCGA-1	T123_B	M	0_AM_APOC2
T123_B_CGTTTGTCAACTAAGTAAGTAGAG-1	T123_B	M	10_AM
T123_B_TTCTCACTCTATGCATAAGTAGAG-1	T123_B	M	12_Mo-derived AM_APOE
T123_B_TCGTTAAGTCGTAACTAACGCCGA-1	T123_B	M	12_Mo-derived AM_APOE
T123_B_TTAGTCGTCTAGCCTAAAGTAGAG-1	T123_B	M	12_Mo-derived AM_APOE
T123_B_AAAGATGCAGTTAAACAACGCCGA-1	T123_B	M	15_Mo-derived AM_FPR3
T123_B_CCCGTAGTCCTGGAAGAAGTAGAG-1	T123_B	M	12_Mo-derived AM_APOE
T123_B_CATCTTGAGGCGCATAAAGTAGAG-1	T123_B	M	15_Mo-derived AM_FPR3
T123_B_ATTTGGTTCTACTACGAACGCCGA-1	T123_B	M	13_AM_FN1_CCL18
T123_B_GCGCACACATTCCTGGAACGCCGA-1	T123_B	M	0_AM_APOC2
T123_B_CAATACTTCAGGGCACAAGTAGAG-1	T123_B	M	13_AM_FN1_CCL18
T123_B_GGCACAATCGGCTAGAAACGCCGA-1	T123_B	M	10_AM
T123_B_CTATGTCCAAAGCCTAAACGCCGA-1	T123_B	M	10_AM
T123_B_TTAACCGTCCGGATAGAACGCCGA-1	T123_B	M	0_AM_APOC2
T123_B_GAGCTATAGAATGGCTAAGTAGAG-1	T123_B	M	0_AM_APOC2
T123_B_ATTATGGAGAGGATAGAAGTAGAG-1	T123_B	M	12_Mo-derived AM_APOE
T123_B_CTACGAACAACGACTAAAGTAGAG-1	T123_B	M	15_Mo-derived AM_FPR3
T123_B_TTAGAGCAGGCCTTCGAACGCCGA-1	T123_B	M	10_AM
T123_B_ACGGATAGTACTAACCAAGTAGAG-1	T123_B	M	12_Mo-derived AM_APOE
T123_B_TTCGATTAGGTCTTGCAAGTAGAG-1	T123_B	M	0_AM_APOC2
T123_B_ATTCGTTAGCTTAGTTAACGCCGA-1	T123_B	M	0_AM_APOC2
T123_B_CGCTACTAGCACCTTAAACGCCGA-1	T123_B	M	10_AM
T123_B_ATTTACGGTGTGTCGCAAGTAGAG-1	T123_B	M	12_Mo-derived AM_APOE
T123_B_TGCAGGTCATGCAATGAAGTAGAG-1	T123_B	M	12_Mo-derived AM_APOE
T123_B_AACTGGCCAGTAATACAAGTAGAG-1	T123_B	M	0_AM_APOC2
T123_B_GTCGGTTTCCTTTCGTAACGCCGA-1	T123_B	M	0_AM_APOC2
T123_B_TCGGCTAGTTAGCGGGAACGCCGA-1	T123_B	M	10_AM
T123_B_GAGCTTGAGTAAGCACAAGTAGAG-1	T123_B	M	13_AM_FN1_CCL18
T123_B_GCGCAACAGTTTACCGAACGCCGA-1	T123_B	M	12_Mo-derived AM_APOE
T123_B_ATACGTAAGATAGCTAAACGCCGA-1	T123_B	M	12_Mo-derived AM_APOE
T123_B_GTTCCAGGTTTCCTGCAACGCCGA-1	T123_B	M	10_AM
T123_B_CTCGACCCAAGTTTCCAACGCCGA-1	T123_B	M	10_AM
T123_B_CTGGTCAGTACAAAGTAACGCCGA-1	T123_B	M	0_AM_APOC2
T123_B_GGTTAAATCAGCACAGAACGCCGA-1	T123_B	M	1_AM_IFI27
T123_B_CCAGCTTAGTTACCTGAACGCCGA-1	T123_B	M	0_AM_APOC2
T123_B_ATAACCAAGCGAGCTAAACGCCGA-1	T123_B	M	1_AM_IFI27
T123_B_GATCAATCAGCCAGCAAAGTAGAG-1	T123_B	M	11_AM
T123_B_CTGAATCGTATGTTTGAACGCCGA-1	T123_B	M	16_AM_IFN-responsive
T123_B_AACCCGGCAATGAGCCAACGCCGA-1	T123_B	M	11_AM
T123_B_GCTCACTAGGGCAGTCAAGTAGAG-1	T123_B	M	11_AM
T123_B_TCGACTCAGGAACCTGAACGCCGA-1	T123_B	M	16_AM_IFN-responsive
T123_B_AAAGGCAAGTGGCTTCAACGCCGA-1	T123_B	M	1_AM_IFI27
T123_B_CAAATCAAGCTTACCAAACGCCGA-1	T123_B	M	10_AM
T123_B_CAAGACTAGAGGATAGAACGCCGA-1	T123_B	M	13_AM_FN1_CCL18
T123_B_TAGTTGCGTCAGTGCCAACGCCGA-1	T123_B	M	13_AM_FN1_CCL18
T123_B_CATGCTCAGTCTAATCAACGCCGA-1	T123_B	M	11_AM
T123_B_CTTCGCCTCCCAGTACAACGCCGA-1	T123_B	M	0_AM_APOC2
T123_B_CTTACCGCAATCGTTCAAGTAGAG-1	T123_B	M	0_AM_APOC2
T123_B_CAGGATTAGTTTCAGTAACGCCGA-1	T123_B	M	16_AM_IFN-responsive
T123_B_CGCAGGTAGACTCCTAAACGCCGA-1	T123_B	M	10_AM
T123_B_GCTATTAGTCACTATAAAGTAGAG-1	T123_B	M	11_AM
T123_B_TGGTGAAGTCATCAGTAACGCCGA-1	T123_B	M	10_AM
T123_B_CTTCAATAGTAAGTGCAAGTAGAG-1	T123_B	M	0_AM_APOC2
T123_B_ACGATTGCACATTGTCAAGTAGAG-1	T123_B	M	0_AM_APOC2
T123_B_GATGACAGTCGCAATTAACGCCGA-1	T123_B	M	16_AM_IFN-responsive
T123_B_ATAGACTCACCTTACGAAGTAGAG-1	T123_B	M	0_AM_APOC2
T123_B_TGCAGGATCTGTCAGCAAGTAGAG-1	T123_B	M	14_AM_Mito-high
T123_B_GTTCGTTCAGCCTTCAAACGCCGA-1	T123_B	M	0_AM_APOC2
T123_B_ACACGCGCATGGGTTAAAGTAGAG-1	T123_B	M	0_AM_APOC2
T123_B_TATTGCCCAACAAGTTAAGTAGAG-1	T123_B	M	14_AM_Mito-high
T123_B_GCAAATATCATGCGGAAAGTAGAG-1	T123_B	M	0_AM_APOC2
T123_B_CTTTCTATCCTGCAACAACGCCGA-1	T123_B	M	10_AM
T123_B_GCTGGATCAATAGCTGAAGTAGAG-1	T123_B	M	10_AM
T123_B_ATAGCAGGTGTCCAGCAACGCCGA-1	T123_B	M	1_AM_IFI27
T123_B_GGATAGGCATAGCCGGAACGCCGA-1	T123_B	M	0_AM_APOC2
T123_B_TCTAAGGCACCGGCAAAACGCCGA-1	T123_B	M	0_AM_APOC2
T123_B_GTCCTGAGTTTCGCCTAAGTAGAG-1	T123_B	M	0_AM_APOC2
T123_B_CTGTGGCGTCTGTCAGAAGTAGAG-1	T123_B	M	10_AM
T123_B_GAATCACAGCTTCCTTAACGCCGA-1	T123_B	M	10_AM
T123_B_CTTAGTGTCGCCTAGTAAGTAGAG-1	T123_B	M	15_Mo-derived AM_FPR3
T123_B_GGCATTACAATAGCTGAACGCCGA-1	T123_B	M	12_Mo-derived AM_APOE
T123_B_GATTCCCAGGTGAGTTAACGCCGA-1	T123_B	M	10_AM
T123_B_TACAACAAGCTTAAAGAACGCCGA-1	T123_B	M	1_AM_IFI27
T123_B_GGTGTCGCACTGACTTAACGCCGA-1	T123_B	M	11_AM
T123_B_GCCGTGACACCTTACGAAGTAGAG-1	T123_B	M	14_AM_Mito-high
T123_B_GGGAGTCTCATGAATGAAGTAGAG-1	T123_B	M	14_AM_Mito-high
T123_B_GTTGTCCAGCGCGAACAACGCCGA-1	T123_B	M	0_AM_APOC2
T123_B_CCTGTTGCACCTAAAGAAGTAGAG-1	T123_B	M	0_AM_APOC2
T123_B_TCTATCTGTTAATCCAAAGTAGAG-1	T123_B	M	11_AM
T123_B_CCGCCATCAACTTAGGAACGCCGA-1	T123_B	M	0_AM_APOC2
T123_B_TAACGTTTCTCACTAGAACGCCGA-1	T123_B	M	0_AM_APOC2
T123_B_CGGGTTAAGGTTCATTAAGTAGAG-1	T123_B	M	14_AM_Mito-high
T123_B_GTGGCTAAGGCGCAGTAAGTAGAG-1	T123_B	M	10_AM
T123_B_CTGTCATCACATACCTAACGCCGA-1	T123_B	M	10_AM
T123_B_GCTAACCTCAAGATGCAACGCCGA-1	T123_B	M	0_AM_APOC2
T123_B_CTACCAGGTCAGGATAAAGTAGAG-1	T123_B	M	0_AM_APOC2
T123_B_CACTATGTCCATGATTAACGCCGA-1	T123_B	M	14_AM_Mito-high
T123_B_CTATTACAGGTTCCGTAAGTAGAG-1	T123_B	M	15_Mo-derived AM_FPR3
T123_B_GGCTGAGGTACTTCAAAAGTAGAG-1	T123_B	M	0_AM_APOC2
T123_B_CAAATCCGTCTAACCGAAGTAGAG-1	T123_B	M	12_Mo-derived AM_APOE
T123_B_GAGCTATAGAGAGCAAAACGCCGA-1	T123_B	M	0_AM_APOC2
T123_B_TCTGGCCCATAAGCTGAAGTAGAG-1	T123_B	M	12_Mo-derived AM_APOE
T123_B_GTATGGGTCCAACTATAACGCCGA-1	T123_B	M	0_AM_APOC2
T123_B_GCCTGCATCACCCTGGAACGCCGA-1	T123_B	M	10_AM
T123_B_GATTGTGCATGCCTCAAACGCCGA-1	T123_B	M	2_Neutrophil_IFIT2_IL1RN
T123_B_TCACTTTGTCATCAGTAAGTAGAG-1	T123_B	M	0_AM_APOC2
T123_B_GGCCAAATCCTGCCAGAACGCCGA-1	T123_B	M	12_Mo-derived AM_APOE
T123_B_TCAAACCGTTAGTCTAAAGTAGAG-1	T123_B	M	13_AM_FN1_CCL18
T123_B_GAACAATGTTAACGTCAAGTAGAG-1	T123_B	M	10_AM
T123_B_GAGCTTGAGTCGAAACAACGCCGA-1	T123_B	M	0_AM_APOC2
T123_B_AGTCAGCCAACTAAGTAACGCCGA-1	T123_B	M	11_AM
T123_B_GGGATATTCACCACACAAGTAGAG-1	T123_B	M	13_AM_FN1_CCL18
T123_B_GTAACCACACAACATGAACGCCGA-1	T123_B	M	0_AM_APOC2
T123_B_GCGCAATCAATTCGGAAAGTAGAG-1	T123_B	M	11_AM
T123_B_CAGCTGGCAGTGAGGAAACGCCGA-1	T123_B	M	16_AM_IFN-responsive
T123_B_ACCACGTTCTAATCGTAAGTAGAG-1	T123_B	M	15_Mo-derived AM_FPR3
T123_B_GGAACCTCATCCGCTAAAGTAGAG-1	T123_B	M	0_AM_APOC2
T123_B_GACCCAAAGACCATTTAACGCCGA-1	T123_B	M	14_AM_Mito-high
T123_B_TCGGTTATCACATTCGAACGCCGA-1	T123_B	M	1_AM_IFI27
T123_B_TAGGAGGCAGAATCGCAACGCCGA-1	T123_B	M	13_AM_FN1_CCL18
T123_B_CTCGATCAGTCTTGCAAACGCCGA-1	T123_B	M	0_AM_APOC2
T123_B_ATGGTAATCATAACCTAAGTAGAG-1	T123_B	M	13_AM_FN1_CCL18
T123_B_GACTTGCTCCTGTTCTAACGCCGA-1	T123_B	M	10_AM
T123_B_ACTCACTCATTTCATGAACGCCGA-1	T123_B	M	0_AM_APOC2
T123_B_ATGGGACGTTAACGTCAAGTAGAG-1	T123_B	M	16_AM_IFN-responsive
T123_B_CTCAAATTCATGACAAAACGCCGA-1	T123_B	M	10_AM
T123_B_CATAATGAGAACCTAAAAGTAGAG-1	T123_B	M	0_AM_APOC2
T123_B_ACGATTGCACTTTGTAAACGCCGA-1	T123_B	M	11_AM
T123_B_TCTCGCCTCACATTCGAACGCCGA-1	T123_B	M	1_AM_IFI27
T123_B_AGGCTATAGTATCGCCAAGTAGAG-1	T123_B	M	1_AM_IFI27
T123_B_GGGAGTGAGGTCACAGAAGTAGAG-1	T123_B	M	12_Mo-derived AM_APOE
T123_B_ATCGCGCGTCCAGCTAAACGCCGA-1	T123_B	M	1_AM_IFI27
T123_B_TTGAGTAAGTGATCAAAACGCCGA-1	T123_B	M	0_AM_APOC2
T123_B_CCCATCACAAACGGTCAACGCCGA-1	T123_B	M	0_AM_APOC2
T123_B_AGCGCGAGTTAGCATCAAGTAGAG-1	T123_B	M	12_Mo-derived AM_APOE
T123_B_CTGTCAATCCCAGTACAACGCCGA-1	T123_B	M	13_AM_FN1_CCL18
T123_B_GGACTTACAGCTAGCGAACGCCGA-1	T123_B	M	1_AM_IFI27
T123_B_GGAGTCATCTTCGCTTAACGCCGA-1	T123_B	M	13_AM_FN1_CCL18
T123_B_TCCCTTTAGACTATTCAACGCCGA-1	T123_B	M	0_AM_APOC2
T123_B_AAGTTGTCATAAGCTGAAGTAGAG-1	T123_B	M	0_AM_APOC2
T123_B_ACTAGGTAGGTGAGCCAACGCCGA-1	T123_B	M	12_Mo-derived AM_APOE
T123_B_CGCTTTAAGACTAATGAAGTAGAG-1	T123_B	M	15_Mo-derived AM_FPR3
T123_B_ATGGATTCAGCGATCGAACGCCGA-1	T123_B	M	12_Mo-derived AM_APOE
T123_B_CGGCTAAAGGTTCGAGAAGTAGAG-1	T123_B	M	10_AM
T123_B_CTCTCGACACTAGTCTAACGCCGA-1	T123_B	M	1_AM_IFI27
T123_B_AGGTGGGAGATAATCGAACGCCGA-1	T123_B	M	14_AM_Mito-high
T123_B_TTACGGACAAACCGGTAAGTAGAG-1	T123_B	M	10_AM
T123_B_TGTTCAAGTTAGCATCAACGCCGA-1	T123_B	M	0_AM_APOC2
T123_B_CATTAGCGTAAACTGGAAGTAGAG-1	T123_B	M	1_AM_IFI27
T123_B_GGTTTAAAGTCAACTTAAGTAGAG-1	T123_B	M	0_AM_APOC2
T123_B_GGGAGTGAGTTACTCGAACGCCGA-1	T123_B	M	10_AM
T123_B_GCTAGATAGGCTCCATAACGCCGA-1	T123_B	M	1_AM_IFI27
T123_B_GCTGGTAAGGACACGCAACGCCGA-1	T123_B	M	0_AM_APOC2
T123_B_CTACCATCACTTTATGAACGCCGA-1	T123_B	M	1_AM_IFI27
T123_B_GCTGGGTAGCTATCCAAAGTAGAG-1	T123_B	M	0_AM_APOC2
T123_B_AGCGAACGTTATGTGCAACGCCGA-1	T123_B	M	13_AM_FN1_CCL18
T123_B_AAACAAGCACATGAATAACGCCGA-1	T123_B	M	10_AM
T123_B_AGCTGGCAGTAACTTCAAGTAGAG-1	T123_B	M	1_AM_IFI27
T123_B_TAGCGGTCAGTAAGGGAAGTAGAG-1	T123_B	M	11_AM
T123_B_TCGCGCTCATAGGGTCAAGTAGAG-1	T123_B	M	1_AM_IFI27
T123_B_ATAAAGGCAAGGCCATAACGCCGA-1	T123_B	M	0_AM_APOC2
T123_B_CTTAAGTTCGCAGCAAAACGCCGA-1	T123_B	M	1_AM_IFI27
T123_B_GCCTCGATCTTCAAGTAAGTAGAG-1	T123_B	M	0_AM_APOC2
T123_B_AAGCGATTCCGGACAAAACGCCGA-1	T123_B	M	16_AM_IFN-responsive
T123_B_CACAAGCCAAGAACAAAAGTAGAG-1	T123_B	M	16_AM_IFN-responsive
T123_B_CACTAACGTTACTTCTAACGCCGA-1	T123_B	M	15_Mo-derived AM_FPR3
T123_B_ACGGAACGTGGCCCATAAGTAGAG-1	T123_B	M	14_AM_Mito-high
T123_B_GGCTCAAAGCCTGGTTAAGTAGAG-1	T123_B	M	0_AM_APOC2
T123_B_TACAATGAGTTATGGAAAGTAGAG-1	T123_B	M	0_AM_APOC2
T123_B_TCAGGTTGTACCGCACAAGTAGAG-1	T123_B	M	10_AM
T123_B_CAACTAAAGCTTATCGAACGCCGA-1	T123_B	M	12_Mo-derived AM_APOE
T123_B_GGCAAGCTCAATGTTCAACGCCGA-1	T123_B	M	0_AM_APOC2
T123_B_CATTTAGGTTGTGACTAAGTAGAG-1	T123_B	M	12_Mo-derived AM_APOE
T123_B_GTACCTATCTGTCAATAACGCCGA-1	T123_B	M	0_AM_APOC2
T123_B_ATTGCTCCAGGCAACTAAGTAGAG-1	T123_B	M	10_AM
T123_B_TCTAAGTTCAAGTTTCAAGTAGAG-1	T123_B	M	12_Mo-derived AM_APOE
T123_B_TCTCAATAGTAGCCTCAACGCCGA-1	T123_B	M	0_AM_APOC2
T123_B_GCGGTAATCTATCTGGAACGCCGA-1	T123_B	M	15_Mo-derived AM_FPR3
T123_B_ACTAAGTCATCAATCCAAGTAGAG-1	T123_B	M	11_AM
T123_B_ATTGCCTCAAGTTTCCAACGCCGA-1	T123_B	M	14_AM_Mito-high
T123_B_GGGATGGAGGTAGTTAAACGCCGA-1	T123_B	M	10_AM
T123_B_GCAACGGGTATTGTCAAACGCCGA-1	T123_B	M	3_Neutrophil_CXCR4-high
T123_B_TTCCGCACAGATTGCAAACGCCGA-1	T123_B	M	11_AM
T123_B_AGTTACTTCGCGAAATAAGTAGAG-1	T123_B	M	11_AM
T123_B_TCTTTGGAGGATGCATAAGTAGAG-1	T123_B	M	16_AM_IFN-responsive
T123_B_GACCGTGCAAGTGGCTAAGTAGAG-1	T123_B	M	1_AM_IFI27
T123_B_CTATGTCCAACAGCTAAACGCCGA-1	T123_B	M	0_AM_APOC2
T123_B_GTTTGCATCTTCAAGTAAGTAGAG-1	T123_B	M	0_AM_APOC2
T123_B_CATTACGTCCATTAGTAACGCCGA-1	T123_B	M	10_AM
T123_B_GTTTGGACATGAGTCAAACGCCGA-1	T123_B	M	11_AM
T123_B_AGGTGAGCAAAGACCCAACGCCGA-1	T123_B	M	13_AM_FN1_CCL18
T123_B_CTGAATGCATTCCTTTAACGCCGA-1	T123_B	M	12_Mo-derived AM_APOE
T123_B_CACTGTCAGCGCGAACAAGTAGAG-1	T123_B	M	13_AM_FN1_CCL18
T123_B_ACCGCCATCAGGTAGTAAGTAGAG-1	T123_B	M	0_AM_APOC2
T123_B_TCATGAAAGCGAGTTGAACGCCGA-1	T123_B	M	10_AM
T123_B_CGTTATGTCGAAATGCAACGCCGA-1	T123_B	M	14_AM_Mito-high
T123_B_ACTGAGGTCGAACCTCAACGCCGA-1	T123_B	M	1_AM_IFI27
T123_B_CCTAGAGAGAAGCAAGAACGCCGA-1	T123_B	M	1_AM_IFI27
T123_B_ATCATCAGTAGCCCGTAAGTAGAG-1	T123_B	M	0_AM_APOC2
T123_B_TAGGTTAAGCCTGCCAAAGTAGAG-1	T123_B	M	0_AM_APOC2
T123_B_CAAGTCCTCAACTGTTAAGTAGAG-1	T123_B	M	1_AM_IFI27
T123_B_TACCGAACATGAAGCCAACGCCGA-1	T123_B	M	1_AM_IFI27
T123_B_GGGTTATAGGCTGTGAAAGTAGAG-1	T123_B	M	14_AM_Mito-high
T123_B_CGTTATGTCGACCCATAAGTAGAG-1	T123_B	M	1_AM_IFI27
T123_B_TACCTTTGTAACTACCAACGCCGA-1	T123_B	M	13_AM_FN1_CCL18
T123_B_GGGAGTCTCTAGTTACAACGCCGA-1	T123_B	M	10_AM
T123_B_GCAAACTAGACCTTTGAAGTAGAG-1	T123_B	M	14_AM_Mito-high
T123_B_CCTGGTAGTTAATGCCAACGCCGA-1	T123_B	M	10_AM
T123_B_CTCGACTAGACGCATGAACGCCGA-1	T123_B	M	14_AM_Mito-high
T123_B_AAGGCCGGTGGTTAAGAAGTAGAG-1	T123_B	M	14_AM_Mito-high
T123_B_AACAAGCTCGTAGTTTAACGCCGA-1	T123_B	M	0_AM_APOC2
T123_B_AATCACGCATGCGCCTAACGCCGA-1	T123_B	M	1_AM_IFI27
T123_B_TTGCACGGTATTTCGAAACGCCGA-1	T123_B	M	12_Mo-derived AM_APOE
T123_B_AGGTGGGAGTTTGCTGAACGCCGA-1	T123_B	M	15_Mo-derived AM_FPR3
T123_B_GTTTGGTGTTAGCTCGAACGCCGA-1	T123_B	M	0_AM_APOC2
T123_B_ACCAGGTCAACTTAGGAAGTAGAG-1	T123_B	M	12_Mo-derived AM_APOE
T123_B_TGCGGTTTCGGTCAAGAAGTAGAG-1	T123_B	M	16_AM_IFN-responsive
T123_B_TTGGTTAGTTGTTTGAAACGCCGA-1	T123_B	M	0_AM_APOC2
T123_B_AATGGATGTCGAAGCGAACGCCGA-1	T123_B	M	10_AM
T123_B_CTAGCTGGTCAGGAACAAGTAGAG-1	T123_B	M	12_Mo-derived AM_APOE
T123_B_GGCCGTTGTTAGTGGAAACGCCGA-1	T123_B	M	0_AM_APOC2
T123_B_CCCTGAGTCTTCAAGTAAGTAGAG-1	T123_B	M	0_AM_APOC2
T123_B_TAGTTTGGTTAAGTCCAACGCCGA-1	T123_B	M	0_AM_APOC2
T123_B_GTTGGGTCACATAAGTAACGCCGA-1	T123_B	M	1_AM_IFI27
T123_B_GGCCGTTGTCAAGCTTAACGCCGA-1	T123_B	M	0_AM_APOC2
T123_B_TGAGCTTGTCCATCCTAAGTAGAG-1	T123_B	M	1_AM_IFI27
T123_B_TGCGGTTTCAGCATGGAACGCCGA-1	T123_B	M	1_AM_IFI27
T123_B_GGATTGGTCGGCTAAGAACGCCGA-1	T123_B	M	10_AM
T123_B_ATGGCCTTCCCTGGTGAAGTAGAG-1	T123_B	M	1_AM_IFI27
T123_B_TTATCGCCAACCATTCAAGTAGAG-1	T123_B	M	0_AM_APOC2
T123_B_CTATTGAGTGTGTCGCAAGTAGAG-1	T123_B	M	15_Mo-derived AM_FPR3
T123_B_TGTTGAGCAGGGATGAAAGTAGAG-1	T123_B	M	12_Mo-derived AM_APOE
T123_B_ACCCTAATCGCACACTAACGCCGA-1	T123_B	M	0_AM_APOC2
T123_B_ACAAGGCGTAGTAGCAAAGTAGAG-1	T123_B	M	12_Mo-derived AM_APOE
T123_B_GAATGACTCGGTACAGAACGCCGA-1	T123_B	M	21_AM_proliferating
T123_B_GGGTTATAGGTTATCTAACGCCGA-1	T123_B	M	12_Mo-derived AM_APOE
T123_B_TAGCTTGTCAATTGGAAACGCCGA-1	T123_B	M	0_AM_APOC2
T123_B_CAAACAATCCTTATGGAACGCCGA-1	T123_B	M	16_AM_IFN-responsive
T123_B_TCCAGCTAGACAACACAACGCCGA-1	T123_B	M	11_AM
T123_B_GACAGGGAGATGGATCAAGTAGAG-1	T123_B	M	12_Mo-derived AM_APOE
T123_B_AAAGTCATCTCAGCTAAAGTAGAG-1	T123_B	M	15_Mo-derived AM_FPR3
T123_B_ACGCATGAGGCGCAACAACGCCGA-1	T123_B	M	14_AM_Mito-high
T123_B_GTAGTCCTCTCGCCTCAACGCCGA-1	T123_B	M	12_Mo-derived AM_APOE
T123_B_AGCCTTTCATGCTCCAAACGCCGA-1	T123_B	M	12_Mo-derived AM_APOE
T123_B_CGTTCGTAGAGCAATCAAGTAGAG-1	T123_B	M	11_AM
T123_B_GCTAGATAGTACCAGGAAGTAGAG-1	T123_B	M	10_AM
T123_B_CTATTAGGTATGTTGCAACGCCGA-1	T123_B	M	12_Mo-derived AM_APOE
T123_B_ACTGGCTTCCATCCAAAACGCCGA-1	T123_B	M	0_AM_APOC2
T123_B_AAGGACAAGTATGGTAAACGCCGA-1	T123_B	M	1_AM_IFI27
T123_B_ACATGTTTCAACCTATAACGCCGA-1	T123_B	M	10_AM
T123_B_TGGTGCTTCGCAGGACAACGCCGA-1	T123_B	M	14_AM_Mito-high
T123_B_AGCTCAACAAATACCGAACGCCGA-1	T123_B	M	14_AM_Mito-high
T123_B_CATCGGTTCCCGCTGAAACGCCGA-1	T123_B	M	0_AM_APOC2
T123_B_CTATGGGAGCAATCGGAACGCCGA-1	T123_B	M	12_Mo-derived AM_APOE
T123_B_TTGTCAGTCCAATAGAAACGCCGA-1	T123_B	M	0_AM_APOC2
T123_B_GCTTAGGAGCAAGTTAAACGCCGA-1	T123_B	M	0_AM_APOC2
T123_B_CAGGATTAGTGATGGTAACGCCGA-1	T123_B	M	1_AM_IFI27
T123_B_AAAGTGCTCTGGGAATAAGTAGAG-1	T123_B	M	0_AM_APOC2
T123_B_CGTTCAATCCATAACTAACGCCGA-1	T123_B	M	0_AM_APOC2
T123_B_TAAAGCCAGTGGCTTCAACGCCGA-1	T123_B	M	11_AM
T123_B_AATCGGCCAATGGGAGAACGCCGA-1	T123_B	M	1_AM_IFI27
T123_B_GGAATAACAATAAGCTAAGTAGAG-1	T123_B	M	0_AM_APOC2
T123_B_GAGCCATCATAGGGTCAAGTAGAG-1	T123_B	M	0_AM_APOC2
T123_B_ATAAACCCAGGTGACTAACGCCGA-1	T123_B	M	16_AM_IFN-responsive
T123_B_CAAAGGGCACATGAATAAGTAGAG-1	T123_B	M	0_AM_APOC2
T123_B_GGCGTAATCTCAGCACAACGCCGA-1	T123_B	M	1_AM_IFI27
T123_B_GCTAATAAGCAAGTTAAAGTAGAG-1	T123_B	M	11_AM
T123_B_CAAAGGGCATGACCAAAAGTAGAG-1	T123_B	M	1_AM_IFI27
T123_B_CGTGTCCCAGGCGAAAAACGCCGA-1	T123_B	M	11_AM
T123_B_AGGAACCGTGCGCATCAAGTAGAG-1	T123_B	M	0_AM_APOC2
T123_B_GAGCTTGAGTCGAAACAAGTAGAG-1	T123_B	M	1_AM_IFI27
T123_B_GTCATTGTCACAAAGCAACGCCGA-1	T123_B	M	15_Mo-derived AM_FPR3
T123_B_CAAACTTTCTGTGACCAACGCCGA-1	T123_B	M	0_AM_APOC2
T123_B_CCTCAAATCCAACAGGAACGCCGA-1	T123_B	M	15_Mo-derived AM_FPR3
T123_B_CATTTAGGTCTCACTCAAGTAGAG-1	T123_B	M	11_AM
T123_B_TAGTAGTCACTATGGAAAGTAGAG-1	T123_B	M	12_Mo-derived AM_APOE
T123_B_GGAGGATAGTCGCGAAAACGCCGA-1	T123_B	M	0_AM_APOC2
T123_B_GGACCTTTCGCTATATAAGTAGAG-1	T123_B	M	0_AM_APOC2
T123_B_CTTTAACAGCATTACTAAGTAGAG-1	T123_B	M	1_AM_IFI27
T123_B_AGGAGGTAGCTAAACAAACGCCGA-1	T123_B	M	12_Mo-derived AM_APOE
T123_B_CATAGGGTCATGCATTAACGCCGA-1	T123_B	M	10_AM
T123_B_AAGCCTGAGTTACAGAAACGCCGA-1	T123_B	M	0_AM_APOC2
T123_B_CTTTAGTAGCAGGTTGAAGTAGAG-1	T123_B	M	14_AM_Mito-high
T123_B_GTAAAGCTCAACTGGGAAGTAGAG-1	T123_B	M	10_AM
T123_B_GGCGTAATCTGGAAACAACGCCGA-1	T123_B	M	15_Mo-derived AM_FPR3
T123_B_ATCGAACAGATGGATCAAGTAGAG-1	T123_B	M	15_Mo-derived AM_FPR3
T123_B_AACTTCGTCCAAATAGAACGCCGA-1	T123_B	M	11_AM
T123_B_ACGGATTAGGTATAGCAAGTAGAG-1	T123_B	M	12_Mo-derived AM_APOE
T123_B_GCTTAGGAGTTACCCAAAGTAGAG-1	T123_B	M	0_AM_APOC2
T123_B_TAGTTGTTCCAAACGGAAGTAGAG-1	T123_B	M	15_Mo-derived AM_FPR3
T123_B_GTGGCGAGTCCGTGACAAGTAGAG-1	T123_B	M	0_AM_APOC2
T123_B_AAGACAACAAGTTGCAAAGTAGAG-1	T123_B	M	1_AM_IFI27
T123_B_GCTAACGAGGACTTAAAAGTAGAG-1	T123_B	M	14_AM_Mito-high
T123_B_AGTTGCCTCCTAATCGAAGTAGAG-1	T123_B	M	10_AM
T123_B_TGGGCGTAGCTTACCAAAGTAGAG-1	T123_B	M	12_Mo-derived AM_APOE
T123_B_CGATTTAGTCACAGAAAACGCCGA-1	T123_B	M	0_AM_APOC2
T123_B_CAGTGAGTCGCCTCTCAAGTAGAG-1	T123_B	M	12_Mo-derived AM_APOE
T123_B_ATAGACTCAAAGCCTAAAGTAGAG-1	T123_B	M	11_AM
T123_B_CAGAGAGCACTGTCATAAGTAGAG-1	T123_B	M	14_AM_Mito-high
T123_B_CTGTTTACAGGTTTCTAACGCCGA-1	T123_B	M	1_AM_IFI27
T123_B_AAAGATGCACTCAGTTAACGCCGA-1	T123_B	M	0_AM_APOC2
T123_B_AGGCCTAAGTGTCCACAAGTAGAG-1	T123_B	M	0_AM_APOC2
T123_B_TTCTTGCTCCTTTCGTAAGTAGAG-1	T123_B	M	10_AM
T123_B_GTTGTAAAGGAACCATAACGCCGA-1	T123_B	M	12_Mo-derived AM_APOE
T123_B_CGTTGTCAGTACCAGGAACGCCGA-1	T123_B	M	1_AM_IFI27
T123_B_TCTTTAGCAATCAAACAAGTAGAG-1	T123_B	M	0_AM_APOC2
T123_B_GTGGGAACACATAAGTAACGCCGA-1	T123_B	M	11_AM
T123_B_TACCGAACACTCAAAGAACGCCGA-1	T123_B	M	12_Mo-derived AM_APOE
T123_B_TAGTGTGCACTAACGAAAGTAGAG-1	T123_B	M	14_AM_Mito-high
T123_B_AGTTACGCAAATCACGAACGCCGA-1	T123_B	M	10_AM
T123_B_ACCACGTTCCTGGAAGAAGTAGAG-1	T123_B	M	0_AM_APOC2
T123_B_GATGGCCAGTTGCAGGAAGTAGAG-1	T123_B	M	0_AM_APOC2
T123_B_ACAAGTATCTGTGATTAAGTAGAG-1	T123_B	M	1_AM_IFI27
T123_B_TAAGCTAAGCACTAGGAAGTAGAG-1	T123_B	M	14_AM_Mito-high
T123_B_ACCTATCCATAAGTCGAAGTAGAG-1	T123_B	M	15_Mo-derived AM_FPR3
T123_B_TTTCATGCACCTTTGGAACGCCGA-1	T123_B	M	1_AM_IFI27
T123_B_CTTCGCCTCGCACACTAACGCCGA-1	T123_B	M	13_AM_FN1_CCL18
T123_B_ACAGTTGCATGGCTAAAAGTAGAG-1	T123_B	M	10_AM
T123_B_TGCACACTCTTGAGGGAACGCCGA-1	T123_B	M	10_AM
T123_B_AAGTGAGAGTGTCCACAAGTAGAG-1	T123_B	M	10_AM
T123_B_AACAAGCTCTTCGCCCAACGCCGA-1	T123_B	M	14_AM_Mito-high
T123_B_TGTCCTTTCAGTTTACAACGCCGA-1	T123_B	M	14_AM_Mito-high
T123_B_CGTTATTAGTGTCCACAACGCCGA-1	T123_B	M	12_Mo-derived AM_APOE
T123_B_GTCCCTGAGCTTAAAGAACGCCGA-1	T123_B	M	14_AM_Mito-high
T123_B_CAAGACTAGATATTGGAACGCCGA-1	T123_B	M	11_AM
T123_B_CTAAGTCGTCTATCTTAAGTAGAG-1	T123_B	M	16_AM_IFN-responsive
T123_B_ATTGGCTGTTAATTCGAAGTAGAG-1	T123_B	M	16_AM_IFN-responsive
T123_B_AATACTGAGGATCCCTAAGTAGAG-1	T123_B	M	11_AM
T123_B_GCATAAATCTTAAGGAAACGCCGA-1	T123_B	M	0_AM_APOC2
T123_B_GGAGGTACAACAGCTAAAGTAGAG-1	T123_B	M	0_AM_APOC2
T123_B_CATCCTTTCGGTCAAGAACGCCGA-1	T123_B	M	12_Mo-derived AM_APOE
T123_B_CCTCAATCAGTGAGGAAACGCCGA-1	T123_B	M	13_AM_FN1_CCL18
T123_B_TGACATAAGTCCTGCGAAGTAGAG-1	T123_B	M	1_AM_IFI27
T123_B_GGACATAGTACGAACAAACGCCGA-1	T123_B	M	10_AM
T123_B_CAACCGGCATCCAAGAAACGCCGA-1	T123_B	M	0_AM_APOC2
T123_B_TAGTTGCGTTGTTGTAAACGCCGA-1	T123_B	M	14_AM_Mito-high
T123_B_TTAGCGGAGTGTAATGAAGTAGAG-1	T123_B	M	1_AM_IFI27
T123_B_TATTAGGAGATAGCTAAACGCCGA-1	T123_B	M	11_AM
T123_B_GTCACAACATGAGTCAAAGTAGAG-1	T123_B	M	16_AM_IFN-responsive
T123_B_AAAGGTACAAGTGCACAACGCCGA-1	T123_B	M	0_AM_APOC2
T123_B_GTTCATCCACAATGGCAACGCCGA-1	T123_B	M	15_Mo-derived AM_FPR3
T123_B_CAAGGTTAGAGCAATCAAGTAGAG-1	T123_B	M	0_AM_APOC2
T123_B_CACTGTCAGTCTAACTAAGTAGAG-1	T123_B	M	1_AM_IFI27
T123_B_CCTCATCGTAGGAGGAAACGCCGA-1	T123_B	M	15_Mo-derived AM_FPR3
T123_B_CCAAACTGTTAGCGCCAAGTAGAG-1	T123_B	M	2_Neutrophil_IFIT2_IL1RN
T123_B_AGACTCCTCAGCGGGTAACGCCGA-1	T123_B	M	2_Neutrophil_IFIT2_IL1RN
T123_B_TCTTAGGTCACTTGATAACGCCGA-1	T123_B	M	11_AM
T123_B_TGGACAAGTACAAACGAACGCCGA-1	T123_B	M	0_AM_APOC2
T123_B_GACTGAGTCCTCACGGAAGTAGAG-1	T123_B	M	1_AM_IFI27
T123_B_GGTTGAGTCTTTAAGCAAGTAGAG-1	T123_B	M	0_AM_APOC2
T123_B_ATACTGTTCAAGCCAGAAGTAGAG-1	T123_B	M	12_Mo-derived AM_APOE
T123_B_GGGTGAGAGCTTGAGGAAGTAGAG-1	T123_B	M	12_Mo-derived AM_APOE
T123_B_CTGTCATCACTCAGTTAACGCCGA-1	T123_B	M	12_Mo-derived AM_APOE
T123_B_TGCGCCATCACCATATAAGTAGAG-1	T123_B	M	14_AM_Mito-high
T123_B_GCCATAGAGCCATAAAAAGTAGAG-1	T123_B	M	15_Mo-derived AM_FPR3
T123_B_CATTAGGCAGGGCTATAACGCCGA-1	T123_B	M	0_AM_APOC2
T123_B_TGTGGGTCAGCCATAAAACGCCGA-1	T123_B	M	14_AM_Mito-high
T123_B_CATTCGCAGAATGGGAAAGTAGAG-1	T123_B	M	0_AM_APOC2
T123_B_CCATCCCTCATTTAGCAAGTAGAG-1	T123_B	M	2_Neutrophil_IFIT2_IL1RN
T123_B_CGGCTAAAGATTGCAAAAGTAGAG-1	T123_B	M	0_AM_APOC2
T123_B_CTTTAAGGTGGGAACTAAGTAGAG-1	T123_B	M	16_AM_IFN-responsive
T123_B_TCTAATGGTAAACTGGAACGCCGA-1	T123_B	M	15_Mo-derived AM_FPR3
T123_B_TTCCAACCAGGTATATAACGCCGA-1	T123_B	M	11_AM
T123_B_CCCGTAGTCCATTAACAAGTAGAG-1	T123_B	M	0_AM_APOC2
T123_B_GCCATCAGTCATTACAAACGCCGA-1	T123_B	M	12_Mo-derived AM_APOE
T123_B_GGTTAGTAGACGCATGAAGTAGAG-1	T123_B	M	16_AM_IFN-responsive
T123_B_AAACCAATCGCTCAGTAAGTAGAG-1	T123_B	M	14_AM_Mito-high
T123_B_TGCAAATCACTGACAAAACGCCGA-1	T123_B	M	13_AM_FN1_CCL18
T123_B_TCAGGGATCCTCTAAGAAGTAGAG-1	T123_B	M	1_AM_IFI27
T123_B_ACTCCCACAAGCTTTCAACGCCGA-1	T123_B	M	10_AM
T123_B_CGGAACGGTTTATGGCAAGTAGAG-1	T123_B	M	13_AM_FN1_CCL18
T123_B_CTAACCGGTGGTTATCAAGTAGAG-1	T123_B	M	0_AM_APOC2
T123_B_CTCACACAGGAGGCCTAACGCCGA-1	T123_B	M	0_AM_APOC2
T123_B_TTACACCCAAGGCCTGAACGCCGA-1	T123_B	M	10_AM
T123_B_GAGGCAACATCAATCCAAGTAGAG-1	T123_B	M	0_AM_APOC2
T123_B_TTGTGATTCGTTGCACAACGCCGA-1	T123_B	M	0_AM_APOC2
T123_B_GGAGTCTCAGGATTATAAGTAGAG-1	T123_B	M	15_Mo-derived AM_FPR3
T123_B_AGCTATGCAGGCCTCTAAGTAGAG-1	T123_B	M	0_AM_APOC2
T123_B_TGATTGCGTAAACTGGAAGTAGAG-1	T123_B	M	15_Mo-derived AM_FPR3
T123_B_AAACTGTCACAATGGCAAGTAGAG-1	T123_B	M	13_AM_FN1_CCL18
T123_B_TATCGCTCAAACCGGTAAGTAGAG-1	T123_B	M	1_AM_IFI27
T123_B_AGCTTCTCACCTAAGAAAGTAGAG-1	T123_B	M	1_AM_IFI27
T123_B_AGGCCAGGTGGTGAGTAACGCCGA-1	T123_B	M	12_Mo-derived AM_APOE
T123_B_GTCAAAGGTTGTTTGAAACGCCGA-1	T123_B	M	10_AM
T123_B_TGAGTCGAGGTAACTAAACGCCGA-1	T123_B	M	10_AM
T123_B_GTGGTTCTCGCCTAGTAACGCCGA-1	T123_B	M	18_Monocyte
T123_B_GTTCTGTCAGGTAGCTAAGTAGAG-1	T123_B	M	15_Mo-derived AM_FPR3
T123_B_AGGCCAGGTGGACACGAAGTAGAG-1	T123_B	M	13_AM_FN1_CCL18
T123_B_TATTACCAGGTAATTGAACGCCGA-1	T123_B	M	11_AM
T123_B_CCTACCTGTTGGGCGAAAGTAGAG-1	T123_B	M	0_AM_APOC2
T123_B_CGCAGCACATACTTGCAACGCCGA-1	T123_B	M	10_AM
T123_B_ACTGGCTTCGCCTGCAAACGCCGA-1	T123_B	M	15_Mo-derived AM_FPR3
T123_B_GACAAACTCAGTAGCGAACGCCGA-1	T123_B	M	0_AM_APOC2
T123_B_CTAGGCTTCTAATTGCAACGCCGA-1	T123_B	M	0_AM_APOC2
T123_B_GATTATCTCTATCTGGAAGTAGAG-1	T123_B	M	0_AM_APOC2
T123_B_AAACCAGGTGCGCAAGAAGTAGAG-1	T123_B	M	1_AM_IFI27
T123_B_GGCTGAGGTCAATGTCAAGTAGAG-1	T123_B	M	14_AM_Mito-high
T123_B_TGGGCCACATTCTGTAAAGTAGAG-1	T123_B	M	1_AM_IFI27
T123_B_TACTCACCAAAGAACAAACGCCGA-1	T123_B	M	16_AM_IFN-responsive
T123_B_ACTTCCCGTAGTAGCAAACGCCGA-1	T123_B	M	14_AM_Mito-high
T123_B_GCTATAAAGCAAGTTAAAGTAGAG-1	T123_B	M	10_AM
T123_B_GGCTATTGTGAACGTAAACGCCGA-1	T123_B	M	12_Mo-derived AM_APOE
T123_B_TGGCGTGCAGGCTTAAAAGTAGAG-1	T123_B	M	16_AM_IFN-responsive
T123_B_CGGTTATGTCAGGATAAAGTAGAG-1	T123_B	M	0_AM_APOC2
T123_B_TGAACAGGTCGTAAAGAAGTAGAG-1	T123_B	M	10_AM
T123_B_TGGCGGTAGAGGATGAAACGCCGA-1	T123_B	M	0_AM_APOC2
T123_B_AGCTATGCAGATAACTAAGTAGAG-1	T123_B	M	1_AM_IFI27
T123_B_AGGGAGTAGCGAGTTGAACGCCGA-1	T123_B	M	13_AM_FN1_CCL18
T123_B_CTTAGTGTCGTCAACCAACGCCGA-1	T123_B	M	12_Mo-derived AM_APOE
T123_B_AACCAGGTCACTGTCAAACGCCGA-1	T123_B	M	14_AM_Mito-high
T123_B_CGATAGGTCTGGCCATAAGTAGAG-1	T123_B	M	15_Mo-derived AM_FPR3
T123_B_TCTAAGGCATACCTTAAAGTAGAG-1	T123_B	M	10_AM
T123_B_TCGCGGACACAATGGCAAGTAGAG-1	T123_B	M	1_AM_IFI27
T123_B_TGCTATTAGTAACGGTAACGCCGA-1	T123_B	M	16_AM_IFN-responsive
T123_B_GCGCCTATCTTGAAAGAACGCCGA-1	T123_B	M	14_AM_Mito-high
T123_B_TTACCATAGTCAACTTAACGCCGA-1	T123_B	M	1_AM_IFI27
T123_B_AAGGTTATCAACCGGAAACGCCGA-1	T123_B	M	1_AM_IFI27
T123_B_CGATAGCCATCCGCTAAAGTAGAG-1	T123_B	M	0_AM_APOC2
T123_B_ATTGAGTCATTCCTGGAACGCCGA-1	T123_B	M	11_AM
T123_B_TGAGCTTGTAATGCGAAAGTAGAG-1	T123_B	M	0_AM_APOC2
T123_B_ACCAACTGTTTCCACCAAGTAGAG-1	T123_B	M	17_AM_stressed
T123_B_GCTACAACACGTAGTAAAGTAGAG-1	T123_B	M	14_AM_Mito-high
T123_B_ACCAATTTCCCTCATTAAGTAGAG-1	T123_B	M	10_AM
T123_B_TAAATCGAGAGGCGTCAACGCCGA-1	T123_B	M	14_AM_Mito-high
T123_B_GGACTTACACACTAAGAAGTAGAG-1	T123_B	M	14_AM_Mito-high
T123_B_ATACGTAAGCTTCCTTAAGTAGAG-1	T123_B	M	0_AM_APOC2
T123_B_GCCTAATGTCTCACTCAACGCCGA-1	T123_B	M	10_AM
T123_B_TCCTTTCAGATTGCAAAACGCCGA-1	T123_B	M	1_AM_IFI27
T123_B_GCGTTATGTTAGTGGAAAGTAGAG-1	T123_B	M	0_AM_APOC2
T123_B_CTGATGACAGATTCGAAAGTAGAG-1	T123_B	M	0_AM_APOC2
T123_B_GCTTCATCACATAGATAAGTAGAG-1	T123_B	M	14_AM_Mito-high
T123_B_CTCCATCGTGTTAGCTAAGTAGAG-1	T123_B	M	0_AM_APOC2
T123_B_AGTAACGGTAGGAGGAAACGCCGA-1	T123_B	M	10_AM
T123_B_CCTCCAACAGGTCAACAAGTAGAG-1	T123_B	M	0_AM_APOC2
T123_B_GGATCCGCACCTTTGGAACGCCGA-1	T123_B	M	0_AM_APOC2
T123_B_AACTGGCCAGTGAGAGAACGCCGA-1	T123_B	M	11_AM
T123_B_AAGGTATGTAACCGCCAACGCCGA-1	T123_B	M	12_Mo-derived AM_APOE
T123_B_TGACTATTCAGGTTGGAAGTAGAG-1	T123_B	M	0_AM_APOC2
T123_B_GTCCCTCTCGAACGTGAAGTAGAG-1	T123_B	M	0_AM_APOC2
T123_B_CGCAAGGGTTGCTGTGAAGTAGAG-1	T123_B	M	15_Mo-derived AM_FPR3
T123_B_CTTGAGGAGTAACGGTAACGCCGA-1	T123_B	M	16_AM_IFN-responsive
T123_B_GGTGCTGCAATTAGCGAACGCCGA-1	T123_B	M	15_Mo-derived AM_FPR3
T123_B_TTGTGATTCCTGCAACAACGCCGA-1	T123_B	M	16_AM_IFN-responsive
T123_B_CCATTAGTCTATCGGCAAGTAGAG-1	T123_B	M	1_AM_IFI27
T123_B_ATGGCAGTCCATCCAAAAGTAGAG-1	T123_B	M	15_Mo-derived AM_FPR3
T123_B_ATACGTAAGACAACTAAACGCCGA-1	T123_B	M	0_AM_APOC2
T123_B_TGTGAGCCATGCGCCTAAGTAGAG-1	T123_B	M	13_AM_FN1_CCL18
T123_B_TTAAGGATCGAAGTTAAAGTAGAG-1	T123_B	M	0_AM_APOC2
T123_B_TGCAGGATCTCAGCACAAGTAGAG-1	T123_B	M	14_AM_Mito-high
T123_B_ATTTAGGAGCAAACTAAACGCCGA-1	T123_B	M	12_Mo-derived AM_APOE
T123_B_TATTAGGAGTACGGGCAACGCCGA-1	T123_B	M	21_AM_proliferating
T123_B_AAGCGATTCACTATACAACGCCGA-1	T123_B	M	13_AM_FN1_CCL18
T123_B_TAAATCGAGCCAGAGCAACGCCGA-1	T123_B	M	14_AM_Mito-high
T123_B_ATCGATGCATATAGGTAAGTAGAG-1	T123_B	M	0_AM_APOC2
T123_B_ATTGATGAGTAGCGCAAACGCCGA-1	T123_B	M	12_Mo-derived AM_APOE
T123_B_TCCGTTAAGCGAGGGAAAGTAGAG-1	T123_B	M	14_AM_Mito-high
T123_B_CTTCCTCCATTTCGACAAGTAGAG-1	T123_B	M	12_Mo-derived AM_APOE
T123_B_ACAGTTGCAATCATCCAACGCCGA-1	T123_B	M	12_Mo-derived AM_APOE
T123_B_ACCAACTGTAGTAGCAAACGCCGA-1	T123_B	M	0_AM_APOC2
T123_B_CCCTGTGAGACATAGCAAGTAGAG-1	T123_B	M	12_Mo-derived AM_APOE
T123_B_AATGTGATCGACTCACAACGCCGA-1	T123_B	M	1_AM_IFI27
T123_B_TCGTCAATCGGGATGCAAGTAGAG-1	T123_B	M	0_AM_APOC2
T123_B_TCTATCGAGAGGCGTCAACGCCGA-1	T123_B	M	10_AM
T123_B_AACGTTCGTTGGTTTAAAGTAGAG-1	T123_B	M	14_AM_Mito-high
T123_B_ACGATTGCATTGTGTCAAGTAGAG-1	T123_B	M	0_AM_APOC2
T123_B_GAAGGATCAGCCATAAAAGTAGAG-1	T123_B	M	3_Neutrophil_CXCR4-high
T123_B_GTTTGGGAGTGGCTTCAACGCCGA-1	T123_B	M	11_AM
T123_B_GGTGCTGCACCACACCAAGTAGAG-1	T123_B	M	0_AM_APOC2
T123_B_CATTGAAAGTTAACAGAACGCCGA-1	T123_B	M	14_AM_Mito-high
T123_B_GCAAGCCAGCTTACTGAAGTAGAG-1	T123_B	M	13_AM_FN1_CCL18
T123_B_TGGTCAACACGATTAGAAGTAGAG-1	T123_B	M	1_AM_IFI27
T123_B_CACTGTCAGCTTAAAGAACGCCGA-1	T123_B	M	10_AM
T123_B_TACACCGGTTGCATCGAAGTAGAG-1	T123_B	M	1_AM_IFI27
T123_B_AGGACAAAGTAAGTGCAAGTAGAG-1	T123_B	M	14_AM_Mito-high
T123_B_TCCTAAGTCCGTGACTAACGCCGA-1	T123_B	M	0_AM_APOC2
T123_B_ATCTTAGGTAACTAGGAAGTAGAG-1	T123_B	M	15_Mo-derived AM_FPR3
T123_B_GATCAAATCAGGCAATAACGCCGA-1	T123_B	M	15_Mo-derived AM_FPR3
T123_B_CTAAGGCCAGCCTTCAAAGTAGAG-1	T123_B	M	11_AM
T123_B_ATGCCTATCACTGTCAAAGTAGAG-1	T123_B	M	12_Mo-derived AM_APOE
T123_B_AAAGCGAAGATAACCAAACGCCGA-1	T123_B	M	10_AM
T123_B_AGCGTTTGTGTGAGACAAGTAGAG-1	T123_B	M	10_AM
T123_B_AGGTGAGCATGAGCTAAAGTAGAG-1	T123_B	M	10_AM
T123_B_TTAGCGGAGTGCAACGAACGCCGA-1	T123_B	M	1_AM_IFI27
T123_B_ATTGACCGTGTGGCTCAAGTAGAG-1	T123_B	M	0_AM_APOC2
T123_B_GCAGTACCAAGGCGTTAAGTAGAG-1	T123_B	M	11_AM
T123_B_TTGAACAAGTCACCTAAACGCCGA-1	T123_B	M	0_AM_APOC2
T123_B_CAGGCTAAGCCTAGTCAAGTAGAG-1	T123_B	M	10_AM
T123_B_CAGTTAAAGGGCCTTTAAGTAGAG-1	T123_B	M	1_AM_IFI27
T123_B_TCACCTAAGTCTGTGCAACGCCGA-1	T123_B	M	1_AM_IFI27
T123_B_ATACTGGCAATTGAACAACGCCGA-1	T123_B	M	12_Mo-derived AM_APOE
T123_B_ATCTTAGGTTTACCGGAACGCCGA-1	T123_B	M	13_AM_FN1_CCL18
T123_B_CTTGACTCAAGCCTCCAACGCCGA-1	T123_B	M	15_Mo-derived AM_FPR3
T123_B_CGGTTAGAGCCAAACGAAGTAGAG-1	T123_B	M	16_AM_IFN-responsive
T123_B_TAACGCCTCACAAATGAACGCCGA-1	T123_B	M	13_AM_FN1_CCL18
T123_B_CACCAACTCTTGATCGAAGTAGAG-1	T123_B	M	13_AM_FN1_CCL18
T123_B_TCTATCTGTGTTTCGGAACGCCGA-1	T123_B	M	15_Mo-derived AM_FPR3
T123_B_GCTTCATCAATCAAACAAGTAGAG-1	T123_B	M	0_AM_APOC2
T123_B_CAAGCGATCATGCGTCAACGCCGA-1	T123_B	M	13_AM_FN1_CCL18
T123_B_AGCGCGAGTAATGGATAAGTAGAG-1	T123_B	M	14_AM_Mito-high
T123_B_GATTGACAGGTTTCCAAACGCCGA-1	T123_B	M	0_AM_APOC2
T123_B_GCGTTATGTTACTTCTAAGTAGAG-1	T123_B	M	12_Mo-derived AM_APOE
T123_B_CATGCTGGTAATAGGTAACGCCGA-1	T123_B	M	1_AM_IFI27
T123_B_CCAAGACCAAGCCACGAACGCCGA-1	T123_B	M	0_AM_APOC2
T123_B_TCAGCCAGTTCAAGGAAAGTAGAG-1	T123_B	M	10_AM
T123_B_GTTTCACCAACGACTAAAGTAGAG-1	T123_B	M	10_AM
T123_B_TCTACCTTCCGTTAGCAAGTAGAG-1	T123_B	M	0_AM_APOC2
T123_B_GCAAGGTGTTCATTGAAACGCCGA-1	T123_B	M	10_AM
T123_B_CCTAAGGAGATAGCTAAAGTAGAG-1	T123_B	M	0_AM_APOC2
T123_B_GTATACTTCCCACATAAAGTAGAG-1	T123_B	M	14_AM_Mito-high
T123_B_TACGGGTCAGCATTTCAAGTAGAG-1	T123_B	M	12_Mo-derived AM_APOE
T123_B_AACTTACTCCTCAAGCAACGCCGA-1	T123_B	M	12_Mo-derived AM_APOE
T123_B_GAACGAAAGCTTACATAAGTAGAG-1	T123_B	M	0_AM_APOC2
T123_B_GCAGTTTGTACTTACAAACGCCGA-1	T123_B	M	1_AM_IFI27
T123_B_GATGGTAGTAAAGCGCAACGCCGA-1	T123_B	M	1_AM_IFI27
T123_B_CTATTAGGTTACTTCTAACGCCGA-1	T123_B	M	0_AM_APOC2
T123_B_AAGGCACGTTGGGCGAAACGCCGA-1	T123_B	M	0_AM_APOC2
T123_B_CGAACCAAGGCTGTGAAAGTAGAG-1	T123_B	M	18_Monocyte
T123_B_CCATCAGGTTAATCCAAAGTAGAG-1	T123_B	M	10_AM
T123_B_TCTTAAGGTCAATGTCAACGCCGA-1	T123_B	M	10_AM
T123_B_GCATCTATCGAACCTCAAGTAGAG-1	T123_B	M	13_AM_FN1_CCL18
T123_B_ACCCGCTCACATAGATAACGCCGA-1	T123_B	M	11_AM
T123_B_ACAGCACCAGGAATAAAACGCCGA-1	T123_B	M	10_AM
T123_B_TAACTTGGTTGCACGCAAGTAGAG-1	T123_B	M	0_AM_APOC2
T123_B_CTACATCCAATATGGTAACGCCGA-1	T123_B	M	0_AM_APOC2
T123_B_CTAAGATCATGCGGATAACGCCGA-1	T123_B	M	0_AM_APOC2
T123_B_TATGACTTCCTAAGTTAAGTAGAG-1	T123_B	M	14_AM_Mito-high
T123_B_GACAACTAGCCTCTAAAACGCCGA-1	T123_B	M	0_AM_APOC2
T123_B_CACTGTCAGGCTTATTAACGCCGA-1	T123_B	M	12_Mo-derived AM_APOE
T123_B_CGTTATTAGCTTATCGAACGCCGA-1	T123_B	M	10_AM
T123_B_CTGATTTAGAGGCGTCAAGTAGAG-1	T123_B	M	0_AM_APOC2
T123_B_GTGGCTAAGTAAGCTAAACGCCGA-1	T123_B	M	0_AM_APOC2
T123_B_TTACTTGCATCATGCTAACGCCGA-1	T123_B	M	0_AM_APOC2
T123_B_TGTAACTTCGATTCTGAACGCCGA-1	T123_B	M	10_AM
T123_B_GCTCCATAGTACGGGCAACGCCGA-1	T123_B	M	0_AM_APOC2
T123_B_GGAGCATGTTTGACTAAACGCCGA-1	T123_B	M	13_AM_FN1_CCL18
T123_B_CATTGACGTTTGGCCAAACGCCGA-1	T123_B	M	1_AM_IFI27
T123_B_TCAATCTAGGTCAATAAACGCCGA-1	T123_B	M	16_AM_IFN-responsive
T123_B_CTAACAGCATCTATCAAAGTAGAG-1	T123_B	M	11_AM
T123_B_TCGACTCAGGCTACTCAAGTAGAG-1	T123_B	M	1_AM_IFI27
T123_B_GGCATGTCAACAGAGGAAGTAGAG-1	T123_B	M	0_AM_APOC2
T123_B_GTGCGGTAGGCCTTCGAACGCCGA-1	T123_B	M	11_AM
T123_B_TGCCTTAAGATTATCCAACGCCGA-1	T123_B	M	0_AM_APOC2
T123_B_TACAAACCAAGGGTCTAAGTAGAG-1	T123_B	M	12_Mo-derived AM_APOE
T123_B_CGATAGCCAAGGGTCTAACGCCGA-1	T123_B	M	1_AM_IFI27
T123_B_CATAAACCAAGATAAGAACGCCGA-1	T123_B	M	0_AM_APOC2
T123_B_CTTAGCCAGTCAATGAAACGCCGA-1	T123_B	M	0_AM_APOC2
T123_B_GTAGTCCTCACAGGGCAAGTAGAG-1	T123_B	M	13_AM_FN1_CCL18
T123_B_GTTGTGACAAATATGCAAGTAGAG-1	T123_B	M	0_AM_APOC2
T123_B_TCCTTATGTTGTCATAAACGCCGA-1	T123_B	M	11_AM
T123_B_GCTACTATCTATTGGTAAGTAGAG-1	T123_B	M	21_AM_proliferating
T123_B_CAATGTTTCATGCATTAACGCCGA-1	T123_B	M	16_AM_IFN-responsive
T123_B_TGACGAAGTCGAAGCGAACGCCGA-1	T123_B	M	11_AM
T123_B_CAAGATTCAGCGATCGAACGCCGA-1	T123_B	M	12_Mo-derived AM_APOE
T123_B_TGTTTCGAGGCCCATTAAGTAGAG-1	T123_B	M	13_AM_FN1_CCL18
T123_B_CCCTGACCAGTTATCCAACGCCGA-1	T123_B	M	10_AM
T123_B_AGCCCTTAGGTTCGAGAAGTAGAG-1	T123_B	M	13_AM_FN1_CCL18
T123_B_AGACACTAGCGAAGTTAAGTAGAG-1	T123_B	M	10_AM
T123_B_ACTAAACCAGCTACCCAAGTAGAG-1	T123_B	M	0_AM_APOC2
T123_B_GGCATTTGTCGAATCTAACGCCGA-1	T123_B	M	12_Mo-derived AM_APOE
T123_B_ACTCGAACAACAGGGAAACGCCGA-1	T123_B	M	12_Mo-derived AM_APOE
T123_B_GATCATGCACGGGCTAAACGCCGA-1	T123_B	M	14_AM_Mito-high
T123_B_GAACGAAAGGAACCATAACGCCGA-1	T123_B	M	0_AM_APOC2
T123_B_AGTAAGCTCGTAACTTAAGTAGAG-1	T123_B	M	14_AM_Mito-high
T123_B_TACGGGTCAGTAATACAAGTAGAG-1	T123_B	M	13_AM_FN1_CCL18
T123_B_CCCTGTTGTCAAAGATAAGTAGAG-1	T123_B	M	13_AM_FN1_CCL18
T123_B_GATTATCTCGTCCCGAAACGCCGA-1	T123_B	M	14_AM_Mito-high
T123_B_GGTTTAAAGTGTGAGTAACGCCGA-1	T123_B	M	15_Mo-derived AM_FPR3
T123_B_CATTGTGTCCATAACTAAGTAGAG-1	T123_B	M	0_AM_APOC2
T123_B_TGTCGAGAGGTGAGGGAAGTAGAG-1	T123_B	M	12_Mo-derived AM_APOE
T123_B_TAAGAAGCAGCCTTCAAAGTAGAG-1	T123_B	M	0_AM_APOC2
T123_B_GGTGCTGCAACAGCACAACGCCGA-1	T123_B	M	1_AM_IFI27
T123_B_CCGCATTAGTCCTGACAACGCCGA-1	T123_B	M	0_AM_APOC2
T123_B_CTGACCAGTACGGGCAAACGCCGA-1	T123_B	M	10_AM
T123_B_GTTAATGAGGGTTAACAAGTAGAG-1	T123_B	M	0_AM_APOC2
T123_B_GTAACTAAGGTAACTAAACGCCGA-1	T123_B	M	10_AM
T123_B_GGCATTTGTAATGGATAAGTAGAG-1	T123_B	M	1_AM_IFI27
T123_B_GCCTCATAGCGAGTTGAACGCCGA-1	T123_B	M	1_AM_IFI27
T123_B_ATAGGCGTCCAGAAACAACGCCGA-1	T123_B	M	0_AM_APOC2
T123_B_CATTATGGTGTTAGAGAACGCCGA-1	T123_B	M	14_AM_Mito-high
T123_B_AAATGGTGTTTCCTCAAACGCCGA-1	T123_B	M	0_AM_APOC2
T123_B_CATAGCTGTATGGTAGAACGCCGA-1	T123_B	M	1_AM_IFI27
T123_B_TATGTCCCACAATGGCAACGCCGA-1	T123_B	M	16_AM_IFN-responsive
T123_B_GTTGAGGTCCCTTTGTAAGTAGAG-1	T123_B	M	16_AM_IFN-responsive
T123_B_CATATTCAGCGAAGCCAAGTAGAG-1	T123_B	M	1_AM_IFI27
T123_B_CGCATTTCATTAGCGAAAGTAGAG-1	T123_B	M	1_AM_IFI27
T123_B_TCAAGGTAGGCAATCGAAGTAGAG-1	T123_B	M	10_AM
T123_B_CTCAACATCCAGATAAAACGCCGA-1	T123_B	M	1_AM_IFI27
T123_B_TGGGACATCTGTCAATAACGCCGA-1	T123_B	M	12_Mo-derived AM_APOE
T123_B_CTAGGCGCATAGGCGTAAGTAGAG-1	T123_B	M	11_AM
T123_B_GTAGTCCTCAAGTTAGAAGTAGAG-1	T123_B	M	0_AM_APOC2
T123_B_GTTATCTAGCAAGACTAAGTAGAG-1	T123_B	M	10_AM
T123_B_TTCGAACGTGTGATGAAACGCCGA-1	T123_B	M	0_AM_APOC2
T123_B_TTTGCGGGTGAAGCACAACGCCGA-1	T123_B	M	0_AM_APOC2
T123_B_CACTGTCAGTAACTTCAACGCCGA-1	T123_B	M	15_Mo-derived AM_FPR3
T123_B_CACTTGATCATCCAGCAACGCCGA-1	T123_B	M	12_Mo-derived AM_APOE
T123_B_TAGGTTAAGACTGAGTAAGTAGAG-1	T123_B	M	10_AM
T123_B_CGCACATTCGTTATGTAACGCCGA-1	T123_B	M	14_AM_Mito-high
T123_B_CGTATATTCGCAGCAAAACGCCGA-1	T123_B	M	10_AM
T123_B_ATGGGACGTGACATGAAACGCCGA-1	T123_B	M	1_AM_IFI27
T123_B_TCGTTCGCAAGCCACGAACGCCGA-1	T123_B	M	10_AM
T123_B_TCCTTGAAGCTTGAGGAAGTAGAG-1	T123_B	M	12_Mo-derived AM_APOE
T123_B_GCTTGTTCATAAGCTGAACGCCGA-1	T123_B	M	0_AM_APOC2
T123_B_TTTACTGCATAAGCCAAACGCCGA-1	T123_B	M	1_AM_IFI27
T123_B_AACCCGGCAGCTAGACAAGTAGAG-1	T123_B	M	11_AM
T123_B_GAAGCCATCGCCTCTCAAGTAGAG-1	T123_B	M	0_AM_APOC2
T123_B_GCTGTCAGTGTTTGCGAACGCCGA-1	T123_B	M	10_AM
T123_B_CTCAGGGCAATAGCTGAAGTAGAG-1	T123_B	M	12_Mo-derived AM_APOE
T123_B_TTACTTCGTAATCCGTAACGCCGA-1	T123_B	M	13_AM_FN1_CCL18
T123_B_CTCGACTAGCGAAGAAAACGCCGA-1	T123_B	M	21_AM_proliferating
T123_B_CTCAAGCTCAAGCCAGAAGTAGAG-1	T123_B	M	1_AM_IFI27
T123_B_TGTCGAGAGGATGAAGAACGCCGA-1	T123_B	M	14_AM_Mito-high
T123_B_TTTACTGCAGGGCTATAACGCCGA-1	T123_B	M	10_AM
T123_B_AGGCGCTAGCAGCCAAAACGCCGA-1	T123_B	M	1_AM_IFI27
T123_B_ACGCATTGTATAGTGGAACGCCGA-1	T123_B	M	12_Mo-derived AM_APOE
T123_B_CGTTGTCAGGAACCGCAACGCCGA-1	T123_B	M	11_AM
T123_B_GCCCAATTCTAGCGGAAAGTAGAG-1	T123_B	M	10_AM
T123_B_GGAACAAAGACTCAAAAACGCCGA-1	T123_B	M	1_AM_IFI27
T123_B_CGAAGAAAGGTTAGCGAAGTAGAG-1	T123_B	M	0_AM_APOC2
T123_B_ACAGGTAGTATTGTCAAACGCCGA-1	T123_B	M	16_AM_IFN-responsive
T123_B_CCACTATCAAAGCCTAAACGCCGA-1	T123_B	M	14_AM_Mito-high
T123_B_CGGGCTACAATTCGGAAAGTAGAG-1	T123_B	M	0_AM_APOC2
T123_B_CCCGAAGCAAGGCCTGAACGCCGA-1	T123_B	M	0_AM_APOC2
T123_B_AGTGACCCAAGAACAAAAGTAGAG-1	T123_B	M	12_Mo-derived AM_APOE
T123_B_TTGAGCGAGGACTTAAAACGCCGA-1	T123_B	M	0_AM_APOC2
T123_B_GGTACTGAGAGGAAATAACGCCGA-1	T123_B	M	11_AM
T123_B_CAATTGCGTCATCATAAAGTAGAG-1	T123_B	M	10_AM
T123_B_CACTTTACATCATCACAAGTAGAG-1	T123_B	M	13_AM_FN1_CCL18
T123_B_CTCTAAGTCACATTCGAAGTAGAG-1	T123_B	M	14_AM_Mito-high
T123_B_GGTTTGACAAACCCAAAAGTAGAG-1	T123_B	M	15_Mo-derived AM_FPR3
T123_B_ACAGCCGCAAGTGCACAACGCCGA-1	T123_B	M	14_AM_Mito-high
T123_B_ACACCTTCATTTAGCCAAGTAGAG-1	T123_B	M	1_AM_IFI27
T123_B_GATTCAGCAACCATTCAACGCCGA-1	T123_B	M	16_AM_IFN-responsive
T123_B_TGCTCCACACATTGTCAACGCCGA-1	T123_B	M	12_Mo-derived AM_APOE
T123_B_CACTTTACATAACCGAAAGTAGAG-1	T123_B	M	0_AM_APOC2
T123_B_TAGGTTAAGGCCAACAAAGTAGAG-1	T123_B	M	14_AM_Mito-high
T123_B_ATAGGATGTTTGTTGAAACGCCGA-1	T123_B	M	10_AM
T123_B_TGGTTACGTTTGTCAAAACGCCGA-1	T123_B	M	1_AM_IFI27
T123_B_GCAGTAAGTCAAAGATAAGTAGAG-1	T123_B	M	0_AM_APOC2
T123_B_TGGGTTTGTGCCCGATAACGCCGA-1	T123_B	M	10_AM
T123_B_GAATAACGTTGTCATAAAGTAGAG-1	T123_B	M	0_AM_APOC2
T123_B_CTTTGGATCTGGCCATAACGCCGA-1	T123_B	M	12_Mo-derived AM_APOE
T123_B_TTACTTGCAGCACGTGAACGCCGA-1	T123_B	M	11_AM
T123_B_CAGCTGGCACGTAATGAAGTAGAG-1	T123_B	M	14_AM_Mito-high
T123_B_TTAAACCTCAAGGGCCAACGCCGA-1	T123_B	M	0_AM_APOC2
T123_B_CGTGCTTAGCACCTTAAACGCCGA-1	T123_B	M	0_AM_APOC2
T123_B_TGCCTCCTCTTCGCCCAACGCCGA-1	T123_B	M	10_AM
T123_B_CCCGTAGTCTTGAATCAAGTAGAG-1	T123_B	M	14_AM_Mito-high
T123_B_AAATGAGCACTAACAGAAGTAGAG-1	T123_B	M	15_Mo-derived AM_FPR3
T123_B_GTCCGTAGTGCCCTTTAAGTAGAG-1	T123_B	M	11_AM
T123_B_GTTCGGGCACTCAAAGAAGTAGAG-1	T123_B	M	1_AM_IFI27
T123_B_TAATAGGTCACCATATAAGTAGAG-1	T123_B	M	1_AM_IFI27
T123_B_CAGTTAAAGAGGAGTAAACGCCGA-1	T123_B	M	16_AM_IFN-responsive
T123_B_ACCATATTCTAAGTAGAACGCCGA-1	T123_B	M	1_AM_IFI27
T123_B_GGTTTCTCAGGCAACTAAGTAGAG-1	T123_B	M	11_AM
T123_B_GTTCGCGTCACAAATGAAGTAGAG-1	T123_B	M	14_AM_Mito-high
T123_B_CCTGGTAGTGTTAGTCAACGCCGA-1	T123_B	M	0_AM_APOC2
T123_B_TGTCAGGAGTGTCCACAACGCCGA-1	T123_B	M	12_Mo-derived AM_APOE
T123_B_GAATCGAGTATTGGGAAACGCCGA-1	T123_B	M	0_AM_APOC2
T123_B_CATAGGCCAAGTTTCCAACGCCGA-1	T123_B	M	15_Mo-derived AM_FPR3
T123_B_GTCATCCAGTCTTGCAAACGCCGA-1	T123_B	M	0_AM_APOC2
T123_B_TTAAGGTCAATGGATTAAGTAGAG-1	T123_B	M	1_AM_IFI27
T123_B_ATGGATCAGGCTACTCAACGCCGA-1	T123_B	M	13_AM_FN1_CCL18
T123_B_TGCTTGATCCTTATGGAAGTAGAG-1	T123_B	M	13_AM_FN1_CCL18
T123_B_TTTCAGTAGGTTTCCAAACGCCGA-1	T123_B	M	12_Mo-derived AM_APOE
T123_B_TGCGATACATTCCTTTAACGCCGA-1	T123_B	M	14_AM_Mito-high
T123_B_GTGCTTATCCTTTCTAAAGTAGAG-1	T123_B	M	0_AM_APOC2
T123_B_CTGGTGAAGAAGGTTCAAGTAGAG-1	T123_B	M	10_AM
T123_B_GCTATTGTCATAACCTAACGCCGA-1	T123_B	M	11_AM
T123_B_TCTGGGCGTAGCTTGTAAGTAGAG-1	T123_B	M	10_AM
T123_B_CTTGGTTCAAACCTGAAAGTAGAG-1	T123_B	M	0_AM_APOC2
T123_B_TGATTGCGTATGTGAGAAGTAGAG-1	T123_B	M	0_AM_APOC2
T123_B_GGTTTATTCGAAACTAAAGTAGAG-1	T123_B	M	1_AM_IFI27
T123_B_TGCTATTAGTCATTCGAACGCCGA-1	T123_B	M	0_AM_APOC2
T123_B_TTACCATAGGTATAGCAACGCCGA-1	T123_B	M	10_AM
T123_B_ACAATCAAGGTTATCTAAGTAGAG-1	T123_B	M	15_Mo-derived AM_FPR3
T123_B_TAGTTGCGTATTACCAAACGCCGA-1	T123_B	M	0_AM_APOC2
T123_B_CCTATGGGTCGTAAAGAAGTAGAG-1	T123_B	M	0_AM_APOC2
T123_B_ATGTTGCGTTTCAGGTAAGTAGAG-1	T123_B	M	0_AM_APOC2
T123_B_GGTGTTACAACAAAGAAACGCCGA-1	T123_B	M	0_AM_APOC2
T123_B_TATTAGGAGGTTATCTAACGCCGA-1	T123_B	M	0_AM_APOC2
T123_B_TCCACTAAGCAGCTAGAACGCCGA-1	T123_B	M	12_Mo-derived AM_APOE
T123_B_TCTGGCCCACAGGCTGAACGCCGA-1	T123_B	M	1_AM_IFI27
T123_B_GGTCTAACAAGGCCATAACGCCGA-1	T123_B	M	12_Mo-derived AM_APOE
T123_B_CCCACTTGTTCAAGCTAACGCCGA-1	T123_B	M	0_AM_APOC2
T123_B_TTTCATGCACAATCGAAAGTAGAG-1	T123_B	M	0_AM_APOC2
T123_B_ACGCAAGTCACAAATGAACGCCGA-1	T123_B	M	16_AM_IFN-responsive
T123_B_TGAGCGATCAGGTAGTAACGCCGA-1	T123_B	M	12_Mo-derived AM_APOE
T123_B_GGTTAAATCGCTTCGGAAGTAGAG-1	T123_B	M	0_AM_APOC2
T123_B_CGTACTTCATTCAACCAACGCCGA-1	T123_B	M	12_Mo-derived AM_APOE
T123_B_TACGCAACAAAGCCTAAAGTAGAG-1	T123_B	M	1_AM_IFI27
T123_B_TCAATTGGTACGGTTTAAGTAGAG-1	T123_B	M	0_AM_APOC2
T123_B_CAATCGCTCGCTTGCGAACGCCGA-1	T123_B	M	11_AM
T123_B_TTTGTGAGTTGCCTGAAACGCCGA-1	T123_B	M	16_AM_IFN-responsive
T123_B_ATGCATTTCCGCAATCAAGTAGAG-1	T123_B	M	15_Mo-derived AM_FPR3
T123_B_ATTTAGGAGAAGTACCAACGCCGA-1	T123_B	M	11_AM
T123_B_AGCTTGTGTAATCCTAAAGTAGAG-1	T123_B	M	1_AM_IFI27
T123_B_TTAGCCGGTATAGCGAAAGTAGAG-1	T123_B	M	12_Mo-derived AM_APOE
T123_B_GCTTTGTCACTAAGGCAAGTAGAG-1	T123_B	M	13_AM_FN1_CCL18
T123_B_AGACAAACATCAATCCAAGTAGAG-1	T123_B	M	13_AM_FN1_CCL18
T123_B_CCCTTACGTTCAAGCTAAGTAGAG-1	T123_B	M	1_AM_IFI27
T123_B_AAACGTTCAATTGAACAAGTAGAG-1	T123_B	M	15_Mo-derived AM_FPR3
T123_B_TGATTCAGTTCCGGGTAAGTAGAG-1	T123_B	M	12_Mo-derived AM_APOE
T123_B_GCGATAAGTCCTTCGTAACGCCGA-1	T123_B	M	0_AM_APOC2
T123_B_TGATTGTTCACTATGTAAGTAGAG-1	T123_B	M	0_AM_APOC2
T123_B_ACGTATTTCGCTCAACAACGCCGA-1	T123_B	M	0_AM_APOC2
T123_B_TGGACCAAGCTGATGGAACGCCGA-1	T123_B	M	10_AM
T123_B_TAGTAGTCAAAGTGCCAACGCCGA-1	T123_B	M	13_AM_FN1_CCL18
T123_B_GGATATTCAGCTGCTCAACGCCGA-1	T123_B	M	0_AM_APOC2
T123_B_CGTTATTAGTTGCAAAAAGTAGAG-1	T123_B	M	13_AM_FN1_CCL18
T123_B_CATTAGCGTTGGTTACAAGTAGAG-1	T123_B	M	14_AM_Mito-high
T123_B_ACCACGTTCGCCTATAAACGCCGA-1	T123_B	M	14_AM_Mito-high
T123_B_CCCAACTAGTTACTCGAACGCCGA-1	T123_B	M	1_AM_IFI27
T123_B_GCGTTATGTTACTTCTAACGCCGA-1	T123_B	M	1_AM_IFI27
T123_B_GATTGCTGTATTGTCAAAGTAGAG-1	T123_B	M	12_Mo-derived AM_APOE
T123_B_CCCTGATAGGGTTGGCAACGCCGA-1	T123_B	M	1_AM_IFI27
T123_B_GGCTGGTAGGTCACAGAAGTAGAG-1	T123_B	M	0_AM_APOC2
T123_B_CTCAATAGTGGTGCAGAACGCCGA-1	T123_B	M	13_AM_FN1_CCL18
T123_B_CCTAAGGAGAAGGTTCAACGCCGA-1	T123_B	M	14_AM_Mito-high
T123_B_GTAACCACAGACTCAAAACGCCGA-1	T123_B	M	13_AM_FN1_CCL18
T123_B_TGATGGCCAATTCGGAAAGTAGAG-1	T123_B	M	1_AM_IFI27
T123_B_ATTCGATTCTATGGCCAAGTAGAG-1	T123_B	M	10_AM
T123_B_CAATTGCGTAAAGCATAACGCCGA-1	T123_B	M	16_AM_IFN-responsive
T123_B_CCATTCGCAATATGCGAACGCCGA-1	T123_B	M	12_Mo-derived AM_APOE
T123_B_GGGCTAATCTCACTAGAACGCCGA-1	T123_B	M	1_AM_IFI27
T123_B_ACTCCCACAAACCCAAAACGCCGA-1	T123_B	M	1_AM_IFI27
T123_B_GCGGTAATCCTAAATCAACGCCGA-1	T123_B	M	0_AM_APOC2
T123_B_TCCGTTAAGTGTCCACAACGCCGA-1	T123_B	M	1_AM_IFI27
T123_B_GGCTTGTTCGGCTAGAAAGTAGAG-1	T123_B	M	0_AM_APOC2
T123_B_TTCTGTGAGGATTAGCAACGCCGA-1	T123_B	M	11_AM
T123_B_TATTCCTGTACTAACCAAGTAGAG-1	T123_B	M	0_AM_APOC2
T123_B_AAACTGGGTAGCCCGTAAGTAGAG-1	T123_B	M	0_AM_APOC2
T123_B_GCTTGCGTCAAGGGTTAACGCCGA-1	T123_B	M	12_Mo-derived AM_APOE
T123_B_TGCACGTTCTCCATCTAAGTAGAG-1	T123_B	M	0_AM_APOC2
T123_B_TCCTTCTAGTGATTTCAAGTAGAG-1	T123_B	M	0_AM_APOC2
T123_B_CATTAGGCATAAGCCAAACGCCGA-1	T123_B	M	11_AM
T123_B_ACACCTATCCTCACGGAAGTAGAG-1	T123_B	M	0_AM_APOC2
T123_B_TCCACCCTCAGGCATGAACGCCGA-1	T123_B	M	12_Mo-derived AM_APOE
T123_B_GGTAAGGCACTAAGGCAACGCCGA-1	T123_B	M	12_Mo-derived AM_APOE
T123_B_GACTAACAGGTTGCAGAACGCCGA-1	T123_B	M	12_Mo-derived AM_APOE
T123_B_GGAGCTATCACCTGTAAACGCCGA-1	T123_B	M	16_AM_IFN-responsive
T123_B_CCTAAGGAGGTTCATTAAGTAGAG-1	T123_B	M	13_AM_FN1_CCL18
T123_B_GTACCTATCACAGCCTAAGTAGAG-1	T123_B	M	11_AM
T123_B_GGCCATCGTCAATTGCAACGCCGA-1	T123_B	M	0_AM_APOC2
T123_B_ATGTTTGGTTTATCGAAAGTAGAG-1	T123_B	M	0_AM_APOC2
T123_B_GGCTAATAGGTAGACTAACGCCGA-1	T123_B	M	12_Mo-derived AM_APOE
T123_B_GCTTATTAGTGTAATGAAGTAGAG-1	T123_B	M	15_Mo-derived AM_FPR3
T123_B_TCCAATAGTTGTTGGTAAGTAGAG-1	T123_B	M	16_AM_IFN-responsive
T123_B_AGGATCAGTACGGTTTAAGTAGAG-1	T123_B	M	12_Mo-derived AM_APOE
T123_B_TATCGCTCATAACCGAAACGCCGA-1	T123_B	M	10_AM
T123_B_GATTAACCATGCCTCAAACGCCGA-1	T123_B	M	12_Mo-derived AM_APOE
T123_B_CATGAGGTCAAAGGCTAACGCCGA-1	T123_B	M	11_AM
T123_B_GTGTTAAAGTCATTCGAACGCCGA-1	T123_B	M	10_AM
T123_B_TCGGCCATCGCCTGCAAACGCCGA-1	T123_B	M	12_Mo-derived AM_APOE
T123_B_GCAGCAATCAGTAGGTAACGCCGA-1	T123_B	M	0_AM_APOC2
T123_B_TTATCGCCACGGGCTAAACGCCGA-1	T123_B	M	12_Mo-derived AM_APOE
T123_B_CATTCGCAGTTACATCAACGCCGA-1	T123_B	M	12_Mo-derived AM_APOE
T123_B_AAGCATGGTTCTTACTAACGCCGA-1	T123_B	M	0_AM_APOC2
T123_B_TGCACGTTCCTTTAGGAACGCCGA-1	T123_B	M	0_AM_APOC2
T123_B_AGACACTAGATTCCCAAAGTAGAG-1	T123_B	M	11_AM
T123_B_TGTTTCGAGCTTGAAAAAGTAGAG-1	T123_B	M	21_AM_proliferating
T123_B_GTTAGCGAGGCTTAGGAACGCCGA-1	T123_B	M	1_AM_IFI27
T123_B_GCATGCTTCCTGGTTAAACGCCGA-1	T123_B	M	16_AM_IFN-responsive
T123_B_TAACGTTTCCTTTAGGAAGTAGAG-1	T123_B	M	16_AM_IFN-responsive
T123_B_GGTCATTGTAGTTGTCAAGTAGAG-1	T123_B	M	11_AM
T123_B_TACGGACCAGCATTTCAAGTAGAG-1	T123_B	M	11_AM
T123_B_ATATTCGGTGCGCATCAACGCCGA-1	T123_B	M	0_AM_APOC2
T123_B_GGTTGACCATTGAACGAACGCCGA-1	T123_B	M	0_AM_APOC2
T123_B_GCTGACTTCTCCATCTAACGCCGA-1	T123_B	M	0_AM_APOC2
T123_B_TGAACCTGTTGAATCCAACGCCGA-1	T123_B	M	0_AM_APOC2
T123_B_TAACCACGTTCTTACTAACGCCGA-1	T123_B	M	12_Mo-derived AM_APOE
T123_B_CAACCTGGTTAATGCCAAGTAGAG-1	T123_B	M	10_AM
T123_B_TCCTTCTAGGTCACAGAAGTAGAG-1	T123_B	M	13_AM_FN1_CCL18
T123_B_AAGGTTATCGAGGCGTAAGTAGAG-1	T123_B	M	13_AM_FN1_CCL18
T123_B_GTTCTGTCAACTAGTGAAGTAGAG-1	T123_B	M	11_AM
T123_B_CGCTAAACAGCACGTGAACGCCGA-1	T123_B	M	1_AM_IFI27
T123_B_GGACCAGGTCACAGAAAAGTAGAG-1	T123_B	M	12_Mo-derived AM_APOE
T123_B_GATGGCCAGGCACTAGAACGCCGA-1	T123_B	M	14_AM_Mito-high
T123_B_ATAGAAGCAGAATCGCAAGTAGAG-1	T123_B	M	0_AM_APOC2
T123_B_CCTTGAGGTCACGATTAACGCCGA-1	T123_B	M	15_Mo-derived AM_FPR3
T123_B_GTTCATTAGCATCTTGAAGTAGAG-1	T123_B	M	15_Mo-derived AM_FPR3
T123_B_TAATAGCCAAAGGTAAAAGTAGAG-1	T123_B	M	14_AM_Mito-high
T123_B_TGACTACGTTTGCATAAAGTAGAG-1	T123_B	M	15_Mo-derived AM_FPR3
T123_B_AGTCAGCCATCACAGAAACGCCGA-1	T123_B	M	15_Mo-derived AM_FPR3
T123_B_TTAGTTGGTTTGTCCCAACGCCGA-1	T123_B	M	0_AM_APOC2
T123_B_GTCAAGCCAGTTGCCCAACGCCGA-1	T123_B	M	10_AM
T123_B_GGCAGGTTCGACTCACAACGCCGA-1	T123_B	M	3_Neutrophil_CXCR4-high
T123_B_CAGGTTCTCATGACCCAACGCCGA-1	T123_B	M	15_Mo-derived AM_FPR3
T123_B_ACAGGCATCACCCTGGAACGCCGA-1	T123_B	M	11_AM
T123_B_ATCGGGCAGGTAAGCTAACGCCGA-1	T123_B	M	16_AM_IFN-responsive
T123_B_CTTACTGAGTGATCAAAAGTAGAG-1	T123_B	M	16_AM_IFN-responsive
T123_B_GGCATGATCGACTTTGAAGTAGAG-1	T123_B	M	11_AM
T123_B_ATCGATGCAATAGCTGAACGCCGA-1	T123_B	M	16_AM_IFN-responsive
T123_B_AGTGCGGGTACCTAGTAACGCCGA-1	T123_B	M	13_AM_FN1_CCL18
T123_B_TCTACCTTCCGTTAGCAACGCCGA-1	T123_B	M	1_AM_IFI27
T123_B_GACTTCGGTATTGTCAAAGTAGAG-1	T123_B	M	0_AM_APOC2
T123_B_GGATTGAGTGATCCTGAACGCCGA-1	T123_B	M	0_AM_APOC2
T123_B_ATACTGTTCACCATATAACGCCGA-1	T123_B	M	14_AM_Mito-high
T123_B_TAGGAGGCATCGAACAAACGCCGA-1	T123_B	M	1_AM_IFI27
T123_B_TGCTGGTTCGCCTCTCAACGCCGA-1	T123_B	M	0_AM_APOC2
T123_B_TAGAGGCGTCTGTCAGAAGTAGAG-1	T123_B	M	0_AM_APOC2
T123_B_TCGCGCTCAATTAGGTAAGTAGAG-1	T123_B	M	0_AM_APOC2
T123_B_CAATGCCTCCAATTACAACGCCGA-1	T123_B	M	14_AM_Mito-high
T123_B_ACACGCGCAGCCTATTAACGCCGA-1	T123_B	M	1_AM_IFI27
T123_B_TGTGGCGCACATTCGTAACGCCGA-1	T123_B	M	12_Mo-derived AM_APOE
T123_B_TTCTATCGTAGTAACGAAGTAGAG-1	T123_B	M	11_AM
T123_B_TGAGACTAGCTTCTAGAAGTAGAG-1	T123_B	M	1_AM_IFI27
T123_B_GCTATCCAGCATTTCGAACGCCGA-1	T123_B	M	0_AM_APOC2
T123_B_GTTAGGCCACCACACCAAGTAGAG-1	T123_B	M	12_Mo-derived AM_APOE
T123_B_TGCAGGATCAGGTTGGAAGTAGAG-1	T123_B	M	0_AM_APOC2
T123_B_ACGATTCGTAACTAGGAACGCCGA-1	T123_B	M	11_AM
T123_B_ATGGGACGTTCGGTATAAGTAGAG-1	T123_B	M	1_AM_IFI27
T123_B_TTCGATTAGCAACATAAACGCCGA-1	T123_B	M	2_Neutrophil_IFIT2_IL1RN
T123_B_TGGTGCTTCTGGCCATAAGTAGAG-1	T123_B	M	10_AM
T123_B_CGGTGTGCACACTAAGAAGTAGAG-1	T123_B	M	12_Mo-derived AM_APOE
T123_B_ACGTATTTCACACAAAAACGCCGA-1	T123_B	M	12_Mo-derived AM_APOE
T123_B_TATCCTGAGATGATTGAACGCCGA-1	T123_B	M	1_AM_IFI27
T123_B_GTCATTAGTCAATACCAAGTAGAG-1	T123_B	M	1_AM_IFI27
T123_B_GACCAAGTCCCATTGAAACGCCGA-1	T123_B	M	10_AM
T123_B_GTCACACTCTAACCTGAACGCCGA-1	T123_B	M	13_AM_FN1_CCL18
T123_B_CTACATCCAATATGGTAAGTAGAG-1	T123_B	M	12_Mo-derived AM_APOE
T123_B_CAACCTGGTGCTGAAAAACGCCGA-1	T123_B	M	14_AM_Mito-high
T123_B_GGGTGGAAGTGGACCAAAGTAGAG-1	T123_B	M	0_AM_APOC2
T123_B_GGCCAGTAGCTTGAAAAAGTAGAG-1	T123_B	M	0_AM_APOC2
T123_B_CCGTACGTCGATGAACAACGCCGA-1	T123_B	M	10_AM
T123_B_ACTTAGCGTGCTGATTAACGCCGA-1	T123_B	M	11_AM
T123_B_CATTGACGTAGCCCGTAAGTAGAG-1	T123_B	M	12_Mo-derived AM_APOE
T123_B_TCATGCCAGGCTACTCAACGCCGA-1	T123_B	M	0_AM_APOC2
T123_B_CCATCAGGTTGTTGGTAAGTAGAG-1	T123_B	M	14_AM_Mito-high
T123_B_AGGAGGTAGAAGCAAGAACGCCGA-1	T123_B	M	13_AM_FN1_CCL18
T123_B_CCCGAAGCAGCTTAAGAAGTAGAG-1	T123_B	M	0_AM_APOC2
T123_B_GTATGTAAGCTATATCAACGCCGA-1	T123_B	M	10_AM
T123_B_CTTAGCTCACTTTACAAACGCCGA-1	T123_B	M	12_Mo-derived AM_APOE
T123_B_TTACTTGCACCTAACTAAGTAGAG-1	T123_B	M	14_AM_Mito-high
T123_B_TTGAACAAGTAACGTAAAGTAGAG-1	T123_B	M	0_AM_APOC2
T123_B_CGTTTGGGTAAACTGGAAGTAGAG-1	T123_B	M	0_AM_APOC2
T123_B_ATATAGGTCGAAGGCCAAGTAGAG-1	T123_B	M	14_AM_Mito-high
T123_B_TGTATTGGTTCATTGAAACGCCGA-1	T123_B	M	0_AM_APOC2
T123_B_GTCCCTCTCATCCCAAAACGCCGA-1	T123_B	M	0_AM_APOC2
T123_B_AGTCACACAACTAAGTAAGTAGAG-1	T123_B	M	11_AM
T123_B_TATTGGGCAGATTGCAAACGCCGA-1	T123_B	M	12_Mo-derived AM_APOE
T123_B_CAAGGCCAGGGTTATAAACGCCGA-1	T123_B	M	10_AM
T123_B_ACCAATAAGCACGGTAAACGCCGA-1	T123_B	M	0_AM_APOC2
T123_B_AAACTGTCATCATCACAACGCCGA-1	T123_B	M	17_AM_stressed
T123_B_TTTGAGAAGTAACGGTAACGCCGA-1	T123_B	M	11_AM
T123_B_TCGTTATAGACCATGGAACGCCGA-1	T123_B	M	16_AM_IFN-responsive
T123_B_TAGTGCACAACAGGCTAACGCCGA-1	T123_B	M	13_AM_FN1_CCL18
T123_B_TCACCCACACACCCACAACGCCGA-1	T123_B	M	1_AM_IFI27
T123_B_CATTTCTGTTCAAGCTAACGCCGA-1	T123_B	M	10_AM
T123_B_CATTCCTTCCTTGAGCAAGTAGAG-1	T123_B	M	10_AM
T123_B_GGTACTGAGGTTAGCGAACGCCGA-1	T123_B	M	2_Neutrophil_IFIT2_IL1RN
T123_B_CGTTACATCCCATTGAAAGTAGAG-1	T123_B	M	14_AM_Mito-high
T123_B_TCCTTCTAGCGAATGTAACGCCGA-1	T123_B	M	12_Mo-derived AM_APOE
T123_B_GCTCGTTAGAAAGGCAAAGTAGAG-1	T123_B	M	0_AM_APOC2
T123_B_ATGCGTCTCAATCCTGAAGTAGAG-1	T123_B	M	13_AM_FN1_CCL18
T123_B_CCATCCCTCACACAAAAACGCCGA-1	T123_B	M	1_AM_IFI27
T123_B_GCATTGTGTCAACATCAACGCCGA-1	T123_B	M	0_AM_APOC2
T123_B_TCTACCTTCTATTGCGAACGCCGA-1	T123_B	M	1_AM_IFI27
T123_B_CGATAGCCAACGTTAGAAGTAGAG-1	T123_B	M	12_Mo-derived AM_APOE
T123_B_CCATTGTCAATCCACTAAGTAGAG-1	T123_B	M	0_AM_APOC2
T123_B_GAAATACGTGAGTAATAAGTAGAG-1	T123_B	M	0_AM_APOC2
T123_B_CTGGTTATCCGTCAACAACGCCGA-1	T123_B	M	11_AM
T123_B_CACTTGATCTCAAACTAACGCCGA-1	T123_B	M	12_Mo-derived AM_APOE
T123_B_ATTGTTGGTTTCCACCAAGTAGAG-1	T123_B	M	10_AM
T123_B_GGGATGACAATGAAGAAAGTAGAG-1	T123_B	M	0_AM_APOC2
T123_B_AATCGCGAGCCGCTATAAGTAGAG-1	T123_B	M	14_AM_Mito-high
T123_B_CCAGGTTTCGGTAATAAAGTAGAG-1	T123_B	M	0_AM_APOC2
T123_B_ACCGGTTTCACATTCGAAGTAGAG-1	T123_B	M	10_AM
T123_B_GGGTTATAGGATGGTTAAGTAGAG-1	T123_B	M	12_Mo-derived AM_APOE
T123_B_CCCTGTTGTATATTCGAAGTAGAG-1	T123_B	M	0_AM_APOC2
T123_B_CGTTCGTAGGACACGCAAGTAGAG-1	T123_B	M	0_AM_APOC2
T123_B_CCCTGACCATACTTGCAAGTAGAG-1	T123_B	M	1_AM_IFI27
T123_B_CATGTTGTCCTTGTTCAAGTAGAG-1	T123_B	M	0_AM_APOC2
T123_B_TCCCATAAGGGCGGTTAACGCCGA-1	T123_B	M	0_AM_APOC2
T123_B_AACATAGTCAAACCGGAAGTAGAG-1	T123_B	M	16_AM_IFN-responsive
T123_B_GGTAAGGCAAGTTGGCAACGCCGA-1	T123_B	M	0_AM_APOC2
T123_B_AATCGCACATTCGGTTAACGCCGA-1	T123_B	M	1_AM_IFI27
T123_B_TTTATGGGTGGACACGAACGCCGA-1	T123_B	M	14_AM_Mito-high
T123_B_TCGTTGCAGCACCTTAAAGTAGAG-1	T123_B	M	14_AM_Mito-high
T123_B_TTGATCAGTATGTTGCAAGTAGAG-1	T123_B	M	0_AM_APOC2
T123_B_CCTCAATCACCTAAAGAAGTAGAG-1	T123_B	M	0_AM_APOC2
T123_B_GAGTAATGTTCATTGAAAGTAGAG-1	T123_B	M	0_AM_APOC2
T123_B_CGCTAAACAGGTGACTAAGTAGAG-1	T123_B	M	14_AM_Mito-high
T123_B_CCAAGGATCGTTATGTAAGTAGAG-1	T123_B	M	0_AM_APOC2
T123_B_TCCCTCATCAACCGCTAACGCCGA-1	T123_B	M	12_Mo-derived AM_APOE
T123_B_CCAAACCTCAGGTTGGAAGTAGAG-1	T123_B	M	0_AM_APOC2
T123_B_ATCGGGCAGGTAAGCTAAGTAGAG-1	T123_B	M	1_AM_IFI27
T123_B_TCCCGCAAGGTTTCGCAAGTAGAG-1	T123_B	M	11_AM
T123_B_ACCCGTTAGGACAAAGAAGTAGAG-1	T123_B	M	15_Mo-derived AM_FPR3
T123_B_GACCGTGCATGCGGATAACGCCGA-1	T123_B	M	0_AM_APOC2
T123_B_TCTCAATAGTTAGGGTAACGCCGA-1	T123_B	M	10_AM
T123_B_AAGCTAATCGCGTTCGAACGCCGA-1	T123_B	M	1_AM_IFI27
T123_B_AAAGTAGCAAGTTAACAACGCCGA-1	T123_B	M	13_AM_FN1_CCL18
T123_B_CGATTGACACGTAATGAAGTAGAG-1	T123_B	M	14_AM_Mito-high
T123_B_CCTACTTTCCTGAGGAAACGCCGA-1	T123_B	M	12_Mo-derived AM_APOE
T123_B_GGTAACCCAACCATTCAACGCCGA-1	T123_B	M	0_AM_APOC2
T123_B_AATTTGGAGATAGCCGAACGCCGA-1	T123_B	M	13_AM_FN1_CCL18
T123_B_ATAAGGTGTTTCACCCAACGCCGA-1	T123_B	M	13_AM_FN1_CCL18
T123_B_TGTTTCGAGGCACAATAACGCCGA-1	T123_B	M	1_AM_IFI27
T123_B_ACACCAACAAGCCTAAAACGCCGA-1	T123_B	M	12_Mo-derived AM_APOE
T123_B_TAACCCTCACCAGCTCAAGTAGAG-1	T123_B	M	14_AM_Mito-high
T123_B_CTCCTCTCAGCTTTCGAAGTAGAG-1	T123_B	M	10_AM
T123_B_TCTATCGAGAACCTAAAACGCCGA-1	T123_B	M	12_Mo-derived AM_APOE
T123_B_CATAGGTAGAGGATAGAACGCCGA-1	T123_B	M	16_AM_IFN-responsive
T123_B_ACACTTGTCAAGATGCAAGTAGAG-1	T123_B	M	1_AM_IFI27
T123_B_CAAAGTCAGGTAACTAAAGTAGAG-1	T123_B	M	16_AM_IFN-responsive
T123_B_GGCTCAAAGCGATAACAAGTAGAG-1	T123_B	M	1_AM_IFI27
T123_B_AGTGATGGTCGTCCAAAACGCCGA-1	T123_B	M	1_AM_IFI27
T123_B_TTCACTTGTGGGTGTGAAGTAGAG-1	T123_B	M	0_AM_APOC2
T123_B_GCATGCTTCGGTTATTAACGCCGA-1	T123_B	M	14_AM_Mito-high
T123_B_ATACCTGTCCGAAAGTAACGCCGA-1	T123_B	M	1_AM_IFI27
T123_B_TGCCGGTGTAGACTGAAAGTAGAG-1	T123_B	M	0_AM_APOC2
T123_B_GTTTGGGAGCCTAAGGAACGCCGA-1	T123_B	M	10_AM
T123_B_CGTAGCGCAATATGCGAAGTAGAG-1	T123_B	M	10_AM
T123_B_TTAAACCTCAAGGGCCAAGTAGAG-1	T123_B	M	0_AM_APOC2
T123_B_CTTGGTTCACAACATGAAGTAGAG-1	T123_B	M	16_AM_IFN-responsive
T123_B_GTGTGAGTCGGTAACGAACGCCGA-1	T123_B	M	1_AM_IFI27
T123_B_TACCATCCAGCCATTTAACGCCGA-1	T123_B	M	0_AM_APOC2
T123_B_AAAGCATGTCCTTCTAAACGCCGA-1	T123_B	M	10_AM
T123_B_AGGTTCGAGGTGTCCTAACGCCGA-1	T123_B	M	14_AM_Mito-high
T123_B_GGTTGACCATTCGGTTAAGTAGAG-1	T123_B	M	1_AM_IFI27
T123_B_GTAACGGTCACCTTTCAACGCCGA-1	T123_B	M	11_AM
T123_B_AACCAAATCGATTATCAAGTAGAG-1	T123_B	M	14_AM_Mito-high
T123_B_GACTAGTAGGCTGGTAAACGCCGA-1	T123_B	M	14_AM_Mito-high
T123_B_TCCAATAGTCAGGGCAAACGCCGA-1	T123_B	M	13_AM_FN1_CCL18
T123_B_CATAGGTAGTTTCAGTAAGTAGAG-1	T123_B	M	0_AM_APOC2
T123_B_GCACTTGGTGTGACCCAACGCCGA-1	T123_B	M	0_AM_APOC2
T123_B_GTCAAAGGTTGCTGTGAACGCCGA-1	T123_B	M	11_AM
T123_B_GGGAGTCTCTAATCACAAGTAGAG-1	T123_B	M	10_AM
T123_B_TGTTGAGCATCACTCGAACGCCGA-1	T123_B	M	0_AM_APOC2
T123_B_AGCAGCCAGTTTCCAGAAGTAGAG-1	T123_B	M	11_AM
T123_B_CGCAATTGTTAGAGGCAAGTAGAG-1	T123_B	M	10_AM
T123_B_CTTTAGGTCCGGACAAAACGCCGA-1	T123_B	M	11_AM
T123_B_GCAAGCCAGTAGCTAAAACGCCGA-1	T123_B	M	1_AM_IFI27
T123_B_TAGAGGCGTGGAAGCTAAGTAGAG-1	T123_B	M	0_AM_APOC2
T123_B_AGTCAGCCATACTGAGAAGTAGAG-1	T123_B	M	16_AM_IFN-responsive
T123_B_GCGCAAGGTCTAACCGAACGCCGA-1	T123_B	M	13_AM_FN1_CCL18
T123_B_TTCGATTAGGTTAGCGAACGCCGA-1	T123_B	M	14_AM_Mito-high
T123_B_CTTTGGATCACAGCCTAACGCCGA-1	T123_B	M	18_Monocyte
T123_B_AGTTACGCAATGGATTAAGTAGAG-1	T123_B	M	15_Mo-derived AM_FPR3
T123_B_GGATTATCACGGTCGAAACGCCGA-1	T123_B	M	0_AM_APOC2
T123_B_TGACATAAGGCTACTCAACGCCGA-1	T123_B	M	14_AM_Mito-high
T123_B_TAGGTTAAGTCACACCAACGCCGA-1	T123_B	M	0_AM_APOC2
T123_B_CGTGTCCCACCAGCTCAAGTAGAG-1	T123_B	M	14_AM_Mito-high
T123_B_CGTAATTTCCGCTATAAAGTAGAG-1	T123_B	M	14_AM_Mito-high
T123_B_CGCAGGTAGTCCTGCGAAGTAGAG-1	T123_B	M	3_Neutrophil_CXCR4-high
T123_B_CGGGTTAAGGCAATCGAAGTAGAG-1	T123_B	M	14_AM_Mito-high
T123_B_TGTTCCTTCTTTGGATAAGTAGAG-1	T123_B	M	14_AM_Mito-high
T123_B_AGTCACACACGGATACAAGTAGAG-1	T123_B	M	11_AM
T123_B_CATAGGGTCTAAGTCTAAGTAGAG-1	T123_B	M	12_Mo-derived AM_APOE
T123_B_GTCATCCAGCAATCGGAACGCCGA-1	T123_B	M	14_AM_Mito-high
T123_B_GCCCATAGTATTGCGTAACGCCGA-1	T123_B	M	0_AM_APOC2
T123_B_TCATTACAGTTACAGAAACGCCGA-1	T123_B	M	10_AM
T123_B_TTGCGCTAGATTCGTTAACGCCGA-1	T123_B	M	0_AM_APOC2
T123_B_AGAGGTTTCCCTGGATAACGCCGA-1	T123_B	M	12_Mo-derived AM_APOE
T123_B_ATGAGGTTCAAACCAAAAGTAGAG-1	T123_B	M	10_AM
T123_B_CTTAGTGTCAGTCTATAAGTAGAG-1	T123_B	M	0_AM_APOC2
T123_B_TGCCCTGAGGCTACTCAACGCCGA-1	T123_B	M	14_AM_Mito-high
T123_B_AAAGTGCTCCATCCAAAAGTAGAG-1	T123_B	M	10_AM
T123_B_GGAGTCTCAAAGACCCAACGCCGA-1	T123_B	M	11_AM
T123_B_ATTGGCGAGGGCGGTTAAGTAGAG-1	T123_B	M	10_AM
T123_B_GAACTTGCAACCTTGTAACGCCGA-1	T123_B	M	10_AM
T123_B_GTTTCACCATCATCACAAGTAGAG-1	T123_B	M	0_AM_APOC2
T123_B_AATCGGCCATGGTCAAAACGCCGA-1	T123_B	M	0_AM_APOC2
T123_B_CCAAGGATCGTCAATTAACGCCGA-1	T123_B	M	1_AM_IFI27
T123_B_GCATAAATCAATACAGAAGTAGAG-1	T123_B	M	12_Mo-derived AM_APOE
T123_B_TCGAACCTCCCGCTGAAAGTAGAG-1	T123_B	M	10_AM
T123_B_ATACCTGTCGCTTGCGAACGCCGA-1	T123_B	M	14_AM_Mito-high
T123_B_CAATTGCGTTGGATAGAAGTAGAG-1	T123_B	M	14_AM_Mito-high
T123_B_GCAAGGTGTGAGTAATAAGTAGAG-1	T123_B	M	16_AM_IFN-responsive
T123_B_GATTAGTCAAAGAACAAACGCCGA-1	T123_B	M	1_AM_IFI27
T123_B_GATGCCCGTAGCTATCAAGTAGAG-1	T123_B	M	0_AM_APOC2
T123_B_TGGACAAGTCGTTCTCAACGCCGA-1	T123_B	M	11_AM
T123_B_TTTGCCCGTGCGCATCAACGCCGA-1	T123_B	M	0_AM_APOC2
T123_B_AAGGCTGTCGAAGCATAACGCCGA-1	T123_B	M	14_AM_Mito-high
T123_B_TTAGGTTTCACAAACAAACGCCGA-1	T123_B	M	0_AM_APOC2
T123_B_CTATATCAGATAGCCGAAGTAGAG-1	T123_B	M	10_AM
T123_B_GACAGGCTCGGGATGCAACGCCGA-1	T123_B	M	10_AM
T123_B_AAGACTCAGCTTAGTTAACGCCGA-1	T123_B	M	10_AM
T123_B_CAGGTTTGTCAATACCAAGTAGAG-1	T123_B	M	15_Mo-derived AM_FPR3
T123_B_AGTCACACAAATCACGAACGCCGA-1	T123_B	M	14_AM_Mito-high
T123_B_CATGCCAGTTGGATGAAAGTAGAG-1	T123_B	M	0_AM_APOC2
T123_B_TGGACAAGTTTAGTTGAACGCCGA-1	T123_B	M	11_AM
T123_B_GCATTTGTCACAGCCTAACGCCGA-1	T123_B	M	12_Mo-derived AM_APOE
T123_B_AACTCGCTCGAACCTCAAGTAGAG-1	T123_B	M	16_AM_IFN-responsive
T123_B_TAAGAAGCAATCATCCAACGCCGA-1	T123_B	M	12_Mo-derived AM_APOE
T123_B_TTTGAGAAGGTCTTGCAAGTAGAG-1	T123_B	M	10_AM
T123_B_TTAGCGGAGGCGCAACAACGCCGA-1	T123_B	M	12_Mo-derived AM_APOE
T123_B_CCTTAATAGTCACTATAACGCCGA-1	T123_B	M	15_Mo-derived AM_FPR3
T123_B_ATTGGCGAGGGTGGGAAAGTAGAG-1	T123_B	M	13_AM_FN1_CCL18
T123_B_GGCGCTTGTCGTAAAGAACGCCGA-1	T123_B	M	14_AM_Mito-high
T123_B_TGAGTCGAGCTTACCAAACGCCGA-1	T123_B	M	14_AM_Mito-high
T123_B_TAAAGGCTCAAACCAAAACGCCGA-1	T123_B	M	13_AM_FN1_CCL18
T123_B_TAGTCCTCACCACACCAACGCCGA-1	T123_B	M	0_AM_APOC2
T123_B_GCTACAACATTGCATCAAGTAGAG-1	T123_B	M	12_Mo-derived AM_APOE
T123_B_GGAGGATAGGATGGTTAACGCCGA-1	T123_B	M	19_cDC1_Monocyte
T123_B_GCTCCATAGTTTGACTAACGCCGA-1	T123_B	M	12_Mo-derived AM_APOE
T123_B_GGCTAATAGGGTTGCAAAGTAGAG-1	T123_B	M	0_AM_APOC2
T123_B_AGGTTGAGTGTGTCGCAACGCCGA-1	T123_B	M	16_AM_IFN-responsive
T123_B_AACGGTTAGTCATGAAAACGCCGA-1	T123_B	M	11_AM
T123_B_TCGATATTCATTGAGAAACGCCGA-1	T123_B	M	0_AM_APOC2
T123_B_GCCTCATAGCATGTGGAACGCCGA-1	T123_B	M	12_Mo-derived AM_APOE
T123_B_GAACAGGCATTCTGTAAACGCCGA-1	T123_B	M	0_AM_APOC2
T123_B_CCTAGGTTCCTGAGGAAAGTAGAG-1	T123_B	M	0_AM_APOC2
T123_B_TCCTTATGTTGTCCAGAACGCCGA-1	T123_B	M	11_AM
T123_B_TGACATAAGCTAACTTAAGTAGAG-1	T123_B	M	10_AM
T123_B_TTAGTCAGTCATGCATAAGTAGAG-1	T123_B	M	0_AM_APOC2
T123_B_AATCCGTGTAACCGCCAACGCCGA-1	T123_B	M	16_AM_IFN-responsive
T123_B_CATCATGTCTGGAACGAAGTAGAG-1	T123_B	M	1_AM_IFI27
T123_B_TGTCGAGAGATGAAGGAACGCCGA-1	T123_B	M	13_AM_FN1_CCL18
T123_B_TCTGGAACATTGCCCAAACGCCGA-1	T123_B	M	0_AM_APOC2
T123_B_TCTATCTGTCATCCCTAACGCCGA-1	T123_B	M	1_AM_IFI27
T123_B_CGGGTTGCACTATCACAAGTAGAG-1	T123_B	M	1_AM_IFI27
T123_B_GAGCTTTGTTAGTTTGAAGTAGAG-1	T123_B	M	10_AM
T123_B_TGGTAATCAACCTCGCAACGCCGA-1	T123_B	M	0_AM_APOC2
T123_B_TCTGTGCAGCGAAGCCAACGCCGA-1	T123_B	M	12_Mo-derived AM_APOE
T123_B_TTAAGCTTCAGGCATGAACGCCGA-1	T123_B	M	11_AM
T123_B_AAAGCGAAGTGTGCAGAACGCCGA-1	T123_B	M	12_Mo-derived AM_APOE
T123_B_TCTTTGGAGTACCCACAAGTAGAG-1	T123_B	M	12_Mo-derived AM_APOE
T123_B_TCGATGACAAGCGAAGAACGCCGA-1	T123_B	M	12_Mo-derived AM_APOE
T123_B_GGCTATTGTCCTTCGTAACGCCGA-1	T123_B	M	0_AM_APOC2
T123_B_AAAGCGAAGTTATCCGAAGTAGAG-1	T123_B	M	12_Mo-derived AM_APOE
T123_B_CAGTGAAGTGAGAAGGAACGCCGA-1	T123_B	M	14_AM_Mito-high
T123_B_TAATGTGAGGTTGGGCAAGTAGAG-1	T123_B	M	10_AM
T123_B_GTCATTGTCGAACGTGAACGCCGA-1	T123_B	M	0_AM_APOC2
T123_B_ACTAAGTCACCACACCAACGCCGA-1	T123_B	M	1_AM_IFI27
T123_B_TACAATGAGGCGCAACAACGCCGA-1	T123_B	M	1_AM_IFI27
T123_B_CTAAGTCGTGCATTACAAGTAGAG-1	T123_B	M	3_Neutrophil_CXCR4-high
T123_B_GCTTTGTCACTATGTCAAGTAGAG-1	T123_B	M	15_Mo-derived AM_FPR3
T123_B_CTTTAACAGGGCGGTTAACGCCGA-1	T123_B	M	0_AM_APOC2
T123_B_TAGCTACGTTAAGCTCAACGCCGA-1	T123_B	M	15_Mo-derived AM_FPR3
T123_B_GGGTTAGTCTAACTACAACGCCGA-1	T123_B	M	1_AM_IFI27
T123_B_AGAGAGCAGCGTGCTTAACGCCGA-1	T123_B	M	12_Mo-derived AM_APOE
T123_B_TCGCGGACAATTAGGTAAGTAGAG-1	T123_B	M	0_AM_APOC2
T123_B_TCTTTGTGTAAGCTAGAACGCCGA-1	T123_B	M	1_AM_IFI27
T123_B_TCGTTGCAGGTAGACTAACGCCGA-1	T123_B	M	0_AM_APOC2
T123_B_CGATGACCAACCTGTTAACGCCGA-1	T123_B	M	12_Mo-derived AM_APOE
T123_B_GGCCTAAAGTTGCGCTAAGTAGAG-1	T123_B	M	0_AM_APOC2
T123_B_AGGTTCGAGTTATTGCAACGCCGA-1	T123_B	M	0_AM_APOC2
T123_B_GTTTACGTCAAGGTCGAAGTAGAG-1	T123_B	M	0_AM_APOC2
T123_B_AGGCTTTGTGCGATAAAAGTAGAG-1	T123_B	M	14_AM_Mito-high
T123_B_TCAATGGCACCTTTGGAAGTAGAG-1	T123_B	M	10_AM
T123_B_AATACTGAGGCCAACAAAGTAGAG-1	T123_B	M	1_AM_IFI27
T123_B_TGTCCAGGTAATCCGTAAGTAGAG-1	T123_B	M	14_AM_Mito-high
T123_B_TGTGGGTCACGTAAATAACGCCGA-1	T123_B	M	0_AM_APOC2
T123_B_CTATTAGGTGTGGCTCAACGCCGA-1	T123_B	M	1_AM_IFI27
T123_B_GCTAGATAGCCTATATAACGCCGA-1	T123_B	M	14_AM_Mito-high
T123_B_GGTTTATTCAGCACGAAAGTAGAG-1	T123_B	M	16_AM_IFN-responsive
T123_B_ATCCATCCAAGTTAACAACGCCGA-1	T123_B	M	0_AM_APOC2
T123_B_CGCTACGTCTAACTACAAGTAGAG-1	T123_B	M	11_AM
T123_B_TGCGGAATCGTTCAATAAGTAGAG-1	T123_B	M	0_AM_APOC2
T123_B_TCTGCCACAGCATTTCAACGCCGA-1	T123_B	M	0_AM_APOC2
T123_B_ATGGGTTAGTTAGTTCAAGTAGAG-1	T123_B	M	0_AM_APOC2
T123_B_TGCCCTGAGGTCTTGCAACGCCGA-1	T123_B	M	0_AM_APOC2
T123_B_CTCAAGCTCGTCAACCAACGCCGA-1	T123_B	M	12_Mo-derived AM_APOE
T123_B_ATCTAGCGTAGCCAAAAAGTAGAG-1	T123_B	M	12_Mo-derived AM_APOE
T123_B_ATGGCCCGTGCTTCTCAACGCCGA-1	T123_B	M	10_AM
T123_B_TGACGAAGTTAGTAGGAACGCCGA-1	T123_B	M	15_Mo-derived AM_FPR3
T123_B_GTTGAATCAATATGCGAAGTAGAG-1	T123_B	M	21_AM_proliferating
T123_B_TGTACCGGTGGTTCGCAACGCCGA-1	T123_B	M	0_AM_APOC2
T123_B_CGCTACGTCCTGATCAAAGTAGAG-1	T123_B	M	1_AM_IFI27
T123_B_ACACCTTCACTTTACAAAGTAGAG-1	T123_B	M	12_Mo-derived AM_APOE
T123_B_TGTACCTCAAGATAAGAACGCCGA-1	T123_B	M	0_AM_APOC2
T123_B_ACTGGGTCACTAAGGCAAGTAGAG-1	T123_B	M	0_AM_APOC2
T123_B_TCTCGCCTCCAGATAAAAGTAGAG-1	T123_B	M	1_AM_IFI27
T123_B_ACTGGCTTCGCTTCAAAAGTAGAG-1	T123_B	M	16_AM_IFN-responsive
T123_B_AAAGGTGAGAGGATGAAACGCCGA-1	T123_B	M	14_AM_Mito-high
T123_B_AGCTTCCAGCAATTGAAACGCCGA-1	T123_B	M	0_AM_APOC2
T123_B_CTGAATCGTTAGGTGAAAGTAGAG-1	T123_B	M	0_AM_APOC2
T123_B_ACCGGTTTCCATAGAAAACGCCGA-1	T123_B	M	0_AM_APOC2
T123_B_GTTCGATGTAGCCTTGAAGTAGAG-1	T123_B	M	1_AM_IFI27
T123_B_TATGAGCAGGCTTTATAACGCCGA-1	T123_B	M	13_AM_FN1_CCL18
T123_B_TTTCAAGGTTAGTGCTAACGCCGA-1	T123_B	M	11_AM
T123_B_TATGATGAGCAAATCAAACGCCGA-1	T123_B	M	10_AM
T123_B_ACAGGTAGTCGTTCTCAAGTAGAG-1	T123_B	M	13_AM_FN1_CCL18
T123_B_CCCACTTGTGACACAAAAGTAGAG-1	T123_B	M	1_AM_IFI27
T123_B_TGAGCGATCCAGAAACAACGCCGA-1	T123_B	M	11_AM
T123_B_CGCTGGACAGCGGATTAACGCCGA-1	T123_B	M	0_AM_APOC2
T123_B_ACGCCCATCCGTCCAGAACGCCGA-1	T123_B	M	12_Mo-derived AM_APOE
T123_B_CGTGCGTGTAAGGCTAAACGCCGA-1	T123_B	M	10_AM
T123_B_CCAGCACGTCCGCTAAAAGTAGAG-1	T123_B	M	18_Monocyte
T123_B_TAGTCTCCAGATAGCCAACGCCGA-1	T123_B	M	0_AM_APOC2
T123_B_CCAATACGTGGATGCGAAGTAGAG-1	T123_B	M	10_AM
T123_B_ACCATTAGTCACAGAAAACGCCGA-1	T123_B	M	0_AM_APOC2
T123_B_TAATAGCCACAGCCAGAAGTAGAG-1	T123_B	M	14_AM_Mito-high
T123_B_TAGGCGCAGAGGATGAAACGCCGA-1	T123_B	M	15_Mo-derived AM_FPR3
T123_B_GTCCCTCTCTATTGCGAAGTAGAG-1	T123_B	M	1_AM_IFI27
T123_B_TCTATCGAGTCACCTAAAGTAGAG-1	T123_B	M	0_AM_APOC2
T123_B_GACTTCGGTTGCACTGAACGCCGA-1	T123_B	M	11_AM
T123_B_ACCTTTACACTCAAAGAACGCCGA-1	T123_B	M	12_Mo-derived AM_APOE
T123_B_CCCTGGATCTCAAACTAACGCCGA-1	T123_B	M	0_AM_APOC2
T123_B_TGCCCATAGGTATGGTAAGTAGAG-1	T123_B	M	11_AM
T123_B_GGGACAACAGCTAGCGAACGCCGA-1	T123_B	M	15_Mo-derived AM_FPR3
T123_B_GTTCGTTCAGAGGCTTAAGTAGAG-1	T123_B	M	13_AM_FN1_CCL18
T123_B_CCTATGGGTACACCCAAACGCCGA-1	T123_B	M	14_AM_Mito-high
T123_B_GTAGTAGGTGCGATAAAACGCCGA-1	T123_B	M	0_AM_APOC2
T123_B_CAAATCAAGTCAGGCAAACGCCGA-1	T123_B	M	1_AM_IFI27
T123_B_CATAGCCTCACTTCGAAACGCCGA-1	T123_B	M	16_AM_IFN-responsive
T123_B_AATTGACCAGCACTAAAACGCCGA-1	T123_B	M	0_AM_APOC2
T123_B_GACTAAGGTCTACCAGAAGTAGAG-1	T123_B	M	0_AM_APOC2
T123_B_GAACTTGCATTAGCGAAACGCCGA-1	T123_B	M	1_AM_IFI27
T123_B_TCGCGGACAAGTTAACAACGCCGA-1	T123_B	M	0_AM_APOC2
T123_B_CCCATTAAGATAACTGAAGTAGAG-1	T123_B	M	10_AM
T123_B_GTTCCATCAGGCAACTAACGCCGA-1	T123_B	M	10_AM
T123_B_CGACACAAGACAGACTAACGCCGA-1	T123_B	M	0_AM_APOC2
T123_B_CACAAGCCAAACACGCAAGTAGAG-1	T123_B	M	1_AM_IFI27
T123_B_TGGCATGAGGATCCCTAACGCCGA-1	T123_B	M	13_AM_FN1_CCL18
T123_B_TACAATGAGCCGCTATAAGTAGAG-1	T123_B	M	1_AM_IFI27
T123_B_GTTTGCATCGACTCACAAGTAGAG-1	T123_B	M	0_AM_APOC2
T123_B_CTCACCCTCAGGTAGTAACGCCGA-1	T123_B	M	13_AM_FN1_CCL18
T123_B_CCGCTATAGTCTACCAAACGCCGA-1	T123_B	M	0_AM_APOC2
T123_B_AGAAGCAAGGTAAGTCAAGTAGAG-1	T123_B	M	0_AM_APOC2
T123_B_AGCAGCCAGTCTAATCAAGTAGAG-1	T123_B	M	11_AM
T123_B_CTAAGTCGTGAATCTCAACGCCGA-1	T123_B	M	1_AM_IFI27
T123_B_ATTGACCGTGATGCAAAACGCCGA-1	T123_B	M	14_AM_Mito-high
T123_B_ACTTAGAAGCTTCCTTAACGCCGA-1	T123_B	M	0_AM_APOC2
T123_B_GATTATCTCAGCACAGAACGCCGA-1	T123_B	M	12_Mo-derived AM_APOE
T123_B_TGGTCTATCAGGTTAAAACGCCGA-1	T123_B	M	0_AM_APOC2
T123_B_TACGCAACATAGCGACAACGCCGA-1	T123_B	M	13_AM_FN1_CCL18
T123_B_CATGCTCAGTTTCGCAAACGCCGA-1	T123_B	M	11_AM
T123_B_AGGTTAATCTATGGCCAACGCCGA-1	T123_B	M	12_Mo-derived AM_APOE
T123_B_ATGGCAGTCAGGCAATAAGTAGAG-1	T123_B	M	10_AM
T123_B_TTGCTCAAGGTAAGCTAAGTAGAG-1	T123_B	M	1_AM_IFI27
T123_B_GAGGATGCATTCGGTTAAGTAGAG-1	T123_B	M	11_AM
T123_B_TATGCATTCCTTAGGCAAGTAGAG-1	T123_B	M	10_AM
T123_B_CTAATCTAGTAATGGCAACGCCGA-1	T123_B	M	12_Mo-derived AM_APOE
T123_B_CGGGTTGCATTGCCTGAAGTAGAG-1	T123_B	M	0_AM_APOC2
T123_B_ATCGCGCGTTTATGGCAACGCCGA-1	T123_B	M	15_Mo-derived AM_FPR3
T123_B_ATGTCAAAGACTAACAAAGTAGAG-1	T123_B	M	10_AM
T123_B_GGCTTGAAGCAGCTAGAAGTAGAG-1	T123_B	M	0_AM_APOC2
T123_B_CGATTTAGTTAGTTTGAACGCCGA-1	T123_B	M	10_AM
T123_B_CAAGATTCATCAATCCAAGTAGAG-1	T123_B	M	15_Mo-derived AM_FPR3
T123_B_GTCCAAACAACATAGTAAGTAGAG-1	T123_B	M	0_AM_APOC2
T123_B_AAGGAGCAGTTACCTGAACGCCGA-1	T123_B	M	15_Mo-derived AM_FPR3
T123_B_CGATTTAGTCCCTCTGAAGTAGAG-1	T123_B	M	14_AM_Mito-high
T123_B_GATGGAGCATAGCGCGAAGTAGAG-1	T123_B	M	0_AM_APOC2
T123_B_CTTAGTAGTCTTACTTAAGTAGAG-1	T123_B	M	10_AM
T123_B_GCATTCATCTGGCCATAACGCCGA-1	T123_B	M	0_AM_APOC2
T123_B_TATGGTGCATAGACCAAAGTAGAG-1	T123_B	M	0_AM_APOC2
T123_B_TTATTGGGTGTTAGAGAACGCCGA-1	T123_B	M	14_AM_Mito-high
T123_B_TCCTTCTAGGGTTGCAAACGCCGA-1	T123_B	M	0_AM_APOC2
T123_B_GGCGCTTGTCCATCCTAACGCCGA-1	T123_B	M	11_AM
T123_B_CTTGGTTCACTCCCTTAACGCCGA-1	T123_B	M	11_AM
T123_B_TGCACACTCCCAAATTAAGTAGAG-1	T123_B	M	1_AM_IFI27
T123_B_AACCATAAGGCTAGATAAGTAGAG-1	T123_B	M	13_AM_FN1_CCL18
T123_B_TGAACAGGTTATGAGGAACGCCGA-1	T123_B	M	14_AM_Mito-high
T123_B_TAGGAGGCACACTGGGAAGTAGAG-1	T123_B	M	0_AM_APOC2
T123_B_GCAGGCTAGAAGGTCTAACGCCGA-1	T123_B	M	0_AM_APOC2
T123_B_TCTATCTGTCAACAAGAACGCCGA-1	T123_B	M	21_AM_proliferating
T123_B_TCATGCCAGGGCGGTTAAGTAGAG-1	T123_B	M	13_AM_FN1_CCL18
T123_B_CTCGCTTGTTGCGGCTAACGCCGA-1	T123_B	M	11_AM
T123_B_CCTCAATCAGCTTAAGAAGTAGAG-1	T123_B	M	11_AM
T123_B_TAGTCTCCACCTTCTCAACGCCGA-1	T123_B	M	0_AM_APOC2
T123_B_TTCGAGGAGACGCATGAACGCCGA-1	T123_B	M	0_AM_APOC2
T123_B_TTACTTCGTAACTACCAAGTAGAG-1	T123_B	M	12_Mo-derived AM_APOE
T123_B_GACCAGGGTTTGACTAAACGCCGA-1	T123_B	M	0_AM_APOC2
T123_B_CTGTGCAGTAGGTGACAACGCCGA-1	T123_B	M	10_AM
T123_B_CTAGGTACATCGATAGAACGCCGA-1	T123_B	M	11_AM
T123_B_ATTCAGTTCAAGGTCGAACGCCGA-1	T123_B	M	15_Mo-derived AM_FPR3
T123_B_GATTAACCAAGTGCACAACGCCGA-1	T123_B	M	10_AM
T123_B_GGTTCACTCGTCAATTAAGTAGAG-1	T123_B	M	12_Mo-derived AM_APOE
T123_B_TAACCTTAGCTAAACAAAGTAGAG-1	T123_B	M	0_AM_APOC2
T123_B_GATTAACCATCCGTCAAACGCCGA-1	T123_B	M	10_AM
T123_B_CACCAACTCTCAGCTAAACGCCGA-1	T123_B	M	13_AM_FN1_CCL18
T123_B_GTTGTAAAGTTTGACTAACGCCGA-1	T123_B	M	13_AM_FN1_CCL18
T123_B_CCTCACACAGCTTTCGAAGTAGAG-1	T123_B	M	0_AM_APOC2
T123_B_AGGTTCTGTCCGGGTTAACGCCGA-1	T123_B	M	0_AM_APOC2
T123_B_GCCATCAGTGGACACGAAGTAGAG-1	T123_B	M	1_AM_IFI27
T123_B_GCGCACACACCGTTTGAACGCCGA-1	T123_B	M	12_Mo-derived AM_APOE
T123_B_TGTCATCCATGACCAAAAGTAGAG-1	T123_B	M	14_AM_Mito-high
T123_B_AGGCTTGAGTGAATCAAAGTAGAG-1	T123_B	M	10_AM
T123_B_AGCGTTTGTGAATCTCAAGTAGAG-1	T123_B	M	0_AM_APOC2
T123_B_CGTTATGTCTATTGACAACGCCGA-1	T123_B	M	15_Mo-derived AM_FPR3
T123_B_TCGGTTATCGATATTCAAGTAGAG-1	T123_B	M	13_AM_FN1_CCL18
T123_B_AGACCCGCATAACCAGAACGCCGA-1	T123_B	M	0_AM_APOC2
T123_B_CTACGAACAGGTATTGAACGCCGA-1	T123_B	M	15_Mo-derived AM_FPR3
T123_B_CGTACGTTCACTAATCAAGTAGAG-1	T123_B	M	14_AM_Mito-high
T123_B_GCATAAATCAATACAGAACGCCGA-1	T123_B	M	10_AM
T123_B_TCGATATTCGATATAGAACGCCGA-1	T123_B	M	0_AM_APOC2
T123_B_TATGGGAGTCGTTCGAAAGTAGAG-1	T123_B	M	10_AM
T123_B_AGTGCAAGTCTTTATCAAGTAGAG-1	T123_B	M	10_AM
T123_B_AACTGGCCAGGCTGTGAACGCCGA-1	T123_B	M	16_AM_IFN-responsive
T123_B_GTGGATTAGACTAATGAACGCCGA-1	T123_B	M	14_AM_Mito-high
T123_B_AATAGCATCCTTTAGGAACGCCGA-1	T123_B	M	2_Neutrophil_IFIT2_IL1RN
T123_B_ACTTAGCGTAAGCGTAAAGTAGAG-1	T123_B	M	13_AM_FN1_CCL18
T123_B_GCTCAGGCAACTAAGTAACGCCGA-1	T123_B	M	0_AM_APOC2
T123_B_CTACCATCACACTAAGAAGTAGAG-1	T123_B	M	1_AM_IFI27
T123_B_ATTGTTGGTAGACTGAAAGTAGAG-1	T123_B	M	1_AM_IFI27
T123_B_GGGTTAGTCATTGCATAACGCCGA-1	T123_B	M	10_AM
T123_B_TGCTTAAGTGTTTGCGAACGCCGA-1	T123_B	M	0_AM_APOC2
T123_B_TAGGCTGAGAGCCGGTAACGCCGA-1	T123_B	M	13_AM_FN1_CCL18
T123_B_TAACGTTTCGGTAATAAAGTAGAG-1	T123_B	M	1_AM_IFI27
T123_B_CCACTATCACTTCGATAAGTAGAG-1	T123_B	M	12_Mo-derived AM_APOE
T123_B_CAACCTATCGATATAGAAGTAGAG-1	T123_B	M	11_AM
T123_B_GCTGGGTAGCTCGACTAACGCCGA-1	T123_B	M	0_AM_APOC2
T123_B_TGGTGCTTCGAGCTAGAACGCCGA-1	T123_B	M	1_AM_IFI27
T123_B_TGTGTGACACTGTCATAACGCCGA-1	T123_B	M	0_AM_APOC2
T123_B_GCGAGCTAGCAACATAAAGTAGAG-1	T123_B	M	13_AM_FN1_CCL18
T123_B_AGAAGCAAGAGAGCAAAACGCCGA-1	T123_B	M	14_AM_Mito-high
T123_B_AACCAACAGCTATTACAAGTAGAG-1	T123_B	M	15_Mo-derived AM_FPR3
T123_B_TTTACTGCATCTATGCAACGCCGA-1	T123_B	M	10_AM
T123_B_ACAGGTAGTACCGTTGAAGTAGAG-1	T123_B	M	10_AM
T123_B_GATTGATCACAATAGTAACGCCGA-1	T123_B	M	10_AM
T123_B_GCGGTAATCCTGAGGAAAGTAGAG-1	T123_B	M	14_AM_Mito-high
T123_B_GGCGAAACAAGGTGTCAAGTAGAG-1	T123_B	M	0_AM_APOC2
T123_B_TAGTTACTCGAACCTCAAGTAGAG-1	T123_B	M	10_AM
T123_B_CTGTTAAGTTCACTCCAACGCCGA-1	T123_B	M	14_AM_Mito-high
T123_B_GCGCACACATCACTCGAAGTAGAG-1	T123_B	M	0_AM_APOC2
T123_B_TCATTACAGTACGGGCAACGCCGA-1	T123_B	M	0_AM_APOC2
T123_B_TGGCATGAGCTGATTTAAGTAGAG-1	T123_B	M	1_AM_IFI27
T123_B_CCGATTGGTTGGTTACAAGTAGAG-1	T123_B	M	1_AM_IFI27
T123_B_GTGTTAAAGCCCGTTGAACGCCGA-1	T123_B	M	15_Mo-derived AM_FPR3
T123_B_TGTGCTGGTCTCAGCAAAGTAGAG-1	T123_B	M	18_Monocyte
T123_B_ATTGCATTCTCTATGGAAGTAGAG-1	T123_B	M	10_AM
T123_B_ATGGCTTGTAAGAATCAAGTAGAG-1	T123_B	M	16_AM_IFN-responsive
T123_B_CATTGTGTCGTAACTTAAGTAGAG-1	T123_B	M	16_AM_IFN-responsive
T123_B_CCACATTCAGTAATACAACGCCGA-1	T123_B	M	12_Mo-derived AM_APOE
T123_B_ACTCACTCAACAGATTAACGCCGA-1	T123_B	M	14_AM_Mito-high
T123_B_TCTATTGCAGGATTATAAGTAGAG-1	T123_B	M	12_Mo-derived AM_APOE
T123_B_CAGGAAGCAAAGGGATAACGCCGA-1	T123_B	M	0_AM_APOC2
T123_B_GTGGAAGCATAGCCGGAAGTAGAG-1	T123_B	M	0_AM_APOC2
T123_B_TATCGATTCCGCCTCTAACGCCGA-1	T123_B	M	0_AM_APOC2
T123_B_CATTGTGTCGTAACCCAACGCCGA-1	T123_B	M	12_Mo-derived AM_APOE
T123_B_TGTTGGTGTTAAGGCAAACGCCGA-1	T123_B	M	18_Monocyte
T123_B_GGCACAATCATCACATAAGTAGAG-1	T123_B	M	13_AM_FN1_CCL18
T123_B_GGTACGTCACTAACTCAAGTAGAG-1	T123_B	M	1_AM_IFI27
T123_B_CTCTCGACACTGACAAAACGCCGA-1	T123_B	M	16_AM_IFN-responsive
T123_B_GCCATAGAGCATGTGGAACGCCGA-1	T123_B	M	1_AM_IFI27
T123_B_CTTAAGCGTGTTAGCTAACGCCGA-1	T123_B	M	1_AM_IFI27
T123_B_TTAGCGGAGTGTGAGTAAGTAGAG-1	T123_B	M	12_Mo-derived AM_APOE
T123_B_GGATGGCTCACACAAAAAGTAGAG-1	T123_B	M	15_Mo-derived AM_FPR3
T123_B_ACGTAGCCAATTGCGAAACGCCGA-1	T123_B	M	0_AM_APOC2
T123_B_CATTACGTCAACCTATAACGCCGA-1	T123_B	M	14_AM_Mito-high
T123_B_AATACTGAGCAGCCAAAACGCCGA-1	T123_B	M	14_AM_Mito-high
T123_B_GCACACCGTCGAAGGTAAGTAGAG-1	T123_B	M	1_AM_IFI27
T123_B_TACAATGAGTCATAAGAAGTAGAG-1	T123_B	M	0_AM_APOC2
T123_B_CATTGTCCACGCCACTAAGTAGAG-1	T123_B	M	15_Mo-derived AM_FPR3
T123_B_TCGAAGGTCGTAACCCAACGCCGA-1	T123_B	M	0_AM_APOC2
T123_B_CGAAGAAAGGCTACTCAAGTAGAG-1	T123_B	M	0_AM_APOC2
T123_B_AGGCGAGAGGGTTTCCAACGCCGA-1	T123_B	M	10_AM
T123_B_TACGGGTCATCGATAGAACGCCGA-1	T123_B	M	2_Neutrophil_IFIT2_IL1RN
T123_B_CGACTCCCATGCCTCAAACGCCGA-1	T123_B	M	15_Mo-derived AM_FPR3
T123_B_TATTCCTGTTTACGACAAGTAGAG-1	T123_B	M	1_AM_IFI27
T123_B_CGTTGCGTCACAATGAAAGTAGAG-1	T123_B	M	11_AM
T123_B_AATTACCTCCTGCCAGAACGCCGA-1	T123_B	M	19_cDC1_Monocyte
T123_B_ACCCTTCGTACCTCAGAAGTAGAG-1	T123_B	M	0_AM_APOC2
T123_B_GGATTGCCAGATTCGAAACGCCGA-1	T123_B	M	1_AM_IFI27
T123_B_AGACTAATCGCGAAATAAGTAGAG-1	T123_B	M	1_AM_IFI27
T123_B_CCTTCCATCCAGCTTAAAGTAGAG-1	T123_B	M	0_AM_APOC2
T123_B_CCGTACGTCACTATACAAGTAGAG-1	T123_B	M	10_AM
T123_B_CCATTCGCAGGGATGAAACGCCGA-1	T123_B	M	1_AM_IFI27
T123_B_GAAATACGTTGGTTTAAACGCCGA-1	T123_B	M	10_AM
T123_B_CTTTCGTTCCATAACTAAGTAGAG-1	T123_B	M	0_AM_APOC2
T123_B_CTCTCAGCAAACCGTAAACGCCGA-1	T123_B	M	0_AM_APOC2
T123_B_GTATTCGTCGTCAACCAACGCCGA-1	T123_B	M	1_AM_IFI27
T123_B_CTTGTGTCATGGCCGAAACGCCGA-1	T123_B	M	10_AM
T123_B_ACACCGGCAAACTTGGAAGTAGAG-1	T123_B	M	0_AM_APOC2
T123_B_TCGCGCTCACACAAATAACGCCGA-1	T123_B	M	12_Mo-derived AM_APOE
T123_B_CTCGACTAGCTTGATTAAGTAGAG-1	T123_B	M	0_AM_APOC2
T123_B_ATCGAACAGAAGGTTCAAGTAGAG-1	T123_B	M	0_AM_APOC2
T123_B_TTCAAGCGTTGGAGCGAACGCCGA-1	T123_B	M	21_AM_proliferating
T123_B_TTGTTGTAGCTTTACGAACGCCGA-1	T123_B	M	0_AM_APOC2
T123_B_TTGCATCCACCACATTAACGCCGA-1	T123_B	M	11_AM
T123_B_ATTCGTCCATAGGGTCAAGTAGAG-1	T123_B	M	14_AM_Mito-high
T123_B_TTACTTGCAAATGACTAACGCCGA-1	T123_B	M	14_AM_Mito-high
T123_B_GTTAGCGAGAGGATAGAACGCCGA-1	T123_B	M	4_CD4 T cell_Effector
T123_B_TTAAGCTTCCTCACTTAAGTAGAG-1	T123_B	M	18_Monocyte
T123_B_CTTAAGTTCCATGATTAAGTAGAG-1	T123_B	M	11_AM
T123_B_ATCTTAGGTAATGCCTAAGTAGAG-1	T123_B	M	0_AM_APOC2
T123_B_AGCTAATCATTGAGATAAGTAGAG-1	T123_B	M	11_AM
T123_B_TCCTTCTAGCGAATGTAAGTAGAG-1	T123_B	M	10_AM
T123_B_CCCATTAAGTTACCTGAACGCCGA-1	T123_B	M	14_AM_Mito-high
T123_B_GACCAGGGTTTGACTAAAGTAGAG-1	T123_B	M	11_AM
T123_B_ACGCATTGTTCTTGAAAACGCCGA-1	T123_B	M	14_AM_Mito-high
T123_B_GGATATTCAGCTCATTAACGCCGA-1	T123_B	M	12_Mo-derived AM_APOE
T123_B_TGGTGCTTCGCGTTCGAAGTAGAG-1	T123_B	M	10_AM
T123_B_AACTGGCCATAGCGCGAAGTAGAG-1	T123_B	M	11_AM
T123_B_CGGTGAGGTCCGGGTTAACGCCGA-1	T123_B	M	13_AM_FN1_CCL18
T123_B_CACTTTACACTAACTCAAGTAGAG-1	T123_B	M	12_Mo-derived AM_APOE
T123_B_GGTACTGAGTGAGTTAAACGCCGA-1	T123_B	M	12_Mo-derived AM_APOE
T123_B_GTTCTGTCATCCAAGAAAGTAGAG-1	T123_B	M	15_Mo-derived AM_FPR3
T123_B_TCGATGACAATCGTTCAACGCCGA-1	T123_B	M	1_AM_IFI27
T123_B_ATGGGTTAGTCTAATCAACGCCGA-1	T123_B	M	10_AM
T123_B_GACTAACAGACTATTCAACGCCGA-1	T123_B	M	12_Mo-derived AM_APOE
T123_B_GAGCTGGGTACCGCACAAGTAGAG-1	T123_B	M	1_AM_IFI27
T123_B_TCACCCTGTACAAACGAACGCCGA-1	T123_B	M	14_AM_Mito-high
T123_B_GCACAGCAGCTTCTAGAAGTAGAG-1	T123_B	M	12_Mo-derived AM_APOE
T123_B_CCTTCCATCACAATGAAACGCCGA-1	T123_B	M	19_cDC1_Monocyte
T123_B_TTCCTCTAGAGGAGTAAAGTAGAG-1	T123_B	M	0_AM_APOC2
T123_B_GCTGAAAGTGTTAGTCAACGCCGA-1	T123_B	M	12_Mo-derived AM_APOE
T123_B_TCTAGTTAGCTAAATGAAGTAGAG-1	T123_B	M	15_Mo-derived AM_FPR3
T123_B_GCAAGTTAGATAACCAAACGCCGA-1	T123_B	M	1_AM_IFI27
T123_B_CTGAGTCTCATGTCATAACGCCGA-1	T123_B	M	0_AM_APOC2
T123_B_GGCAATAGTTGTTTAGAAGTAGAG-1	T123_B	M	10_AM
T123_B_GGCTTGTTCTTGATCGAACGCCGA-1	T123_B	M	11_AM
T123_B_GGAGCTATCATTGTACAACGCCGA-1	T123_B	M	12_Mo-derived AM_APOE
T123_B_TCATGCCAGGTCACTCAACGCCGA-1	T123_B	M	0_AM_APOC2
T123_B_CTCCATCGTTTACTGAAAGTAGAG-1	T123_B	M	16_AM_IFN-responsive
T123_B_AAGCTAATCCCTCATTAAGTAGAG-1	T123_B	M	16_AM_IFN-responsive
T123_B_GGTGTTTGTCGAAGGTAACGCCGA-1	T123_B	M	11_AM
T123_B_GAATCAGGTCAATTCAAACGCCGA-1	T123_B	M	0_AM_APOC2
T123_B_GCATCACTCTAAGTCTAACGCCGA-1	T123_B	M	15_Mo-derived AM_FPR3
T123_B_GTCCGTAGTTGTCCAGAAGTAGAG-1	T123_B	M	13_AM_FN1_CCL18
T123_B_ATGCCTATCCATCCAAAAGTAGAG-1	T123_B	M	16_AM_IFN-responsive
T123_B_AGATAACGTGCCCTTTAAGTAGAG-1	T123_B	M	0_AM_APOC2
T123_B_AGACTCCTCTGGCTACAACGCCGA-1	T123_B	M	11_AM
T123_B_GATGCACCATCAATCCAACGCCGA-1	T123_B	M	0_AM_APOC2
T123_B_ATAAGCATCTATCACGAAGTAGAG-1	T123_B	M	14_AM_Mito-high
T123_B_CGATAGGTCAGCGGGTAAGTAGAG-1	T123_B	M	1_AM_IFI27
T123_B_TTAACCGTCCTCCCACAACGCCGA-1	T123_B	M	14_AM_Mito-high
T123_B_TGCCCTGAGTTACACTAACGCCGA-1	T123_B	M	1_AM_IFI27
T123_B_AATGTGATCTAATCGTAAGTAGAG-1	T123_B	M	0_AM_APOC2
T123_B_ATATAGGTCACCTAATAAGTAGAG-1	T123_B	M	1_AM_IFI27
T123_B_ATGCACCTCCCGCTGAAACGCCGA-1	T123_B	M	11_AM
T123_B_CTTGGTTCATACTTCAAAGTAGAG-1	T123_B	M	15_Mo-derived AM_FPR3
T123_B_CGAAATGGTTCACCTCAAGTAGAG-1	T123_B	M	14_AM_Mito-high
T123_B_TTGAACAAGGCCAACAAAGTAGAG-1	T123_B	M	12_Mo-derived AM_APOE
T123_B_TGAATAGTCCTTTGAGAACGCCGA-1	T123_B	M	11_AM
T123_B_ATTCGTCCATTTGTTGAAGTAGAG-1	T123_B	M	4_CD4 T cell_Effector
T123_B_CAGCAATAGCATTTCGAAGTAGAG-1	T123_B	M	0_AM_APOC2
T123_B_CTCAAGCTCGTTCAATAAGTAGAG-1	T123_B	M	11_AM
T123_B_TCGAAGGTCTCACCGGAACGCCGA-1	T123_B	M	0_AM_APOC2
T123_B_GTAAACGGTTTGCTCCAAGTAGAG-1	T123_B	M	10_AM
T123_B_CTGACCAGTAGCCCGTAAGTAGAG-1	T123_B	M	12_Mo-derived AM_APOE
T123_B_CATTATGGTATGGGACAACGCCGA-1	T123_B	M	15_Mo-derived AM_FPR3
T123_B_TCAACCATCGGTCAAGAAGTAGAG-1	T123_B	M	12_Mo-derived AM_APOE
T123_B_GGTACTGAGGCGCAGTAACGCCGA-1	T123_B	M	0_AM_APOC2
T123_B_TAGTTGAAGCTCGATCAACGCCGA-1	T123_B	M	10_AM
T123_B_TTTACTGCATCTATGCAAGTAGAG-1	T123_B	M	14_AM_Mito-high
T123_B_GTTCGTTCACCTATCGAAGTAGAG-1	T123_B	M	0_AM_APOC2
T123_B_GGCCTAAAGGCCCATTAACGCCGA-1	T123_B	M	14_AM_Mito-high
T123_B_ATTCGATTCCGTCCAGAACGCCGA-1	T123_B	M	15_Mo-derived AM_FPR3
T123_B_AGTTGGCCATCAGGTAAACGCCGA-1	T123_B	M	0_AM_APOC2
T123_B_CTTGACTCAAGTTTCCAACGCCGA-1	T123_B	M	15_Mo-derived AM_FPR3
T123_B_CCCTAAGGTTGGGTTTAAGTAGAG-1	T123_B	M	0_AM_APOC2
T123_B_GGTTGACCATTTGGGAAACGCCGA-1	T123_B	M	16_AM_IFN-responsive
T123_B_TTAACCGTCGCAGGACAAGTAGAG-1	T123_B	M	10_AM
T123_B_CTTGAGGAGTCACCTAAAGTAGAG-1	T123_B	M	12_Mo-derived AM_APOE
T123_B_AAGCTAATCCTAAAGAAACGCCGA-1	T123_B	M	12_Mo-derived AM_APOE
T123_B_CGACTTATCGGTAAGTAAGTAGAG-1	T123_B	M	0_AM_APOC2
T123_B_ACGTAGCCATGAGTCAAACGCCGA-1	T123_B	M	10_AM
T123_B_CAATACTTCACGGACAAAGTAGAG-1	T123_B	M	0_AM_APOC2
T123_B_AATGTGATCCGGACAAAAGTAGAG-1	T123_B	M	10_AM
T123_B_TAGTCTCCAACTATCCAAGTAGAG-1	T123_B	M	15_Mo-derived AM_FPR3
T123_B_GCTCAATGTGTTTGCGAACGCCGA-1	T123_B	M	12_Mo-derived AM_APOE
T123_B_GAATGCGTCCTAAAGAAACGCCGA-1	T123_B	M	0_AM_APOC2
T123_B_CGTTATTAGCTATCGCAACGCCGA-1	T123_B	M	1_AM_IFI27
T123_B_GATGCACCACCGGCAAAACGCCGA-1	T123_B	M	15_Mo-derived AM_FPR3
T123_B_CGCAAGGGTGTTAGTCAAGTAGAG-1	T123_B	M	14_AM_Mito-high
T123_B_CTAACAGCAATATGGTAACGCCGA-1	T123_B	M	14_AM_Mito-high
T123_B_TTAAGGATCCACAATTAAGTAGAG-1	T123_B	M	12_Mo-derived AM_APOE
T123_B_CATGAAGGTTAGCGGGAAGTAGAG-1	T123_B	M	16_AM_IFN-responsive
T123_B_TTTGTGAGTATTTGTGAACGCCGA-1	T123_B	M	0_AM_APOC2
T123_B_TAGTTGCGTTCACTCCAACGCCGA-1	T123_B	M	1_AM_IFI27
T123_B_GGCGATTCATAACCAGAACGCCGA-1	T123_B	M	1_AM_IFI27
T123_B_CATTTAGGTTTCGCCTAACGCCGA-1	T123_B	M	0_AM_APOC2
T123_B_GTGGCGTAGTCCTGCGAAGTAGAG-1	T123_B	M	0_AM_APOC2
T123_B_TTCAAGCGTTGTTTGAAACGCCGA-1	T123_B	M	12_Mo-derived AM_APOE
T123_B_CAGATAATCTATGCATAACGCCGA-1	T123_B	M	0_AM_APOC2
T123_B_TGTGAGCCACAATAGTAAGTAGAG-1	T123_B	M	11_AM
T123_B_CAGGATCCATAGCGCGAAGTAGAG-1	T123_B	M	14_AM_Mito-high
T123_B_CTTACCGCACCAGCTCAACGCCGA-1	T123_B	M	15_Mo-derived AM_FPR3
T123_B_GAACTTGCATGAGTCAAAGTAGAG-1	T123_B	M	12_Mo-derived AM_APOE
T123_B_ACTCAATTCGATATGAAACGCCGA-1	T123_B	M	14_AM_Mito-high
T123_B_GCTGGTAAGCTAAATGAACGCCGA-1	T123_B	M	12_Mo-derived AM_APOE
T123_B_AAGTTGTCAGGCTGTGAACGCCGA-1	T123_B	M	12_Mo-derived AM_APOE
T123_B_CGCAACTTCCATTAACAAGTAGAG-1	T123_B	M	1_AM_IFI27
T123_B_ACGCATTGTGTTTCGGAAGTAGAG-1	T123_B	M	12_Mo-derived AM_APOE
T123_B_TCTAGTTAGCGAATCGAACGCCGA-1	T123_B	M	14_AM_Mito-high
T123_B_CGATTTAGTCACAGAAAAGTAGAG-1	T123_B	M	0_AM_APOC2
T123_B_GACTAGTAGAGGAGGTAACGCCGA-1	T123_B	M	12_Mo-derived AM_APOE
T123_B_ACAACCTGTGTCCTTCAACGCCGA-1	T123_B	M	16_AM_IFN-responsive
T123_B_GGGATGACAGGTATTGAAGTAGAG-1	T123_B	M	2_Neutrophil_IFIT2_IL1RN
T123_B_TAGCTTGTCTAATTGCAACGCCGA-1	T123_B	M	10_AM
T123_B_CATTTCGAGGTTATCTAACGCCGA-1	T123_B	M	0_AM_APOC2
T123_B_AAGTACCAGACTCAAAAACGCCGA-1	T123_B	M	14_AM_Mito-high
T123_B_ATGGACCCACCTCGACAAGTAGAG-1	T123_B	M	12_Mo-derived AM_APOE
T123_B_ACACAAGGTCAATTCAAAGTAGAG-1	T123_B	M	11_AM
T123_B_TCGAAGGTCTATTGACAACGCCGA-1	T123_B	M	1_AM_IFI27
T123_B_TTGAACAAGAATGGCTAACGCCGA-1	T123_B	M	12_Mo-derived AM_APOE
T123_B_GTTTGGGAGTGGCTTCAAGTAGAG-1	T123_B	M	1_AM_IFI27
T123_B_CCGAAAGTCAATGGGTAAGTAGAG-1	T123_B	M	12_Mo-derived AM_APOE
T123_B_TTATCGCCACAAGCGTAACGCCGA-1	T123_B	M	12_Mo-derived AM_APOE
T123_B_GTCACAACAATCGTTCAACGCCGA-1	T123_B	M	10_AM
T123_B_GCTTTCAAGGTATGGTAACGCCGA-1	T123_B	M	0_AM_APOC2
T123_B_GAGCTAGTCTGGCCATAACGCCGA-1	T123_B	M	0_AM_APOC2
T123_B_TAGTGCTGTTTAACCAAAGTAGAG-1	T123_B	M	21_AM_proliferating
T123_B_GGCTCAAAGATAGCCGAACGCCGA-1	T123_B	M	12_Mo-derived AM_APOE
T123_B_TGATTGTTCAGTTTACAACGCCGA-1	T123_B	M	19_cDC1_Monocyte
T123_B_CAGGGCAGTTTGTCCCAAGTAGAG-1	T123_B	M	13_AM_FN1_CCL18
T123_B_TGACCTATCAACTTGTAACGCCGA-1	T123_B	M	11_AM
T123_B_AACACTAAGTTTGACTAAGTAGAG-1	T123_B	M	0_AM_APOC2
T123_B_CCCATAATCTTTAGCGAACGCCGA-1	T123_B	M	13_AM_FN1_CCL18
T123_B_TCATGCCAGTCATGAAAACGCCGA-1	T123_B	M	14_AM_Mito-high
T123_B_ATCCTTGAGACAACTAAACGCCGA-1	T123_B	M	1_AM_IFI27
T123_B_GGGATTTAGTGATTTCAACGCCGA-1	T123_B	M	11_AM
T123_B_CCTTCCTCAAAGGGATAACGCCGA-1	T123_B	M	10_AM
T123_B_GAGCCTGCACGGGCTAAAGTAGAG-1	T123_B	M	1_AM_IFI27
T123_B_AGACTCCTCTTGAAAGAACGCCGA-1	T123_B	M	1_AM_IFI27
T123_B_GTTATCTAGTTGGCCTAACGCCGA-1	T123_B	M	0_AM_APOC2
T123_B_TAGGTTCGTTCTTACTAAGTAGAG-1	T123_B	M	0_AM_APOC2
T123_B_TCACCAATCCAATTACAACGCCGA-1	T123_B	M	12_Mo-derived AM_APOE
T123_B_ATTGGCTGTTCACCTCAAGTAGAG-1	T123_B	M	11_AM
T123_B_CGTTTGGGTGCTGATTAACGCCGA-1	T123_B	M	0_AM_APOC2
T123_B_TCTTAGGTCAAAGGCTAAGTAGAG-1	T123_B	M	0_AM_APOC2
T123_B_TCAACCGGTTTCACCCAACGCCGA-1	T123_B	M	1_AM_IFI27
T123_B_TGTTGACGTACGGGCAAAGTAGAG-1	T123_B	M	12_Mo-derived AM_APOE
T123_B_TTATAGCTCTGTGATTAACGCCGA-1	T123_B	M	13_AM_FN1_CCL18
T123_B_TCACCATCAACTAAACAACGCCGA-1	T123_B	M	12_Mo-derived AM_APOE
T123_B_TCTCGCCTCAATTTGCAACGCCGA-1	T123_B	M	14_AM_Mito-high
T123_B_CTCATGATCTTAAGCTAAGTAGAG-1	T123_B	M	10_AM
T123_B_CCAATTTAGTGTTTCGAACGCCGA-1	T123_B	M	0_AM_APOC2
T123_B_GCCGCTTCACCAACAAAAGTAGAG-1	T123_B	M	0_AM_APOC2
T123_B_GCACACCGTAGTCATCAACGCCGA-1	T123_B	M	18_Monocyte
T123_B_GGGTTTCTCCTGACTAAAGTAGAG-1	T123_B	M	1_AM_IFI27
T123_B_ACGCCTAGTATTGGGAAACGCCGA-1	T123_B	M	0_AM_APOC2
T123_B_GCCACAAAGGAACCATAAGTAGAG-1	T123_B	M	12_Mo-derived AM_APOE
T123_B_GCTTAGGAGTTACCTGAAGTAGAG-1	T123_B	M	0_AM_APOC2
T123_B_TACAACAAGGTCTTTGAAGTAGAG-1	T123_B	M	5_CD8A T cell
T123_B_GCAGTAAGTTAGTTTGAACGCCGA-1	T123_B	M	14_AM_Mito-high
T123_B_GCGTGTTTCGCTTGACAACGCCGA-1	T123_B	M	0_AM_APOC2
T123_B_TATTCCTGTGTGGCTCAAGTAGAG-1	T123_B	M	0_AM_APOC2
T123_B_ATTATGGAGCCCGTTGAAGTAGAG-1	T123_B	M	1_AM_IFI27
T123_B_AGCCCTTAGGTGAATCAAGTAGAG-1	T123_B	M	11_AM
T123_B_TGAGTCTGTAGCCATTAACGCCGA-1	T123_B	M	0_AM_APOC2
T123_B_CCAGAAAGTCGTAAAGAACGCCGA-1	T123_B	M	0_AM_APOC2
T123_B_CGAGGAGAGCTTCTAGAAGTAGAG-1	T123_B	M	15_Mo-derived AM_FPR3
T123_B_TTGCTCAAGGTCACAGAACGCCGA-1	T123_B	M	12_Mo-derived AM_APOE
T123_B_AACCAGGTCCGCAATCAACGCCGA-1	T123_B	M	0_AM_APOC2
T123_B_TCACCATCAACAGGCTAACGCCGA-1	T123_B	M	13_AM_FN1_CCL18
T123_B_CTATTGGTCGGTTCCGAACGCCGA-1	T123_B	M	0_AM_APOC2
T123_B_TAAAGGGAGGACAAAGAACGCCGA-1	T123_B	M	0_AM_APOC2
T123_B_TCGCGCTCATTAGCGAAAGTAGAG-1	T123_B	M	12_Mo-derived AM_APOE
T123_B_AGCTAAATCCAGGAATAACGCCGA-1	T123_B	M	0_AM_APOC2
T123_B_GTTCGTTCAGCGATCGAACGCCGA-1	T123_B	M	10_AM
T123_B_GATTTGAAGGTAAGTCAAGTAGAG-1	T123_B	M	14_AM_Mito-high
T123_B_TCAATCTAGTGAGTCGAAGTAGAG-1	T123_B	M	15_Mo-derived AM_FPR3
T123_B_CAATGGGTCAAACTTCAACGCCGA-1	T123_B	M	0_AM_APOC2
T123_B_GCAGGCTAGACAAAGGAAGTAGAG-1	T123_B	M	2_Neutrophil_IFIT2_IL1RN
T123_B_GCAATTAAGTTTCGGCAACGCCGA-1	T123_B	M	12_Mo-derived AM_APOE
T123_B_ATAAACCCACTCCCTTAACGCCGA-1	T123_B	M	10_AM
T123_B_ACAGCGGGTAAAGCGCAAGTAGAG-1	T123_B	M	12_Mo-derived AM_APOE
T123_B_GGAGTCTCAGATTGCAAACGCCGA-1	T123_B	M	16_AM_IFN-responsive
T123_B_TTGATCAGTATGTTGCAACGCCGA-1	T123_B	M	11_AM
T123_B_TGCGGCTGTTGCTCCTAACGCCGA-1	T123_B	M	11_AM
T123_B_CTTAGCCAGGTCACTCAACGCCGA-1	T123_B	M	16_AM_IFN-responsive
T123_B_GGGATAAAGTCCTGACAACGCCGA-1	T123_B	M	1_AM_IFI27
T123_B_GAGGGAGTCACCTAATAACGCCGA-1	T123_B	M	0_AM_APOC2
T123_B_TACCGCCCACCATACTAACGCCGA-1	T123_B	M	12_Mo-derived AM_APOE
T123_B_ACACCAACAAGCTTTCAACGCCGA-1	T123_B	M	16_AM_IFN-responsive
T123_B_AAGGCCATCATTGTACAACGCCGA-1	T123_B	M	2_Neutrophil_IFIT2_IL1RN
T123_B_CCTTGAATCTAACCTGAACGCCGA-1	T123_B	M	0_AM_APOC2
T123_B_TCGCATTCAAGTTAACAAGTAGAG-1	T123_B	M	11_AM
T123_B_TGGGCCACAAACCTGAAACGCCGA-1	T123_B	M	12_Mo-derived AM_APOE
T123_B_TCCACCTGTACGTTACAACGCCGA-1	T123_B	M	14_AM_Mito-high
T123_B_TTTCATGCACAAGCGTAACGCCGA-1	T123_B	M	4_CD4 T cell_Effector
T123_B_ATGGCAGTCAAGCGATAAGTAGAG-1	T123_B	M	5_CD8A T cell
T123_B_ATCGTGACATTCCTGGAAGTAGAG-1	T123_B	M	4_CD4 T cell_Effector
T123_B_CATAGAGGTTTGGGCCAAGTAGAG-1	T123_B	M	7_gd T cell_NK_ILC
T123_B_TAACCAAAGGTGAGGGAAGTAGAG-1	T123_B	M	4_CD4 T cell_Effector
T123_B_AATTGACCAAACTTCCAACGCCGA-1	T123_B	M	5_CD8A T cell
T123_B_ACTAAACCATGGTCAAAAGTAGAG-1	T123_B	M	12_Mo-derived AM_APOE
T123_B_GACAGGCTCTAATCACAACGCCGA-1	T123_B	M	6_CD4 T cell_Naive_Stem
T123_B_TCGTTGCAGCACCTTAAACGCCGA-1	T123_B	M	4_CD4 T cell_Effector
T123_B_AAACTGTCATTGCCCAAACGCCGA-1	T123_B	M	4_CD4 T cell_Effector
T123_B_CGAGGAGAGGGCAGTCAACGCCGA-1	T123_B	M	5_CD8A T cell
T123_B_GCCATTTCACGGTTCCAAGTAGAG-1	T123_B	M	7_gd T cell_NK_ILC
T123_B_GAGGAGTAGTTTCGGCAACGCCGA-1	T123_B	M	5_CD8A T cell
T123_B_GCGAACGGTTGCATCGAACGCCGA-1	T123_B	M	5_CD8A T cell
T123_B_CGTTGCGTCACCTTTCAACGCCGA-1	T123_B	M	4_CD4 T cell_Effector
T123_B_TGAACCACACTAACGAAACGCCGA-1	T123_B	M	6_CD4 T cell_Naive_Stem
T123_B_TGGTTTAGTCTACCAGAACGCCGA-1	T123_B	M	21_AM_proliferating
T123_B_AACCTAAAGGCAGGCTAACGCCGA-1	T123_B	M	1_AM_IFI27
T123_B_ATCAGCACATAGTCAGAAGTAGAG-1	T123_B	M	7_gd T cell_NK_ILC
T123_B_TAGTTACTCCCAGTACAACGCCGA-1	T123_B	M	12_Mo-derived AM_APOE
T123_B_ACAGCCGCAACTTCGTAAGTAGAG-1	T123_B	M	17_AM_stressed
T123_B_TCAACAAAGTGTAATGAACGCCGA-1	T123_B	M	5_CD8A T cell
T123_B_AGTGATGGTCAAAGATAACGCCGA-1	T123_B	M	7_gd T cell_NK_ILC
T123_B_GATCAAATCGTCAATTAAGTAGAG-1	T123_B	M	6_CD4 T cell_Naive_Stem
T123_B_AGTTGGCCACCAGCCTAACGCCGA-1	T123_B	M	5_CD8A T cell
T123_B_ATACCTTAGTTGACGGAACGCCGA-1	T123_B	M	4_CD4 T cell_Effector
T123_B_AAACCGGTCATGACCCAAGTAGAG-1	T123_B	M	17_AM_stressed
T123_B_AGAAGGTCATTGCCTGAACGCCGA-1	T123_B	M	7_gd T cell_NK_ILC
T123_B_GACCAATAGTAGCCTCAAGTAGAG-1	T123_B	M	9_T cell_proliferating
T123_B_TGCCTCCTCGGTTCACAACGCCGA-1	T123_B	M	4_CD4 T cell_Effector
T123_B_ATAGCGAGTACACCCAAACGCCGA-1	T123_B	M	5_CD8A T cell
T123_B_TGATGGCCACAATGGCAACGCCGA-1	T123_B	M	4_CD4 T cell_Effector
T123_B_CAGGTATAGACTATTCAACGCCGA-1	T123_B	M	4_CD4 T cell_Effector
T123_B_ACAATCAAGGCCTTCGAACGCCGA-1	T123_B	M	5_CD8A T cell
T123_B_GGGATGGAGAGGAAATAACGCCGA-1	T123_B	M	4_CD4 T cell_Effector
T123_B_ACATAGTCATCCGTCAAAGTAGAG-1	T123_B	M	4_CD4 T cell_Effector
T123_B_GAGTATGGTTAGCGCCAAGTAGAG-1	T123_B	M	14_AM_Mito-high
T123_B_TAACCACGTTTATCGAAACGCCGA-1	T123_B	M	16_AM_IFN-responsive
T123_B_GTCATTAGTCAACATCAACGCCGA-1	T123_B	M	13_AM_FN1_CCL18
T123_B_CGAAGGTGTAAGGCCGAACGCCGA-1	T123_B	M	6_CD4 T cell_Naive_Stem
T123_B_CTCAAGACAGGCCTCTAACGCCGA-1	T123_B	M	5_CD8A T cell
T123_B_CGGTCAAAGTGTGAGTAAGTAGAG-1	T123_B	M	5_CD8A T cell
T123_B_GCGGTTCGTGAATCTCAAGTAGAG-1	T123_B	M	6_CD4 T cell_Naive_Stem
T123_B_TAGAAAGCAGTGAGAGAAGTAGAG-1	T123_B	M	5_CD8A T cell
T123_B_GTCCGTAGTTTGTTTCAAGTAGAG-1	T123_B	M	4_CD4 T cell_Effector
T123_B_GCCCATTAGGGTTAACAACGCCGA-1	T123_B	M	4_CD4 T cell_Effector
T123_B_TAGTTGAAGACATAGCAAGTAGAG-1	T123_B	M	4_CD4 T cell_Effector
T123_B_TTCAGGACAAGTGCACAACGCCGA-1	T123_B	M	4_CD4 T cell_Effector
T123_B_AGTTACTTCCTCACGGAAGTAGAG-1	T123_B	M	5_CD8A T cell
T123_B_GCAAGGTGTAATGGATAACGCCGA-1	T123_B	M	4_CD4 T cell_Effector
T123_B_GCGCACACATATGGTGAACGCCGA-1	T123_B	M	17_AM_stressed
T123_B_GTGGCTAAGTGTGAGTAAGTAGAG-1	T123_B	M	4_CD4 T cell_Effector
T123_B_TGATTCAGTTGTCATAAACGCCGA-1	T123_B	M	7_gd T cell_NK_ILC
T123_B_ACATACTTCGCTCAACAACGCCGA-1	T123_B	M	6_CD4 T cell_Naive_Stem
T123_B_ATGATCAAGCAAACTAAAGTAGAG-1	T123_B	M	4_CD4 T cell_Effector
T123_B_TGCATTAGTTAGCTCGAAGTAGAG-1	T123_B	M	4_CD4 T cell_Effector
T123_B_TTCTAAGGTTGGTTTAAACGCCGA-1	T123_B	M	4_CD4 T cell_Effector
T123_B_CTGCAACTCGAAGTTAAAGTAGAG-1	T123_B	M	4_CD4 T cell_Effector
T123_B_GATCAATCACTAACTCAAGTAGAG-1	T123_B	M	9_T cell_proliferating
T123_B_GTAAGGTTCCAACTATAACGCCGA-1	T123_B	M	8_Treg_FOXP3
T123_B_GAATCAGGTTGCTGTGAAGTAGAG-1	T123_B	M	17_AM_stressed
T123_B_ACCCTCACATTACACCAACGCCGA-1	T123_B	M	7_gd T cell_NK_ILC
T123_B_TGTTTCGAGGGCCTTTAAGTAGAG-1	T123_B	M	4_CD4 T cell_Effector
T123_B_GGAGTCATCAGGTTAAAAGTAGAG-1	T123_B	M	7_gd T cell_NK_ILC
T123_B_TTTGAGAAGGTGGATTAAGTAGAG-1	T123_B	M	5_CD8A T cell
T123_B_GTAGTAGGTGGTTACTAACGCCGA-1	T123_B	M	6_CD4 T cell_Naive_Stem
T123_B_TAACCACGTTGTCCAGAAGTAGAG-1	T123_B	M	9_T cell_proliferating
T123_B_GCTACTATCAATGTTCAAGTAGAG-1	T123_B	M	4_CD4 T cell_Effector
T123_B_CACTTTACACTCAGTTAAGTAGAG-1	T123_B	M	4_CD4 T cell_Effector
T123_B_CTCAAATTCTTTGGATAACGCCGA-1	T123_B	M	4_CD4 T cell_Effector
T123_B_TGACCTGGTAACCGCCAAGTAGAG-1	T123_B	M	6_CD4 T cell_Naive_Stem
T123_B_ATTGCACGTTAAGCCTAACGCCGA-1	T123_B	M	5_CD8A T cell
T123_B_GGGATGGAGAGGCGAGAACGCCGA-1	T123_B	M	6_CD4 T cell_Naive_Stem
T123_B_ATTGAGGGTCTACCAGAACGCCGA-1	T123_B	M	25_AM_RSRP1_NRAMP1
T123_B_CCTAACGGTCCTCATCAAGTAGAG-1	T123_B	M	17_AM_stressed
T123_B_TACAGGTAGCCTCTAAAACGCCGA-1	T123_B	M	6_CD4 T cell_Naive_Stem
T123_B_TGGTGAAGTTCGAATCAACGCCGA-1	T123_B	M	6_CD4 T cell_Naive_Stem
T123_B_TACAACAAGGCGCGATAACGCCGA-1	T123_B	M	5_CD8A T cell
T123_B_AGGCGCTAGCCATCGTAACGCCGA-1	T123_B	M	4_CD4 T cell_Effector
T123_B_GGACATAGTAAGGTTGAACGCCGA-1	T123_B	M	6_CD4 T cell_Naive_Stem
T123_B_GGTGTTACATTAGCGAAACGCCGA-1	T123_B	M	4_CD4 T cell_Effector
T123_B_ATTCACCCAACTTGTCAAGTAGAG-1	T123_B	M	7_gd T cell_NK_ILC
T123_B_GAATCGGTCCATTAGTAACGCCGA-1	T123_B	M	17_AM_stressed
T123_B_CACTGTCAGTGAATCAAAGTAGAG-1	T123_B	M	6_CD4 T cell_Naive_Stem
T123_B_ACGGATTAGCGATGGCAACGCCGA-1	T123_B	M	5_CD8A T cell
T123_B_AGGTTCTGTGGCGTAGAAGTAGAG-1	T123_B	M	25_AM_RSRP1_NRAMP1
T123_B_CTCATGATCCTTTCTAAACGCCGA-1	T123_B	M	4_CD4 T cell_Effector
T123_B_CCAAGACCAATGAAGAAACGCCGA-1	T123_B	M	4_CD4 T cell_Effector
T123_B_CCTTGAGGTTTACGACAACGCCGA-1	T123_B	M	4_CD4 T cell_Effector
T123_B_GCATAAATCAAGATGCAACGCCGA-1	T123_B	M	8_Treg_FOXP3
T123_B_AGTTGGCCAAAGAACAAAGTAGAG-1	T123_B	M	6_CD4 T cell_Naive_Stem
T123_B_CGCAAGGGTGACCTATAAGTAGAG-1	T123_B	M	7_gd T cell_NK_ILC
T123_B_TAGTCTCCAATGGGAGAAGTAGAG-1	T123_B	M	9_T cell_proliferating
T123_B_CTATTGAGTGCTCATGAAGTAGAG-1	T123_B	M	17_AM_stressed
T123_B_CGCATTATCCCTCATTAAGTAGAG-1	T123_B	M	4_CD4 T cell_Effector
T123_B_GAATGGTTCAGGGCACAACGCCGA-1	T123_B	M	5_CD8A T cell
T123_B_TTGTCAGTCCTTTCTAAACGCCGA-1	T123_B	M	7_gd T cell_NK_ILC
T123_B_CAAGTCCTCACCTTTCAAGTAGAG-1	T123_B	M	4_CD4 T cell_Effector
T123_B_GAAGCCATCGGGACTAAAGTAGAG-1	T123_B	M	6_CD4 T cell_Naive_Stem
T123_B_GCTATAAAGGCAGGCTAACGCCGA-1	T123_B	M	4_CD4 T cell_Effector
T123_B_CTAACTAGTTCATTAGAACGCCGA-1	T123_B	M	6_CD4 T cell_Naive_Stem
T123_B_CTGTGCAGTGCCCGATAACGCCGA-1	T123_B	M	25_AM_RSRP1_NRAMP1
T123_B_TTCTTGCTCGGTACCTAAGTAGAG-1	T123_B	M	17_AM_stressed
T123_B_TAAATCGAGGTATTTCAAGTAGAG-1	T123_B	M	7_gd T cell_NK_ILC
T123_B_CCCTTACGTCGAAGGTAACGCCGA-1	T123_B	M	6_CD4 T cell_Naive_Stem
T123_B_GGCAATCCACCGGTAGAACGCCGA-1	T123_B	M	6_CD4 T cell_Naive_Stem
T123_B_ACTAGTCGTTTAGTTGAAGTAGAG-1	T123_B	M	5_CD8A T cell
T123_B_CGTCCATAGCTCAACCAACGCCGA-1	T123_B	M	4_CD4 T cell_Effector
T123_B_ACTTGAAAGGGCCTTTAACGCCGA-1	T123_B	M	6_CD4 T cell_Naive_Stem
T123_B_AGCTGGCAGCTTGATTAAGTAGAG-1	T123_B	M	6_CD4 T cell_Naive_Stem
T123_B_AATCGCCTCTTGAAAGAACGCCGA-1	T123_B	M	4_CD4 T cell_Effector
T123_B_ATGGCCCGTGTTAGAGAACGCCGA-1	T123_B	M	4_CD4 T cell_Effector
T123_B_AGTTAGGGTTAAGGCAAACGCCGA-1	T123_B	M	5_CD8A T cell
T123_B_CAAAGTCAGTGTGATAAACGCCGA-1	T123_B	M	9_T cell_proliferating
T123_B_TCCTTATGTACGGTTTAAGTAGAG-1	T123_B	M	0_AM_APOC2
T123_B_ACGCATTGTCTCAGCAAACGCCGA-1	T123_B	M	4_CD4 T cell_Effector
T123_B_GAGGCAACAAGCTATGAAGTAGAG-1	T123_B	M	6_CD4 T cell_Naive_Stem
T123_B_GAGGTTTAGATTGAGCAACGCCGA-1	T123_B	M	5_CD8A T cell
T123_B_TATTGGCGTCGTTCGAAAGTAGAG-1	T123_B	M	8_Treg_FOXP3
T123_B_GGACTAAGTCTTACTTAACGCCGA-1	T123_B	M	4_CD4 T cell_Effector
T123_B_TCGCGGACACTGACAAAAGTAGAG-1	T123_B	M	5_CD8A T cell
T123_B_CTTAAGGCAATATGCGAAGTAGAG-1	T123_B	M	4_CD4 T cell_Effector
T123_B_GGAGTCATCGGTAACGAACGCCGA-1	T123_B	M	4_CD4 T cell_Effector
T123_B_GAGGAGTAGTTAGGGTAAGTAGAG-1	T123_B	M	17_AM_stressed
T123_B_TGGTTTGTCCTAAAGAAAGTAGAG-1	T123_B	M	4_CD4 T cell_Effector
T123_B_GGCACGTAGGCTTAGGAACGCCGA-1	T123_B	M	17_AM_stressed
T123_B_CCAAGTGAGTTTGGTTAAGTAGAG-1	T123_B	M	6_CD4 T cell_Naive_Stem
T123_B_GCCAATACAGCACTAAAAGTAGAG-1	T123_B	M	7_gd T cell_NK_ILC
T123_B_ATTTGCCCATTCGGTTAAGTAGAG-1	T123_B	M	4_CD4 T cell_Effector
T123_B_GCTGGTAAGTCTACCAAACGCCGA-1	T123_B	M	9_T cell_proliferating
T123_B_GTAACGGTCCTGGATCAAGTAGAG-1	T123_B	M	3_Neutrophil_CXCR4-high
T123_B_CTTTAGTAGTAGCCTCAAGTAGAG-1	T123_B	M	4_CD4 T cell_Effector
T123_B_ATTGAGCAGGAGTCATAACGCCGA-1	T123_B	M	5_CD8A T cell
T123_B_GATCATAAGGAAACTCAAGTAGAG-1	T123_B	M	4_CD4 T cell_Effector
T123_B_ATATAGCCAAGATGCCAAGTAGAG-1	T123_B	M	4_CD4 T cell_Effector
T123_B_CATACTTAGTTACTCGAAGTAGAG-1	T123_B	M	17_AM_stressed
T123_B_CTTAGTCCACCTGGTCAAGTAGAG-1	T123_B	M	4_CD4 T cell_Effector
T123_B_CGCTACGTCATCAAGAAACGCCGA-1	T123_B	M	6_CD4 T cell_Naive_Stem
T123_B_CTTTCGTTCCGCAATCAAGTAGAG-1	T123_B	M	6_CD4 T cell_Naive_Stem
T123_B_ACGTATTTCATAACCTAAGTAGAG-1	T123_B	M	8_Treg_FOXP3
T123_B_ACAAGGCGTTCTTGAAAAGTAGAG-1	T123_B	M	4_CD4 T cell_Effector
T123_B_CCTGATTCAATAACCGAACGCCGA-1	T123_B	M	4_CD4 T cell_Effector
T123_B_ACGCATTGTGATAAACAACGCCGA-1	T123_B	M	25_AM_RSRP1_NRAMP1
T123_B_GAGACCCAGTCCTGCGAACGCCGA-1	T123_B	M	17_AM_stressed
T123_B_GGGATAAAGTTACTCGAACGCCGA-1	T123_B	M	9_T cell_proliferating
T123_B_CAACTAAAGCTCAACCAACGCCGA-1	T123_B	M	4_CD4 T cell_Effector
T123_B_CTAGCTGGTGTGTCGCAACGCCGA-1	T123_B	M	6_CD4 T cell_Naive_Stem
T123_B_GTATGTAAGATTGAGCAAGTAGAG-1	T123_B	M	5_CD8A T cell
T123_B_GTTACCGGTCATGCATAACGCCGA-1	T123_B	M	17_AM_stressed
T123_B_TGATTCAGTCCTCCATAACGCCGA-1	T123_B	M	4_CD4 T cell_Effector
T123_B_AACGTTAAGCGATGGCAAGTAGAG-1	T123_B	M	4_CD4 T cell_Effector
T123_B_CCAGGTTTCTCAGCACAAGTAGAG-1	T123_B	M	5_CD8A T cell
T123_B_TCTAATCAGAGCAAGAAAGTAGAG-1	T123_B	M	4_CD4 T cell_Effector
T123_B_TTAGGTTTCAAAGGCTAACGCCGA-1	T123_B	M	6_CD4 T cell_Naive_Stem
T123_B_TTAGAGCAGTTTGGTTAAGTAGAG-1	T123_B	M	4_CD4 T cell_Effector
T123_B_CGGCAATCAGCTCGAGAAGTAGAG-1	T123_B	M	7_gd T cell_NK_ILC
T123_B_AGATTGATCAGTCTATAACGCCGA-1	T123_B	M	6_CD4 T cell_Naive_Stem
T123_B_ATTTAGGAGCTATCGCAACGCCGA-1	T123_B	M	4_CD4 T cell_Effector
T123_B_CCCGCAATCATCCCAAAACGCCGA-1	T123_B	M	5_CD8A T cell
T123_B_CTTTAGTAGTCCTGACAAGTAGAG-1	T123_B	M	4_CD4 T cell_Effector
T123_B_AACTGAATCACAAATGAACGCCGA-1	T123_B	M	5_CD8A T cell
T123_B_CTCAAATTCCTTAGATAAGTAGAG-1	T123_B	M	5_CD8A T cell
T123_B_ATGCACCTCTGTCAATAACGCCGA-1	T123_B	M	8_Treg_FOXP3
T123_B_ATGAAAGCACGTTACTAACGCCGA-1	T123_B	M	9_T cell_proliferating
T123_B_GAGTAATGTGTTAGCTAACGCCGA-1	T123_B	M	4_CD4 T cell_Effector
T123_B_CCTTATTGTTAGCATCAAGTAGAG-1	T123_B	M	6_CD4 T cell_Naive_Stem
T123_B_GTTGGATAGAGGCGAGAAGTAGAG-1	T123_B	M	5_CD8A T cell
T123_B_GAATCACAGGAACTTAAACGCCGA-1	T123_B	M	5_CD8A T cell
T123_B_CTGTGTGGTACAGCAAAAGTAGAG-1	T123_B	M	6_CD4 T cell_Naive_Stem
T123_B_ATAGCAGGTATTACCAAACGCCGA-1	T123_B	M	5_CD8A T cell
T123_B_TAGTTACTCATGGAACAACGCCGA-1	T123_B	M	7_gd T cell_NK_ILC
T123_B_GGGACTCAGCGCTTACAAGTAGAG-1	T123_B	M	9_T cell_proliferating
T123_B_CGCTGGACACAATGGCAAGTAGAG-1	T123_B	M	25_AM_RSRP1_NRAMP1
T123_B_ATACTGGCATATGGTGAAGTAGAG-1	T123_B	M	4_CD4 T cell_Effector
T123_B_TAACCCTCATGGCTTTAACGCCGA-1	T123_B	M	4_CD4 T cell_Effector
T123_B_CATAGCGAGGGCAGTCAAGTAGAG-1	T123_B	M	4_CD4 T cell_Effector
T123_B_ACAGCCGCAGCTAGCGAAGTAGAG-1	T123_B	M	6_CD4 T cell_Naive_Stem
T123_B_AGGATCAGTATTCAGCAAGTAGAG-1	T123_B	M	4_CD4 T cell_Effector
T123_B_ACATGTTTCGAGCTAGAAGTAGAG-1	T123_B	M	4_CD4 T cell_Effector
T123_B_TGAGGTCCACGTAATGAACGCCGA-1	T123_B	M	4_CD4 T cell_Effector
T123_B_GATCAATCATGGCTAAAACGCCGA-1	T123_B	M	6_CD4 T cell_Naive_Stem
T123_B_GACTGAGTCGGTACAGAACGCCGA-1	T123_B	M	8_Treg_FOXP3
T123_B_ACACAAGGTTTCAGGTAACGCCGA-1	T123_B	M	7_gd T cell_NK_ILC
T123_B_CTAACAGCAGCTACCCAACGCCGA-1	T123_B	M	4_CD4 T cell_Effector
T123_B_ATAGGCTAGGTAACTAAACGCCGA-1	T123_B	M	25_AM_RSRP1_NRAMP1
T123_B_TGGCTACTCATGCGTCAAGTAGAG-1	T123_B	M	4_CD4 T cell_Effector
T123_B_CGCTATATCTTTAGCGAACGCCGA-1	T123_B	M	4_CD4 T cell_Effector
T123_B_GTGCCTTAGTTAACAGAAGTAGAG-1	T123_B	M	6_CD4 T cell_Naive_Stem
T123_B_TCCCTCATCCATAAAGAACGCCGA-1	T123_B	M	25_AM_RSRP1_NRAMP1
T123_B_TTGTGATTCATGACCCAAGTAGAG-1	T123_B	M	4_CD4 T cell_Effector
T123_B_GTCGTTATCTAATGAGAAGTAGAG-1	T123_B	M	6_CD4 T cell_Naive_Stem
T123_B_CTAAGATCACTATCACAACGCCGA-1	T123_B	M	6_CD4 T cell_Naive_Stem
T123_B_TTATTGCAGGCCTCTGAAGTAGAG-1	T123_B	M	6_CD4 T cell_Naive_Stem
T123_B_AGCTAAATCACGAACGAAGTAGAG-1	T123_B	M	6_CD4 T cell_Naive_Stem
T123_B_CAGGCGAGTACTTAGCAAGTAGAG-1	T123_B	M	4_CD4 T cell_Effector
T123_B_CTATTGAGTGCTCATGAACGCCGA-1	T123_B	M	17_AM_stressed
T123_B_AATACTGAGGGCGGAAAACGCCGA-1	T123_B	M	4_CD4 T cell_Effector
T123_B_TCCAATAGTCAGGGCAAAGTAGAG-1	T123_B	M	4_CD4 T cell_Effector
T123_B_CGAAATGGTATATTCGAAGTAGAG-1	T123_B	M	4_CD4 T cell_Effector
T123_B_GTGGACATCATGCGGAAACGCCGA-1	T123_B	M	6_CD4 T cell_Naive_Stem
T123_B_TAGTGAGGTGCGATAAAACGCCGA-1	T123_B	M	7_gd T cell_NK_ILC
T123_B_GCTCGTTAGACTTAAGAACGCCGA-1	T123_B	M	4_CD4 T cell_Effector
T123_B_GTCACAACACAATCGAAACGCCGA-1	T123_B	M	7_gd T cell_NK_ILC
T123_B_TTGAATCTCTAACCTGAACGCCGA-1	T123_B	M	4_CD4 T cell_Effector
T123_B_GTATTCGTCAAACTTCAAGTAGAG-1	T123_B	M	6_CD4 T cell_Naive_Stem
T123_B_TAACGCCTCACAAATGAAGTAGAG-1	T123_B	M	4_CD4 T cell_Effector
T123_B_TGTTGGTGTGAATCTCAACGCCGA-1	T123_B	M	4_CD4 T cell_Effector
T123_B_ACACAAGGTCTACCAGAAGTAGAG-1	T123_B	M	7_gd T cell_NK_ILC
T123_B_ACCGAAGTCATGCATTAACGCCGA-1	T123_B	M	4_CD4 T cell_Effector
T123_B_CGATTTAGTAAACTGGAAGTAGAG-1	T123_B	M	7_gd T cell_NK_ILC
T123_B_GGCTGATCAAACAAGAAACGCCGA-1	T123_B	M	6_CD4 T cell_Naive_Stem
T123_B_ATTGCATTCAACCTATAAGTAGAG-1	T123_B	M	5_CD8A T cell
T123_B_AGTGATTCACCTATCGAACGCCGA-1	T123_B	M	5_CD8A T cell
T123_B_CATTGCGGTGTGAGGTAACGCCGA-1	T123_B	M	5_CD8A T cell
T123_B_CTATGAGCAACAGATTAAGTAGAG-1	T123_B	M	5_CD8A T cell
T123_B_GGGTTAGTCGTTATGTAAGTAGAG-1	T123_B	M	5_CD8A T cell
T123_B_GACTTAAAGCCTAAGGAAGTAGAG-1	T123_B	M	4_CD4 T cell_Effector
T123_B_CTGTGTGGTCGTTCTCAACGCCGA-1	T123_B	M	6_CD4 T cell_Naive_Stem
T123_B_TGGTCTATCTGTGATTAAGTAGAG-1	T123_B	M	4_CD4 T cell_Effector
T123_B_CCTTAATAGTTACACTAAGTAGAG-1	T123_B	M	5_CD8A T cell
T123_B_AAGGAGCAGGAACCATAACGCCGA-1	T123_B	M	4_CD4 T cell_Effector
T123_B_TTAGGTTTCTAATTGCAAGTAGAG-1	T123_B	M	4_CD4 T cell_Effector
T123_B_TGAGACTAGCGATAACAAGTAGAG-1	T123_B	M	7_gd T cell_NK_ILC
T123_B_TCACTCGCACGGTAACAACGCCGA-1	T123_B	M	5_CD8A T cell
T123_B_GGGATATTCATTTGCGAACGCCGA-1	T123_B	M	6_CD4 T cell_Naive_Stem
T123_B_ACAAGTATCGGTCAAGAACGCCGA-1	T123_B	M	4_CD4 T cell_Effector
T123_B_GTTCGGGCACTGTCATAAGTAGAG-1	T123_B	M	4_CD4 T cell_Effector
T123_B_CGGTGCACATCACAGAAACGCCGA-1	T123_B	M	7_gd T cell_NK_ILC
T123_B_AGCATTAAGCTACGTCAACGCCGA-1	T123_B	M	8_Treg_FOXP3
T123_B_ACCCGTTAGGTAAGTCAAGTAGAG-1	T123_B	M	4_CD4 T cell_Effector
T123_B_ACACAAGGTGTCCAATAACGCCGA-1	T123_B	M	9_T cell_proliferating
T123_B_TCTTAAGGTATGGTCTAAGTAGAG-1	T123_B	M	5_CD8A T cell
T123_B_AGCTAAATCGAAGCATAAGTAGAG-1	T123_B	M	8_Treg_FOXP3
T123_B_AAGTTCGCAGTTATCCAAGTAGAG-1	T123_B	M	5_CD8A T cell
T123_B_ATGCAACAGCTAAGTAAAGTAGAG-1	T123_B	M	4_CD4 T cell_Effector
T123_B_CGCTGGACATCCAAGAAAGTAGAG-1	T123_B	M	4_CD4 T cell_Effector
T123_B_TGCTAACGTCCGCTAAAACGCCGA-1	T123_B	M	22_B cell
T123_B_GACATCCTCGCAGGACAAGTAGAG-1	T123_B	M	25_AM_RSRP1_NRAMP1
T123_B_AGTAAGTGTATTGTCAAACGCCGA-1	T123_B	M	4_CD4 T cell_Effector
T123_B_GAAGGATCAAGAAATGAAGTAGAG-1	T123_B	M	4_CD4 T cell_Effector
T123_B_GTCCCTGAGTCAATGAAAGTAGAG-1	T123_B	M	4_CD4 T cell_Effector
T123_B_ACGCAAGTCGTTATGTAAGTAGAG-1	T123_B	M	4_CD4 T cell_Effector
T123_B_ATAGGCTAGGTGAGAAAACGCCGA-1	T123_B	M	7_gd T cell_NK_ILC
T123_B_ACTTGCATCCAATTACAACGCCGA-1	T123_B	M	8_Treg_FOXP3
T123_B_GCTTGTTCAGCTCGCTAACGCCGA-1	T123_B	M	5_CD8A T cell
T123_B_GGTGATTAGCTTTACGAAGTAGAG-1	T123_B	M	4_CD4 T cell_Effector
T123_B_AGAAATGCACCACACCAAGTAGAG-1	T123_B	M	17_AM_stressed
T123_B_CTTTCGTTCCAATACTAACGCCGA-1	T123_B	M	4_CD4 T cell_Effector
T123_B_CCAGCTAGTTGCACTGAAGTAGAG-1	T123_B	M	4_CD4 T cell_Effector
T123_B_TCGTTCGCATTTATCGAACGCCGA-1	T123_B	M	4_CD4 T cell_Effector
T123_B_AATGACCAGGATCCAGAAGTAGAG-1	T123_B	M	5_CD8A T cell
T123_B_CGTGTTTCACGATTAGAACGCCGA-1	T123_B	M	7_gd T cell_NK_ILC
T123_B_TCGTCCCTCCTGTTCTAACGCCGA-1	T123_B	M	5_CD8A T cell
T123_B_CTTAGAGCAAGTTGCAAACGCCGA-1	T123_B	M	4_CD4 T cell_Effector
T123_B_GCTAGATAGGTTAGTAAACGCCGA-1	T123_B	M	6_CD4 T cell_Naive_Stem
T123_B_GCTGATGAGGTTACTTAACGCCGA-1	T123_B	M	17_AM_stressed
T123_B_TACGGACCACGGTAACAACGCCGA-1	T123_B	M	7_gd T cell_NK_ILC
T123_B_CCCTGTTGTTGCGAAAAACGCCGA-1	T123_B	M	4_CD4 T cell_Effector
T123_B_AATCGCCTCTACTACGAAGTAGAG-1	T123_B	M	4_CD4 T cell_Effector
T123_B_ACCGGTTTCAGCGAATAAGTAGAG-1	T123_B	M	5_CD8A T cell
T123_B_TAAGCTAAGGCGAGAGAAGTAGAG-1	T123_B	M	6_CD4 T cell_Naive_Stem
T123_B_TCTGGGCGTTTGCAACAAGTAGAG-1	T123_B	M	5_CD8A T cell
T123_B_GATGGCCAGTCAACTTAAGTAGAG-1	T123_B	M	9_T cell_proliferating
T123_B_ACCCTAATCGAACCGAAACGCCGA-1	T123_B	M	6_CD4 T cell_Naive_Stem
T123_B_GCGTTTGGTTTCTAAGAACGCCGA-1	T123_B	M	23_Mast cell
T123_B_GTGGCTAAGCCTTAATAAGTAGAG-1	T123_B	M	4_CD4 T cell_Effector
T123_B_GGGACTCAGGAGGCCTAAGTAGAG-1	T123_B	M	6_CD4 T cell_Naive_Stem
T123_B_ACCAACTGTCATGATCAACGCCGA-1	T123_B	M	4_CD4 T cell_Effector
T123_B_ATTGTTGGTTCCGTGAAACGCCGA-1	T123_B	M	4_CD4 T cell_Effector
T123_B_GCACTTGGTTCAAGCTAACGCCGA-1	T123_B	M	6_CD4 T cell_Naive_Stem
T123_B_GGTCTAACAAGCTAATAACGCCGA-1	T123_B	M	17_AM_stressed
T123_B_AAGCGGCTCAATCGCCAACGCCGA-1	T123_B	M	6_CD4 T cell_Naive_Stem
T123_B_TACATACTCTAATGGAAAGTAGAG-1	T123_B	M	25_AM_RSRP1_NRAMP1
T123_B_TAGCCTTCACATGAATAAGTAGAG-1	T123_B	M	24_pDC_Plasma cell
T123_B_TATGAGCAGTTACCCAAAGTAGAG-1	T123_B	M	6_CD4 T cell_Naive_Stem
T123_B_CACTCCCTCCGTGACTAAGTAGAG-1	T123_B	M	4_CD4 T cell_Effector
T123_B_CTTGCACAGGGATGAAAAGTAGAG-1	T123_B	M	4_CD4 T cell_Effector
T123_B_CGCGTGACATGGCGCAAAGTAGAG-1	T123_B	M	4_CD4 T cell_Effector
T123_B_CACTCCCTCGAAGGCCAACGCCGA-1	T123_B	M	4_CD4 T cell_Effector
T123_B_CTCATTACACCTTTGGAACGCCGA-1	T123_B	M	6_CD4 T cell_Naive_Stem
T123_B_GTTTGCATCACATTACAAGTAGAG-1	T123_B	M	4_CD4 T cell_Effector
T123_B_GCTATGCTCAATGGGTAAGTAGAG-1	T123_B	M	4_CD4 T cell_Effector
T123_B_AAGTTCGCAGTTATCCAACGCCGA-1	T123_B	M	6_CD4 T cell_Naive_Stem
T123_B_ACCATTAGTCACAGAAAAGTAGAG-1	T123_B	M	4_CD4 T cell_Effector
T123_B_GGAATCTAGACAACACAACGCCGA-1	T123_B	M	4_CD4 T cell_Effector
T123_B_GATTCAGCATCGAACAAACGCCGA-1	T123_B	M	4_CD4 T cell_Effector
T123_B_CGTATATTCAACCTATAACGCCGA-1	T123_B	M	5_CD8A T cell
T123_B_TAGCAAGGTTCCGCAAAACGCCGA-1	T123_B	M	17_AM_stressed
T123_B_TTGAGGAGTAACTACCAACGCCGA-1	T123_B	M	6_CD4 T cell_Naive_Stem
T123_B_AAGGCCCAGAGCAAGAAAGTAGAG-1	T123_B	M	9_T cell_proliferating
T123_B_TGGTTAAAGGAACCTGAACGCCGA-1	T123_B	M	4_CD4 T cell_Effector
T123_B_AGTGAGAAGGTTATCTAACGCCGA-1	T123_B	M	6_CD4 T cell_Naive_Stem
T123_B_GGGATGGAGATAATCGAACGCCGA-1	T123_B	M	5_CD8A T cell
T123_B_GTCGTTATCTACTACGAAGTAGAG-1	T123_B	M	6_CD4 T cell_Naive_Stem
T123_B_AAACCGGTCACTATGTAACGCCGA-1	T123_B	M	17_AM_stressed
T123_B_TATTTGCAGCGGGACTAACGCCGA-1	T123_B	M	5_CD8A T cell
T123_B_ACCGAAGTCACCAGGAAAGTAGAG-1	T123_B	M	6_CD4 T cell_Naive_Stem
T123_B_CCAATTTAGGTGAATCAAGTAGAG-1	T123_B	M	6_CD4 T cell_Naive_Stem
T123_B_AGCGGCTAGCTAGCCTAACGCCGA-1	T123_B	M	4_CD4 T cell_Effector
T123_B_TACCGCCCACAGCCAGAACGCCGA-1	T123_B	M	6_CD4 T cell_Naive_Stem
T123_B_ATCGTTAGTCGTCCAAAACGCCGA-1	T123_B	M	6_CD4 T cell_Naive_Stem
T123_B_AAGCAACTCAGGCCAAAAGTAGAG-1	T123_B	M	17_AM_stressed
T123_B_CTGTTAAGTGTTAGAGAAGTAGAG-1	T123_B	M	7_gd T cell_NK_ILC
T123_B_GAACAGGCATTGTGTCAAGTAGAG-1	T123_B	M	8_Treg_FOXP3
T123_B_TGGTTAGCAAACCGGTAACGCCGA-1	T123_B	M	4_CD4 T cell_Effector
T123_B_CGTAACGAGGTGCACAAACGCCGA-1	T123_B	M	4_CD4 T cell_Effector
T123_B_AGGCTTGAGCAAACCGAACGCCGA-1	T123_B	M	5_CD8A T cell
T123_B_TAGAGGCGTAACTACCAACGCCGA-1	T123_B	M	25_AM_RSRP1_NRAMP1
T123_B_TCCGAATGTCGAGGCAAAGTAGAG-1	T123_B	M	6_CD4 T cell_Naive_Stem
T123_B_CTTATGTAGCGAAGAAAAGTAGAG-1	T123_B	M	5_CD8A T cell
T123_B_TACCGGGCACCTATCGAAGTAGAG-1	T123_B	M	4_CD4 T cell_Effector
T123_B_AGTTATCTCGCAGCAAAACGCCGA-1	T123_B	M	4_CD4 T cell_Effector
T123_B_ACTGGCTTCTCTATGGAACGCCGA-1	T123_B	M	5_CD8A T cell
T123_B_CACGAACCAGCTAGACAACGCCGA-1	T123_B	M	6_CD4 T cell_Naive_Stem
T123_B_ACACCGGCAGGCTGTGAACGCCGA-1	T123_B	M	5_CD8A T cell
T123_B_GATCATGCAGTGAGAGAACGCCGA-1	T123_B	M	5_CD8A T cell
T123_B_ACCTAAGCACCTCGACAAGTAGAG-1	T123_B	M	4_CD4 T cell_Effector
T123_B_TATGGTGCAATAACCGAACGCCGA-1	T123_B	M	5_CD8A T cell
T123_B_CATGAAGGTGTGATGAAAGTAGAG-1	T123_B	M	5_CD8A T cell
T123_B_GAATGGTTCTGGCCATAACGCCGA-1	T123_B	M	7_gd T cell_NK_ILC
T123_B_CGAGCGAGTTCGGTCAAACGCCGA-1	T123_B	M	17_AM_stressed
T123_B_AAGTACCAGCTCCCTCAAGTAGAG-1	T123_B	M	6_CD4 T cell_Naive_Stem
T123_B_CTTTAGTAGTTTGCATAACGCCGA-1	T123_B	M	0_AM_APOC2
T123_B_ATACCCGGTTAGTGCTAACGCCGA-1	T123_B	M	5_CD8A T cell
T123_B_ATGGATGGTGGAAGCTAACGCCGA-1	T123_B	M	6_CD4 T cell_Naive_Stem
T123_B_TTAGGTGCAATAAGCTAAGTAGAG-1	T123_B	M	7_gd T cell_NK_ILC
T123_B_CCTAACCAGGCCATGAAACGCCGA-1	T123_B	M	4_CD4 T cell_Effector
T123_B_ATGGTGAGTTAGCGCCAACGCCGA-1	T123_B	M	4_CD4 T cell_Effector
T123_B_GTTAGGCCATAACCAGAAGTAGAG-1	T123_B	M	4_CD4 T cell_Effector
T123_B_GGATAATGTCCTGAGCAACGCCGA-1	T123_B	M	17_AM_stressed
T123_B_AAATGAGCAACAAGTTAACGCCGA-1	T123_B	M	4_CD4 T cell_Effector
T123_B_CGATATGCATTCGGTTAAGTAGAG-1	T123_B	M	4_CD4 T cell_Effector
T123_B_CAGTGTGAGCTGGACAAACGCCGA-1	T123_B	M	4_CD4 T cell_Effector
T123_B_CACTCCCTCTAGCGGAAAGTAGAG-1	T123_B	M	6_CD4 T cell_Naive_Stem
T123_B_CCAAGACCAGGATGCTAACGCCGA-1	T123_B	M	17_AM_stressed
T123_B_GTTGAATCATAACCAGAAGTAGAG-1	T123_B	M	17_AM_stressed
T123_B_AACCCGGCAATGAGCCAAGTAGAG-1	T123_B	M	5_CD8A T cell
T123_B_TGGTTAAAGGACTTGGAAGTAGAG-1	T123_B	M	5_CD8A T cell
T123_B_CATAGGGTCCCTCGCTAACGCCGA-1	T123_B	M	7_gd T cell_NK_ILC
T123_B_AGGTGAGCATCCGCTAAAGTAGAG-1	T123_B	M	6_CD4 T cell_Naive_Stem
T123_B_AGAGGTTTCTTAAGGAAACGCCGA-1	T123_B	M	8_Treg_FOXP3
T123_B_TGCAAGCCAATCCACTAACGCCGA-1	T123_B	M	9_T cell_proliferating
T123_B_TGCGGAATCATAATGGAACGCCGA-1	T123_B	M	6_CD4 T cell_Naive_Stem
T123_B_GCTTCTAAGTTATGGAAAGTAGAG-1	T123_B	M	5_CD8A T cell
T123_B_CGGTGAGGTTGGGCGAAAGTAGAG-1	T123_B	M	19_cDC1_Monocyte
T123_B_ACGAGGGAGGCAAGTTAAGTAGAG-1	T123_B	M	5_CD8A T cell
T123_B_TGCGGCTGTGAACGACAACGCCGA-1	T123_B	M	6_CD4 T cell_Naive_Stem
T123_B_TTACCATAGTTTCCAGAACGCCGA-1	T123_B	M	4_CD4 T cell_Effector
T123_B_CATTTGGTCTTCGCCCAACGCCGA-1	T123_B	M	6_CD4 T cell_Naive_Stem
T123_B_ACAACGGTCCTTTGTCAACGCCGA-1	T123_B	M	17_AM_stressed
T123_B_TGTTGAGCACATGAATAACGCCGA-1	T123_B	M	4_CD4 T cell_Effector
T123_B_GATGGCCAGCTTGATTAAGTAGAG-1	T123_B	M	9_T cell_proliferating
T123_B_CCTTAATAGAGCCGGTAAGTAGAG-1	T123_B	M	4_CD4 T cell_Effector
T123_B_TCGAAGTAGGCCTCTGAAGTAGAG-1	T123_B	M	5_CD8A T cell
T123_B_AGTTACGCAGCATTTCAACGCCGA-1	T123_B	M	6_CD4 T cell_Naive_Stem
T123_B_GCCAGTTTCGTGATTTAACGCCGA-1	T123_B	M	5_CD8A T cell
T123_B_ATGAGGTTCGTCAACCAAGTAGAG-1	T123_B	M	4_CD4 T cell_Effector
T123_B_AGTATCCGTAATTTCGAACGCCGA-1	T123_B	M	5_CD8A T cell
T123_B_TAAAGGCTCCAATTACAACGCCGA-1	T123_B	M	4_CD4 T cell_Effector
T123_B_AGCCATTGTCATTTAGAACGCCGA-1	T123_B	M	6_CD4 T cell_Naive_Stem
T123_B_CTACTGGGTCATTATGAACGCCGA-1	T123_B	M	6_CD4 T cell_Naive_Stem
T123_B_CGGTGAGGTTTCCTGCAACGCCGA-1	T123_B	M	4_CD4 T cell_Effector
T123_B_GTTGTTGTCGCACACTAAGTAGAG-1	T123_B	M	6_CD4 T cell_Naive_Stem
T123_B_CCATCATCAGTGAGGAAACGCCGA-1	T123_B	M	6_CD4 T cell_Naive_Stem
T123_B_CTAGTCTCACAATAGTAAGTAGAG-1	T123_B	M	6_CD4 T cell_Naive_Stem
T123_B_GTCGATTGTTTCACCCAACGCCGA-1	T123_B	M	4_CD4 T cell_Effector
T123_B_CCATTCGCATATGGTGAACGCCGA-1	T123_B	M	4_CD4 T cell_Effector
T123_B_ATGCGTCTCCTTTAGGAAGTAGAG-1	T123_B	M	7_gd T cell_NK_ILC
T123_B_CCCTGACCAAGTGGCTAACGCCGA-1	T123_B	M	9_T cell_proliferating
T123_B_ACGATTCGTGTAATGGAAGTAGAG-1	T123_B	M	5_CD8A T cell
T123_B_GTTGTGACACGTTACTAACGCCGA-1	T123_B	M	5_CD8A T cell
T123_B_AACTGAGGTATTTGTGAAGTAGAG-1	T123_B	M	4_CD4 T cell_Effector
T123_B_TAACCGCTCCGCTATAAACGCCGA-1	T123_B	M	5_CD8A T cell
T123_B_ATCGAACAGCTAAATGAACGCCGA-1	T123_B	M	5_CD8A T cell
T123_B_TGTTGGTGTCAACTACAACGCCGA-1	T123_B	M	5_CD8A T cell
T123_B_CATCTTGAGCCTAAGGAACGCCGA-1	T123_B	M	5_CD8A T cell
T123_B_GCCATTTCAATAAGGAAACGCCGA-1	T123_B	M	7_gd T cell_NK_ILC
T123_B_TCTCTATGTCAATTGCAACGCCGA-1	T123_B	M	4_CD4 T cell_Effector
T123_B_ATTGAGGGTATATTCGAAGTAGAG-1	T123_B	M	4_CD4 T cell_Effector
T123_B_CCGGTACGTGGCTTTGAACGCCGA-1	T123_B	M	17_AM_stressed
T123_B_AGTGGATTCCATGATTAAGTAGAG-1	T123_B	M	4_CD4 T cell_Effector
T123_B_TATGGGAGTCACTAGTAAGTAGAG-1	T123_B	M	7_gd T cell_NK_ILC
T123_B_CGATGACCAAGACATTAACGCCGA-1	T123_B	M	9_T cell_proliferating
T123_B_CCGCCATCACTAACTCAACGCCGA-1	T123_B	M	6_CD4 T cell_Naive_Stem
T123_B_GTCAAGCCAAGAACAAAACGCCGA-1	T123_B	M	5_CD8A T cell
T123_B_TTATGGGCAAGAAATGAAGTAGAG-1	T123_B	M	6_CD4 T cell_Naive_Stem
T123_B_TCAAGCGAGAAGGTCTAACGCCGA-1	T123_B	M	4_CD4 T cell_Effector
T123_B_AAACTGGGTTAACGTCAACGCCGA-1	T123_B	M	5_CD8A T cell
T123_B_ACGCCCATCGGTAACGAACGCCGA-1	T123_B	M	6_CD4 T cell_Naive_Stem
T123_B_GTTGTGACACAACATGAAGTAGAG-1	T123_B	M	4_CD4 T cell_Effector
T123_B_CAATGTTTCACATTCGAAGTAGAG-1	T123_B	M	6_CD4 T cell_Naive_Stem
T123_B_AAAGTCATCTGCCATAAACGCCGA-1	T123_B	M	6_CD4 T cell_Naive_Stem
T123_B_CTAATGCGTAAGCTAGAACGCCGA-1	T123_B	M	5_CD8A T cell
T123_B_TCCTGGTAGGTGAGAAAAGTAGAG-1	T123_B	M	4_CD4 T cell_Effector
T123_B_GCTCAGGCAAGGCTTAAACGCCGA-1	T123_B	M	4_CD4 T cell_Effector
T123_B_TGTGCGCGTGGATGGTAACGCCGA-1	T123_B	M	7_gd T cell_NK_ILC
T123_B_GCGTTTGGTAAGTCGAAACGCCGA-1	T123_B	M	4_CD4 T cell_Effector
T123_B_CAATGCCTCATTACCGAACGCCGA-1	T123_B	M	4_CD4 T cell_Effector
T123_B_TCAGTAAAGAGGCGAGAAGTAGAG-1	T123_B	M	5_CD8A T cell
T123_B_GGATTATCACACCCACAACGCCGA-1	T123_B	M	6_CD4 T cell_Naive_Stem
T123_B_AATGCGCCAACAAGTTAACGCCGA-1	T123_B	M	6_CD4 T cell_Naive_Stem
T123_B_ACTTCAAGTCTTACTTAACGCCGA-1	T123_B	M	4_CD4 T cell_Effector
T123_B_TTTCAGTAGTCACACCAACGCCGA-1	T123_B	M	9_T cell_proliferating
T123_B_ATGGCAGTCATGCGTCAACGCCGA-1	T123_B	M	4_CD4 T cell_Effector
T123_B_TCAGGCTTCCTGACTAAACGCCGA-1	T123_B	M	5_CD8A T cell
T123_B_AAACCAGGTATTGGGAAAGTAGAG-1	T123_B	M	4_CD4 T cell_Effector
T123_B_CACTAGCTCCGTTAGCAACGCCGA-1	T123_B	M	7_gd T cell_NK_ILC
T123_B_ACACTAAAGCACTAGGAACGCCGA-1	T123_B	M	6_CD4 T cell_Naive_Stem
T123_B_TACCGGGCATGTTTCAAAGTAGAG-1	T123_B	M	8_Treg_FOXP3
T123_B_ACGAGGGAGGCAAGCCAACGCCGA-1	T123_B	M	4_CD4 T cell_Effector
T123_B_TTAACGTTCCCTTTGTAAGTAGAG-1	T123_B	M	5_CD8A T cell
T123_B_TAACTGTTCTTGAATCAAGTAGAG-1	T123_B	M	6_CD4 T cell_Naive_Stem
T123_B_GCTTCTAAGAGGCGTCAAGTAGAG-1	T123_B	M	6_CD4 T cell_Naive_Stem
T123_B_GACGTAAGTAGCGGATAAGTAGAG-1	T123_B	M	4_CD4 T cell_Effector
T123_B_CGGGTTAAGGCAATCGAACGCCGA-1	T123_B	M	6_CD4 T cell_Naive_Stem
T123_B_GTCGGTTTCGGGCAGTAACGCCGA-1	T123_B	M	5_CD8A T cell
T123_B_AGACTGAGTCGTAATCAACGCCGA-1	T123_B	M	4_CD4 T cell_Effector
T123_B_TGAGTCGAGTAGCGCAAAGTAGAG-1	T123_B	M	0_AM_APOC2
T123_B_GATTTGAAGGCGCAACAAGTAGAG-1	T123_B	M	5_CD8A T cell
T123_B_GTGGTTCTCTCTCGCCAACGCCGA-1	T123_B	M	4_CD4 T cell_Effector
T123_B_TATTCGGTCCCTGGATAACGCCGA-1	T123_B	M	17_AM_stressed
T123_B_GACAGGGAGTCACTATAAGTAGAG-1	T123_B	M	5_CD8A T cell
T123_B_TAGGTTAAGTTTCAGTAAGTAGAG-1	T123_B	M	10_AM
T123_B_AAGTCATCATCACTCGAACGCCGA-1	T123_B	M	4_CD4 T cell_Effector
T123_B_TCGAAGGTCCAAAGGTAACGCCGA-1	T123_B	M	4_CD4 T cell_Effector
T123_B_AACCTATTCACCACACAACGCCGA-1	T123_B	M	4_CD4 T cell_Effector
T123_B_ACCAATTTCATTACCGAACGCCGA-1	T123_B	M	6_CD4 T cell_Naive_Stem
T123_B_CAGGATCCAAATAACCAACGCCGA-1	T123_B	M	7_gd T cell_NK_ILC
T123_B_CGTGCGTGTCGCAATTAAGTAGAG-1	T123_B	M	4_CD4 T cell_Effector
T123_B_AAGGAACCACATAGTGAACGCCGA-1	T123_B	M	4_CD4 T cell_Effector
T123_B_TGGTAATCATCAAGCAAACGCCGA-1	T123_B	M	5_CD8A T cell
T123_B_TTCCTTTCATGGATTGAAGTAGAG-1	T123_B	M	7_gd T cell_NK_ILC
T123_B_TGTTAGCGTTTCCAAAAACGCCGA-1	T123_B	M	6_CD4 T cell_Naive_Stem
T123_B_GTATTACTCTTGATCGAAGTAGAG-1	T123_B	M	5_CD8A T cell
T123_B_GACTTTGTCTAATTGCAAGTAGAG-1	T123_B	M	6_CD4 T cell_Naive_Stem
T123_B_GGCACGTAGGCACAATAACGCCGA-1	T123_B	M	6_CD4 T cell_Naive_Stem
T123_B_CCAGGTTTCGCGAAATAAGTAGAG-1	T123_B	M	4_CD4 T cell_Effector
T123_B_TTTCATCGTCCTGACAAAGTAGAG-1	T123_B	M	5_CD8A T cell
T123_B_CTTTAGGTCTATTCGGAAGTAGAG-1	T123_B	M	6_CD4 T cell_Naive_Stem
T123_B_GCTCCATAGCACTACCAACGCCGA-1	T123_B	M	14_AM_Mito-high
T123_B_CCTCATCGTTTGTGACAACGCCGA-1	T123_B	M	9_T cell_proliferating
T123_B_GATCGATAGACTAACAAAGTAGAG-1	T123_B	M	6_CD4 T cell_Naive_Stem
T123_B_TAGCGCGCACTATGTCAAGTAGAG-1	T123_B	M	4_CD4 T cell_Effector
T123_B_GTTTAGCGTGTGAGTAAACGCCGA-1	T123_B	M	6_CD4 T cell_Naive_Stem
T123_B_AGCCTTCAGGGTGGGAAAGTAGAG-1	T123_B	M	6_CD4 T cell_Naive_Stem
T123_B_CATTGCGGTTCAAGGAAACGCCGA-1	T123_B	M	5_CD8A T cell
T123_B_GACATTAAGCAGGCTAAAGTAGAG-1	T123_B	M	6_CD4 T cell_Naive_Stem
T123_B_GCAGCAATCACAAACAAACGCCGA-1	T123_B	M	7_gd T cell_NK_ILC
T123_B_CTACCGGTCTCAGCTAAAGTAGAG-1	T123_B	M	17_AM_stressed
T123_B_GGATTGAGTTAATTCGAACGCCGA-1	T123_B	M	25_AM_RSRP1_NRAMP1
T123_B_CACTGTCAGTTACTCGAACGCCGA-1	T123_B	M	4_CD4 T cell_Effector
T123_B_AATATGGTCGCCTCGAAACGCCGA-1	T123_B	M	4_CD4 T cell_Effector
T123_B_TGGCGGTAGTGCTGAGAAGTAGAG-1	T123_B	M	6_CD4 T cell_Naive_Stem
T123_B_GGTTAATCAGCAAGCTAAGTAGAG-1	T123_B	M	6_CD4 T cell_Naive_Stem
T123_B_TTACTTCGTAATCCGTAAGTAGAG-1	T123_B	M	5_CD8A T cell
T123_B_CAGGATAGTTGGGCGAAAGTAGAG-1	T123_B	M	6_CD4 T cell_Naive_Stem
T123_B_CATTGCGGTTTCTAAGAAGTAGAG-1	T123_B	M	6_CD4 T cell_Naive_Stem
T123_B_TGTTGACGTCGTAATCAACGCCGA-1	T123_B	M	4_CD4 T cell_Effector
T123_B_GGTGCTTTCGTCCATAAACGCCGA-1	T123_B	M	6_CD4 T cell_Naive_Stem
T123_B_TTCATGCCACTTAACCAAGTAGAG-1	T123_B	M	6_CD4 T cell_Naive_Stem
T123_B_CACCAACTCGACCGTTAACGCCGA-1	T123_B	M	8_Treg_FOXP3
T123_B_AATGTGATCGCTTGCGAAGTAGAG-1	T123_B	M	6_CD4 T cell_Naive_Stem
T123_B_TCGTTAAGTGGAAGCTAAGTAGAG-1	T123_B	M	6_CD4 T cell_Naive_Stem
T123_B_GTTAACCGTTGTGAGAAAGTAGAG-1	T123_B	M	4_CD4 T cell_Effector
T123_B_ACGGATTAGCAACTTTAACGCCGA-1	T123_B	M	6_CD4 T cell_Naive_Stem
T123_B_TATCGCATCTATCGGCAAGTAGAG-1	T123_B	M	6_CD4 T cell_Naive_Stem
T123_B_TAGTTGAAGTTGGCCTAAGTAGAG-1	T123_B	M	4_CD4 T cell_Effector
T123_B_GTTCTGTCAGGATTGCAAGTAGAG-1	T123_B	M	6_CD4 T cell_Naive_Stem
T123_B_AGTGAGAAGGTTATGAAACGCCGA-1	T123_B	M	17_AM_stressed
T123_B_ATTTGTGGTTGTTTAGAACGCCGA-1	T123_B	M	4_CD4 T cell_Effector
T123_B_TTGTTGTAGGAGGCCTAACGCCGA-1	T123_B	M	2_Neutrophil_IFIT2_IL1RN
T123_B_GCCTCGATCACCTTTCAACGCCGA-1	T123_B	M	7_gd T cell_NK_ILC
T123_B_CGTTTGTCATTCGGTTAAGTAGAG-1	T123_B	M	6_CD4 T cell_Naive_Stem
T123_B_CTCGATTCATTTGGGAAAGTAGAG-1	T123_B	M	6_CD4 T cell_Naive_Stem
T123_B_TGGCCTTAGTATGGTAAACGCCGA-1	T123_B	M	6_CD4 T cell_Naive_Stem
T123_B_TTCGAGGAGTCCTGACAACGCCGA-1	T123_B	M	25_AM_RSRP1_NRAMP1
T123_B_CTAAGATCAACCGTAAAAGTAGAG-1	T123_B	M	5_CD8A T cell
T123_B_GTGGTTCTCCTTATGGAAGTAGAG-1	T123_B	M	7_gd T cell_NK_ILC
T123_B_AGTGGCGGTAACCCATAACGCCGA-1	T123_B	M	5_CD8A T cell
T123_B_CGATAGGTCGCGTTACAAGTAGAG-1	T123_B	M	4_CD4 T cell_Effector
T123_B_GAGGTCCAGCAACTTTAAGTAGAG-1	T123_B	M	6_CD4 T cell_Naive_Stem
T123_B_GCAGCAATCCTGTTCTAACGCCGA-1	T123_B	M	4_CD4 T cell_Effector
T123_B_CCATTCGCACCATCCAAAGTAGAG-1	T123_B	M	4_CD4 T cell_Effector
T123_B_TTACCATAGCTCCCTCAACGCCGA-1	T123_B	M	5_CD8A T cell
T123_B_AAATCACCATTTGTTGAACGCCGA-1	T123_B	M	7_gd T cell_NK_ILC
T123_B_TTAGTCGTCATGGATAAACGCCGA-1	T123_B	M	5_CD8A T cell
T123_B_CGGTATTGTCCTTAGGAAGTAGAG-1	T123_B	M	6_CD4 T cell_Naive_Stem
T123_B_GGCAATAGTAAGGCCGAAGTAGAG-1	T123_B	M	4_CD4 T cell_Effector
T123_B_ACTTCGTCATATAGGTAAGTAGAG-1	T123_B	M	4_CD4 T cell_Effector
T123_B_AGTTATCTCTGGCCCAAACGCCGA-1	T123_B	M	4_CD4 T cell_Effector
T123_B_TATTGCAGTGGTGAGTAACGCCGA-1	T123_B	M	22_B cell
T123_B_TGGACAAGTTAACCACAACGCCGA-1	T123_B	M	6_CD4 T cell_Naive_Stem
T123_B_GATTGACAGGCGAGTCAAGTAGAG-1	T123_B	M	6_CD4 T cell_Naive_Stem
T123_B_TCCTTTCAGCAAATCAAAGTAGAG-1	T123_B	M	6_CD4 T cell_Naive_Stem
T123_B_AACGTTAAGGTAACTAAAGTAGAG-1	T123_B	M	6_CD4 T cell_Naive_Stem
T123_B_TAGTGATCAAGTTGCAAAGTAGAG-1	T123_B	M	8_Treg_FOXP3
T123_B_TCCACCTGTTGTCAGTAAGTAGAG-1	T123_B	M	6_CD4 T cell_Naive_Stem
T123_B_TTCATGCCAATGGATTAACGCCGA-1	T123_B	M	5_CD8A T cell
T123_B_GGTTTATTCGGTACGAAACGCCGA-1	T123_B	M	4_CD4 T cell_Effector
T123_B_AAACCAGGTGCTGAAAAAGTAGAG-1	T123_B	M	7_gd T cell_NK_ILC
T123_B_CATACCGGTAGTAACGAACGCCGA-1	T123_B	M	7_gd T cell_NK_ILC
T123_B_CTTCAATAGTAAGTGCAACGCCGA-1	T123_B	M	4_CD4 T cell_Effector
T123_B_ATAACCAAGTGCCCTGAACGCCGA-1	T123_B	M	7_gd T cell_NK_ILC
T123_B_TTGTTGTAGACAGACTAACGCCGA-1	T123_B	M	7_gd T cell_NK_ILC
T123_B_CTCATGATCATGTCATAACGCCGA-1	T123_B	M	17_AM_stressed
T123_B_AGTAAACGTCCATCCTAACGCCGA-1	T123_B	M	6_CD4 T cell_Naive_Stem
T123_B_AAAGCATGTAGCCTTGAACGCCGA-1	T123_B	M	7_gd T cell_NK_ILC
T123_B_AGTAAGCTCCTTTCTAAAGTAGAG-1	T123_B	M	6_CD4 T cell_Naive_Stem
T123_B_CTAGGCGCAAGCTATGAACGCCGA-1	T123_B	M	4_CD4 T cell_Effector
T123_B_CTCAGGGCAAAGGGATAACGCCGA-1	T123_B	M	6_CD4 T cell_Naive_Stem
T123_B_AAGACAACAGGAGCAAAACGCCGA-1	T123_B	M	4_CD4 T cell_Effector
T123_B_GGGAAGTAGAGCAAGAAACGCCGA-1	T123_B	M	6_CD4 T cell_Naive_Stem
T123_B_CATTTCGAGCCATAAAAACGCCGA-1	T123_B	M	5_CD8A T cell
T123_B_CTCTCGACAAGCGATCAACGCCGA-1	T123_B	M	7_gd T cell_NK_ILC
T123_B_ACTTAGGCAAGGCCATAACGCCGA-1	T123_B	M	9_T cell_proliferating
T123_B_ACGTATTTCATTGAGAAACGCCGA-1	T123_B	M	6_CD4 T cell_Naive_Stem
T123_B_TCAACTGTCCTTAGATAAGTAGAG-1	T123_B	M	4_CD4 T cell_Effector
T123_B_TTAAACCTCATTATGCAAGTAGAG-1	T123_B	M	4_CD4 T cell_Effector
T123_B_GAGGCAACAAGCGAAGAAGTAGAG-1	T123_B	M	4_CD4 T cell_Effector
T123_B_ATTTGCCCATTCGGTTAACGCCGA-1	T123_B	M	4_CD4 T cell_Effector
T123_B_CTGTGGCGTCGTTATAAAGTAGAG-1	T123_B	M	7_gd T cell_NK_ILC
T123_B_TCTGGGCGTGCCCGATAACGCCGA-1	T123_B	M	6_CD4 T cell_Naive_Stem
T123_B_AGACTCACAAACCGTAAACGCCGA-1	T123_B	M	5_CD8A T cell
T123_B_CGGCTAAAGCTCGATCAACGCCGA-1	T123_B	M	5_CD8A T cell
T123_B_TGCGCCATCGGTTCCGAACGCCGA-1	T123_B	M	5_CD8A T cell
T123_B_TTAGTCGTCCACAACCAACGCCGA-1	T123_B	M	6_CD4 T cell_Naive_Stem
T123_B_CGATAGGTCAACCAAAAAGTAGAG-1	T123_B	M	4_CD4 T cell_Effector
T123_B_TGTGGCGCATTGACTCAACGCCGA-1	T123_B	M	6_CD4 T cell_Naive_Stem
T123_B_TCAATGTTCACCACACAACGCCGA-1	T123_B	M	6_CD4 T cell_Naive_Stem
T123_B_GGTACCGCAAGCTCAAAACGCCGA-1	T123_B	M	17_AM_stressed
T123_B_CGTTGCGTCATGGTCCAACGCCGA-1	T123_B	M	7_gd T cell_NK_ILC
T123_B_TATGTTGGTCAATACCAACGCCGA-1	T123_B	M	6_CD4 T cell_Naive_Stem
T123_B_TGTGGGTCAACCGTAAAAGTAGAG-1	T123_B	M	6_CD4 T cell_Naive_Stem
T123_B_TATGAGGGTCATTACAAACGCCGA-1	T123_B	M	25_AM_RSRP1_NRAMP1
T123_B_GTTTATCAGATTGCAAAAGTAGAG-1	T123_B	M	4_CD4 T cell_Effector
T123_B_GAGTTACAGATAACTGAACGCCGA-1	T123_B	M	4_CD4 T cell_Effector
T123_B_GACCCAAAGCTCATTGAACGCCGA-1	T123_B	M	4_CD4 T cell_Effector
T123_B_TTGCGGTTCTATCACGAAGTAGAG-1	T123_B	M	17_AM_stressed
T123_B_TCTTAGGTCCTTTCTAAACGCCGA-1	T123_B	M	4_CD4 T cell_Effector
T123_B_CTACTGGGTCATGAAGAAGTAGAG-1	T123_B	M	6_CD4 T cell_Naive_Stem
T123_B_GGAACAAAGTGGACCAAACGCCGA-1	T123_B	M	6_CD4 T cell_Naive_Stem
T123_B_TATGAGCAGGTGGATTAAGTAGAG-1	T123_B	M	6_CD4 T cell_Naive_Stem
T123_B_AATCGCCTCAATCGCCAAGTAGAG-1	T123_B	M	6_CD4 T cell_Naive_Stem
T123_B_CATTAGGCACTAGTAGAAGTAGAG-1	T123_B	M	5_CD8A T cell
T123_B_GAAGCCATCCATCCAAAAGTAGAG-1	T123_B	M	6_CD4 T cell_Naive_Stem
T123_B_CTATTACAGCTAACTTAAGTAGAG-1	T123_B	M	6_CD4 T cell_Naive_Stem
T123_B_TTCCATTGTCCTTCTAAACGCCGA-1	T123_B	M	6_CD4 T cell_Naive_Stem
T123_B_GGCTCAAAGAGGTTTAAACGCCGA-1	T123_B	M	4_CD4 T cell_Effector
T123_B_GCAGCAATCGCAAATAAACGCCGA-1	T123_B	M	8_Treg_FOXP3
T123_B_ACTTATGGTGGAAGCTAACGCCGA-1	T123_B	M	7_gd T cell_NK_ILC
T123_B_TTTCAAGGTTAGGTAGAAGTAGAG-1	T123_B	M	6_CD4 T cell_Naive_Stem
T123_B_GCAAGAAAGCAATCGGAACGCCGA-1	T123_B	M	6_CD4 T cell_Naive_Stem
T123_B_GGGAAGTAGTCAATGAAAGTAGAG-1	T123_B	M	8_Treg_FOXP3
T123_B_CACCAACTCAATTTGCAAGTAGAG-1	T123_B	M	6_CD4 T cell_Naive_Stem
T123_B_AATTTGGAGCAAACCGAAGTAGAG-1	T123_B	M	7_gd T cell_NK_ILC
T123_B_CGTTTGGGTCACTAGTAAGTAGAG-1	T123_B	M	4_CD4 T cell_Effector
T123_B_GTTATTGGTTAGTGAGAACGCCGA-1	T123_B	M	4_CD4 T cell_Effector
T123_B_ACTTGCTCACGGTACGAAGTAGAG-1	T123_B	M	6_CD4 T cell_Naive_Stem
T123_B_GGGTTAGTCTATTGGTAAGTAGAG-1	T123_B	M	6_CD4 T cell_Naive_Stem
T123_B_AAGGAGCAGCGCTAGAAAGTAGAG-1	T123_B	M	4_CD4 T cell_Effector
T123_B_CCACTATCACTTCGATAACGCCGA-1	T123_B	M	8_Treg_FOXP3
T123_B_AGGCCAGGTCATCAGTAACGCCGA-1	T123_B	M	23_Mast cell
T123_B_ATGAGGAAGACTGAGTAACGCCGA-1	T123_B	M	4_CD4 T cell_Effector
T123_B_GATGGCTCATTTCTTCAAGTAGAG-1	T123_B	M	17_AM_stressed
T123_B_ACTTCCTTCAAGATGCAACGCCGA-1	T123_B	M	5_CD8A T cell
T123_B_ATTTGTCAGACCTTTGAAGTAGAG-1	T123_B	M	17_AM_stressed
T123_B_GACTTCGGTATGGGACAAGTAGAG-1	T123_B	M	17_AM_stressed
T123_B_TGAACCTGTCCTGACAAACGCCGA-1	T123_B	M	12_Mo-derived AM_APOE
T123_B_AAGCGCTCACAGCCAGAAGTAGAG-1	T123_B	M	5_CD8A T cell
T123_B_CTTAGCCAGTCACACCAACGCCGA-1	T123_B	M	4_CD4 T cell_Effector
T123_B_GACTTCGGTTCAAGCTAAGTAGAG-1	T123_B	M	17_AM_stressed
T123_B_GAGATACTCACTAATCAAGTAGAG-1	T123_B	M	6_CD4 T cell_Naive_Stem
T123_B_CTAAGTAAGTATGGTAAACGCCGA-1	T123_B	M	7_gd T cell_NK_ILC
T123_B_TATTGCAGTTCCTTTGAAGTAGAG-1	T123_B	M	5_CD8A T cell
T123_B_CTGAATGCAATCGTGAAAGTAGAG-1	T123_B	M	7_gd T cell_NK_ILC
T123_B_GCTTCATCAGAGGCTTAAGTAGAG-1	T123_B	M	25_AM_RSRP1_NRAMP1
T123_B_GACAGGGAGCAAAGCTAAGTAGAG-1	T123_B	M	12_Mo-derived AM_APOE
T123_B_GTAATCCGTAGCTTGTAAGTAGAG-1	T123_B	M	17_AM_stressed
T123_B_ATATTCGGTCAATACCAAGTAGAG-1	T123_B	M	17_AM_stressed
T123_B_TAGCTTCCAAGTGGCTAACGCCGA-1	T123_B	M	17_AM_stressed
T123_B_TAGAGGCGTGCTGAAAAACGCCGA-1	T123_B	M	4_CD4 T cell_Effector
T123_B_TCCCATAAGCGAGTTGAACGCCGA-1	T123_B	M	4_CD4 T cell_Effector
T123_B_ATCCCAATCCCTCAAAAAGTAGAG-1	T123_B	M	25_AM_RSRP1_NRAMP1
T123_B_ATGTTTGGTCCAGCTAAAGTAGAG-1	T123_B	M	17_AM_stressed
T123_B_CTACCGGTCACAGGATAAGTAGAG-1	T123_B	M	17_AM_stressed
T123_B_CCCTTCGGTCCTGAGCAACGCCGA-1	T123_B	M	17_AM_stressed
T123_B_GAGCTGGGTACGTTCGAACGCCGA-1	T123_B	M	17_AM_stressed
T123_B_ATGGCCCGTCAACATCAAGTAGAG-1	T123_B	M	4_CD4 T cell_Effector
T123_B_CCGGTACGTAAACCCTAACGCCGA-1	T123_B	M	17_AM_stressed
T123_B_GCCTCGATCCTCAAGCAAGTAGAG-1	T123_B	M	17_AM_stressed
T123_B_CGTTACTCATTTCATGAAGTAGAG-1	T123_B	M	25_AM_RSRP1_NRAMP1
T123_B_TGCTTAAGTTGTTTAGAACGCCGA-1	T123_B	M	10_AM
T123_B_CCAAGACCAGTGAGGAAAGTAGAG-1	T123_B	M	25_AM_RSRP1_NRAMP1
T123_B_TAGCTTCCACGTGCTCAACGCCGA-1	T123_B	M	17_AM_stressed
T123_B_GTCAAGCCATAGCCGGAACGCCGA-1	T123_B	M	5_CD8A T cell
T123_B_ACACCTTCAATGGGAGAAGTAGAG-1	T123_B	M	7_gd T cell_NK_ILC
T123_B_CGCATTTCATATTTCGAAGTAGAG-1	T123_B	M	17_AM_stressed
T123_B_TTTGCTGAGTTATTGCAACGCCGA-1	T123_B	M	23_Mast cell
T123_B_GCTTGGTTCTTCGCCCAACGCCGA-1	T123_B	M	14_AM_Mito-high
T123_B_TAGCGGTCAATATGGTAAGTAGAG-1	T123_B	M	17_AM_stressed
T123_B_ATGAAAGCATGGCTAAAACGCCGA-1	T123_B	M	25_AM_RSRP1_NRAMP1
T123_B_TCTTAGGTCTTAAGCTAAGTAGAG-1	T123_B	M	17_AM_stressed
T123_B_TAACCTGTCCTGACTAAAGTAGAG-1	T123_B	M	17_AM_stressed
T123_B_TATCGAGCACACAAATAACGCCGA-1	T123_B	M	0_AM_APOC2
T123_B_AGGTGATTCAATTTGCAACGCCGA-1	T123_B	M	25_AM_RSRP1_NRAMP1
T123_B_TCTTCATGTCCGGTACAAGTAGAG-1	T123_B	M	17_AM_stressed
T123_B_TAGCTTTAGGTTTCGCAAGTAGAG-1	T123_B	M	17_AM_stressed
T123_B_TTTGGACGTCCTTATTAACGCCGA-1	T123_B	M	17_AM_stressed
T123_B_TACGCCTAGCAAACTAAAGTAGAG-1	T123_B	M	12_Mo-derived AM_APOE
T123_B_GACTTCGGTTCTCAAAAAGTAGAG-1	T123_B	M	17_AM_stressed
T123_B_GTAGCCCGTCCAGCACAACGCCGA-1	T123_B	M	17_AM_stressed
T123_B_CTAATGCGTAGTAGCAAAGTAGAG-1	T123_B	M	17_AM_stressed
T123_B_CTGACCAGTATTGACCAAGTAGAG-1	T123_B	M	1_AM_IFI27
T123_B_ACGGTAAGTACAGCAAAACGCCGA-1	T123_B	M	17_AM_stressed
T123_B_CCTATGGGTAATAGGTAACGCCGA-1	T123_B	M	25_AM_RSRP1_NRAMP1
T123_B_GACCTTCAGTTAGGCGAAGTAGAG-1	T123_B	M	12_Mo-derived AM_APOE
T123_B_TGGTTAGCATATGGTGAACGCCGA-1	T123_B	M	25_AM_RSRP1_NRAMP1
T123_B_ATCGTGCTCATGCGTCAAGTAGAG-1	T123_B	M	25_AM_RSRP1_NRAMP1
T123_B_AGCTACCTCGGGCAGTAAGTAGAG-1	T123_B	M	0_AM_APOC2
T123_B_GAATGACTCTACTACGAACGCCGA-1	T123_B	M	14_AM_Mito-high
T123_B_GCACGAATCATTGAGAAAGTAGAG-1	T123_B	M	25_AM_RSRP1_NRAMP1
T123_B_GATGCACCAAACACGCAAGTAGAG-1	T123_B	M	25_AM_RSRP1_NRAMP1
T123_B_ACTTAGAAGTTGGCCTAACGCCGA-1	T123_B	M	19_cDC1_Monocyte
T123_B_CATGAAGGTCCGCTAAAAGTAGAG-1	T123_B	M	17_AM_stressed
T123_B_CTAGGTTGTTGCATCGAAGTAGAG-1	T123_B	M	5_CD8A T cell
T123_B_ATGCGCAAGACCTTGCAAGTAGAG-1	T123_B	M	16_AM_IFN-responsive
T123_B_AACTAAGTCTCACCGGAACGCCGA-1	T123_B	M	25_AM_RSRP1_NRAMP1
T123_B_TGCGCTAGTGTGATGAAACGCCGA-1	T123_B	M	25_AM_RSRP1_NRAMP1
T123_B_CGGTCAAAGACTCCTAAAGTAGAG-1	T123_B	M	17_AM_stressed
T123_B_CTACCGGTCCAAAGGTAACGCCGA-1	T123_B	M	0_AM_APOC2
T123_B_GTTTGGACAGACTCAAAACGCCGA-1	T123_B	M	17_AM_stressed
T123_B_TAGCAAGGTATGTTGCAACGCCGA-1	T123_B	M	17_AM_stressed
T123_B_GTAACGGTCTAAGTCTAACGCCGA-1	T123_B	M	17_AM_stressed
T123_B_CAAGATTCACGTAGGTAAGTAGAG-1	T123_B	M	3_Neutrophil_CXCR4-high
T123_B_GAGCATGTCAGGTAACAACGCCGA-1	T123_B	M	17_AM_stressed
T123_B_GTGGATTAGGACAAAGAAGTAGAG-1	T123_B	M	12_Mo-derived AM_APOE
T123_B_GTAAACGGTCGTTATAAAGTAGAG-1	T123_B	M	17_AM_stressed
T123_B_TAGCGGATCTAGCCTAAAGTAGAG-1	T123_B	M	12_Mo-derived AM_APOE
T123_B_GTTACCGGTCGAAGCGAACGCCGA-1	T123_B	M	17_AM_stressed
T123_B_TCAATGTTCCTCTAAGAAGTAGAG-1	T123_B	M	17_AM_stressed
T123_B_TCCAGCTAGGTCTTGCAACGCCGA-1	T123_B	M	17_AM_stressed
T123_B_CCGCATTAGTCAATGAAAGTAGAG-1	T123_B	M	13_AM_FN1_CCL18
T123_B_CCCATTCGTGGCGTAGAACGCCGA-1	T123_B	M	1_AM_IFI27
T123_B_TTCGCCTGTCCATCAGAAGTAGAG-1	T123_B	M	17_AM_stressed
T123_B_TGCATCCAGTATGGTAAACGCCGA-1	T123_B	M	1_AM_IFI27
T123_B_CATCGGTTCTGCCATAAACGCCGA-1	T123_B	M	17_AM_stressed
T123_B_GAATGTCAGCAAACCGAAGTAGAG-1	T123_B	M	10_AM
T123_B_AAGGCCGGTACTGCCAAAGTAGAG-1	T123_B	M	17_AM_stressed
T123_B_GTCCAAACACTAGCGGAACGCCGA-1	T123_B	M	10_AM
T123_B_ACGCAAGTCCAAACGGAACGCCGA-1	T123_B	M	17_AM_stressed
T123_B_GCGGGTTAGACTTAAGAAGTAGAG-1	T123_B	M	17_AM_stressed
T123_B_TAGCTGCTCACCCTGGAAGTAGAG-1	T123_B	M	17_AM_stressed
T123_B_TCGGCTAGTACAAAGTAAGTAGAG-1	T123_B	M	25_AM_RSRP1_NRAMP1
T123_B_GGTGTGCAGGTCACAGAAGTAGAG-1	T123_B	M	17_AM_stressed
T123_B_TGCAAATCAATCCACTAAGTAGAG-1	T123_B	M	15_Mo-derived AM_FPR3
T123_B_ACTCCCACAATCAAACAACGCCGA-1	T123_B	M	5_CD8A T cell
T123_B_CCTAATCCAAGAACAAAAGTAGAG-1	T123_B	M	25_AM_RSRP1_NRAMP1
T123_B_TAGCCTTCACCTACTGAAGTAGAG-1	T123_B	M	16_AM_IFN-responsive
T123_B_GGCTTGTTCTTGAAAGAACGCCGA-1	T123_B	M	25_AM_RSRP1_NRAMP1
T123_B_CTTGGTTCAAACCGTAAACGCCGA-1	T123_B	M	9_T cell_proliferating
T123_B_GCACAAAGTTGGAGCGAAGTAGAG-1	T123_B	M	23_Mast cell
T123_B_TGTAACCGTTCGGTCAAAGTAGAG-1	T123_B	M	17_AM_stressed
T123_B_CCTAAGCTCAGCATGGAACGCCGA-1	T123_B	M	25_AM_RSRP1_NRAMP1
T123_B_CCGTAATGTACTTAGCAAGTAGAG-1	T123_B	M	10_AM
T123_B_ATAGGCTAGTGTGAGTAAGTAGAG-1	T123_B	M	25_AM_RSRP1_NRAMP1
T123_B_AAACCGGTCTATCACGAAGTAGAG-1	T123_B	M	14_AM_Mito-high
T123_B_TTGCGGGCACTAACGAAACGCCGA-1	T123_B	M	12_Mo-derived AM_APOE
T123_B_GGATAATGTCCTGCAAAACGCCGA-1	T123_B	M	17_AM_stressed
T123_B_TAGTTACTCACGGACAAAGTAGAG-1	T123_B	M	0_AM_APOC2
T123_B_TAGGTTCGTTTACGACAACGCCGA-1	T123_B	M	17_AM_stressed
T123_B_GTCCCTCTCTTAAGGAAAGTAGAG-1	T123_B	M	17_AM_stressed
T123_B_ACACTTGTCTGGGAATAAGTAGAG-1	T123_B	M	12_Mo-derived AM_APOE
T123_B_ACGAATATCCTCACGGAAGTAGAG-1	T123_B	M	25_AM_RSRP1_NRAMP1
T123_B_ATAATGGTCCTAATCGAAGTAGAG-1	T123_B	M	17_AM_stressed
T123_B_TAGCCTGGTCCTTCGTAAGTAGAG-1	T123_B	M	17_AM_stressed
T123_B_CTAACCATCGACTCACAAGTAGAG-1	T123_B	M	12_Mo-derived AM_APOE
T123_B_GGGTTGGGTGCGGTTCAAGTAGAG-1	T123_B	M	10_AM
T123_B_TCAAGTGCAATAAGCTAACGCCGA-1	T123_B	M	0_AM_APOC2
T123_B_TAACCGCTCTGTGCACAACGCCGA-1	T123_B	M	10_AM
T123_B_TTGCACGGTCATCATAAACGCCGA-1	T123_B	M	17_AM_stressed
T123_B_TGAGGTCCATCAGGACAACGCCGA-1	T123_B	M	4_CD4 T cell_Effector
T123_B_GCACACCGTTCTGGCAAACGCCGA-1	T123_B	M	17_AM_stressed
T123_B_TACGTCCAGAAGTAGGAACGCCGA-1	T123_B	M	4_CD4 T cell_Effector
T123_B_TCTTCATGTTGTTTGAAACGCCGA-1	T123_B	M	6_CD4 T cell_Naive_Stem
T123_B_CCGGTACGTGGCCCATAACGCCGA-1	T123_B	M	17_AM_stressed
T123_B_ACCAATTTCACTATGTAAGTAGAG-1	T123_B	M	7_gd T cell_NK_ILC
T123_B_TTAGCCGGTCATGATCAAGTAGAG-1	T123_B	M	17_AM_stressed
T123_B_GGAGGTACATGAGCTAAAGTAGAG-1	T123_B	M	19_cDC1_Monocyte
T123_B_CGGTCAAAGTAGCTAAAACGCCGA-1	T123_B	M	17_AM_stressed
T123_B_CAGGCTAAGTTTCAGTAACGCCGA-1	T123_B	M	8_Treg_FOXP3
T123_B_CTTCCTCCAAACCGGTAACGCCGA-1	T123_B	M	17_AM_stressed
T123_B_AGTTATCTCCAAATAGAACGCCGA-1	T123_B	M	17_AM_stressed
T123_B_TATTGGGCAGTAATACAACGCCGA-1	T123_B	M	7_gd T cell_NK_ILC
T123_B_CAGGCTAAGTCGAAGTAACGCCGA-1	T123_B	M	7_gd T cell_NK_ILC
T123_B_TATGAGCAGCAACATAAACGCCGA-1	T123_B	M	6_CD4 T cell_Naive_Stem
T123_B_GCCATCAGTCTACCTCAAGTAGAG-1	T123_B	M	4_CD4 T cell_Effector
T123_B_ATACTGGCAACATGATAACGCCGA-1	T123_B	M	4_CD4 T cell_Effector
T123_B_TAGCCTATCCAATTACAAGTAGAG-1	T123_B	M	17_AM_stressed
T123_B_TGAATGTCAAGGTTATAAGTAGAG-1	T123_B	M	6_CD4 T cell_Naive_Stem
T123_B_TCTAATGGTACGAATGAAGTAGAG-1	T123_B	M	5_CD8A T cell
T123_B_CTCGCTTGTTACCGTGAACGCCGA-1	T123_B	M	4_CD4 T cell_Effector
T123_B_AGCTAATCAAACGGGAAACGCCGA-1	T123_B	M	8_Treg_FOXP3
T123_B_CCCTGACCATGAGGGAAACGCCGA-1	T123_B	M	25_AM_RSRP1_NRAMP1
T123_B_CTGAATGCAGATTGCAAACGCCGA-1	T123_B	M	17_AM_stressed
T123_B_GTCCCTCTCACCTTTCAACGCCGA-1	T123_B	M	5_CD8A T cell
T123_B_CATGCCAGTAAAGCATAAGTAGAG-1	T123_B	M	5_CD8A T cell
T123_B_TTGCGCAGTGGACCCTAACGCCGA-1	T123_B	M	6_CD4 T cell_Naive_Stem
T123_B_ATCATCAGTCCTGACAAAGTAGAG-1	T123_B	M	17_AM_stressed
T123_B_AGAGGTTTCACATTACAACGCCGA-1	T123_B	M	4_CD4 T cell_Effector
T123_B_AAACCGGTCGTCAATTAAGTAGAG-1	T123_B	M	17_AM_stressed
T123_B_AGAGGAGGTCACGATTAAGTAGAG-1	T123_B	M	4_CD4 T cell_Effector
T123_B_TAGCCTATCAAGCTCCAACGCCGA-1	T123_B	M	17_AM_stressed
T123_B_CGTTGTCAGTCTATGTAAGTAGAG-1	T123_B	M	5_CD8A T cell
T123_B_AGCTATGCATGAGCTAAAGTAGAG-1	T123_B	M	12_Mo-derived AM_APOE
T123_B_CACGCATTCCTGGAAGAAGTAGAG-1	T123_B	M	6_CD4 T cell_Naive_Stem
T123_B_AACGGTTAGCAGGTTGAAGTAGAG-1	T123_B	M	17_AM_stressed
T123_B_AGGGAGTAGGAGTCATAAGTAGAG-1	T123_B	M	5_CD8A T cell
T123_B_CTTGTGTCAAGGCTTAAAGTAGAG-1	T123_B	M	12_Mo-derived AM_APOE
T123_B_GCCCTGATCATAGGCGAACGCCGA-1	T123_B	M	17_AM_stressed
T123_B_TACAATGAGAGGAAATAAGTAGAG-1	T123_B	M	23_Mast cell
T123_B_CCTTATGAGTTGCGCTAACGCCGA-1	T123_B	M	25_AM_RSRP1_NRAMP1
T123_B_GGATTGGTCCTGGATCAACGCCGA-1	T123_B	M	15_Mo-derived AM_FPR3
T123_B_GGCGCAAGTTTATGGCAACGCCGA-1	T123_B	M	6_CD4 T cell_Naive_Stem
T123_B_ATCCTTGAGCAATCGGAAGTAGAG-1	T123_B	M	25_AM_RSRP1_NRAMP1
T123_B_GAATGGTTCCAGAACGAACGCCGA-1	T123_B	M	4_CD4 T cell_Effector
T123_B_ATCGATGCATTTGGAGAAGTAGAG-1	T123_B	M	4_CD4 T cell_Effector
T123_B_ATGGGTTAGTACCAGGAACGCCGA-1	T123_B	M	7_gd T cell_NK_ILC
T123_B_TTGTCAGTCCGCTATAAACGCCGA-1	T123_B	M	14_AM_Mito-high
T123_B_GGTTTCCAGTTACACTAACGCCGA-1	T123_B	M	4_CD4 T cell_Effector
T123_B_AAACCGGTCACTTCGAAAGTAGAG-1	T123_B	M	10_AM
T123_B_GCAAATATCGCAACGAAACGCCGA-1	T123_B	M	4_CD4 T cell_Effector
T123_B_AACCATTTCAAGCGATAAGTAGAG-1	T123_B	M	5_CD8A T cell
T123_B_TCACCAATCGTTAGGGAACGCCGA-1	T123_B	M	7_gd T cell_NK_ILC
T123_B_CCTTATTGTAGCCAAAAAGTAGAG-1	T123_B	M	6_CD4 T cell_Naive_Stem
T123_B_GTCCAAACACTAACTCAACGCCGA-1	T123_B	M	7_gd T cell_NK_ILC
T123_B_ACGCCACGTCATCAGTAACGCCGA-1	T123_B	M	5_CD8A T cell
T123_B_ATTGCATTCGTTAACTAACGCCGA-1	T123_B	M	23_Mast cell
T123_B_GAGTAATGTGTTAGAGAAGTAGAG-1	T123_B	M	25_AM_RSRP1_NRAMP1
T123_B_CGTAGCGCACGGTCGAAACGCCGA-1	T123_B	M	17_AM_stressed
T123_B_CTCAACATCGGTTCCGAACGCCGA-1	T123_B	M	17_AM_stressed
T123_B_AGTGATCAGTCCTGCGAACGCCGA-1	T123_B	M	0_AM_APOC2
T123_B_ATTCGTAGTGGCTCACAACGCCGA-1	T123_B	M	6_CD4 T cell_Naive_Stem
T123_B_GTTGAGCCATAGCCGGAAGTAGAG-1	T123_B	M	4_CD4 T cell_Effector
T123_B_CTCTCAGCAACTTAGGAACGCCGA-1	T123_B	M	6_CD4 T cell_Naive_Stem
T123_B_TCTAAGGCAAACGGTCAACGCCGA-1	T123_B	M	17_AM_stressed
T123_B_ATCGCTCAGGCCATTCAACGCCGA-1	T123_B	M	5_CD8A T cell
T123_B_CTTGCACAGTCCTGCGAAGTAGAG-1	T123_B	M	0_AM_APOC2
T123_B_TACAGGTAGTGTAATGAACGCCGA-1	T123_B	M	17_AM_stressed
T123_B_CTGATGACATTCAACCAAGTAGAG-1	T123_B	M	17_AM_stressed
T123_B_TAGCCAGAGTGTAATGAAGTAGAG-1	T123_B	M	17_AM_stressed
T123_B_CGATTGACACTCAGTTAACGCCGA-1	T123_B	M	5_CD8A T cell
T123_B_AGACTCCTCGGGACTAAAGTAGAG-1	T123_B	M	23_Mast cell
T123_B_CATTGAAAGCCATTTGAACGCCGA-1	T123_B	M	25_AM_RSRP1_NRAMP1
T123_B_TATAACGAGTCCTGACAACGCCGA-1	T123_B	M	12_Mo-derived AM_APOE
T123_B_GAGCCATCATCACGAAAAGTAGAG-1	T123_B	M	17_AM_stressed
T123_B_TAGCCTTCAGCACCTCAACGCCGA-1	T123_B	M	17_AM_stressed
T123_B_GTAAGGTTCTATCTGGAACGCCGA-1	T123_B	M	4_CD4 T cell_Effector
T123_B_GGCCTATTCCAAATTCAACGCCGA-1	T123_B	M	4_CD4 T cell_Effector
T123_B_TAGCTGCTCCCATAATAAGTAGAG-1	T123_B	M	17_AM_stressed
T123_B_GTTCGTTCACATAAGTAAGTAGAG-1	T123_B	M	25_AM_RSRP1_NRAMP1
T123_B_CATGGTTGTGGTGCAGAACGCCGA-1	T123_B	M	8_Treg_FOXP3
T123_B_GACCGTGCAAACCTGAAACGCCGA-1	T123_B	M	5_CD8A T cell
T123_B_CGATTGACATGTGGCGAAGTAGAG-1	T123_B	M	22_B cell
T123_B_TGCACGTTCATAGGTAAAGTAGAG-1	T123_B	M	17_AM_stressed
T123_B_TGATTCAGTTGCTGTGAAGTAGAG-1	T123_B	M	4_CD4 T cell_Effector
T123_B_CAGGCTAAGGATGTTAAACGCCGA-1	T123_B	M	5_CD8A T cell
T123_B_GGTGTCGCAACAAAGAAAGTAGAG-1	T123_B	M	25_AM_RSRP1_NRAMP1
T123_B_CGTACTTCAATACCCTAACGCCGA-1	T123_B	M	5_CD8A T cell
T123_B_GATCACACAGGAGCAAAACGCCGA-1	T123_B	M	23_Mast cell
T123_B_CAACCAACATGGCCGAAAGTAGAG-1	T123_B	M	25_AM_RSRP1_NRAMP1
T123_B_GCATTTGTCAGTTAGAAAGTAGAG-1	T123_B	M	7_gd T cell_NK_ILC
T123_B_TTGCGGTTCCGGCTCAAAGTAGAG-1	T123_B	M	17_AM_stressed
T123_B_GTCCTTAAGCCATAAAAAGTAGAG-1	T123_B	M	17_AM_stressed
T123_B_GAAGCACGTTCGGTCAAACGCCGA-1	T123_B	M	12_Mo-derived AM_APOE
T123_B_GGCGCTTGTTGTCATAAACGCCGA-1	T123_B	M	12_Mo-derived AM_APOE
T123_B_TACAGAATCCGAAAGTAACGCCGA-1	T123_B	M	4_CD4 T cell_Effector
T123_B_CTCACCCTCACCATATAACGCCGA-1	T123_B	M	25_AM_RSRP1_NRAMP1
T123_B_ATCGTGACAAACCTGAAAGTAGAG-1	T123_B	M	7_gd T cell_NK_ILC
T123_B_GGTCACGCATGCGCAGAACGCCGA-1	T123_B	M	5_CD8A T cell
T123_B_GTTAATGAGTGCTGAGAACGCCGA-1	T123_B	M	25_AM_RSRP1_NRAMP1
T123_B_ACCGGTAAGATGAAGGAACGCCGA-1	T123_B	M	4_CD4 T cell_Effector
T123_B_ACAATGTCAGTAAGTTAACGCCGA-1	T123_B	M	4_CD4 T cell_Effector
T123_B_CGCATCCCATCAGGACAACGCCGA-1	T123_B	M	4_CD4 T cell_Effector
T123_B_TAGCCTGGTATGTTGCAAGTAGAG-1	T123_B	M	17_AM_stressed
T123_B_TAGCTAAAGGTAGACTAACGCCGA-1	T123_B	M	11_AM
T123_B_GATGCCCGTCGCAACCAACGCCGA-1	T123_B	M	5_CD8A T cell
T123_B_TCATGAAAGAAGCATCAAGTAGAG-1	T123_B	M	25_AM_RSRP1_NRAMP1
T123_B_CAGTGTGAGCGAGGGAAAGTAGAG-1	T123_B	M	25_AM_RSRP1_NRAMP1
T123_B_GGATAATGTCCTCCATAACGCCGA-1	T123_B	M	5_CD8A T cell
T123_B_TGTAACTTCTGTCAGCAAGTAGAG-1	T123_B	M	5_CD8A T cell
T123_B_TAACGTTTCCGCAACTAACGCCGA-1	T123_B	M	23_Mast cell
T123_B_GGCTTGAAGATGCAACAAGTAGAG-1	T123_B	M	4_CD4 T cell_Effector
T123_B_GATCATGCAGCTCGAGAACGCCGA-1	T123_B	M	4_CD4 T cell_Effector
T123_B_CAATCGCTCGTAACCCAAGTAGAG-1	T123_B	M	4_CD4 T cell_Effector
T123_B_CAAACTTTCAGGGCACAACGCCGA-1	T123_B	M	7_gd T cell_NK_ILC
T123_B_TGCGGTTTCTAACCTGAACGCCGA-1	T123_B	M	4_CD4 T cell_Effector
T123_B_TCACTCGCAAATAAGGAACGCCGA-1	T123_B	M	25_AM_RSRP1_NRAMP1
T123_B_GGCAAGTGTTCCGGGTAAGTAGAG-1	T123_B	M	17_AM_stressed
T123_B_TAGGCGCAGTGAGTCGAAGTAGAG-1	T123_B	M	19_cDC1_Monocyte
T123_B_AAGCAACTCTGGCCCAAACGCCGA-1	T123_B	M	14_AM_Mito-high
T123_B_AACTCGCTCTAGCCTAAACGCCGA-1	T123_B	M	19_cDC1_Monocyte
T123_B_ACTGGCTTCGATATAGAACGCCGA-1	T123_B	M	6_CD4 T cell_Naive_Stem
T123_B_CAGGTATAGAAGGTTCAAGTAGAG-1	T123_B	M	17_AM_stressed
T123_B_GCTGACTTCGAACGTGAAGTAGAG-1	T123_B	M	17_AM_stressed
T123_B_GGCTTGAAGTAGCTAAAACGCCGA-1	T123_B	M	12_Mo-derived AM_APOE
T123_B_AAATCCTTCACTTGATAACGCCGA-1	T123_B	M	10_AM
T123_B_AGCGCTAAGGTAAGCTAACGCCGA-1	T123_B	M	14_AM_Mito-high
T123_B_GATGGACGTGTTTGCGAAGTAGAG-1	T123_B	M	10_AM
T123_B_TTCAAGCGTAATGCCTAACGCCGA-1	T123_B	M	14_AM_Mito-high
T123_B_TAGCCTATCTGTGATTAACGCCGA-1	T123_B	M	0_AM_APOC2
T123_B_CCGCTATAGGCCCATTAAGTAGAG-1	T123_B	M	11_AM
T123_B_TAGAAACGTTGAGTCTAACGCCGA-1	T123_B	M	10_AM
T123_B_AGCAGCCAGGGTTATAAAGTAGAG-1	T123_B	M	17_AM_stressed
T123_B_GCCCTTTGTCCCTCTGAACGCCGA-1	T123_B	M	0_AM_APOC2
T123_B_GTTACCGGTCAACTACAACGCCGA-1	T123_B	M	17_AM_stressed
T123_B_TTAGCCGGTTCCTTCAAACGCCGA-1	T123_B	M	0_AM_APOC2
T123_B_CAGTGAGTCGTTCGTAAAGTAGAG-1	T123_B	M	18_Monocyte
T123_B_GTCACACTCAAGGTACAAGTAGAG-1	T123_B	M	17_AM_stressed
T123_B_TAGCTGCTCACTTGATAACGCCGA-1	T123_B	M	13_AM_FN1_CCL18
T123_B_CTACTGATCGGTAACGAAGTAGAG-1	T123_B	M	10_AM
T123_B_GTCCTTAAGTCAATAGAAGTAGAG-1	T123_B	M	17_AM_stressed
T123_B_CCCAACTAGCAAACCGAACGCCGA-1	T123_B	M	0_AM_APOC2
T123_B_CAAAGGGCACTATGTCAAGTAGAG-1	T123_B	M	0_AM_APOC2
T123_B_TCAACCGGTCAGTGCCAACGCCGA-1	T123_B	M	12_Mo-derived AM_APOE
T123_B_GTCGATTGTCCTGAGCAAGTAGAG-1	T123_B	M	1_AM_IFI27
T123_B_ACCATATTCCTCCCACAACGCCGA-1	T123_B	M	12_Mo-derived AM_APOE
T123_B_CATAGGTAGTATGGTAAAGTAGAG-1	T123_B	M	0_AM_APOC2
T123_B_GTTGTCCAGGCGGATCAACGCCGA-1	T123_B	M	0_AM_APOC2
T123_B_ATAGAAGCAATGAATCAACGCCGA-1	T123_B	M	0_AM_APOC2
T123_B_GGCAACATCTGTCAGCAAGTAGAG-1	T123_B	M	10_AM
T123_B_GTGCAAGTCCATAGAAAAGTAGAG-1	T123_B	M	10_AM
T123_B_GAGCCTTTCAGGTTGGAACGCCGA-1	T123_B	M	25_AM_RSRP1_NRAMP1
T123_B_TACAGGTAGCTCAACCAACGCCGA-1	T123_B	M	10_AM
T123_B_GAGGTTTAGTGCAACGAACGCCGA-1	T123_B	M	16_AM_IFN-responsive
T123_B_CGGAACGGTGACCTATAAGTAGAG-1	T123_B	M	0_AM_APOC2
T123_B_TCCATTACAAAGGTAAAACGCCGA-1	T123_B	M	14_AM_Mito-high
T123_B_TAGCTAAAGCAAGTTAAACGCCGA-1	T123_B	M	17_AM_stressed
T123_B_GTAAACGGTGACATTCAACGCCGA-1	T123_B	M	1_AM_IFI27
T123_B_TGATTCAGTATAGTGGAACGCCGA-1	T123_B	M	20_Migratory DC
T123_B_CGAGCTTTCATCACATAACGCCGA-1	T123_B	M	14_AM_Mito-high
T123_B_GTTGGGTCATCCGGAGAACGCCGA-1	T123_B	M	0_AM_APOC2
T123_B_TGGGACATCTGGCCCAAAGTAGAG-1	T123_B	M	0_AM_APOC2
T123_B_TTCGGTCAGTTAACAGAACGCCGA-1	T123_B	M	17_AM_stressed
T123_B_CGCGTTCCAGGCAACTAAGTAGAG-1	T123_B	M	17_AM_stressed
T123_B_GCTTATTAGTACCAGGAAGTAGAG-1	T123_B	M	12_Mo-derived AM_APOE
T123_B_CTACCGGTCGCCTAACAACGCCGA-1	T123_B	M	0_AM_APOC2
T123_B_GGCTAATAGTTAACAGAACGCCGA-1	T123_B	M	13_AM_FN1_CCL18
T123_B_GGCTGAGGTCAGGAACAAGTAGAG-1	T123_B	M	10_AM
T123_B_GCGCTAAAGTCATTCGAAGTAGAG-1	T123_B	M	14_AM_Mito-high
T123_B_TAAGGTTCATGGCCGAAACGCCGA-1	T123_B	M	0_AM_APOC2
T123_B_GGCGAATGTGGTGCAGAAGTAGAG-1	T123_B	M	0_AM_APOC2
T123_B_TAGCGGATCCTTTCTAAAGTAGAG-1	T123_B	M	10_AM
T123_B_GGGTTAGTCAATTGGAAAGTAGAG-1	T123_B	M	14_AM_Mito-high
T123_B_CATTTAGGTTAGTGCTAACGCCGA-1	T123_B	M	12_Mo-derived AM_APOE
T123_B_CATTTCTGTGCGGTTCAACGCCGA-1	T123_B	M	15_Mo-derived AM_FPR3
T123_B_CGCAAGGGTCCTTCTAAACGCCGA-1	T123_B	M	10_AM
T123_B_GGAACCGGTACGGGCAAACGCCGA-1	T123_B	M	10_AM
T123_B_GGAGTCGGTACTAACCAAGTAGAG-1	T123_B	M	15_Mo-derived AM_FPR3
T123_B_TGTACCGGTTCACCTCAACGCCGA-1	T123_B	M	16_AM_IFN-responsive
T123_B_ATACCTGTCCGTCCAGAAGTAGAG-1	T123_B	M	14_AM_Mito-high
T123_B_AGATTAGTCGGTTCCGAAGTAGAG-1	T123_B	M	0_AM_APOC2
T123_B_CTAACTAGTTACTCCCAACGCCGA-1	T123_B	M	17_AM_stressed
T123_B_GCGCAAGGTTGGTTACAACGCCGA-1	T123_B	M	18_Monocyte
T123_B_GCATTTAGTCCTTCTAAAGTAGAG-1	T123_B	M	10_AM
T123_B_TAGTGCACACCTATCGAAGTAGAG-1	T123_B	M	17_AM_stressed
T123_B_AGCGATCCACCTTTGGAACGCCGA-1	T123_B	M	14_AM_Mito-high
T123_B_GGTCTAACACTTCGATAACGCCGA-1	T123_B	M	1_AM_IFI27
T123_B_CGGTCAAAGAGCAACTAACGCCGA-1	T123_B	M	0_AM_APOC2
T123_B_ATAAGGTGTAGCGGATAACGCCGA-1	T123_B	M	14_AM_Mito-high
T123_B_GAATTGATCTCACCTTAACGCCGA-1	T123_B	M	12_Mo-derived AM_APOE
T123_B_TTAAGCTTCGGTAAGTAAGTAGAG-1	T123_B	M	19_cDC1_Monocyte
T123_B_ACAAACCAGGCCATGAAACGCCGA-1	T123_B	M	19_cDC1_Monocyte
T123_B_CAGCAATAGGCAATCGAACGCCGA-1	T123_B	M	12_Mo-derived AM_APOE
T123_B_AAGGCCATCGATTAAGAAGTAGAG-1	T123_B	M	14_AM_Mito-high
T123_B_CCAAACCTCCAGATAAAAGTAGAG-1	T123_B	M	14_AM_Mito-high
T123_B_TTACCATAGCACGGTAAACGCCGA-1	T123_B	M	17_AM_stressed
T123_B_GTTCGCGTCATCACATAACGCCGA-1	T123_B	M	13_AM_FN1_CCL18
T123_B_TCTAACCCATGAGGGAAAGTAGAG-1	T123_B	M	12_Mo-derived AM_APOE
T123_B_TAGCTACGTCAAGCTTAAGTAGAG-1	T123_B	M	17_AM_stressed
T123_B_CAGGTCAAGCTGGGTAAACGCCGA-1	T123_B	M	19_cDC1_Monocyte
T123_B_TAGCCTTCAGGATGCTAAGTAGAG-1	T123_B	M	1_AM_IFI27
T123_B_TGGTAGTAGGAACCTGAACGCCGA-1	T123_B	M	9_T cell_proliferating
T123_B_TTAGTTGGTCCAGCTAAAGTAGAG-1	T123_B	M	12_Mo-derived AM_APOE
T123_B_TCGGTTATCTCACCGGAACGCCGA-1	T123_B	M	1_AM_IFI27
T123_B_AGTAACCAGCAAATTGAACGCCGA-1	T123_B	M	17_AM_stressed
T123_B_CCTCGATAGCCTGGTTAAGTAGAG-1	T123_B	M	1_AM_IFI27
T123_B_AAGCCTGAGCAAGACTAACGCCGA-1	T123_B	M	0_AM_APOC2
T123_B_AACCATAAGCTTACATAACGCCGA-1	T123_B	M	10_AM
T123_B_TAGTAGTCATTTAGCCAAGTAGAG-1	T123_B	M	21_AM_proliferating
T123_B_GTCGATTGTCCTGAGCAACGCCGA-1	T123_B	M	10_AM
T123_B_AGTCATAAGCCTAAGGAACGCCGA-1	T123_B	M	2_Neutrophil_IFIT2_IL1RN
T123_B_AGCTATGCAGAGAGCAAAGTAGAG-1	T123_B	M	0_AM_APOC2
T123_B_AGCAGCCAGATTGAGCAAGTAGAG-1	T123_B	M	3_Neutrophil_CXCR4-high
T123_B_GCAACGGGTGTGATGAAACGCCGA-1	T123_B	M	1_AM_IFI27
T123_B_CAATCGCTCCTCAAGCAACGCCGA-1	T123_B	M	14_AM_Mito-high
T123_B_TCACTCGCATGGCGCAAACGCCGA-1	T123_B	M	13_AM_FN1_CCL18
T123_B_CATTAGGCAAGGCCTGAAGTAGAG-1	T123_B	M	16_AM_IFN-responsive
T123_B_TAGCGGTCACTAAGGCAACGCCGA-1	T123_B	M	0_AM_APOC2
T123_B_AGCGACTCATGCCTCAAACGCCGA-1	T123_B	M	14_AM_Mito-high
T123_B_ATAAGGTGTATTGTCAAACGCCGA-1	T123_B	M	19_cDC1_Monocyte
T123_B_GCCCATTAGTCTTGCAAACGCCGA-1	T123_B	M	1_AM_IFI27
T123_B_AAATCGATCGAGAGAAAAGTAGAG-1	T123_B	M	25_AM_RSRP1_NRAMP1
T123_B_CCGGTACGTATTGCGTAAGTAGAG-1	T123_B	M	12_Mo-derived AM_APOE
T123_B_TCCGAATGTAGGTGACAAGTAGAG-1	T123_B	M	0_AM_APOC2
T123_B_TTCGATTAGAGGAAATAACGCCGA-1	T123_B	M	18_Monocyte
T123_B_TGTAATGAGGCGCAACAACGCCGA-1	T123_B	M	14_AM_Mito-high
T123_B_TATGGTAAGTGAGTCGAACGCCGA-1	T123_B	M	0_AM_APOC2
T123_B_GGAACCATCCGCCCAAAACGCCGA-1	T123_B	M	14_AM_Mito-high
T123_B_CACATAAAGTCACTATAAGTAGAG-1	T123_B	M	0_AM_APOC2
T123_B_CGCGTGACACGGTACGAACGCCGA-1	T123_B	M	1_AM_IFI27
T123_B_AACTAACCATCAATCCAACGCCGA-1	T123_B	M	14_AM_Mito-high
T123_B_TAGTGATCATTACTCAAAGTAGAG-1	T123_B	M	17_AM_stressed
T123_B_GTTCATCCAATCTCTAAAGTAGAG-1	T123_B	M	10_AM
T123_B_TGACGTACATTGGACAAAGTAGAG-1	T123_B	M	19_cDC1_Monocyte
T123_B_TATACCTAGATAATCGAACGCCGA-1	T123_B	M	10_AM
T123_B_TAGCAAGGTAACTTGCAAGTAGAG-1	T123_B	M	1_AM_IFI27
T123_B_CATCGGTTCTCACCTTAACGCCGA-1	T123_B	M	1_AM_IFI27
T123_B_TAGCCAGAGCATTACTAAGTAGAG-1	T123_B	M	0_AM_APOC2
T123_B_TAGCTTGTCTAACTACAACGCCGA-1	T123_B	M	1_AM_IFI27
T123_B_GTCCTCACACATTCGTAACGCCGA-1	T123_B	M	12_Mo-derived AM_APOE
T123_B_TGGCATGAGTACCAGGAAGTAGAG-1	T123_B	M	12_Mo-derived AM_APOE
T123_B_GCTAGATAGGTAGACTAACGCCGA-1	T123_B	M	10_AM
T123_B_CGGCAATCACGGTACGAAGTAGAG-1	T123_B	M	0_AM_APOC2
T123_B_AAAGCGAAGTTAGTTCAACGCCGA-1	T123_B	M	13_AM_FN1_CCL18
T123_B_GTTGAGGTCATGTCATAACGCCGA-1	T123_B	M	12_Mo-derived AM_APOE
T123_B_TGAGCGATCGGTTCCGAACGCCGA-1	T123_B	M	10_AM
T123_B_GCATCTATCGGGCAACAACGCCGA-1	T123_B	M	10_AM
T123_B_ATGGATTCACATTCGTAAGTAGAG-1	T123_B	M	0_AM_APOC2
T123_B_CCATTAGTCTGGGAATAAGTAGAG-1	T123_B	M	12_Mo-derived AM_APOE
T123_B_CATAGAGGTTAATTCGAAGTAGAG-1	T123_B	M	1_AM_IFI27
T123_B_TAGAAAGCAATCCACTAACGCCGA-1	T123_B	M	0_AM_APOC2
T123_B_CCTGGTCCAGCATTTCAACGCCGA-1	T123_B	M	13_AM_FN1_CCL18
T123_B_TGTGCGCGTACTTCAAAAGTAGAG-1	T123_B	M	12_Mo-derived AM_APOE
T123_B_GCAGCTAAGAAGTACCAAGTAGAG-1	T123_B	M	10_AM
T123_B_GTCCTCACAAGTTTCCAACGCCGA-1	T123_B	M	14_AM_Mito-high
T123_B_TGATTACTCATCCCAAAACGCCGA-1	T123_B	M	0_AM_APOC2
T123_B_CCCATAGGTTCGGTCAAAGTAGAG-1	T123_B	M	12_Mo-derived AM_APOE
T123_B_ACAGCCGCACATGCTTAACGCCGA-1	T123_B	M	10_AM
T123_B_CCTATGATCAATGGGTAAGTAGAG-1	T123_B	M	14_AM_Mito-high
T123_B_CCCACCTTCGGTTCCGAAGTAGAG-1	T123_B	M	12_Mo-derived AM_APOE
T123_B_GGCAATAGTTTCCAAAAAGTAGAG-1	T123_B	M	10_AM
T123_B_TGGTGAGTCGGCTAGAAAGTAGAG-1	T123_B	M	17_AM_stressed
T123_B_GCTTCGGTCACAAGCGAAGTAGAG-1	T123_B	M	12_Mo-derived AM_APOE
T123_B_TGAGTCTGTACTTACAAAGTAGAG-1	T123_B	M	13_AM_FN1_CCL18
T123_B_CTGTTTACATCCAAGAAAGTAGAG-1	T123_B	M	12_Mo-derived AM_APOE
T123_B_ATGGCCCGTCCGGTACAACGCCGA-1	T123_B	M	0_AM_APOC2
T123_B_GGGATGACACGGTTCCAAGTAGAG-1	T123_B	M	12_Mo-derived AM_APOE
T123_B_CGGTCAAAGTGATTAGAACGCCGA-1	T123_B	M	11_AM
T123_B_TAGCAGGTCATCCCAAAAGTAGAG-1	T123_B	M	1_AM_IFI27
T123_B_TTCAACTAGCTTAAAGAAGTAGAG-1	T123_B	M	17_AM_stressed
T123_B_GCTTCGGTCGCTTCAAAACGCCGA-1	T123_B	M	10_AM
T123_B_TAAGTACCATTACTCAAACGCCGA-1	T123_B	M	17_AM_stressed
T123_B_TACCAGCTCGCAACGAAACGCCGA-1	T123_B	M	14_AM_Mito-high
T123_B_TAGTTTCAGGTAGACTAACGCCGA-1	T123_B	M	10_AM
T123_B_GTAGTCCTCTAATGGAAAGTAGAG-1	T123_B	M	0_AM_APOC2
T123_B_TGTTCACCAGCCTGAGAACGCCGA-1	T123_B	M	3_Neutrophil_CXCR4-high
T123_B_GGAACCTCAACTAAGTAACGCCGA-1	T123_B	M	14_AM_Mito-high
T123_B_TAGCAGGTCAACCGCTAACGCCGA-1	T123_B	M	17_AM_stressed
T123_B_CAATCCATCCTTGAGCAACGCCGA-1	T123_B	M	17_AM_stressed
T123_B_TAGCAGGTCCGAATTTAACGCCGA-1	T123_B	M	0_AM_APOC2
T123_B_TCAACCATCTTGAAAGAAGTAGAG-1	T123_B	M	17_AM_stressed
T123_B_ATAACCCGTCGTTGCAAAGTAGAG-1	T123_B	M	17_AM_stressed
T123_B_GACTTGCTCTTGAAGAAAGTAGAG-1	T123_B	M	5_CD8A T cell
T123_B_GGTAAGGCAATGGATTAAGTAGAG-1	T123_B	M	23_Mast cell
T123_B_GCAAATGGTAGTCATCAAGTAGAG-1	T123_B	M	0_AM_APOC2
T123_B_CGTTCGTAGCGATAACAAGTAGAG-1	T123_B	M	10_AM
T123_B_CTTAAGGCAATCTCTAAACGCCGA-1	T123_B	M	5_CD8A T cell
T123_B_TGCGGTTTCACCAGGAAACGCCGA-1	T123_B	M	17_AM_stressed
T123_B_CGTAGCGCACGGTCGAAAGTAGAG-1	T123_B	M	17_AM_stressed
T123_B_CGGTCAAAGTGTGAGTAACGCCGA-1	T123_B	M	10_AM
T123_B_TAGCTGCTCAACCGCTAACGCCGA-1	T123_B	M	17_AM_stressed
T123_B_CGCATTATCGTTCGTAAACGCCGA-1	T123_B	M	17_AM_stressed
T123_B_GCTTGCGTCTTGAGGGAAGTAGAG-1	T123_B	M	13_AM_FN1_CCL18
T123_B_CAAGACTAGTCATCATAACGCCGA-1	T123_B	M	12_Mo-derived AM_APOE
T123_B_ACCGGTTTCACTTCGAAAGTAGAG-1	T123_B	M	0_AM_APOC2
T123_B_TGCACGTTCATAGGTAAACGCCGA-1	T123_B	M	0_AM_APOC2
T123_B_AATGGCAGTACGGTTTAACGCCGA-1	T123_B	M	17_AM_stressed
T123_B_TCCTTATGTGCGTACCAAGTAGAG-1	T123_B	M	25_AM_RSRP1_NRAMP1
T123_B_TTCACTTGTAGTAGGCAAGTAGAG-1	T123_B	M	22_B cell
T123_B_GGTGTGCAGGTCACAGAACGCCGA-1	T123_B	M	10_AM
T123_B_TAGCTACGTGAATCTCAAGTAGAG-1	T123_B	M	17_AM_stressed
T123_B_CTTGATTAGGTTAGACAACGCCGA-1	T123_B	M	25_AM_RSRP1_NRAMP1
T123_B_TCAACAAAGGTTACTTAACGCCGA-1	T123_B	M	17_AM_stressed
T123_B_GTTGTAAAGCGCTACTAACGCCGA-1	T123_B	M	25_AM_RSRP1_NRAMP1
T123_B_TAGCTGCTCGCGGAACAAGTAGAG-1	T123_B	M	17_AM_stressed
T123_B_AAGCCTTGTGAACCAAAAGTAGAG-1	T123_B	M	10_AM
T123_B_AACCCGGCACTAAGCAAACGCCGA-1	T123_B	M	10_AM
T123_B_CCGTAATGTCACGATTAACGCCGA-1	T123_B	M	14_AM_Mito-high
T123_B_GTACGCAAGCTTGATTAACGCCGA-1	T123_B	M	12_Mo-derived AM_APOE
T123_B_CTAACCGGTGGACACGAACGCCGA-1	T123_B	M	17_AM_stressed
T123_B_GGATAGGCACTGACAAAAGTAGAG-1	T123_B	M	17_AM_stressed
T123_B_GCTCGCTCATGGCTAAAAGTAGAG-1	T123_B	M	24_pDC_Plasma cell
T123_B_GGAAGTTTCGATTAAGAAGTAGAG-1	T123_B	M	18_Monocyte
T123_B_GAATCGGTCCCATAATAACGCCGA-1	T123_B	M	17_AM_stressed
T123_B_ACTTAGTTCCCAAATTAACGCCGA-1	T123_B	M	10_AM
T123_B_ACAATTGAGAACCTCCAACGCCGA-1	T123_B	M	18_Monocyte
T123_B_ACACCTATCCGGATAGAACGCCGA-1	T123_B	M	17_AM_stressed
T123_B_CGAACTTGTCAGGGCAAAGTAGAG-1	T123_B	M	17_AM_stressed
T123_B_CGCATTATCGTTCGTAAAGTAGAG-1	T123_B	M	17_AM_stressed
T123_B_ATTTGTCAGACCTTTGAACGCCGA-1	T123_B	M	17_AM_stressed
T123_B_ACGATTCGTCTCACTCAACGCCGA-1	T123_B	M	9_T cell_proliferating
T123_B_CTATGTCCAGCCTATTAAGTAGAG-1	T123_B	M	17_AM_stressed
T123_B_TAGTGGCCACGGTCGAAACGCCGA-1	T123_B	M	15_Mo-derived AM_FPR3
T123_B_GCTACAACAAGATGCCAAGTAGAG-1	T123_B	M	17_AM_stressed
T123_B_AGTTACTTCGGTACCTAAGTAGAG-1	T123_B	M	0_AM_APOC2
T123_B_TAGCCTGGTGGATGGTAACGCCGA-1	T123_B	M	17_AM_stressed
T123_B_ACCTATCCAAGACATTAAGTAGAG-1	T123_B	M	17_AM_stressed
T123_B_TAGCCTATCGTCCCGAAAGTAGAG-1	T123_B	M	0_AM_APOC2
T123_B_AAGGCCGGTGCAGCTCAACGCCGA-1	T123_B	M	12_Mo-derived AM_APOE
T123_B_GAATGTCAGCGAATCGAACGCCGA-1	T123_B	M	3_Neutrophil_CXCR4-high
T123_B_GGATTGGTCGAAGTTAAACGCCGA-1	T123_B	M	14_AM_Mito-high
T123_B_TTGCGGTTCCAGGAATAACGCCGA-1	T123_B	M	10_AM
T123_B_GTCCTTAAGTCAGGCAAAGTAGAG-1	T123_B	M	17_AM_stressed
T123_B_CTATGTCCAGCCTATTAACGCCGA-1	T123_B	M	0_AM_APOC2
T123_B_TGACCTATCGGTAATAAACGCCGA-1	T123_B	M	19_cDC1_Monocyte
T123_B_AGGGTTAGTTCAAGCTAACGCCGA-1	T123_B	M	0_AM_APOC2
T123_B_GTTCCATCAGGATGCTAACGCCGA-1	T123_B	M	23_Mast cell
T123_B_AAGCAACTCACCTAATAAGTAGAG-1	T123_B	M	11_AM
T123_B_AGGTTGAGTTACTCCCAAGTAGAG-1	T123_B	M	0_AM_APOC2
T123_B_GAATGTCAGCAGGCTAAAGTAGAG-1	T123_B	M	25_AM_RSRP1_NRAMP1
T123_B_GACATTCGTTTGTAGCAAGTAGAG-1	T123_B	M	12_Mo-derived AM_APOE
T123_B_TCCGTTAAGCGCCTTGAAGTAGAG-1	T123_B	M	18_Monocyte
T123_B_TAGCCAGAGCAGCCAAAACGCCGA-1	T123_B	M	15_Mo-derived AM_FPR3
T123_B_TATGACTTCAAGTTAGAACGCCGA-1	T123_B	M	1_AM_IFI27
T123_B_CTTAGCGGTTCATTAGAAGTAGAG-1	T123_B	M	10_AM
T123_B_TAGCCTATCGAGAGAAAAGTAGAG-1	T123_B	M	17_AM_stressed
T123_B_TAAACGGGTTCGGTCAAACGCCGA-1	T123_B	M	17_AM_stressed
T123_B_GCCATTTCACATAGATAAGTAGAG-1	T123_B	M	16_AM_IFN-responsive
T123_B_TTGTGATTCCTCCCACAAGTAGAG-1	T123_B	M	13_AM_FN1_CCL18
T123_B_TCCGGAGCAGGGATGAAACGCCGA-1	T123_B	M	5_CD8A T cell
T123_B_AAGGACAAGTATGGGTAAGTAGAG-1	T123_B	M	18_Monocyte
T123_B_TAGCCTTCACACTGGGAACGCCGA-1	T123_B	M	10_AM
T123_B_GGTGCACAGCTTCCTTAAGTAGAG-1	T123_B	M	13_AM_FN1_CCL18
T123_B_CCTTGAATCACAATGAAACGCCGA-1	T123_B	M	1_AM_IFI27
T123_B_GGCCTTTAGAAGTACCAACGCCGA-1	T123_B	M	14_AM_Mito-high
T123_B_CCGTACGTCTAGCGGAAACGCCGA-1	T123_B	M	1_AM_IFI27
T123_B_GCGTTTGGTTTGTAGCAAGTAGAG-1	T123_B	M	17_AM_stressed
T123_B_CTTTGGTCACATAGATAACGCCGA-1	T123_B	M	12_Mo-derived AM_APOE
T123_B_TACAATGAGGAGGCCTAACGCCGA-1	T123_B	M	0_AM_APOC2
T123_B_AATGGCAGTACGGTTTAAGTAGAG-1	T123_B	M	21_AM_proliferating
T123_B_GGAGTCATCATTAGCTAAGTAGAG-1	T123_B	M	12_Mo-derived AM_APOE
T123_B_GCTAGTCTCCGAATTTAAGTAGAG-1	T123_B	M	9_T cell_proliferating
T123_B_AGATTAGTCGGTTCCGAACGCCGA-1	T123_B	M	0_AM_APOC2
T123_B_TAGTTTGGTCCTTCGTAAGTAGAG-1	T123_B	M	12_Mo-derived AM_APOE
T123_B_TAGCCTATCGCCTCTCAACGCCGA-1	T123_B	M	14_AM_Mito-high
T123_B_CCCACTTGTACGTTCGAACGCCGA-1	T123_B	M	17_AM_stressed
T123_B_AAGGCCGGTCATCCCTAAGTAGAG-1	T123_B	M	17_AM_stressed
T123_B_CTAAATGAGGGTTACGAAGTAGAG-1	T123_B	M	0_AM_APOC2
T123_B_ATTACGTTCACTAGGGAAGTAGAG-1	T123_B	M	12_Mo-derived AM_APOE
T123_B_AGTGCGGGTATTCGGTAACGCCGA-1	T123_B	M	17_AM_stressed
T123_B_CTGTGTGGTTAGCGGGAACGCCGA-1	T123_B	M	12_Mo-derived AM_APOE
T123_B_TCGTCCCTCTCAAGAAAAGTAGAG-1	T123_B	M	0_AM_APOC2
T123_B_GGGCTAATCCCATAGCAACGCCGA-1	T123_B	M	0_AM_APOC2
T123_B_ACTACAAAGTCTAATCAAGTAGAG-1	T123_B	M	13_AM_FN1_CCL18
T123_B_ATCGCTTCAATTGCGAAACGCCGA-1	T123_B	M	9_T cell_proliferating
T123_B_TGCGATACACGGTCGAAACGCCGA-1	T123_B	M	14_AM_Mito-high
T123_B_TATTCCTGTGTTGCTGAACGCCGA-1	T123_B	M	10_AM
T123_B_ACTTATGGTATGGTAGAACGCCGA-1	T123_B	M	14_AM_Mito-high
T123_B_AACTGGGTCCGAAAGTAAGTAGAG-1	T123_B	M	19_cDC1_Monocyte
T123_B_TTTGCTGAGTAATTGGAACGCCGA-1	T123_B	M	12_Mo-derived AM_APOE
T123_B_AAGGAGCAGTCCTGACAACGCCGA-1	T123_B	M	0_AM_APOC2
T123_B_AGTAACGGTAGCCTTGAAGTAGAG-1	T123_B	M	10_AM
T123_B_GTCCTGAGTTATGTGCAACGCCGA-1	T123_B	M	10_AM
T123_B_ACGCCTAGTTTGTCAAAACGCCGA-1	T123_B	M	0_AM_APOC2
T123_B_TCCCGTTGTCCTGACAAACGCCGA-1	T123_B	M	17_AM_stressed
T123_B_AGCTAAATCGGTACCTAACGCCGA-1	T123_B	M	11_AM
T123_B_CATTGTGTCACTATGTAACGCCGA-1	T123_B	M	14_AM_Mito-high
T123_B_GCGCTACGTAAAGCGCAAGTAGAG-1	T123_B	M	1_AM_IFI27
T123_B_ATGAGGTTCGCTCAACAACGCCGA-1	T123_B	M	0_AM_APOC2
T123_B_CTAAGTCGTTCGGTCAAACGCCGA-1	T123_B	M	0_AM_APOC2
T123_B_TCAACCGGTAAATAGCAACGCCGA-1	T123_B	M	17_AM_stressed
T123_B_CAGCCAGCAAAGCCTAAAGTAGAG-1	T123_B	M	17_AM_stressed
T123_B_GGCCTATTCTATTGCGAAGTAGAG-1	T123_B	M	21_AM_proliferating
T123_B_CTAGGTACAGATTCGAAAGTAGAG-1	T123_B	M	4_CD4 T cell_Effector
T123_B_CCCACTTGTGACATTCAACGCCGA-1	T123_B	M	14_AM_Mito-high
T123_B_TTCGATTAGCGAATACAACGCCGA-1	T123_B	M	9_T cell_proliferating
T123_B_ATCGCTCAGGGAGGATAACGCCGA-1	T123_B	M	14_AM_Mito-high
T123_B_TCACTTTGTTAGACTCAAGTAGAG-1	T123_B	M	14_AM_Mito-high
T123_B_TCATGGTGTAAGAATCAAGTAGAG-1	T123_B	M	17_AM_stressed
T123_B_CCTAACTCACAGGCTGAAGTAGAG-1	T123_B	M	4_CD4 T cell_Effector
T123_B_CTCTCGACAAGAACAAAAGTAGAG-1	T123_B	M	4_CD4 T cell_Effector
T123_B_ACGAGGGAGTATCGCCAAGTAGAG-1	T123_B	M	5_CD8A T cell
T123_B_GCAAGAAAGCTTCTAGAAGTAGAG-1	T123_B	M	5_CD8A T cell
T123_B_AGTAACCAGCTAGCCTAAGTAGAG-1	T123_B	M	17_AM_stressed
T123_B_GGCGAAACATAGCGCGAACGCCGA-1	T123_B	M	6_CD4 T cell_Naive_Stem
T123_B_AGAAACCTCATCAAGAAACGCCGA-1	T123_B	M	4_CD4 T cell_Effector
T123_B_TTTCGCGCATGGTCAAAACGCCGA-1	T123_B	M	7_gd T cell_NK_ILC
T123_B_ACCAATTTCCATCCGGAACGCCGA-1	T123_B	M	5_CD8A T cell
T123_B_TTCAAGCGTCAAAGATAACGCCGA-1	T123_B	M	6_CD4 T cell_Naive_Stem
T123_B_TCGCCTCTCTGTGACCAACGCCGA-1	T123_B	M	17_AM_stressed
T123_B_GTCCTTAAGAGGAGTAAACGCCGA-1	T123_B	M	0_AM_APOC2
T123_B_TGGTTAGCAATGAATCAAGTAGAG-1	T123_B	M	9_T cell_proliferating
T123_B_GCTTCGGTCCAACTTGAAGTAGAG-1	T123_B	M	17_AM_stressed
T123_B_GTTGTGACATGGTCAAAAGTAGAG-1	T123_B	M	6_CD4 T cell_Naive_Stem
T123_B_CGTGCGTGTTGCACGCAACGCCGA-1	T123_B	M	5_CD8A T cell
T123_B_CCGATACTCCGTGACTAACGCCGA-1	T123_B	M	25_AM_RSRP1_NRAMP1
T123_B_CTCGATCAGACCATTTAACGCCGA-1	T123_B	M	17_AM_stressed
T123_B_CAAGATTCATTGAACGAAGTAGAG-1	T123_B	M	5_CD8A T cell
T123_B_TAGCAAATCGCTTCGGAACGCCGA-1	T123_B	M	17_AM_stressed
T123_B_CAACCGTTCGATGAACAACGCCGA-1	T123_B	M	5_CD8A T cell
T123_B_CGTTATGTCTAATGAGAAGTAGAG-1	T123_B	M	5_CD8A T cell
T123_B_CGCTACGTCTCACCGGAAGTAGAG-1	T123_B	M	4_CD4 T cell_Effector
T123_B_CGCAACTTCGACTTTGAACGCCGA-1	T123_B	M	5_CD8A T cell
T123_B_CAATTGCGTATTGGGAAACGCCGA-1	T123_B	M	5_CD8A T cell
T123_B_TACGCCTAGCTTACCAAAGTAGAG-1	T123_B	M	4_CD4 T cell_Effector
T123_B_GTCAAGCCAGCGATCGAACGCCGA-1	T123_B	M	17_AM_stressed
T123_B_ACAGGTAGTAATGCGAAACGCCGA-1	T123_B	M	4_CD4 T cell_Effector
T123_B_TCGAAGGTCTTGAAAGAAGTAGAG-1	T123_B	M	2_Neutrophil_IFIT2_IL1RN
T123_B_GGCAAATTCGCCTGCAAAGTAGAG-1	T123_B	M	25_AM_RSRP1_NRAMP1
T123_B_ACAACCTGTAAATAGCAAGTAGAG-1	T123_B	M	4_CD4 T cell_Effector
T123_B_TGGCCAGCATAGGGTCAACGCCGA-1	T123_B	M	5_CD8A T cell
T123_B_ACTTAGTTCAACTGTTAACGCCGA-1	T123_B	M	4_CD4 T cell_Effector
T123_B_GTCACTCAGCATGTGGAAGTAGAG-1	T123_B	M	4_CD4 T cell_Effector
T123_B_TAACTTGGTGTCCAATAAGTAGAG-1	T123_B	M	25_AM_RSRP1_NRAMP1
T123_B_ACAATCAAGTTAGGGTAAGTAGAG-1	T123_B	M	7_gd T cell_NK_ILC
T123_B_TAGGAGGCATTGAAGTAACGCCGA-1	T123_B	M	5_CD8A T cell
T123_B_CCATCAGGTTCGATGTAACGCCGA-1	T123_B	M	4_CD4 T cell_Effector
T123_B_ATCGGGCAGGAGCCGTAAGTAGAG-1	T123_B	M	6_CD4 T cell_Naive_Stem
T123_B_TAACCGTGTCAATCGTAACGCCGA-1	T123_B	M	4_CD4 T cell_Effector
T123_B_TCGCGCTCAGCCTGAGAACGCCGA-1	T123_B	M	5_CD8A T cell
T123_B_CCAGCTAGTTAAGTCCAAGTAGAG-1	T123_B	M	4_CD4 T cell_Effector
T123_B_AGCCTGTTCCCTCAAAAACGCCGA-1	T123_B	M	4_CD4 T cell_Effector
T123_B_GAGCTTTGTAATTTCGAACGCCGA-1	T123_B	M	5_CD8A T cell
T123_B_AACCAACAGTGGCTTCAACGCCGA-1	T123_B	M	6_CD4 T cell_Naive_Stem
T123_B_CCGGTACGTCCTGACAAACGCCGA-1	T123_B	M	17_AM_stressed
T123_B_GGGTGAGAGGTTCTTGAAGTAGAG-1	T123_B	M	5_CD8A T cell
T123_B_CATTGTCCAATTAGGTAACGCCGA-1	T123_B	M	4_CD4 T cell_Effector
T123_B_GCTGTAACAGGCTGTGAAGTAGAG-1	T123_B	M	7_gd T cell_NK_ILC
T123_B_CGGTGCACAACTAAACAACGCCGA-1	T123_B	M	8_Treg_FOXP3
T123_B_GGCTAATAGGAAGGTAAAGTAGAG-1	T123_B	M	7_gd T cell_NK_ILC
T123_B_CTGTCAATCTGGGAATAAGTAGAG-1	T123_B	M	4_CD4 T cell_Effector
T123_B_TAAACCCGTACGAATGAACGCCGA-1	T123_B	M	8_Treg_FOXP3
T123_B_ATACGTAAGTAGCTAAAAGTAGAG-1	T123_B	M	6_CD4 T cell_Naive_Stem
T123_B_TAGCCAGAGCATTACTAACGCCGA-1	T123_B	M	17_AM_stressed
T123_B_TTCATGCCAGCTCGCTAACGCCGA-1	T123_B	M	5_CD8A T cell
T123_B_CTCCTCTCAAGCTTTCAAGTAGAG-1	T123_B	M	4_CD4 T cell_Effector
T123_B_TACCGGGCATGACCAAAAGTAGAG-1	T123_B	M	7_gd T cell_NK_ILC
T123_B_AGATTAGTCGTAACCCAACGCCGA-1	T123_B	M	4_CD4 T cell_Effector
T123_B_TCAATCTAGTCTAACTAACGCCGA-1	T123_B	M	5_CD8A T cell
T123_B_TTACGGACATCAGGACAACGCCGA-1	T123_B	M	5_CD8A T cell
T123_B_GTGGACATCCTCACTTAAGTAGAG-1	T123_B	M	5_CD8A T cell
T123_B_TTTATGGGTTTAGTTGAAGTAGAG-1	T123_B	M	4_CD4 T cell_Effector
T123_B_AGCCTGTTCACTATGTAAGTAGAG-1	T123_B	M	5_CD8A T cell
T123_B_CACAATAAGGCTACTCAACGCCGA-1	T123_B	M	23_Mast cell
T123_B_CTCAACATCCGTTAGCAAGTAGAG-1	T123_B	M	5_CD8A T cell
T123_B_CTTTGGATCACGTTCAAAGTAGAG-1	T123_B	M	4_CD4 T cell_Effector
T123_B_GCTTCTAAGCGCCTTGAAGTAGAG-1	T123_B	M	5_CD8A T cell
T123_B_ACGAGGGAGACAAGCTAACGCCGA-1	T123_B	M	4_CD4 T cell_Effector
T123_B_CTTAGAGCAAACTGGCAACGCCGA-1	T123_B	M	17_AM_stressed
T123_B_CTCTCAGCAAGATAAGAACGCCGA-1	T123_B	M	4_CD4 T cell_Effector
T123_B_CTTTCATGTATATTCGAAGTAGAG-1	T123_B	M	5_CD8A T cell
T123_B_TTCTTGCTCTAATGAGAACGCCGA-1	T123_B	M	4_CD4 T cell_Effector
T123_B_CAGTGTGAGGCGGATCAACGCCGA-1	T123_B	M	4_CD4 T cell_Effector
T123_B_TTCGAGGAGAGGAGTAAACGCCGA-1	T123_B	M	4_CD4 T cell_Effector
T123_B_CCCTGATAGGCCCATTAACGCCGA-1	T123_B	M	9_T cell_proliferating
T123_B_TCAGGGATCTTGAGGGAAGTAGAG-1	T123_B	M	7_gd T cell_NK_ILC
T123_B_GCTGGATCAGCAATTGAAGTAGAG-1	T123_B	M	8_Treg_FOXP3
T123_B_ATTGCTCCAATCTCTAAAGTAGAG-1	T123_B	M	7_gd T cell_NK_ILC
T123_B_AGTTCCTCAAATATGCAACGCCGA-1	T123_B	M	6_CD4 T cell_Naive_Stem
T123_B_ATTCGATTCACCATATAACGCCGA-1	T123_B	M	7_gd T cell_NK_ILC
T123_B_TAGTTTGGTAAAGCATAACGCCGA-1	T123_B	M	4_CD4 T cell_Effector
T123_B_CAGCCAGCAATGTGGCAAGTAGAG-1	T123_B	M	4_CD4 T cell_Effector
T123_B_ATAGGCTAGGTCACTCAAGTAGAG-1	T123_B	M	4_CD4 T cell_Effector
T123_B_AGTAAGCTCGCCTATAAACGCCGA-1	T123_B	M	25_AM_RSRP1_NRAMP1
T123_B_CAACTTGTCTGGCTACAACGCCGA-1	T123_B	M	4_CD4 T cell_Effector
T123_B_TCAGGGATCTAATTGCAACGCCGA-1	T123_B	M	17_AM_stressed
T123_B_GCCCAGTGTCCTGAGCAAGTAGAG-1	T123_B	M	17_AM_stressed
T123_B_GGCTTGAAGTGCAACGAAGTAGAG-1	T123_B	M	7_gd T cell_NK_ILC
T123_B_TATTGCAGTCGTTCGAAACGCCGA-1	T123_B	M	5_CD8A T cell
T123_B_ATTTGGTTCGATATTCAAGTAGAG-1	T123_B	M	4_CD4 T cell_Effector
T123_B_GTAATGGGTCATTATGAACGCCGA-1	T123_B	M	5_CD8A T cell
T123_B_ACGCCACGTGGTTATCAACGCCGA-1	T123_B	M	5_CD8A T cell
T123_B_ATCAGCACATTCATGCAAGTAGAG-1	T123_B	M	6_CD4 T cell_Naive_Stem
T123_B_AATATGGTCGAAACTAAACGCCGA-1	T123_B	M	4_CD4 T cell_Effector
T123_B_ACCTCTAAGCTGGGTAAACGCCGA-1	T123_B	M	22_B cell
T123_B_GACAAACTCTTCGCTTAAGTAGAG-1	T123_B	M	4_CD4 T cell_Effector
T123_B_AAGTGAGAGGTGAGGGAAGTAGAG-1	T123_B	M	4_CD4 T cell_Effector
T123_B_CACCAACTCTATTGCGAAGTAGAG-1	T123_B	M	6_CD4 T cell_Naive_Stem
T123_B_GAGGATGCACAAGCGTAAGTAGAG-1	T123_B	M	4_CD4 T cell_Effector
T123_B_TAGCAAGGTTTCCAAAAAGTAGAG-1	T123_B	M	17_AM_stressed
T123_B_GCTACAACAATAGCTGAACGCCGA-1	T123_B	M	4_CD4 T cell_Effector
T123_B_TCTTGGATCAATGGGTAACGCCGA-1	T123_B	M	17_AM_stressed
T123_B_CGTTCGTAGGGAGGATAACGCCGA-1	T123_B	M	6_CD4 T cell_Naive_Stem
T123_B_GTTCGATGTGTGATGAAAGTAGAG-1	T123_B	M	4_CD4 T cell_Effector
T123_B_TGGCGTGCACCTTCAGAACGCCGA-1	T123_B	M	4_CD4 T cell_Effector
T123_B_CATAGGGTCTTGAATCAAGTAGAG-1	T123_B	M	4_CD4 T cell_Effector
T123_B_GCGCAATCAAGGAATAAAGTAGAG-1	T123_B	M	4_CD4 T cell_Effector
T123_B_CTCGATCAGACCATTTAAGTAGAG-1	T123_B	M	17_AM_stressed
T123_B_GGCGAATGTTAGGCTTAACGCCGA-1	T123_B	M	4_CD4 T cell_Effector
T123_B_ATTTGCCCAACTTCGTAACGCCGA-1	T123_B	M	9_T cell_proliferating
T123_B_GGTACGTCAACAGGCTAACGCCGA-1	T123_B	M	6_CD4 T cell_Naive_Stem
T123_B_AGAAATGCACCACACCAACGCCGA-1	T123_B	M	17_AM_stressed
T123_B_GTTCCAGGTGCATCGCAACGCCGA-1	T123_B	M	8_Treg_FOXP3
T123_B_ATTCAGTTCCTAAATCAACGCCGA-1	T123_B	M	4_CD4 T cell_Effector
T123_B_CTAACCGGTCGTAATCAACGCCGA-1	T123_B	M	17_AM_stressed
T123_B_TTGGCCAGTGCCCGATAACGCCGA-1	T123_B	M	4_CD4 T cell_Effector
T123_B_GGAACCTCAATGAAGAAACGCCGA-1	T123_B	M	7_gd T cell_NK_ILC
T123_B_GAAGAATAGATAGCCGAACGCCGA-1	T123_B	M	6_CD4 T cell_Naive_Stem
T123_B_ATGTTAGAGCCATAAAAACGCCGA-1	T123_B	M	6_CD4 T cell_Naive_Stem
T123_B_AAACAAGCATCAGGTAAAGTAGAG-1	T123_B	M	4_CD4 T cell_Effector
T123_B_CAACTTAGTCCTGCAAAAGTAGAG-1	T123_B	M	17_AM_stressed
T123_B_GGTGCTTTCTAACCTGAACGCCGA-1	T123_B	M	4_CD4 T cell_Effector
T123_B_TTCGTTCTCCGTCCAGAACGCCGA-1	T123_B	M	17_AM_stressed
T123_B_GGAACCATCTCACCGGAACGCCGA-1	T123_B	M	7_gd T cell_NK_ILC
T123_B_CGACTCCCACGGTAACAACGCCGA-1	T123_B	M	25_AM_RSRP1_NRAMP1
T123_B_CAGGTTGAGGATGAAGAAGTAGAG-1	T123_B	M	7_gd T cell_NK_ILC
T123_B_TGTTGAGCAGTGAGGAAACGCCGA-1	T123_B	M	4_CD4 T cell_Effector
T123_B_ATGGTAATCCCACATAAACGCCGA-1	T123_B	M	5_CD8A T cell
T123_B_ACACCGGCAACCGGATAACGCCGA-1	T123_B	M	9_T cell_proliferating
T123_B_AGGCCAGGTTCTGGCAAAGTAGAG-1	T123_B	M	5_CD8A T cell
T123_B_GTTGAATCAATGAAGAAAGTAGAG-1	T123_B	M	4_CD4 T cell_Effector
T123_B_TCTTAAGGTTTATGGCAAGTAGAG-1	T123_B	M	4_CD4 T cell_Effector
T123_B_ACAGCCGCATTCTGTAAACGCCGA-1	T123_B	M	4_CD4 T cell_Effector
T123_B_TATCGCATCCAGGAATAACGCCGA-1	T123_B	M	4_CD4 T cell_Effector
T123_B_TTACGGACAGCTAGCGAACGCCGA-1	T123_B	M	4_CD4 T cell_Effector
T123_B_ATGTGGGTCAATTGGAAAGTAGAG-1	T123_B	M	6_CD4 T cell_Naive_Stem
T123_B_TGGCCAGCAGGTCAACAACGCCGA-1	T123_B	M	7_gd T cell_NK_ILC
T123_B_CTGAGTCTCCCGCTGAAAGTAGAG-1	T123_B	M	4_CD4 T cell_Effector
T123_B_GAATCTAAGTTGCGCTAAGTAGAG-1	T123_B	M	5_CD8A T cell
T123_B_ATTGAGCAGGTTGGGCAACGCCGA-1	T123_B	M	5_CD8A T cell
T123_B_TATTGGCGTACTTACAAACGCCGA-1	T123_B	M	5_CD8A T cell
T123_B_CTTGAACGTTGGTTACAAGTAGAG-1	T123_B	M	6_CD4 T cell_Naive_Stem
T123_B_GAAGCCATCCGCAACTAAGTAGAG-1	T123_B	M	5_CD8A T cell
T123_B_TCTAGTTAGTTGCAGGAAGTAGAG-1	T123_B	M	5_CD8A T cell
T123_B_CCGATTGGTACGAATGAAGTAGAG-1	T123_B	M	4_CD4 T cell_Effector
T123_B_CTATTGAGTGGCTTTGAAGTAGAG-1	T123_B	M	4_CD4 T cell_Effector
T123_B_CAGGTATAGAAGCAAGAACGCCGA-1	T123_B	M	5_CD8A T cell
T123_B_ACATAGTCACGTAGGTAACGCCGA-1	T123_B	M	4_CD4 T cell_Effector
T123_B_AGCTTGTGTGCAATAGAAGTAGAG-1	T123_B	M	4_CD4 T cell_Effector
T123_B_TATTGCAGTCGGTTATAACGCCGA-1	T123_B	M	4_CD4 T cell_Effector
T123_B_ACGGTAAGTTTGGGCCAACGCCGA-1	T123_B	M	4_CD4 T cell_Effector
T123_B_TTTGCGCAGGTATAGCAACGCCGA-1	T123_B	M	5_CD8A T cell
T123_B_TGATCTTAGTAAGCACAACGCCGA-1	T123_B	M	4_CD4 T cell_Effector
T123_B_AGCATGGTCCCGTTCCAACGCCGA-1	T123_B	M	4_CD4 T cell_Effector
T123_B_GACTTGCTCAGCCCTGAACGCCGA-1	T123_B	M	5_CD8A T cell
T123_B_ACAGCGGGTCGTCCAAAAGTAGAG-1	T123_B	M	6_CD4 T cell_Naive_Stem
T123_B_ACGGATAGTCGAGGCAAACGCCGA-1	T123_B	M	4_CD4 T cell_Effector
T123_B_ACCTGGAAGTTGCGGAAAGTAGAG-1	T123_B	M	4_CD4 T cell_Effector
T123_B_TTCGATGTCGTGATGGAAGTAGAG-1	T123_B	M	4_CD4 T cell_Effector
T123_B_TGGCAATAGGTCTTTGAACGCCGA-1	T123_B	M	17_AM_stressed
T123_B_GGCAAATTCACTTCGAAACGCCGA-1	T123_B	M	5_CD8A T cell
T123_B_TGATTACTCGATTGGGAAGTAGAG-1	T123_B	M	5_CD8A T cell
T123_B_ACCAACTGTCGAAGCGAACGCCGA-1	T123_B	M	5_CD8A T cell
T123_B_CATTAGGCAACCTGTTAACGCCGA-1	T123_B	M	4_CD4 T cell_Effector
T123_B_CATTGACGTGGATGGTAAGTAGAG-1	T123_B	M	6_CD4 T cell_Naive_Stem
T123_B_GCCGCTTCAATCGTTCAAGTAGAG-1	T123_B	M	5_CD8A T cell
T123_B_GAGCATGTCCTTTGAGAAGTAGAG-1	T123_B	M	4_CD4 T cell_Effector
T123_B_TCCGGAGCATACTTGCAAGTAGAG-1	T123_B	M	4_CD4 T cell_Effector
T123_B_GTTGCATGTTCCAGCAAACGCCGA-1	T123_B	M	4_CD4 T cell_Effector
T123_B_AATCCAAAGGCCTCTGAACGCCGA-1	T123_B	M	4_CD4 T cell_Effector
T123_B_ACCAGGTCAATCAAACAACGCCGA-1	T123_B	M	25_AM_RSRP1_NRAMP1
T123_B_ATTCACCCAATAACCGAACGCCGA-1	T123_B	M	7_gd T cell_NK_ILC
T123_B_CAATGCCTCTGTCAGCAAGTAGAG-1	T123_B	M	4_CD4 T cell_Effector
T123_B_CGTATATTCAACATTCAAGTAGAG-1	T123_B	M	4_CD4 T cell_Effector
T123_B_GTTACCGGTTGGGCGAAACGCCGA-1	T123_B	M	7_gd T cell_NK_ILC
T123_B_CTCATGATCTACTACGAACGCCGA-1	T123_B	M	4_CD4 T cell_Effector
T123_B_AAAGTAGCAAGAAATGAAGTAGAG-1	T123_B	M	5_CD8A T cell
T123_B_AAACGTTCACCATCCAAAGTAGAG-1	T123_B	M	4_CD4 T cell_Effector
T123_B_CATAGGGTCAGGGCACAACGCCGA-1	T123_B	M	4_CD4 T cell_Effector
T123_B_GTGGTTCTCTGTCAATAACGCCGA-1	T123_B	M	5_CD8A T cell
T123_B_TCCTAAGTCACCCTGGAAGTAGAG-1	T123_B	M	4_CD4 T cell_Effector
T123_B_GATTTGAAGCTCGACTAACGCCGA-1	T123_B	M	7_gd T cell_NK_ILC
T123_B_ATAACCCGTCCTGAGCAACGCCGA-1	T123_B	M	3_Neutrophil_CXCR4-high
T123_B_AACTAAGTCTTGAGGGAACGCCGA-1	T123_B	M	9_T cell_proliferating
T123_B_GCCTCGATCTATCACGAACGCCGA-1	T123_B	M	7_gd T cell_NK_ILC
T123_B_TGCGCAGCAATGAGCCAACGCCGA-1	T123_B	M	4_CD4 T cell_Effector
T123_B_ACCCTAATCGCAAATAAACGCCGA-1	T123_B	M	5_CD8A T cell
T123_B_AGTTACGCAGGTAGCTAACGCCGA-1	T123_B	M	5_CD8A T cell
T123_B_GTATTACTCCGTTAGCAACGCCGA-1	T123_B	M	4_CD4 T cell_Effector
T123_B_TAAACCCGTATTGGGAAACGCCGA-1	T123_B	M	4_CD4 T cell_Effector
T123_B_TCTTCATGTCTACCTCAACGCCGA-1	T123_B	M	7_gd T cell_NK_ILC
T123_B_TGGTAGTAGGAAGCCCAAGTAGAG-1	T123_B	M	25_AM_RSRP1_NRAMP1
T123_B_CTGCAACTCATGCATTAACGCCGA-1	T123_B	M	4_CD4 T cell_Effector
T123_B_ATTTCCTGTACACCCAAAGTAGAG-1	T123_B	M	5_CD8A T cell
T123_B_TATATCCAGACCAGGCAACGCCGA-1	T123_B	M	4_CD4 T cell_Effector
T123_B_GCCGTGACACCAGCCTAACGCCGA-1	T123_B	M	5_CD8A T cell
T123_B_GAGATACTCGCCTATAAACGCCGA-1	T123_B	M	7_gd T cell_NK_ILC
T123_B_AGATTGATCGCCTAACAAGTAGAG-1	T123_B	M	5_CD8A T cell
T123_B_AGGGTCCAGCAAACCGAACGCCGA-1	T123_B	M	4_CD4 T cell_Effector
T123_B_ACTTAGGCAAAGGTAAAACGCCGA-1	T123_B	M	4_CD4 T cell_Effector
T123_B_AAACCAATCGCTTGACAACGCCGA-1	T123_B	M	6_CD4 T cell_Naive_Stem
T123_B_ATGGATTCATCCGCTAAACGCCGA-1	T123_B	M	7_gd T cell_NK_ILC
T123_B_GTTTGCATCACCACACAAGTAGAG-1	T123_B	M	5_CD8A T cell
T123_B_AAGTCATCATGGATTGAAGTAGAG-1	T123_B	M	6_CD4 T cell_Naive_Stem
T123_B_GTTCACCAGGCTTAGGAAGTAGAG-1	T123_B	M	4_CD4 T cell_Effector
T123_B_CACTATGTCATGCCTAAAGTAGAG-1	T123_B	M	7_gd T cell_NK_ILC
T123_B_GTGCCTTAGGAGGCCTAACGCCGA-1	T123_B	M	4_CD4 T cell_Effector
T123_B_GCTTAGGAGTCTAATCAACGCCGA-1	T123_B	M	7_gd T cell_NK_ILC
T123_B_GTTGGGTCATGCAATGAAGTAGAG-1	T123_B	M	7_gd T cell_NK_ILC
T123_B_GTTGGGTCATTAGCGAAAGTAGAG-1	T123_B	M	5_CD8A T cell
T123_B_GGCTTGTTCGTTGCACAAGTAGAG-1	T123_B	M	4_CD4 T cell_Effector
T123_B_AACCAAATCATGCATTAAGTAGAG-1	T123_B	M	17_AM_stressed
T123_B_GCTAAATCAGCACCTCAACGCCGA-1	T123_B	M	23_Mast cell
T123_B_GACCTGAAGATAGCCGAAGTAGAG-1	T123_B	M	4_CD4 T cell_Effector
T123_B_CTAATCTAGTATGGTAAACGCCGA-1	T123_B	M	4_CD4 T cell_Effector
T123_B_ACAGTTGCATGGCCGAAACGCCGA-1	T123_B	M	4_CD4 T cell_Effector
T123_B_ACTAATGAGAGGCGTCAACGCCGA-1	T123_B	M	17_AM_stressed
T123_B_CCTAACGGTCCATAGTAAGTAGAG-1	T123_B	M	3_Neutrophil_CXCR4-high
T123_B_GCGGTTCGTAGCGCGAAAGTAGAG-1	T123_B	M	17_AM_stressed
T123_B_CAGATAATCGTCCATAAACGCCGA-1	T123_B	M	5_CD8A T cell
T123_B_TCAAGGTAGTCCTGCGAAGTAGAG-1	T123_B	M	4_CD4 T cell_Effector
T123_B_CCTATTTGTTCATTGAAAGTAGAG-1	T123_B	M	4_CD4 T cell_Effector
T123_B_GGAAGTTTCGCACACTAAGTAGAG-1	T123_B	M	6_CD4 T cell_Naive_Stem
T123_B_GGAACTAGTTAACGGAAACGCCGA-1	T123_B	M	4_CD4 T cell_Effector
T123_B_AAAGTGCTCAGCCTTAAAGTAGAG-1	T123_B	M	6_CD4 T cell_Naive_Stem
T123_B_ATGTTAGAGATAACCAAACGCCGA-1	T123_B	M	6_CD4 T cell_Naive_Stem
T123_B_ATAAACCCATTCAACCAAGTAGAG-1	T123_B	M	4_CD4 T cell_Effector
T123_B_ACCTATCCAGCTAGCGAACGCCGA-1	T123_B	M	6_CD4 T cell_Naive_Stem
T123_B_TAGGTTGCATGGCTAAAAGTAGAG-1	T123_B	M	25_AM_RSRP1_NRAMP1
T123_B_GTGCCTTAGGCTTAGGAAGTAGAG-1	T123_B	M	4_CD4 T cell_Effector
T123_B_GCGCTACGTCAAGCTTAAGTAGAG-1	T123_B	M	7_gd T cell_NK_ILC
T123_B_CGATTTAGTAATGGATAACGCCGA-1	T123_B	M	4_CD4 T cell_Effector
T123_B_TATGAGCAGTCATGAAAACGCCGA-1	T123_B	M	4_CD4 T cell_Effector
T123_B_ACTTAGTTCTCAGCACAACGCCGA-1	T123_B	M	4_CD4 T cell_Effector
T123_B_AGACTCACAGTTAAACAACGCCGA-1	T123_B	M	4_CD4 T cell_Effector
T123_B_GGATATTCATAGACGCAACGCCGA-1	T123_B	M	4_CD4 T cell_Effector
T123_B_TGAGCGATCGAGGCACAAGTAGAG-1	T123_B	M	23_Mast cell
T123_B_TTCTCACTCACAGCCTAACGCCGA-1	T123_B	M	4_CD4 T cell_Effector
T123_B_GCGAGGTTCCACAATTAACGCCGA-1	T123_B	M	5_CD8A T cell
T123_B_GACAAACTCGCCTCGAAACGCCGA-1	T123_B	M	5_CD8A T cell
T123_B_AGGTGATTCGCGCATTAAGTAGAG-1	T123_B	M	4_CD4 T cell_Effector
T123_B_CTTAGCTCAACCGTGGAACGCCGA-1	T123_B	M	4_CD4 T cell_Effector
T123_B_CACGAACCATTCTGTAAACGCCGA-1	T123_B	M	4_CD4 T cell_Effector
T123_B_GACATAATCTTTGGATAACGCCGA-1	T123_B	M	5_CD8A T cell
T123_B_ACTACAAAGTCTAATCAACGCCGA-1	T123_B	M	7_gd T cell_NK_ILC
T123_B_TAGTCCTCATAGCCTTAACGCCGA-1	T123_B	M	7_gd T cell_NK_ILC
T123_B_CGTGTCCCATTTCGACAACGCCGA-1	T123_B	M	25_AM_RSRP1_NRAMP1
T123_B_AACTTACTCCATAACTAACGCCGA-1	T123_B	M	5_CD8A T cell
T123_B_TTAGGTGCATTTGCTAAAGTAGAG-1	T123_B	M	5_CD8A T cell
T123_B_AACCTGCTCAACCGCTAAGTAGAG-1	T123_B	M	4_CD4 T cell_Effector
T123_B_GGTGCTTTCACTCGCGAACGCCGA-1	T123_B	M	6_CD4 T cell_Naive_Stem
T123_B_CTTGCACAGTGAGGAAAACGCCGA-1	T123_B	M	7_gd T cell_NK_ILC
T123_B_CTTAGTGTCTTACTCCAACGCCGA-1	T123_B	M	5_CD8A T cell
T123_B_AGGCCTAAGGTTGTAAAACGCCGA-1	T123_B	M	7_gd T cell_NK_ILC
T123_B_CCAAACCTCCTGGTTAAACGCCGA-1	T123_B	M	4_CD4 T cell_Effector
T123_B_TAACTTGGTCGAAGGTAACGCCGA-1	T123_B	M	5_CD8A T cell
T123_B_GTGTGCGCAATCTCTAAACGCCGA-1	T123_B	M	4_CD4 T cell_Effector
T123_B_GTGGGAACAATTCGGAAACGCCGA-1	T123_B	M	4_CD4 T cell_Effector
T123_B_ACCGGCTGTACACCCAAAGTAGAG-1	T123_B	M	5_CD8A T cell
T123_B_TAGCTTCCACAAATACAACGCCGA-1	T123_B	M	10_AM
T123_B_TCGCATTCAACTAAGTAAGTAGAG-1	T123_B	M	7_gd T cell_NK_ILC
T123_B_CTTCGAATCACATTCGAACGCCGA-1	T123_B	M	6_CD4 T cell_Naive_Stem
T123_B_AGTATCCGTTAGGCGGAAGTAGAG-1	T123_B	M	5_CD8A T cell
T123_B_TCCCTCATCATGCGGAAAGTAGAG-1	T123_B	M	4_CD4 T cell_Effector
T123_B_ACTACTAGTGAACGGTAAGTAGAG-1	T123_B	M	17_AM_stressed
T123_B_CCTCACACATTCCTGGAACGCCGA-1	T123_B	M	4_CD4 T cell_Effector
T123_B_TAGCAGGTCACAAGCGAAGTAGAG-1	T123_B	M	17_AM_stressed
T123_B_AGCCTTTCAGTAAGTTAAGTAGAG-1	T123_B	M	6_CD4 T cell_Naive_Stem
T123_B_TGGTGCTTCTGTGCACAAGTAGAG-1	T123_B	M	5_CD8A T cell
T123_B_CCTAAGGAGTTAGGGTAACGCCGA-1	T123_B	M	7_gd T cell_NK_ILC
T123_B_AAGCCTCTCAGTTTACAACGCCGA-1	T123_B	M	7_gd T cell_NK_ILC
T123_B_TAGCAAATCATAGGCGAACGCCGA-1	T123_B	M	17_AM_stressed
T123_B_GGAACTAGTGTCCTTCAACGCCGA-1	T123_B	M	5_CD8A T cell
T123_B_CAAGCGATCACTAGGGAACGCCGA-1	T123_B	M	25_AM_RSRP1_NRAMP1
T123_B_TCAACTAGTTTCCTCAAACGCCGA-1	T123_B	M	4_CD4 T cell_Effector
T123_B_CACAAGGTCAGGTAGTAAGTAGAG-1	T123_B	M	5_CD8A T cell
T123_B_GCCCTCAAGTCATCATAAGTAGAG-1	T123_B	M	5_CD8A T cell
T123_B_GCAAGGCTCACCTAATAAGTAGAG-1	T123_B	M	5_CD8A T cell
T123_B_GTATGGGTCCGCCACAAAGTAGAG-1	T123_B	M	6_CD4 T cell_Naive_Stem
T123_B_GGGTTAGTCCTCACTTAAGTAGAG-1	T123_B	M	4_CD4 T cell_Effector
T123_B_ACAAGGCGTGCGGAATAACGCCGA-1	T123_B	M	6_CD4 T cell_Naive_Stem
T123_B_GGCGAAACATTGTGAGAACGCCGA-1	T123_B	M	23_Mast cell
T123_B_CCCTAAGGTCAATTGCAAGTAGAG-1	T123_B	M	25_AM_RSRP1_NRAMP1
T123_B_CTCGACCCATTCTGTAAACGCCGA-1	T123_B	M	4_CD4 T cell_Effector
T123_B_TTCGCGCCACTATCACAAGTAGAG-1	T123_B	M	4_CD4 T cell_Effector
T123_B_GTCAAAGGTGACACAAAACGCCGA-1	T123_B	M	5_CD8A T cell
T123_B_GCGAGCTAGAATGGGAAACGCCGA-1	T123_B	M	5_CD8A T cell
T123_B_GCTGGGTAGTATGGTAAACGCCGA-1	T123_B	M	5_CD8A T cell
T123_B_GTTTGGTGTGTTAGAGAACGCCGA-1	T123_B	M	25_AM_RSRP1_NRAMP1
T123_B_AAACCAGGTTCAAGCTAAGTAGAG-1	T123_B	M	5_CD8A T cell
T123_B_AGGTGATTCACCCTCCAACGCCGA-1	T123_B	M	5_CD8A T cell
T123_B_AAGGGAGGTTCCTTCAAACGCCGA-1	T123_B	M	25_AM_RSRP1_NRAMP1
T123_B_GGTCACGCAGCCTGAGAAGTAGAG-1	T123_B	M	4_CD4 T cell_Effector
T123_B_ACAAACCAGACCTTTGAAGTAGAG-1	T123_B	M	5_CD8A T cell
T123_B_GTCAAAGGTAGTAACGAACGCCGA-1	T123_B	M	4_CD4 T cell_Effector
T123_B_GATCAATCAAGTTAACAAGTAGAG-1	T123_B	M	4_CD4 T cell_Effector
T123_B_GTCAAGCCAATAGAGAAACGCCGA-1	T123_B	M	4_CD4 T cell_Effector
T123_B_GATGCAAGTAACGGGTAACGCCGA-1	T123_B	M	17_AM_stressed
T123_B_GGACCAGGTGACCTGCAACGCCGA-1	T123_B	M	7_gd T cell_NK_ILC
T123_B_TGGTTAGCAAGATAAGAACGCCGA-1	T123_B	M	9_T cell_proliferating
T123_B_GCGGATTCAACAGATTAACGCCGA-1	T123_B	M	7_gd T cell_NK_ILC
T123_B_AATGACCAGCTAGATAAACGCCGA-1	T123_B	M	5_CD8A T cell
T123_B_AATCGGCCACATTGAGAACGCCGA-1	T123_B	M	4_CD4 T cell_Effector
T123_B_TAACTGTTCATGGAACAACGCCGA-1	T123_B	M	5_CD8A T cell
T123_B_GTAAGGTTCACAACAAAAGTAGAG-1	T123_B	M	7_gd T cell_NK_ILC
T123_B_GATTCAGCATTTCATGAACGCCGA-1	T123_B	M	6_CD4 T cell_Naive_Stem
T123_B_TACCGTTCACATAAGTAAGTAGAG-1	T123_B	M	25_AM_RSRP1_NRAMP1
T123_B_GGGTGAGAGTGATCAAAACGCCGA-1	T123_B	M	7_gd T cell_NK_ILC
T123_B_CGCTACGTCATTGAAGAAGTAGAG-1	T123_B	M	6_CD4 T cell_Naive_Stem
T123_B_CTTAATGGTGCTCCTTAACGCCGA-1	T123_B	M	4_CD4 T cell_Effector
T123_B_ACTTCAAGTCATGATCAACGCCGA-1	T123_B	M	25_AM_RSRP1_NRAMP1
T123_B_GTGGGAACATTGCGCCAAGTAGAG-1	T123_B	M	23_Mast cell
T123_B_AACTGGCCACCTTCAGAACGCCGA-1	T123_B	M	4_CD4 T cell_Effector
T123_B_CTGAATGCAGATTGCAAAGTAGAG-1	T123_B	M	17_AM_stressed
T123_B_ATACCTTAGGTGAGAAAAGTAGAG-1	T123_B	M	4_CD4 T cell_Effector
T123_B_CATGCCAGTGTTAGTCAAGTAGAG-1	T123_B	M	4_CD4 T cell_Effector
T123_B_TGATTCAGTACTGCCAAACGCCGA-1	T123_B	M	4_CD4 T cell_Effector
T123_B_ACTTCCTTCCTAAATCAAGTAGAG-1	T123_B	M	5_CD8A T cell
T123_B_GACATTGCAGTAAGTTAACGCCGA-1	T123_B	M	5_CD8A T cell
T123_B_ATATTCGGTCCATCCTAAGTAGAG-1	T123_B	M	17_AM_stressed
T123_B_AAGGTTATCAGTCTATAACGCCGA-1	T123_B	M	4_CD4 T cell_Effector
T123_B_AAGAATCGTTAAGCTCAACGCCGA-1	T123_B	M	4_CD4 T cell_Effector
T123_B_GAATCAGGTTTAACCAAAGTAGAG-1	T123_B	M	4_CD4 T cell_Effector
T123_B_CTCCTAAAGTGATCAAAACGCCGA-1	T123_B	M	6_CD4 T cell_Naive_Stem
T123_B_GCTAACTGTTCGATGTAACGCCGA-1	T123_B	M	4_CD4 T cell_Effector
T123_B_GGGTTTCTCATGCCTAAAGTAGAG-1	T123_B	M	7_gd T cell_NK_ILC
T123_B_GTGGGAACAACCTGTTAACGCCGA-1	T123_B	M	5_CD8A T cell
T123_B_TTAGCCGGTTCCTTCAAAGTAGAG-1	T123_B	M	17_AM_stressed
T123_B_AATCGGCCATACTTCAAACGCCGA-1	T123_B	M	7_gd T cell_NK_ILC
T123_B_TAGCAGGTCATGACAAAACGCCGA-1	T123_B	M	17_AM_stressed
T123_B_TGAGCTTGTACTTCAAAAGTAGAG-1	T123_B	M	5_CD8A T cell
T123_B_GACCTGAAGTACGGGCAAGTAGAG-1	T123_B	M	17_AM_stressed
T123_B_GCATTACGTATTGACCAAGTAGAG-1	T123_B	M	4_CD4 T cell_Effector
T123_B_TGCAAGCCAAGGCGTTAAGTAGAG-1	T123_B	M	4_CD4 T cell_Effector
T123_B_AATCGCACATATTTCGAACGCCGA-1	T123_B	M	5_CD8A T cell
T123_B_TTTGCGCAGGTCACTCAACGCCGA-1	T123_B	M	4_CD4 T cell_Effector
T123_B_CCAATTTAGGAGGATAAAGTAGAG-1	T123_B	M	4_CD4 T cell_Effector
T123_B_CGAACCAAGCTTGAAAAAGTAGAG-1	T123_B	M	5_CD8A T cell
T123_B_CATCCTGCACACTAAGAAGTAGAG-1	T123_B	M	7_gd T cell_NK_ILC
T123_B_ACGGACCAGGTTAGTAAACGCCGA-1	T123_B	M	4_CD4 T cell_Effector
T123_B_GTAGTAGGTCTCACTCAAGTAGAG-1	T123_B	M	23_Mast cell
T123_B_GTTGGATAGTCTGTGCAACGCCGA-1	T123_B	M	7_gd T cell_NK_ILC
T123_B_GTTGAGCCATAGTCAGAAGTAGAG-1	T123_B	M	19_cDC1_Monocyte
T123_B_AGATAACGTAATTGCCAACGCCGA-1	T123_B	M	7_gd T cell_NK_ILC
T123_B_GAATCGGTCCATTAGTAAGTAGAG-1	T123_B	M	17_AM_stressed
T123_B_CGCTCAGTCCATCCTTAAGTAGAG-1	T123_B	M	5_CD8A T cell
T123_B_GGTACCGCATCCCAATAAGTAGAG-1	T123_B	M	4_CD4 T cell_Effector
T123_B_TGAGGCGGTTCCAGCAAAGTAGAG-1	T123_B	M	17_AM_stressed
T123_B_AATAGCATCTCACCTTAACGCCGA-1	T123_B	M	5_CD8A T cell
T123_B_GAAATACGTGCGGAATAAGTAGAG-1	T123_B	M	4_CD4 T cell_Effector
T123_B_GAGCTGGGTCTACCTCAACGCCGA-1	T123_B	M	5_CD8A T cell
T123_B_AATCTCTAGGAAACTCAAGTAGAG-1	T123_B	M	9_T cell_proliferating
T123_B_GGCAAATTCCAGGAATAAGTAGAG-1	T123_B	M	8_Treg_FOXP3
T123_B_CTCAGGGCAGACTCAAAAGTAGAG-1	T123_B	M	25_AM_RSRP1_NRAMP1
T123_B_TTACCTTGTAGTCATCAACGCCGA-1	T123_B	M	4_CD4 T cell_Effector
T123_B_TTTCGCGCACGGTCGAAACGCCGA-1	T123_B	M	6_CD4 T cell_Naive_Stem
T123_B_CCAAGACCAGGATGCTAAGTAGAG-1	T123_B	M	2_Neutrophil_IFIT2_IL1RN
T123_B_AGCATTAAGCAAACTAAAGTAGAG-1	T123_B	M	4_CD4 T cell_Effector
T123_B_GCATGAGTCTGCAACCAACGCCGA-1	T123_B	M	22_B cell
T123_B_GGAGTCGGTTAGAGGCAAGTAGAG-1	T123_B	M	4_CD4 T cell_Effector
T123_B_TGGTAATCAGCAAGCTAAGTAGAG-1	T123_B	M	25_AM_RSRP1_NRAMP1
T123_B_GTCCTGAGTGCAATAGAAGTAGAG-1	T123_B	M	17_AM_stressed
T123_B_AAGCCTTGTTGCGAAAAACGCCGA-1	T123_B	M	4_CD4 T cell_Effector
T123_B_GCTGTAACAGGACTACAACGCCGA-1	T123_B	M	6_CD4 T cell_Naive_Stem
T123_B_TAATAGGTCCAAACGGAACGCCGA-1	T123_B	M	6_CD4 T cell_Naive_Stem
T123_B_CATAGAGGTCCTTATTAAGTAGAG-1	T123_B	M	17_AM_stressed
T123_B_GGCGAATGTTAGCATCAACGCCGA-1	T123_B	M	17_AM_stressed
T123_B_CTGTCATCATAGTCAGAACGCCGA-1	T123_B	M	5_CD8A T cell
T123_B_GTCATTGTCCCTCAAAAACGCCGA-1	T123_B	M	6_CD4 T cell_Naive_Stem
T123_B_GGGCTTAAGGTTCTTGAACGCCGA-1	T123_B	M	5_CD8A T cell
T123_B_GCAAGAAAGACTCCTAAAGTAGAG-1	T123_B	M	25_AM_RSRP1_NRAMP1
T123_B_CTATTACAGACTCCTAAACGCCGA-1	T123_B	M	5_CD8A T cell
T123_B_TCACCAATCTAACCTGAACGCCGA-1	T123_B	M	4_CD4 T cell_Effector
T123_B_ATACGTAAGTGCTGAGAAGTAGAG-1	T123_B	M	23_Mast cell
T123_B_GAAGCACGTCGTAAAGAACGCCGA-1	T123_B	M	17_AM_stressed
T123_B_GGGTTTCTCTAAGTAGAACGCCGA-1	T123_B	M	5_CD8A T cell
T123_B_ATGCACCTCCTTGTTCAACGCCGA-1	T123_B	M	4_CD4 T cell_Effector
T123_B_TAACCTTAGTCATGAAAACGCCGA-1	T123_B	M	4_CD4 T cell_Effector
T123_B_GGCAAGCTCTATCACGAACGCCGA-1	T123_B	M	4_CD4 T cell_Effector
T123_B_AAAGCCTAGGATTATGAACGCCGA-1	T123_B	M	7_gd T cell_NK_ILC
T123_B_TGAGCGGGTACGGGCAAACGCCGA-1	T123_B	M	4_CD4 T cell_Effector
T123_B_CCCTGGATCCTCTAAGAAGTAGAG-1	T123_B	M	6_CD4 T cell_Naive_Stem
T123_B_ACCCTCACATAAGCTGAACGCCGA-1	T123_B	M	4_CD4 T cell_Effector
T123_B_TATGGGAGTAAGGCCGAAGTAGAG-1	T123_B	M	6_CD4 T cell_Naive_Stem
T123_B_AATCCGGAGCGTGCTTAACGCCGA-1	T123_B	M	6_CD4 T cell_Naive_Stem
T123_B_CGGTGAGGTCGTTATAAAGTAGAG-1	T123_B	M	5_CD8A T cell
T123_B_AGCCCTGTCTAGCGGAAACGCCGA-1	T123_B	M	7_gd T cell_NK_ILC
T123_B_TGGTAAGGTATCCGCAAAGTAGAG-1	T123_B	M	7_gd T cell_NK_ILC
T123_B_CATAATCTCTGGTCTAAACGCCGA-1	T123_B	M	5_CD8A T cell
T123_B_TGCAAGCCAAACAAGAAACGCCGA-1	T123_B	M	5_CD8A T cell
T123_B_TGGATTAAGACAAGCTAAGTAGAG-1	T123_B	M	5_CD8A T cell
T123_B_CTTGCTGCATTGCATCAAGTAGAG-1	T123_B	M	5_CD8A T cell
T123_B_GGTACCGCATTGTGAGAAGTAGAG-1	T123_B	M	17_AM_stressed
T123_B_TGACTACGTATTTCGAAAGTAGAG-1	T123_B	M	4_CD4 T cell_Effector
T123_B_ACCTAGTGTCTCACTCAAGTAGAG-1	T123_B	M	4_CD4 T cell_Effector
T123_B_TATCCTGAGGTTGCTCAAGTAGAG-1	T123_B	M	6_CD4 T cell_Naive_Stem
T123_B_CTGACCAGTTAGTGAGAAGTAGAG-1	T123_B	M	5_CD8A T cell
T123_B_TAAAGGGAGACCTTTGAACGCCGA-1	T123_B	M	4_CD4 T cell_Effector
T123_B_CTGCAACTCTAAGTAGAACGCCGA-1	T123_B	M	4_CD4 T cell_Effector
T123_B_GAATTGATCAGGGCACAAGTAGAG-1	T123_B	M	6_CD4 T cell_Naive_Stem
T123_B_AGGTGATTCTGGAAACAAGTAGAG-1	T123_B	M	6_CD4 T cell_Naive_Stem
T123_B_CTCGTTAAGCTAGCCTAAGTAGAG-1	T123_B	M	4_CD4 T cell_Effector
T123_B_CCCGTAGTCCCGTTGGAACGCCGA-1	T123_B	M	7_gd T cell_NK_ILC
T123_B_ATTTACGGTAGGTGACAACGCCGA-1	T123_B	M	8_Treg_FOXP3
T123_B_ATTGCCTCATTACACCAAGTAGAG-1	T123_B	M	4_CD4 T cell_Effector
T123_B_TTATCGCCAACCGTAAAACGCCGA-1	T123_B	M	4_CD4 T cell_Effector
T123_B_CTAACCATCTTTGGATAAGTAGAG-1	T123_B	M	22_B cell
T123_B_CTGGTTATCTAGTTACAACGCCGA-1	T123_B	M	4_CD4 T cell_Effector
T123_B_TAGCTAAAGGAAACCTAACGCCGA-1	T123_B	M	17_AM_stressed
T123_B_GAGTAACTCAAGATGCAAGTAGAG-1	T123_B	M	4_CD4 T cell_Effector
T123_B_CTCCATCGTAGGAGGAAACGCCGA-1	T123_B	M	6_CD4 T cell_Naive_Stem
T123_B_CCTCGATAGACCATGGAACGCCGA-1	T123_B	M	6_CD4 T cell_Naive_Stem
T123_B_GTCATTAGTAAAGCATAAGTAGAG-1	T123_B	M	14_AM_Mito-high
T123_B_TTCACTTGTTGTCAGTAAGTAGAG-1	T123_B	M	4_CD4 T cell_Effector
T123_B_TTCCTCAGTCACCAGCAACGCCGA-1	T123_B	M	6_CD4 T cell_Naive_Stem
T123_B_AGAAAGGTCCCTCGCTAAGTAGAG-1	T123_B	M	4_CD4 T cell_Effector
T123_B_TGGTCAACATTCATGCAACGCCGA-1	T123_B	M	4_CD4 T cell_Effector
T123_B_GCCCAATTCCCTGGATAACGCCGA-1	T123_B	M	4_CD4 T cell_Effector
T123_B_GGTTTACGTTAGACTCAAGTAGAG-1	T123_B	M	7_gd T cell_NK_ILC
T123_B_CAATAGTCAACTATCCAAGTAGAG-1	T123_B	M	17_AM_stressed
T123_B_CGATAGCCATCCGCTAAACGCCGA-1	T123_B	M	4_CD4 T cell_Effector
T123_B_TGTAACTTCGGTACAGAAGTAGAG-1	T123_B	M	17_AM_stressed
T123_B_CTAAGGCCAGCCTTCAAACGCCGA-1	T123_B	M	6_CD4 T cell_Naive_Stem
T123_B_AATATGGTCCGGACAAAACGCCGA-1	T123_B	M	25_AM_RSRP1_NRAMP1
T123_B_TTCAAGCGTACTGCCAAACGCCGA-1	T123_B	M	4_CD4 T cell_Effector
T123_B_GCAATTAAGCTAGCCTAACGCCGA-1	T123_B	M	5_CD8A T cell
T123_B_AAGGTTGGTAGCGCGAAACGCCGA-1	T123_B	M	4_CD4 T cell_Effector
T123_B_TCAGGGATCTAATTGCAAGTAGAG-1	T123_B	M	17_AM_stressed
T123_B_GCGTGTTTCGTTAACTAAGTAGAG-1	T123_B	M	4_CD4 T cell_Effector
T123_B_AGTCAGCCAGGATTGCAACGCCGA-1	T123_B	M	5_CD8A T cell
T123_B_GGTTGAGTCCAAATTCAACGCCGA-1	T123_B	M	4_CD4 T cell_Effector
T123_B_TGACGAAGTCGTTCTCAAGTAGAG-1	T123_B	M	17_AM_stressed
T123_B_CATAGCGAGCTAACTTAACGCCGA-1	T123_B	M	25_AM_RSRP1_NRAMP1
T123_B_CACAAGCCATATAGGTAACGCCGA-1	T123_B	M	5_CD8A T cell
T123_B_ACACCTATCTACTACGAAGTAGAG-1	T123_B	M	7_gd T cell_NK_ILC
T123_B_TTCTATCGTAACTAGGAAGTAGAG-1	T123_B	M	4_CD4 T cell_Effector
T123_B_ATGAGGTTCTCGCCTCAAGTAGAG-1	T123_B	M	4_CD4 T cell_Effector
T123_B_ACAGCCGCAGCCCTTAAACGCCGA-1	T123_B	M	4_CD4 T cell_Effector
T123_B_TAGTTGAAGTACCAGGAACGCCGA-1	T123_B	M	4_CD4 T cell_Effector
T123_B_GGCGTAATCCTTTGTCAAGTAGAG-1	T123_B	M	4_CD4 T cell_Effector
T123_B_TCATGAGCAAATACCGAACGCCGA-1	T123_B	M	8_Treg_FOXP3
T123_B_GACAAACTCGAGGTTGAAGTAGAG-1	T123_B	M	4_CD4 T cell_Effector
T123_B_GATTATCTCAACATTCAAGTAGAG-1	T123_B	M	6_CD4 T cell_Naive_Stem
T123_B_CCCTGGATCACCTGTAAACGCCGA-1	T123_B	M	5_CD8A T cell
T123_B_TGAGACTAGTAACTTCAAGTAGAG-1	T123_B	M	4_CD4 T cell_Effector
T123_B_CTTTAAGGTATAGCGAAAGTAGAG-1	T123_B	M	4_CD4 T cell_Effector
T123_B_TGCGGTTTCGACTTTGAACGCCGA-1	T123_B	M	5_CD8A T cell
T123_B_CGACTTTCAACCTTGTAAGTAGAG-1	T123_B	M	5_CD8A T cell
T123_B_GAATGTCAGACTGAGTAACGCCGA-1	T123_B	M	5_CD8A T cell
T123_B_TTTACTGCATAGCCGGAACGCCGA-1	T123_B	M	4_CD4 T cell_Effector
T123_B_AGGCCATCACAAGCGTAACGCCGA-1	T123_B	M	5_CD8A T cell
T123_B_ATACTGGCATAGCGACAACGCCGA-1	T123_B	M	4_CD4 T cell_Effector
T123_B_GGGAGTCTCGCCTGCAAAGTAGAG-1	T123_B	M	7_gd T cell_NK_ILC
T123_B_GCAACTTGTGCGCATCAAGTAGAG-1	T123_B	M	25_AM_RSRP1_NRAMP1
T123_B_AACTGGGTCAGGCCTTAACGCCGA-1	T123_B	M	5_CD8A T cell
T123_B_TGTAAGTCATCGGGCAAACGCCGA-1	T123_B	M	7_gd T cell_NK_ILC
T123_B_AAGCCTCTCTGGGAATAACGCCGA-1	T123_B	M	5_CD8A T cell
T123_B_AAACTGTCAACTGTTCAACGCCGA-1	T123_B	M	5_CD8A T cell
T123_B_AAACGTTCAATGTTCCAAGTAGAG-1	T123_B	M	5_CD8A T cell
T123_B_GCTATCCAGTTTCGCAAAGTAGAG-1	T123_B	M	4_CD4 T cell_Effector
T123_B_CATGTTGTCTGGTCTAAAGTAGAG-1	T123_B	M	4_CD4 T cell_Effector
T123_B_ACCCTCACAAACAATCAAGTAGAG-1	T123_B	M	4_CD4 T cell_Effector
T123_B_TGCGCTAGTAATGAACAAGTAGAG-1	T123_B	M	4_CD4 T cell_Effector
T123_B_ATTCGTCCATAAGCCAAACGCCGA-1	T123_B	M	4_CD4 T cell_Effector
T123_B_CTCTCGACACTGACAAAAGTAGAG-1	T123_B	M	4_CD4 T cell_Effector
T123_B_CTATGGGAGGAGCCGTAACGCCGA-1	T123_B	M	7_gd T cell_NK_ILC
T123_B_GGCTGGTAGGGCAGTCAACGCCGA-1	T123_B	M	15_Mo-derived AM_FPR3
T123_B_AAAGGTGAGATAGCCGAAGTAGAG-1	T123_B	M	4_CD4 T cell_Effector
T123_B_TGAAAGGAGCACTACCAAGTAGAG-1	T123_B	M	6_CD4 T cell_Naive_Stem
T123_B_GAAATACGTACGTTACAACGCCGA-1	T123_B	M	4_CD4 T cell_Effector
T123_B_TACCGTTCATTTCGCGAAGTAGAG-1	T123_B	M	25_AM_RSRP1_NRAMP1
T123_B_TTGCGGGCAAGCCTCCAAGTAGAG-1	T123_B	M	4_CD4 T cell_Effector
T123_B_CCCATCACAGCCTTCAAACGCCGA-1	T123_B	M	5_CD8A T cell
T123_B_ATGTTAGAGGCGCGATAAGTAGAG-1	T123_B	M	7_gd T cell_NK_ILC
T123_B_TTCGAACGTTCAAGGAAACGCCGA-1	T123_B	M	4_CD4 T cell_Effector
T123_B_CCTACTTTCATTAGCTAAGTAGAG-1	T123_B	M	4_CD4 T cell_Effector
T123_B_GGAACTAGTTGTTTGAAAGTAGAG-1	T123_B	M	4_CD4 T cell_Effector
T123_B_ACACCTATCTTGAAGAAACGCCGA-1	T123_B	M	5_CD8A T cell
T123_B_CAACTTAGTTTGTAGCAACGCCGA-1	T123_B	M	5_CD8A T cell
T123_B_ATGGGACGTATGGTCTAAGTAGAG-1	T123_B	M	4_CD4 T cell_Effector
T123_B_AGTTACTTCATGCCTAAACGCCGA-1	T123_B	M	5_CD8A T cell
T123_B_CGCAGCACAATTAGACAACGCCGA-1	T123_B	M	25_AM_RSRP1_NRAMP1
T123_B_CCCAACTAGACAACTAAACGCCGA-1	T123_B	M	4_CD4 T cell_Effector
T123_B_TAACCACGTTCACCTCAAGTAGAG-1	T123_B	M	2_Neutrophil_IFIT2_IL1RN
T123_B_TGGTCTATCGACCCATAACGCCGA-1	T123_B	M	4_CD4 T cell_Effector
T123_B_CCTACCTGTACTTCCCAAGTAGAG-1	T123_B	M	4_CD4 T cell_Effector
T123_B_TGGTAAGGTTGTCAGTAACGCCGA-1	T123_B	M	5_CD8A T cell
T123_B_TGCGCATTCTGGGAATAACGCCGA-1	T123_B	M	25_AM_RSRP1_NRAMP1
T123_B_ATAGGCTAGTTAACAGAACGCCGA-1	T123_B	M	6_CD4 T cell_Naive_Stem
T123_B_TACCGGGCACGAACGTAAGTAGAG-1	T123_B	M	7_gd T cell_NK_ILC
T123_B_ACGATTGCATCACAGAAAGTAGAG-1	T123_B	M	7_gd T cell_NK_ILC
T123_B_CATAGGCCAGAAAGGTAAGTAGAG-1	T123_B	M	6_CD4 T cell_Naive_Stem
T123_B_AAGGTTGGTAAACCCTAACGCCGA-1	T123_B	M	4_CD4 T cell_Effector
T123_B_TGTGCGCGTCACTATAAACGCCGA-1	T123_B	M	4_CD4 T cell_Effector
T123_B_CACAAGCCAGAATCGCAAGTAGAG-1	T123_B	M	5_CD8A T cell
T123_B_TAGCCTATCGCCACATAACGCCGA-1	T123_B	M	17_AM_stressed
T123_B_ATCGAACAGCGCGAACAAGTAGAG-1	T123_B	M	5_CD8A T cell
T123_B_ACTGAGGTCTTGATCGAACGCCGA-1	T123_B	M	4_CD4 T cell_Effector
T123_B_CTGTCAATCGATATGAAAGTAGAG-1	T123_B	M	7_gd T cell_NK_ILC
T123_B_GCGTGTTTCCCGCTGAAAGTAGAG-1	T123_B	M	4_CD4 T cell_Effector
T123_B_TGAGGTAGTTAATGCCAAGTAGAG-1	T123_B	M	5_CD8A T cell
T123_B_GTTAGTCGTGCTGCACAACGCCGA-1	T123_B	M	4_CD4 T cell_Effector
T123_B_GCGCCTATCAATGTTCAAGTAGAG-1	T123_B	M	6_CD4 T cell_Naive_Stem
T123_B_TTCTCACTCACAGCCTAAGTAGAG-1	T123_B	M	25_AM_RSRP1_NRAMP1
T123_B_GGTTTATTCGTTCAATAACGCCGA-1	T123_B	M	4_CD4 T cell_Effector
T123_B_CTAACAGCATTTGGAGAACGCCGA-1	T123_B	M	7_gd T cell_NK_ILC
T123_B_ACGCCCATCTAAGTAGAACGCCGA-1	T123_B	M	5_CD8A T cell
T123_B_ATATAGCCATCAGGTAAAGTAGAG-1	T123_B	M	4_CD4 T cell_Effector
T123_B_TTGCTCAAGCCAAACGAAGTAGAG-1	T123_B	M	5_CD8A T cell
T123_B_AACTAAGTCCCAGACTAAGTAGAG-1	T123_B	M	5_CD8A T cell
T123_B_GATTGTGCACCGTTTGAAGTAGAG-1	T123_B	M	7_gd T cell_NK_ILC
T123_B_TGACGAAGTCGTTCTCAACGCCGA-1	T123_B	M	17_AM_stressed
T123_B_TGTGAGCCACCACACCAACGCCGA-1	T123_B	M	5_CD8A T cell
T123_B_CTGTGCAGTGTCCTTCAACGCCGA-1	T123_B	M	4_CD4 T cell_Effector
T123_B_CTAAGTGCAAGACATTAACGCCGA-1	T123_B	M	5_CD8A T cell
T123_B_CGAGCTTTCGCTTCAAAAGTAGAG-1	T123_B	M	17_AM_stressed
T123_B_CGTTATGTCGCACACTAACGCCGA-1	T123_B	M	14_AM_Mito-high
T123_B_ACCATTAGTTCACCTCAACGCCGA-1	T123_B	M	10_AM
T123_B_GGAGGTACACTAGCGGAACGCCGA-1	T123_B	M	11_AM
T123_B_CGTTACATCTTTAGCGAACGCCGA-1	T123_B	M	14_AM_Mito-high
T123_B_ATATAGGTCCCTCGCTAACGCCGA-1	T123_B	M	11_AM
T123_B_ACCTCATCACTAAGCAAACGCCGA-1	T123_B	M	13_AM_FN1_CCL18
T123_B_TAGGTTGCATGCTCCAAACGCCGA-1	T123_B	M	0_AM_APOC2
T123_B_CTCGATTCAATCTCTAAACGCCGA-1	T123_B	M	11_AM
T123_B_GCTTTGTCATTGCCTGAACGCCGA-1	T123_B	M	13_AM_FN1_CCL18
T123_B_TGAGGCGGTGAATCTCAACGCCGA-1	T123_B	M	11_AM
T123_B_ATTGGCGAGATGAACCAAGTAGAG-1	T123_B	M	4_CD4 T cell_Effector
T123_B_GATCATGCATCAGGTAAACGCCGA-1	T123_B	M	13_AM_FN1_CCL18
T123_B_CTTTAACAGACCATGGAACGCCGA-1	T123_B	M	10_AM
T123_B_ACAACCTGTACTTCAAAACGCCGA-1	T123_B	M	15_Mo-derived AM_FPR3
T123_B_CATTTCGAGTGCAACGAAGTAGAG-1	T123_B	M	1_AM_IFI27
T123_B_AATAGCATCGAGGTTGAACGCCGA-1	T123_B	M	11_AM
T123_B_GGCTTGTTCAATACAGAACGCCGA-1	T123_B	M	0_AM_APOC2
T123_B_ACCTTTACACTGACTTAAGTAGAG-1	T123_B	M	0_AM_APOC2
T123_B_GACCGTGCATGCGGATAAGTAGAG-1	T123_B	M	0_AM_APOC2
T123_B_ACTAAACCAACCGGATAAGTAGAG-1	T123_B	M	1_AM_IFI27
T123_B_TGTTAGTTCCGCCACAAACGCCGA-1	T123_B	M	11_AM
T123_B_ACGGATAGTAGTAGCAAAGTAGAG-1	T123_B	M	1_AM_IFI27
T123_B_AAAGTAGCATGAGGGAAAGTAGAG-1	T123_B	M	12_Mo-derived AM_APOE
T123_B_GGGATGACAATGAAGAAACGCCGA-1	T123_B	M	0_AM_APOC2
T123_B_TGAGACTAGCCCTGATAACGCCGA-1	T123_B	M	11_AM
T123_B_CTGTCAATCATAACCTAAGTAGAG-1	T123_B	M	0_AM_APOC2
T123_B_GGCACAATCCTTGTTCAAGTAGAG-1	T123_B	M	16_AM_IFN-responsive
T123_B_AACCATTTCCTGACTAAAGTAGAG-1	T123_B	M	14_AM_Mito-high
T123_B_CATTGTCCAGCTAAGCAACGCCGA-1	T123_B	M	13_AM_FN1_CCL18
T123_B_GTTCGCGTCCCATAATAAGTAGAG-1	T123_B	M	0_AM_APOC2
T123_B_CGATAGGTCATGACAAAAGTAGAG-1	T123_B	M	13_AM_FN1_CCL18
T123_B_ACTACAAAGCTAAATGAACGCCGA-1	T123_B	M	1_AM_IFI27
T123_B_GTAACCTGTGGCTCACAACGCCGA-1	T123_B	M	12_Mo-derived AM_APOE
T123_B_ACCAATCGTTGGTTTAAAGTAGAG-1	T123_B	M	0_AM_APOC2
T123_B_CGTGTTTCACTATGGAAAGTAGAG-1	T123_B	M	1_AM_IFI27
T123_B_CTTTAGTAGCTATCCAAACGCCGA-1	T123_B	M	11_AM
T123_B_AACACTAAGTTAACAGAAGTAGAG-1	T123_B	M	13_AM_FN1_CCL18
T123_B_ATACCCGGTTTATCGAAACGCCGA-1	T123_B	M	12_Mo-derived AM_APOE
T123_B_GTCCCTCTCACTATGTAAGTAGAG-1	T123_B	M	10_AM
T123_B_GTTATTGGTTAGTTTGAAGTAGAG-1	T123_B	M	4_CD4 T cell_Effector
T123_B_ATTGGCGAGCGAAGTTAAGTAGAG-1	T123_B	M	11_AM
T123_B_AGCCTTCAGTGAATCAAACGCCGA-1	T123_B	M	16_AM_IFN-responsive
T123_B_ACACTAAAGGTGAATCAAGTAGAG-1	T123_B	M	10_AM
T123_B_CAGAGAGCAGCTACCCAACGCCGA-1	T123_B	M	0_AM_APOC2
T123_B_GAGCCATCATAGCCTTAACGCCGA-1	T123_B	M	1_AM_IFI27
T123_B_GGGCTTAAGGGTCTAGAACGCCGA-1	T123_B	M	12_Mo-derived AM_APOE
T123_B_AGGTTGAGTCCGTGACAACGCCGA-1	T123_B	M	0_AM_APOC2
T123_B_CCACATTCACGTTACTAAGTAGAG-1	T123_B	M	1_AM_IFI27
T123_B_TGTATTGGTCATCAGTAAGTAGAG-1	T123_B	M	1_AM_IFI27
T123_B_ACTAAACCAAAGCTCAAACGCCGA-1	T123_B	M	5_CD8A T cell
T123_B_TTCCTCCCACTAGTAGAACGCCGA-1	T123_B	M	14_AM_Mito-high
T123_B_GCATGCTTCACAGATAAACGCCGA-1	T123_B	M	0_AM_APOC2
T123_B_ATAGGATGTACTTCCCAACGCCGA-1	T123_B	M	1_AM_IFI27
T123_B_TCTACCTTCCTGGAAGAAGTAGAG-1	T123_B	M	0_AM_APOC2
T123_B_GCAAACTAGATAACCAAAGTAGAG-1	T123_B	M	10_AM
T123_B_CATAGGCCATGGCGCAAAGTAGAG-1	T123_B	M	1_AM_IFI27
T123_B_CTTAGAGCAACTGTTCAACGCCGA-1	T123_B	M	1_AM_IFI27
T123_B_AGCTAAATCAAGTTAGAACGCCGA-1	T123_B	M	14_AM_Mito-high
T123_B_AGACTCACATTGCGCCAAGTAGAG-1	T123_B	M	13_AM_FN1_CCL18
T123_B_CTATTGAGTCAAGCTTAAGTAGAG-1	T123_B	M	1_AM_IFI27
T123_B_TCCTTGAAGACAAAGGAAGTAGAG-1	T123_B	M	0_AM_APOC2
T123_B_TGAATCGCAACCTGTTAAGTAGAG-1	T123_B	M	10_AM
T123_B_CTCATGATCAGTCTATAAGTAGAG-1	T123_B	M	11_AM
T123_B_GCTTACATCACAACAAAACGCCGA-1	T123_B	M	11_AM
T123_B_ACAATCAAGGCCATGAAACGCCGA-1	T123_B	M	0_AM_APOC2
T123_B_CAGGCGAGTTAAGCTCAAGTAGAG-1	T123_B	M	14_AM_Mito-high
T123_B_ATAAGCCAGGTTCATTAACGCCGA-1	T123_B	M	14_AM_Mito-high
T123_B_GGCAAGCTCCACTAATAACGCCGA-1	T123_B	M	1_AM_IFI27
T123_B_ATTTAGGAGCCTGCCAAAGTAGAG-1	T123_B	M	11_AM
T123_B_TAGTGCACATTCATGCAAGTAGAG-1	T123_B	M	0_AM_APOC2
T123_B_ACTTGCTCATGCGCAGAACGCCGA-1	T123_B	M	13_AM_FN1_CCL18
T123_B_CAAGTCCTCTTCAAGTAAGTAGAG-1	T123_B	M	10_AM
T123_B_GTGGACCAGGCGATATAACGCCGA-1	T123_B	M	1_AM_IFI27
T123_B_GAGGAGTAGGCACAATAAGTAGAG-1	T123_B	M	15_Mo-derived AM_FPR3
T123_B_CTGCAACTCAGTTAGAAACGCCGA-1	T123_B	M	12_Mo-derived AM_APOE
T123_B_ACCAGGTCAGAGGCTTAACGCCGA-1	T123_B	M	12_Mo-derived AM_APOE
T123_B_TTTCATCGTCATCATAAAGTAGAG-1	T123_B	M	14_AM_Mito-high
T123_B_TTGTGATTCAGCATGGAAGTAGAG-1	T123_B	M	1_AM_IFI27
T123_B_TTGAAAGTCAATGTGAAAGTAGAG-1	T123_B	M	14_AM_Mito-high
T123_B_GGCCTATTCAAGGTACAAGTAGAG-1	T123_B	M	1_AM_IFI27
T123_B_GCTCAGGCACAATCGAAACGCCGA-1	T123_B	M	1_AM_IFI27
T123_B_CGTTGTCAGAAGCATCAACGCCGA-1	T123_B	M	1_AM_IFI27
T123_B_TTGGTTAGTAATAGGTAACGCCGA-1	T123_B	M	14_AM_Mito-high
T123_B_ATAAACCCAATTGCGAAACGCCGA-1	T123_B	M	13_AM_FN1_CCL18
T123_B_CAAAGGGCACCGTTTGAACGCCGA-1	T123_B	M	11_AM
T123_B_TGTTCAAGTCTACCAGAAGTAGAG-1	T123_B	M	1_AM_IFI27
T123_B_TGGGTTTGTAACTTGCAACGCCGA-1	T123_B	M	10_AM
T123_B_GCGCACACACATTCGTAAGTAGAG-1	T123_B	M	1_AM_IFI27
T123_B_GCTGACTTCAGTAAGCAACGCCGA-1	T123_B	M	0_AM_APOC2
T123_B_TCGTTCGCATTCAGGAAAGTAGAG-1	T123_B	M	13_AM_FN1_CCL18
T123_B_TTAAGGTCAGGATCCGAAGTAGAG-1	T123_B	M	0_AM_APOC2
T123_B_ACGGAACGTGCTTCGAAACGCCGA-1	T123_B	M	0_AM_APOC2
T123_B_TCTGCCACAGGAATAAAACGCCGA-1	T123_B	M	13_AM_FN1_CCL18
T123_B_GCTAGACCAAGATGCCAAGTAGAG-1	T123_B	M	14_AM_Mito-high
T123_B_AACCTATTCGGGCAACAACGCCGA-1	T123_B	M	11_AM
T123_B_ACAAACCAGTAAGTGCAAGTAGAG-1	T123_B	M	0_AM_APOC2
T123_B_GATAAAGCAACTTAGGAAGTAGAG-1	T123_B	M	11_AM
T123_B_CTGATTTAGCCATTTGAAGTAGAG-1	T123_B	M	13_AM_FN1_CCL18
T123_B_CCAACCGTCCGTGACTAAGTAGAG-1	T123_B	M	11_AM
T123_B_GATTCGCTCGATTGAAAAGTAGAG-1	T123_B	M	10_AM
T123_B_AGGGCTTCATTGAGATAAGTAGAG-1	T123_B	M	0_AM_APOC2
T123_B_TTAGGTGCAAGTGCACAACGCCGA-1	T123_B	M	0_AM_APOC2
T123_B_CACTTGATCCAATTACAAGTAGAG-1	T123_B	M	1_AM_IFI27
T123_B_CCAATTTAGTTTCAGTAACGCCGA-1	T123_B	M	0_AM_APOC2
T123_B_GATTGCTGTAAAGGCCAAGTAGAG-1	T123_B	M	1_AM_IFI27
T123_B_ACAACCTGTAATGAACAACGCCGA-1	T123_B	M	0_AM_APOC2
T123_B_CTTTCATGTGTTAGAGAACGCCGA-1	T123_B	M	15_Mo-derived AM_FPR3
T123_B_ACGCCTAGTAGGAGGAAACGCCGA-1	T123_B	M	12_Mo-derived AM_APOE
T123_B_ACATAGTCACTAACTCAAGTAGAG-1	T123_B	M	2_Neutrophil_IFIT2_IL1RN
T123_B_AACATTGAGGCACTAGAACGCCGA-1	T123_B	M	11_AM
T123_B_ACTTAGGCACAATAGTAAGTAGAG-1	T123_B	M	0_AM_APOC2
T123_B_CTTAAGTTCTGTGCACAAGTAGAG-1	T123_B	M	1_AM_IFI27
T123_B_TAGGTCGAGGTAACTAAAGTAGAG-1	T123_B	M	14_AM_Mito-high
T123_B_TAGTGCACAAACGGGAAAGTAGAG-1	T123_B	M	2_Neutrophil_IFIT2_IL1RN
T123_B_AACCAACAGTCTAACTAACGCCGA-1	T123_B	M	0_AM_APOC2
T123_B_CTTCAACCATAACCAGAAGTAGAG-1	T123_B	M	0_AM_APOC2
T123_B_ACAGCCGCAATGTGGCAACGCCGA-1	T123_B	M	11_AM
T123_B_TTACGGACAAGTTTCCAACGCCGA-1	T123_B	M	0_AM_APOC2
T123_B_CATATTGGTACTAACCAAGTAGAG-1	T123_B	M	0_AM_APOC2
T123_B_TGTTAGCGTGCGGAATAACGCCGA-1	T123_B	M	0_AM_APOC2
T123_B_CTAGGCGCAGTGAGGAAACGCCGA-1	T123_B	M	1_AM_IFI27
T123_B_GACAACTAGGGAGGATAACGCCGA-1	T123_B	M	12_Mo-derived AM_APOE
T123_B_CAGGTTGAGCTAGATAAACGCCGA-1	T123_B	M	1_AM_IFI27
T123_B_CGGTGTGCATGAGGGAAACGCCGA-1	T123_B	M	15_Mo-derived AM_FPR3
T123_B_TGGGCGTAGCTTGAGGAACGCCGA-1	T123_B	M	0_AM_APOC2
T123_B_GATCGATAGTCTTGCAAAGTAGAG-1	T123_B	M	14_AM_Mito-high
T123_B_GCGCTTAGTGAACGTAAACGCCGA-1	T123_B	M	15_Mo-derived AM_FPR3
T123_B_CACTGTCAGGTTATCTAAGTAGAG-1	T123_B	M	13_AM_FN1_CCL18
T123_B_GGAAGTAAGGACAAAGAAGTAGAG-1	T123_B	M	1_AM_IFI27
T123_B_CCTGTTGCACGTAAATAACGCCGA-1	T123_B	M	0_AM_APOC2
T123_B_CAGGCTAAGGCAAGTTAACGCCGA-1	T123_B	M	10_AM
T123_B_CCATCAGGTCACACCAAAGTAGAG-1	T123_B	M	0_AM_APOC2
T123_B_ATTTAGCTCGACTTTGAAGTAGAG-1	T123_B	M	0_AM_APOC2
T123_B_TCGATAAAGTAATGGCAAGTAGAG-1	T123_B	M	0_AM_APOC2
T123_B_AGTGCAAGTTGAGCTTAACGCCGA-1	T123_B	M	0_AM_APOC2
T123_B_ACCTCTAAGTCATAAGAAGTAGAG-1	T123_B	M	12_Mo-derived AM_APOE
T123_B_GCTGTAACAAACTTGGAAGTAGAG-1	T123_B	M	1_AM_IFI27
T123_B_GGATCCGCACATAAGTAAGTAGAG-1	T123_B	M	0_AM_APOC2
T123_B_CCAAAGCCATACTTCAAAGTAGAG-1	T123_B	M	13_AM_FN1_CCL18
T123_B_GTTCATCCACAGGCTGAACGCCGA-1	T123_B	M	10_AM
T123_B_CTTACCTTCCACAATTAAGTAGAG-1	T123_B	M	1_AM_IFI27
T123_B_AACCATTTCAAACCGGAACGCCGA-1	T123_B	M	13_AM_FN1_CCL18
T123_B_CGTGAACCATTTGCTAAAGTAGAG-1	T123_B	M	14_AM_Mito-high
T123_B_TGGTAATCACTAACAGAACGCCGA-1	T123_B	M	16_AM_IFN-responsive
T123_B_AACCTAAAGACTCCTAAAGTAGAG-1	T123_B	M	1_AM_IFI27
T123_B_CTTGCTGCAAAGACCCAACGCCGA-1	T123_B	M	14_AM_Mito-high
T123_B_AGGTGAGCATAGCCTTAACGCCGA-1	T123_B	M	0_AM_APOC2
T123_B_TTACCTTGTGCTCATGAAGTAGAG-1	T123_B	M	0_AM_APOC2
T123_B_TCACGTTCACAACAATAACGCCGA-1	T123_B	M	0_AM_APOC2
T123_B_GCTGTCAGTCTCACTCAACGCCGA-1	T123_B	M	14_AM_Mito-high
T123_B_GGTGCTTTCAATGTGAAACGCCGA-1	T123_B	M	1_AM_IFI27
T123_B_TGCCCTGAGAGGATAGAAGTAGAG-1	T123_B	M	1_AM_IFI27
T123_B_AGGTGAGCAGCTAGACAACGCCGA-1	T123_B	M	12_Mo-derived AM_APOE
T123_B_CCGAAAGTCTGGAAACAACGCCGA-1	T123_B	M	11_AM
T123_B_TCTAACAGTAAGGCTAAACGCCGA-1	T123_B	M	16_AM_IFN-responsive
T123_B_TGAACCTGTAAGAATCAACGCCGA-1	T123_B	M	15_Mo-derived AM_FPR3
T123_B_TGCCCTGAGTTACATCAAGTAGAG-1	T123_B	M	12_Mo-derived AM_APOE
T123_B_CGTAAGTAGTTGACCCAAGTAGAG-1	T123_B	M	0_AM_APOC2
T123_B_GGCTGATCAATAAGGAAAGTAGAG-1	T123_B	M	21_AM_proliferating
T123_B_TGGCCAGCATGGTCAAAAGTAGAG-1	T123_B	M	12_Mo-derived AM_APOE
T123_B_TGTCAGGAGCTTACATAACGCCGA-1	T123_B	M	10_AM
T123_B_GGGTTGGGTTGAGGACAACGCCGA-1	T123_B	M	0_AM_APOC2
T123_B_TGGGTCCGTGCATCGCAAGTAGAG-1	T123_B	M	11_AM
T123_B_CGCAACTTCCATTAACAACGCCGA-1	T123_B	M	12_Mo-derived AM_APOE
T123_B_TAACCCTCAATAGCTGAAGTAGAG-1	T123_B	M	1_AM_IFI27
T123_B_CGATGAAGTAAACCCTAACGCCGA-1	T123_B	M	14_AM_Mito-high
T123_B_GCGGTAATCCAGAAACAAGTAGAG-1	T123_B	M	0_AM_APOC2
T123_B_TCGCATTCAATGGGAGAAGTAGAG-1	T123_B	M	10_AM
T123_B_GTTAGTCGTTAGTCTAAACGCCGA-1	T123_B	M	11_AM
T123_B_TGCGCATTCATAGGTAAAGTAGAG-1	T123_B	M	2_Neutrophil_IFIT2_IL1RN
T123_B_CTTTAACAGCGCTACTAACGCCGA-1	T123_B	M	10_AM
T123_B_TACATACTCTAATGAGAAGTAGAG-1	T123_B	M	0_AM_APOC2
T123_B_GTAACCTGTGATGCAAAACGCCGA-1	T123_B	M	1_AM_IFI27
T123_B_TGGTGCGCATTTAGCCAACGCCGA-1	T123_B	M	0_AM_APOC2
T123_B_TCTAACCCAAATGACTAAGTAGAG-1	T123_B	M	11_AM
T123_B_CCTAACCAGCTCGACTAAGTAGAG-1	T123_B	M	0_AM_APOC2
T123_B_TTGTGATTCATGTCATAAGTAGAG-1	T123_B	M	17_AM_stressed
T123_B_GTTAACTTCCTTTGGAAACGCCGA-1	T123_B	M	0_AM_APOC2
T123_B_CATGGTTGTCACCAGCAACGCCGA-1	T123_B	M	11_AM
T123_B_GCAGGCTAGTTGACCCAACGCCGA-1	T123_B	M	1_AM_IFI27
T123_B_TCATGCCAGTCATAAGAAGTAGAG-1	T123_B	M	3_Neutrophil_CXCR4-high
T123_B_TTAACGTTCACCACACAAGTAGAG-1	T123_B	M	11_AM
T123_B_CTAGATAAGAAGTAGGAACGCCGA-1	T123_B	M	1_AM_IFI27
T123_B_CCCACCTTCAACCTATAACGCCGA-1	T123_B	M	12_Mo-derived AM_APOE
T123_B_GGCCTAAAGCAGCCAAAACGCCGA-1	T123_B	M	16_AM_IFN-responsive
T123_B_ACAATCAAGCCATTTGAAGTAGAG-1	T123_B	M	12_Mo-derived AM_APOE
T123_B_GGTTGACCAATATGGTAACGCCGA-1	T123_B	M	14_AM_Mito-high
T123_B_CGAGAGGAGTCTAATCAACGCCGA-1	T123_B	M	12_Mo-derived AM_APOE
T123_B_TATTCCTGTTCTTGAAAACGCCGA-1	T123_B	M	0_AM_APOC2
T123_B_AACTTGTTCACCATATAAGTAGAG-1	T123_B	M	12_Mo-derived AM_APOE
T123_B_TTTGCGCAGTAATTGGAAGTAGAG-1	T123_B	M	0_AM_APOC2
T123_B_CTATGGCTCGCTCAGTAACGCCGA-1	T123_B	M	16_AM_IFN-responsive
T123_B_TTATAGCTCAAACTTCAAGTAGAG-1	T123_B	M	11_AM
T123_B_AGTCGTTGTGTCCAGCAACGCCGA-1	T123_B	M	0_AM_APOC2
T123_B_CCAACCGTCCTTAGATAAGTAGAG-1	T123_B	M	0_AM_APOC2
T123_B_ATCGCTCAGCTCCCTCAAGTAGAG-1	T123_B	M	0_AM_APOC2
T123_B_TCTGTGATCAGTAGCGAACGCCGA-1	T123_B	M	13_AM_FN1_CCL18
T123_B_CTGGCTGTCGCGGATAAAGTAGAG-1	T123_B	M	0_AM_APOC2
T123_B_TAAAGGGAGGGTTATAAAGTAGAG-1	T123_B	M	0_AM_APOC2
T123_B_TGTCATCCAGTAATACAAGTAGAG-1	T123_B	M	15_Mo-derived AM_FPR3
T123_B_ATTTGGTTCCGCTATAAAGTAGAG-1	T123_B	M	0_AM_APOC2
T123_B_TATTCCTGTATAGCGAAAGTAGAG-1	T123_B	M	13_AM_FN1_CCL18
T123_B_CATTTCGAGGTGGATTAACGCCGA-1	T123_B	M	0_AM_APOC2
T123_B_GGCTTGCGTGCGGCAAAACGCCGA-1	T123_B	M	15_Mo-derived AM_FPR3
T123_B_ATGACTTTCACAAGCGAAGTAGAG-1	T123_B	M	1_AM_IFI27
T123_B_ATGGGACGTGACATGAAAGTAGAG-1	T123_B	M	16_AM_IFN-responsive
T123_B_CGCATGAAGCATCTATAAGTAGAG-1	T123_B	M	0_AM_APOC2
T123_B_CAGATAATCGCTTGACAACGCCGA-1	T123_B	M	21_AM_proliferating
T123_B_AGTCGTTGTTAATCCAAACGCCGA-1	T123_B	M	16_AM_IFN-responsive
T123_B_CGTTATGTCAGTTTACAAGTAGAG-1	T123_B	M	13_AM_FN1_CCL18
T123_B_TGGTTACGTAGCCATTAAGTAGAG-1	T123_B	M	0_AM_APOC2
T123_B_ACAATTGAGAGGAAATAACGCCGA-1	T123_B	M	0_AM_APOC2
T123_B_CCGCTTACATCACGAAAAGTAGAG-1	T123_B	M	1_AM_IFI27
T123_B_GGTGTGCAGCTAGATAAACGCCGA-1	T123_B	M	14_AM_Mito-high
T123_B_ACGAATATCGTTGCACAACGCCGA-1	T123_B	M	1_AM_IFI27
T123_B_TGTTAGTTCTCTCGCCAAGTAGAG-1	T123_B	M	0_AM_APOC2
T123_B_TGACGAAGTTAAGTCCAAGTAGAG-1	T123_B	M	0_AM_APOC2
T123_B_CAAAGTCAGTAAGTGCAAGTAGAG-1	T123_B	M	0_AM_APOC2
T123_B_TGATTGCGTCCACAATAAGTAGAG-1	T123_B	M	0_AM_APOC2
T123_B_AAATGGTGTTCCGTGAAAGTAGAG-1	T123_B	M	0_AM_APOC2
T123_B_TTCGATTAGATAACCAAAGTAGAG-1	T123_B	M	1_AM_IFI27
T123_B_TGGTTTAGTGTTAGAGAACGCCGA-1	T123_B	M	1_AM_IFI27
T123_B_GCTCACCCATTTCGCGAACGCCGA-1	T123_B	M	16_AM_IFN-responsive
T123_B_GGGTTTCTCACCTGTAAACGCCGA-1	T123_B	M	13_AM_FN1_CCL18
T123_B_CTCTCGACATTCATGCAACGCCGA-1	T123_B	M	1_AM_IFI27
T123_B_CTAAGTGCACATAGTGAAGTAGAG-1	T123_B	M	16_AM_IFN-responsive
T123_B_TAATGTGAGAGGCGAGAACGCCGA-1	T123_B	M	0_AM_APOC2
T123_B_GAGGAGTAGCTAGATAAACGCCGA-1	T123_B	M	1_AM_IFI27
T123_B_CCTAGAGAGCTTACCAAACGCCGA-1	T123_B	M	0_AM_APOC2
T123_B_GCATTGTGTTCATTGAAAGTAGAG-1	T123_B	M	0_AM_APOC2
T123_B_TTATGTCAGTAAACCAAAGTAGAG-1	T123_B	M	14_AM_Mito-high
T123_B_TAACCGCTCAACTTGTAACGCCGA-1	T123_B	M	13_AM_FN1_CCL18
T123_B_GTTCCAGGTCGTTATAAAGTAGAG-1	T123_B	M	0_AM_APOC2
T123_B_GGCTTAGAGTTAACAGAACGCCGA-1	T123_B	M	0_AM_APOC2
T123_B_CTTTAAGGTAGCCACCAAGTAGAG-1	T123_B	M	0_AM_APOC2
T123_B_CCCGTAAGTAGCTTGTAAGTAGAG-1	T123_B	M	0_AM_APOC2
T123_B_TTAGAGCAGATAACTGAACGCCGA-1	T123_B	M	15_Mo-derived AM_FPR3
T123_B_CATTGAAAGATAATCGAAGTAGAG-1	T123_B	M	0_AM_APOC2
T123_B_TGAGCGATCAGGCTGAAAGTAGAG-1	T123_B	M	0_AM_APOC2
T123_B_CTTAGTGTCATGCGTCAACGCCGA-1	T123_B	M	1_AM_IFI27
T123_B_TAACCACGTATGTTGCAACGCCGA-1	T123_B	M	14_AM_Mito-high
T123_B_CTGGTGAAGCTTACTGAACGCCGA-1	T123_B	M	1_AM_IFI27
T123_B_TCACCAATCGTTAGGGAAGTAGAG-1	T123_B	M	1_AM_IFI27
T123_B_GCATCTATCGCTTGCGAACGCCGA-1	T123_B	M	11_AM
T123_B_TACCAGCTCGTCAACCAACGCCGA-1	T123_B	M	0_AM_APOC2
T123_B_CGCACATTCGTAGTTTAACGCCGA-1	T123_B	M	12_Mo-derived AM_APOE
T123_B_AGCTACCTCCTCACTTAAGTAGAG-1	T123_B	M	11_AM
T123_B_ATCTAGCGTTAACGAGAACGCCGA-1	T123_B	M	0_AM_APOC2
T123_B_GGCAAGCTCTATTGACAAGTAGAG-1	T123_B	M	0_AM_APOC2
T123_B_GGCATTTGTTTCCTCAAAGTAGAG-1	T123_B	M	13_AM_FN1_CCL18
T123_B_TCTTGACCATCACGAAAAGTAGAG-1	T123_B	M	1_AM_IFI27
T123_B_CAACCTGGTCACTAGTAAGTAGAG-1	T123_B	M	15_Mo-derived AM_FPR3
T123_B_TTATCGCCATTGACTCAAGTAGAG-1	T123_B	M	0_AM_APOC2
T123_B_TCTAAGGCACAACAATAACGCCGA-1	T123_B	M	14_AM_Mito-high
T123_B_ACCGCCATCGTTCGTAAAGTAGAG-1	T123_B	M	12_Mo-derived AM_APOE
T123_B_GCATGAGTCATAATCCAACGCCGA-1	T123_B	M	1_AM_IFI27
T123_B_CGTTATTAGTAAAGGGAAGTAGAG-1	T123_B	M	0_AM_APOC2
T123_B_TTTAGTCAGGTAAGCTAAGTAGAG-1	T123_B	M	0_AM_APOC2
T123_B_GTTTGGACATTGGACAAACGCCGA-1	T123_B	M	0_AM_APOC2
T123_B_CCTGGTAGTACGAATGAACGCCGA-1	T123_B	M	13_AM_FN1_CCL18
T123_B_ATTCGTAGTTCATTGAAAGTAGAG-1	T123_B	M	0_AM_APOC2
T123_B_CCTGGTAGTATTGACCAACGCCGA-1	T123_B	M	1_AM_IFI27
T123_B_GCTATAAAGTTAACAGAACGCCGA-1	T123_B	M	1_AM_IFI27
T123_B_ACTCACTCACACAAATAACGCCGA-1	T123_B	M	13_AM_FN1_CCL18
T123_B_CTTAGCCAGATTGAGCAACGCCGA-1	T123_B	M	1_AM_IFI27
T123_B_CACTTGATCCAATTACAACGCCGA-1	T123_B	M	11_AM
T123_B_GATCAAATCCCATTGAAAGTAGAG-1	T123_B	M	14_AM_Mito-high
T123_B_ATTGCGACAAGGCGTTAAGTAGAG-1	T123_B	M	10_AM
T123_B_CACGTTATCCACTAATAACGCCGA-1	T123_B	M	0_AM_APOC2
T123_B_CCAAACTGTCCCTCATAAGTAGAG-1	T123_B	M	0_AM_APOC2
T123_B_GCAAGAAAGGGTTTGGAACGCCGA-1	T123_B	M	0_AM_APOC2
T123_B_ACTTCCTTCCAAATAGAACGCCGA-1	T123_B	M	15_Mo-derived AM_FPR3
T123_B_TGAATCTTCCTTAGGCAAGTAGAG-1	T123_B	M	1_AM_IFI27
T123_B_TAGGTTAAGACAAGCTAAGTAGAG-1	T123_B	M	1_AM_IFI27
T123_B_GTTCCAGGTTAAGGCAAAGTAGAG-1	T123_B	M	12_Mo-derived AM_APOE
T123_B_TGCAATAAGCAAATTGAACGCCGA-1	T123_B	M	14_AM_Mito-high
T123_B_TCGAAGGTCCGTGACTAACGCCGA-1	T123_B	M	15_Mo-derived AM_FPR3
T123_B_TCAAGGTAGTAATTGGAAGTAGAG-1	T123_B	M	1_AM_IFI27
T123_B_CGATGACCAATACCCTAAGTAGAG-1	T123_B	M	21_AM_proliferating
T123_B_GGTTTCCAGAGGATGAAAGTAGAG-1	T123_B	M	16_AM_IFN-responsive
T123_B_AACTTCGTCAAACCGGAAGTAGAG-1	T123_B	M	12_Mo-derived AM_APOE
T123_B_CCCTGAGTCGCTTGGTAAGTAGAG-1	T123_B	M	1_AM_IFI27
T123_B_CGCTACGTCAATACAGAACGCCGA-1	T123_B	M	0_AM_APOC2
T123_B_TGCAGCAAGGCGATATAACGCCGA-1	T123_B	M	14_AM_Mito-high
T123_B_CATTGACGTGTTGCTGAACGCCGA-1	T123_B	M	11_AM
T123_B_CAGCAATAGATGGATCAACGCCGA-1	T123_B	M	0_AM_APOC2
T123_B_TACTCACCAATGTTCCAACGCCGA-1	T123_B	M	11_AM
T123_B_AACGGCTCAACAGCACAACGCCGA-1	T123_B	M	3_Neutrophil_CXCR4-high
T123_B_GCACACCGTAGCTATCAACGCCGA-1	T123_B	M	10_AM
T123_B_GTCATTGTCACAGGGCAAGTAGAG-1	T123_B	M	0_AM_APOC2
T123_B_CGCATAACAATGGATTAACGCCGA-1	T123_B	M	15_Mo-derived AM_FPR3
T123_B_TAACGCCTCCCTTTGTAACGCCGA-1	T123_B	M	16_AM_IFN-responsive
T123_B_ATAACCAAGTTTCACGAAGTAGAG-1	T123_B	M	0_AM_APOC2
T123_B_GGCTGAGGTTAGTAGGAACGCCGA-1	T123_B	M	11_AM
T123_B_GGACTTACATAAGCTGAACGCCGA-1	T123_B	M	0_AM_APOC2
T123_B_ATAGCGAGTGCTTCTCAAGTAGAG-1	T123_B	M	0_AM_APOC2
T123_B_TTCGAGGAGCCTGGTTAACGCCGA-1	T123_B	M	0_AM_APOC2
T123_B_TACGCCTAGTTGCGGAAAGTAGAG-1	T123_B	M	0_AM_APOC2
T123_B_ACTAAGTCATTTGGCTAAGTAGAG-1	T123_B	M	10_AM
T123_B_TCGAACCTCAGGCCTTAAGTAGAG-1	T123_B	M	0_AM_APOC2
T123_B_TAGTTACTCCCGTTGGAACGCCGA-1	T123_B	M	13_AM_FN1_CCL18
T123_B_ATCGCTTCAATAGAGAAAGTAGAG-1	T123_B	M	15_Mo-derived AM_FPR3
T123_B_TGAAACTCATGGTCAAAAGTAGAG-1	T123_B	M	12_Mo-derived AM_APOE
T123_B_TTCTGGCAGACCATGGAAGTAGAG-1	T123_B	M	0_AM_APOC2
T123_B_TATGGTAAGCAATCCCAAGTAGAG-1	T123_B	M	11_AM
T123_B_TGACATAAGGTAACTAAACGCCGA-1	T123_B	M	16_AM_IFN-responsive
T123_B_GTCATTGTCGAGAGAAAAGTAGAG-1	T123_B	M	13_AM_FN1_CCL18
T123_B_AGTCAATCACGTAGGTAACGCCGA-1	T123_B	M	10_AM
T123_B_GACCTGAAGTGTGAGTAAGTAGAG-1	T123_B	M	0_AM_APOC2
T123_B_TAGTAGTCACCTTCTCAACGCCGA-1	T123_B	M	1_AM_IFI27
T123_B_TAGTTGAAGGATTAGCAACGCCGA-1	T123_B	M	10_AM
T123_B_ATTGCATTCAGGCATGAAGTAGAG-1	T123_B	M	11_AM
T123_B_GCAAGCCAGCATCTATAACGCCGA-1	T123_B	M	10_AM
T123_B_GTGGCTAAGCGCTAGAAAGTAGAG-1	T123_B	M	13_AM_FN1_CCL18
T123_B_ATCTAGCGTGCAGCTCAACGCCGA-1	T123_B	M	0_AM_APOC2
T123_B_CTTAATGGTGGTTAAGAACGCCGA-1	T123_B	M	13_AM_FN1_CCL18
T123_B_AGTTACGCACCAACAAAAGTAGAG-1	T123_B	M	0_AM_APOC2
T123_B_CATTAGCGTGCACTATAAGTAGAG-1	T123_B	M	16_AM_IFN-responsive
T123_B_TAGTGGCCACTAAGGCAACGCCGA-1	T123_B	M	1_AM_IFI27
T123_B_GGTGTGCAGGACAAGAAAGTAGAG-1	T123_B	M	12_Mo-derived AM_APOE
T123_B_TGACCTGGTATCCGCAAAGTAGAG-1	T123_B	M	1_AM_IFI27
T123_B_GCATGGATCTGTGCACAACGCCGA-1	T123_B	M	15_Mo-derived AM_FPR3
T123_B_GCCTGCATCACCAGCTAACGCCGA-1	T123_B	M	1_AM_IFI27
T123_B_CGCAGCACAGCCTATTAAGTAGAG-1	T123_B	M	1_AM_IFI27
T123_B_AGCTGGATCGCCTGCAAAGTAGAG-1	T123_B	M	21_AM_proliferating
T123_B_TGCAGGTCACGAACGTAACGCCGA-1	T123_B	M	1_AM_IFI27
T123_B_CGATTCATCTTTAGCGAAGTAGAG-1	T123_B	M	11_AM
T123_B_TGAGTGAGTGCAGCTCAAGTAGAG-1	T123_B	M	10_AM
T123_B_CTTTAACAGACTAACAAAGTAGAG-1	T123_B	M	13_AM_FN1_CCL18
T123_B_CCTTCCATCATAATGGAACGCCGA-1	T123_B	M	11_AM
T123_B_GCCCTTTGTCCTTAGGAACGCCGA-1	T123_B	M	12_Mo-derived AM_APOE
T123_B_CGTTGCGTCGGTTATTAACGCCGA-1	T123_B	M	0_AM_APOC2
T123_B_GCAACGGGTAAGCTAGAACGCCGA-1	T123_B	M	12_Mo-derived AM_APOE
T123_B_TGAAGGAAGGACACGCAACGCCGA-1	T123_B	M	0_AM_APOC2
T123_B_AGTAAACGTACCTCAGAACGCCGA-1	T123_B	M	12_Mo-derived AM_APOE
T123_B_TATTAGGAGGAACCATAACGCCGA-1	T123_B	M	0_AM_APOC2
T123_B_GGCGATTCAGCCATAAAAGTAGAG-1	T123_B	M	11_AM
T123_B_GTAAAGCTCGGGATGCAAGTAGAG-1	T123_B	M	14_AM_Mito-high
T123_B_AACAAGCTCGAACCTCAACGCCGA-1	T123_B	M	0_AM_APOC2
T123_B_GTGGATTAGAGGAAATAAGTAGAG-1	T123_B	M	0_AM_APOC2
T123_B_AATCGCCTCGGTTCCGAACGCCGA-1	T123_B	M	0_AM_APOC2
T123_B_GAGCCTTTCATCAGCCAAGTAGAG-1	T123_B	M	16_AM_IFN-responsive
T123_B_CGACAAAGTCCGTGACAACGCCGA-1	T123_B	M	12_Mo-derived AM_APOE
T123_B_TGAAGGAAGCCATAAAAAGTAGAG-1	T123_B	M	14_AM_Mito-high
T123_B_GCACAAAGTGAAGCACAACGCCGA-1	T123_B	M	0_AM_APOC2
T123_B_GGCACTAAGTCGTTCAAACGCCGA-1	T123_B	M	0_AM_APOC2
T123_B_AGTGATCAGTGATTTCAAGTAGAG-1	T123_B	M	0_AM_APOC2
T123_B_CGTGAACCATCAAGTGAACGCCGA-1	T123_B	M	0_AM_APOC2
T123_B_CGCATTATCGAGGTTGAACGCCGA-1	T123_B	M	10_AM
T123_B_CGTGCGTGTATTTGTGAAGTAGAG-1	T123_B	M	0_AM_APOC2
T123_B_ACAATTGAGGTTCATTAACGCCGA-1	T123_B	M	1_AM_IFI27
T123_B_TCTAACAGTCGTCCAAAAGTAGAG-1	T123_B	M	15_Mo-derived AM_FPR3
T123_B_TACGGACCAAACTTGGAACGCCGA-1	T123_B	M	0_AM_APOC2
T123_B_AACCTATTCCATCCTTAAGTAGAG-1	T123_B	M	10_AM
T123_B_TTCGCCACACTCAAAGAACGCCGA-1	T123_B	M	18_Monocyte
T123_B_CATCTTGAGCAAATTGAAGTAGAG-1	T123_B	M	0_AM_APOC2
T123_B_CTTGGTTCAATAGCTGAAGTAGAG-1	T123_B	M	12_Mo-derived AM_APOE
T123_B_GACTGAGTCAGCATGGAAGTAGAG-1	T123_B	M	0_AM_APOC2
T123_B_CGATAGCCATGTGGGTAACGCCGA-1	T123_B	M	0_AM_APOC2
T123_B_GACAAACTCCAATGAAAAGTAGAG-1	T123_B	M	10_AM
T123_B_AGGCGCAGTCATTTAGAAGTAGAG-1	T123_B	M	11_AM
T123_B_CATAGGCCAGGAGCAAAACGCCGA-1	T123_B	M	13_AM_FN1_CCL18
T123_B_CATTTGGTCGCGGATAAAGTAGAG-1	T123_B	M	1_AM_IFI27
T123_B_TAGGAGGCAAGCCTAAAACGCCGA-1	T123_B	M	10_AM
T123_B_GGTGTGCAGGTGAGTTAACGCCGA-1	T123_B	M	1_AM_IFI27
T123_B_GATTAACCACTCAGTTAACGCCGA-1	T123_B	M	12_Mo-derived AM_APOE
T123_B_TCCCATAAGTAGCTAAAACGCCGA-1	T123_B	M	12_Mo-derived AM_APOE
T123_B_GGGAGTGAGGCGCAGTAACGCCGA-1	T123_B	M	0_AM_APOC2
T123_B_CACTCCCTCACACAAAAAGTAGAG-1	T123_B	M	21_AM_proliferating
T123_B_TCTAATGGTGCTGCACAACGCCGA-1	T123_B	M	13_AM_FN1_CCL18
T123_B_AGTAGGCGTTAGCTCGAACGCCGA-1	T123_B	M	0_AM_APOC2
T123_B_CGCAGGTAGGTCAAGTAAGTAGAG-1	T123_B	M	0_AM_APOC2
T123_B_AGGTGATTCCAATACTAACGCCGA-1	T123_B	M	1_AM_IFI27
T123_B_GAGATACTCAAAGGCTAACGCCGA-1	T123_B	M	12_Mo-derived AM_APOE
T123_B_CTTCAACCATTGGGTAAACGCCGA-1	T123_B	M	16_AM_IFN-responsive
T123_B_AGCTTCCAGCGAATGTAAGTAGAG-1	T123_B	M	16_AM_IFN-responsive
T123_B_TTCGAACGTCACTATAAACGCCGA-1	T123_B	M	14_AM_Mito-high
T123_B_CTACCAGGTGCTCCAAAACGCCGA-1	T123_B	M	0_AM_APOC2
T123_B_CTAGGCGCAACTTCGTAACGCCGA-1	T123_B	M	1_AM_IFI27
T123_B_CGCTACGTCGCACACTAAGTAGAG-1	T123_B	M	12_Mo-derived AM_APOE
T123_B_TCTTAGGTCGAGAGAAAAGTAGAG-1	T123_B	M	10_AM
T123_B_TGCCTCCTCTATTGACAACGCCGA-1	T123_B	M	11_AM
T123_B_GATCATGCAGCTCGAGAAGTAGAG-1	T123_B	M	10_AM
T123_B_TGCATCCAGAACCTAAAACGCCGA-1	T123_B	M	0_AM_APOC2
T123_B_ATTCGATTCATCCCAAAAGTAGAG-1	T123_B	M	16_AM_IFN-responsive
T123_B_TTAAACCTCAAGCGATAAGTAGAG-1	T123_B	M	15_Mo-derived AM_FPR3
T123_B_TTCACTTGTCGTTCGAAAGTAGAG-1	T123_B	M	1_AM_IFI27
T123_B_TCTTCATGTAAACCCTAACGCCGA-1	T123_B	M	12_Mo-derived AM_APOE
T123_B_CATACCGGTGTTTCGGAAGTAGAG-1	T123_B	M	14_AM_Mito-high
T123_B_GGTTACCTCGTAAAGCAAGTAGAG-1	T123_B	M	15_Mo-derived AM_FPR3
T123_B_CGACTCCCAATAGCTGAAGTAGAG-1	T123_B	M	0_AM_APOC2
T123_B_CGATGACCATTTCATGAAGTAGAG-1	T123_B	M	0_AM_APOC2
T123_B_CACGTTATCTTTAAGCAACGCCGA-1	T123_B	M	0_AM_APOC2
T123_B_AGAAGGTCACATGAATAACGCCGA-1	T123_B	M	0_AM_APOC2
T123_B_GCATTCATCACAAATGAAGTAGAG-1	T123_B	M	14_AM_Mito-high
T123_B_AAAGCATGTGGATGGTAAGTAGAG-1	T123_B	M	11_AM
T123_B_ATGGTGAGTAGCCCGTAACGCCGA-1	T123_B	M	1_AM_IFI27
T123_B_GTTCACCAGGGCACTAAAGTAGAG-1	T123_B	M	12_Mo-derived AM_APOE
T123_B_CAAACTTTCAGGCCAAAACGCCGA-1	T123_B	M	0_AM_APOC2
T123_B_GTGCCTTAGCTTATCGAAGTAGAG-1	T123_B	M	12_Mo-derived AM_APOE
T123_B_TCGTTATAGAGCAAGAAACGCCGA-1	T123_B	M	12_Mo-derived AM_APOE
T123_B_TGCACGTTCATGAATGAACGCCGA-1	T123_B	M	13_AM_FN1_CCL18
T123_B_TCATGCCAGGTCACTCAAGTAGAG-1	T123_B	M	0_AM_APOC2
T123_B_TAAGAAGCAGCACGTGAAGTAGAG-1	T123_B	M	0_AM_APOC2
T123_B_GATTGATCAAGAACAAAAGTAGAG-1	T123_B	M	21_AM_proliferating
T123_B_CATAGGGTCAAGTTTCAACGCCGA-1	T123_B	M	0_AM_APOC2
T123_B_TGATTCAGTCAGTGCCAAGTAGAG-1	T123_B	M	10_AM
T123_B_AAGACTCAGTGAATCAAAGTAGAG-1	T123_B	M	14_AM_Mito-high
T123_B_CCGTCAAGTACCTAGTAAGTAGAG-1	T123_B	M	1_AM_IFI27
T123_B_TTCCTCTAGACTAATGAACGCCGA-1	T123_B	M	0_AM_APOC2
T123_B_GAGCATGTCGATATAGAAGTAGAG-1	T123_B	M	1_AM_IFI27
T123_B_CTACCAGGTAGCCCGTAAGTAGAG-1	T123_B	M	13_AM_FN1_CCL18
T123_B_AAATCCTTCGAACGTGAAGTAGAG-1	T123_B	M	1_AM_IFI27
T123_B_TCAAGTGCAACAGGGAAAGTAGAG-1	T123_B	M	14_AM_Mito-high
T123_B_CTTATGTAGTTTCCAGAACGCCGA-1	T123_B	M	10_AM
T123_B_TACGGGTCACTGACAAAACGCCGA-1	T123_B	M	1_AM_IFI27
T123_B_GACTTTGTCTCAGCACAAGTAGAG-1	T123_B	M	14_AM_Mito-high
T123_B_GCTAGATAGGTAGACTAAGTAGAG-1	T123_B	M	13_AM_FN1_CCL18
T123_B_GGCAACATCACCACACAACGCCGA-1	T123_B	M	12_Mo-derived AM_APOE
T123_B_GGCATTTGTGCTGCACAAGTAGAG-1	T123_B	M	0_AM_APOC2
T123_B_TATCGCATCTTGAATCAACGCCGA-1	T123_B	M	13_AM_FN1_CCL18
T123_B_CCAATTAGTCCAATACAACGCCGA-1	T123_B	M	0_AM_APOC2
T123_B_GCTTATTAGGTAGACTAACGCCGA-1	T123_B	M	16_AM_IFN-responsive
T123_B_TGGACCAAGTTGCGCTAAGTAGAG-1	T123_B	M	14_AM_Mito-high
T123_B_ATTTGCCCAACAGCACAACGCCGA-1	T123_B	M	1_AM_IFI27
T123_B_ATTCGTTAGCTATCGCAAGTAGAG-1	T123_B	M	0_AM_APOC2
T123_B_CAAAGCTAGACAACACAAGTAGAG-1	T123_B	M	0_AM_APOC2
T123_B_GACTAAATCGATTAAGAACGCCGA-1	T123_B	M	14_AM_Mito-high
T123_B_GCTGGATCAAGTTTCCAAGTAGAG-1	T123_B	M	11_AM
T123_B_TGATTGTTCATCGATTAACGCCGA-1	T123_B	M	13_AM_FN1_CCL18
T123_B_CTATTGGTCCAAAGGTAACGCCGA-1	T123_B	M	12_Mo-derived AM_APOE
T123_B_GGAAGTAAGGTTACTTAACGCCGA-1	T123_B	M	0_AM_APOC2
T123_B_TCAATCTAGCTCCCTCAACGCCGA-1	T123_B	M	13_AM_FN1_CCL18
T123_B_CTTAGCTCAAGCCTCCAAGTAGAG-1	T123_B	M	11_AM
T123_B_GGCGCTTGTATGGTGAAACGCCGA-1	T123_B	M	12_Mo-derived AM_APOE
T123_B_AAGCTTAAGACCTTGCAAGTAGAG-1	T123_B	M	0_AM_APOC2
T123_B_GACTAGTAGGTAAGCTAACGCCGA-1	T123_B	M	12_Mo-derived AM_APOE
T123_B_CGTTCAATCAATACAGAACGCCGA-1	T123_B	M	1_AM_IFI27
T123_B_GTGGTTCTCCATTAACAACGCCGA-1	T123_B	M	0_AM_APOC2
T123_B_CTTAGCTCACAATACGAACGCCGA-1	T123_B	M	10_AM
T123_B_GCATTTGTCAACCAAAAACGCCGA-1	T123_B	M	21_AM_proliferating
T123_B_TCGTTAAGTTTAGTTGAACGCCGA-1	T123_B	M	16_AM_IFN-responsive
T123_B_AAAGATGCAAGAAATGAAGTAGAG-1	T123_B	M	1_AM_IFI27
T123_B_GTTAACTTCATTTAGCAACGCCGA-1	T123_B	M	0_AM_APOC2
T123_B_TGCTCCACATGGCGCAAAGTAGAG-1	T123_B	M	11_AM
T123_B_ACTAGTTTCTAGTTACAACGCCGA-1	T123_B	M	16_AM_IFN-responsive
T123_B_AAAGATGCAGCCATTTAACGCCGA-1	T123_B	M	0_AM_APOC2
T123_B_TGTTGCATCAAGCTCCAACGCCGA-1	T123_B	M	0_AM_APOC2
T123_B_GACCGTGCATGAGTCAAAGTAGAG-1	T123_B	M	0_AM_APOC2
T123_B_GCTAGATAGGGTTGCAAAGTAGAG-1	T123_B	M	0_AM_APOC2
T123_B_GATAGGTTCTGGTCTAAACGCCGA-1	T123_B	M	12_Mo-derived AM_APOE
T123_B_GCGCTTAGTCTCACTCAACGCCGA-1	T123_B	M	0_AM_APOC2
T123_B_AGTGATCAGCTGATGGAAGTAGAG-1	T123_B	M	0_AM_APOC2
T123_B_GCGCTACGTTAGTAGGAAGTAGAG-1	T123_B	M	0_AM_APOC2
T123_B_TCGCGCATCAGTTAGAAACGCCGA-1	T123_B	M	0_AM_APOC2
T123_B_TGTTCCTTCGCTATATAAGTAGAG-1	T123_B	M	14_AM_Mito-high
T123_B_GCACGAATCTCCATCTAACGCCGA-1	T123_B	M	11_AM
T123_B_CCGCTATAGCTCATTGAAGTAGAG-1	T123_B	M	14_AM_Mito-high
T123_B_CCTTAAAGTATTGACCAACGCCGA-1	T123_B	M	0_AM_APOC2
T123_B_CCGCTTACAAGTGCACAAGTAGAG-1	T123_B	M	1_AM_IFI27
T123_B_ATTCACCCAATAAGCTAACGCCGA-1	T123_B	M	15_Mo-derived AM_FPR3
T123_B_ACTAAGTCAACCTGTTAACGCCGA-1	T123_B	M	14_AM_Mito-high
T123_B_TTCGATAGTTAGACTCAAGTAGAG-1	T123_B	M	12_Mo-derived AM_APOE
T123_B_TCCAGGAAGTCGCATCAAGTAGAG-1	T123_B	M	11_AM
T123_B_AGCTAAATCGGTAAACAACGCCGA-1	T123_B	M	0_AM_APOC2
T123_B_CAGTTAAAGTCAACAAAACGCCGA-1	T123_B	M	13_AM_FN1_CCL18
T123_B_TCCAAGTGTGCACTATAAGTAGAG-1	T123_B	M	10_AM
T123_B_GCGAATGTCCCGTTCCAAGTAGAG-1	T123_B	M	11_AM
T123_B_TGAGGTCCAGGTCAACAACGCCGA-1	T123_B	M	10_AM
T123_B_GGGCTTAAGTAGCGCAAACGCCGA-1	T123_B	M	0_AM_APOC2
T123_B_GCTTGAACAATGGATTAAGTAGAG-1	T123_B	M	0_AM_APOC2
T123_B_TACGTTAGTGCTTCGAAACGCCGA-1	T123_B	M	13_AM_FN1_CCL18
T123_B_GATCAAATCCCATTGAAACGCCGA-1	T123_B	M	0_AM_APOC2
T123_B_GTTCCAGGTTTGTCAAAACGCCGA-1	T123_B	M	0_AM_APOC2
T123_B_CCTTGAATCAGTTTACAACGCCGA-1	T123_B	M	0_AM_APOC2
T123_B_TGTTTCGAGCGCTACTAACGCCGA-1	T123_B	M	1_AM_IFI27
T123_B_TCACAAGCAGGCTTAAAAGTAGAG-1	T123_B	M	13_AM_FN1_CCL18
T123_B_GGCTAATAGGCCTTCGAACGCCGA-1	T123_B	M	13_AM_FN1_CCL18
T123_B_ACGATTGCACAATAGTAAGTAGAG-1	T123_B	M	1_AM_IFI27
T123_B_GACGAGGAGGGTTTCCAACGCCGA-1	T123_B	M	13_AM_FN1_CCL18
T123_B_ACCACGTTCCAGGAATAACGCCGA-1	T123_B	M	0_AM_APOC2
T123_B_ACGCACGCAAATAAGGAACGCCGA-1	T123_B	M	14_AM_Mito-high
T123_B_CTCAATAGTCCTTAGGAACGCCGA-1	T123_B	M	13_AM_FN1_CCL18
T123_B_GCCCATAGTCATTACAAAGTAGAG-1	T123_B	M	10_AM
T123_B_CATAATCTCTGTGCACAAGTAGAG-1	T123_B	M	11_AM
T123_B_ATATAGCCAAACCGTAAAGTAGAG-1	T123_B	M	0_AM_APOC2
T123_B_GGAGCATGTACTTACAAACGCCGA-1	T123_B	M	1_AM_IFI27
T123_B_AAAGTAGCAAGGTGCTAACGCCGA-1	T123_B	M	1_AM_IFI27
T123_B_GGTTTGTGTACTGCCAAAGTAGAG-1	T123_B	M	15_Mo-derived AM_FPR3
T123_B_CTCGATTCAAACCGTAAACGCCGA-1	T123_B	M	13_AM_FN1_CCL18
T123_B_TTTCACCTCCGGATAGAAGTAGAG-1	T123_B	M	1_AM_IFI27
T123_B_ATTCGATTCGTTGCACAACGCCGA-1	T123_B	M	1_AM_IFI27
T123_B_AGGCTATAGTATCGCCAACGCCGA-1	T123_B	M	11_AM
T123_B_GTGTGCGCAGATAACTAACGCCGA-1	T123_B	M	0_AM_APOC2
T123_B_GCCTGAGCAATTAGGTAAGTAGAG-1	T123_B	M	0_AM_APOC2
T123_B_ACCACAACACATTCGTAACGCCGA-1	T123_B	M	14_AM_Mito-high
T123_B_ATGTCAAAGGTGAGTTAAGTAGAG-1	T123_B	M	13_AM_FN1_CCL18
T123_B_GAGGATGCATCATCACAACGCCGA-1	T123_B	M	1_AM_IFI27
T123_B_GCTTAGCTCCAAATTCAACGCCGA-1	T123_B	M	12_Mo-derived AM_APOE
T123_B_CGACACCGTGCTTCTCAACGCCGA-1	T123_B	M	10_AM
T123_B_AAAGGGATCCTAAGGGAAGTAGAG-1	T123_B	M	11_AM
T123_B_TTCGCCACAAGAAATGAAGTAGAG-1	T123_B	M	1_AM_IFI27
T123_B_CCTAAGGAGATTCCCAAACGCCGA-1	T123_B	M	15_Mo-derived AM_FPR3
T123_B_CAAACTTTCTAATTGCAAGTAGAG-1	T123_B	M	10_AM
T123_B_ATGGACCCAAGTGCACAACGCCGA-1	T123_B	M	13_AM_FN1_CCL18
T123_B_CAATGGGTCCAACAGGAAGTAGAG-1	T123_B	M	1_AM_IFI27
T123_B_CGGTGAGGTTATGTGCAACGCCGA-1	T123_B	M	1_AM_IFI27
T123_B_GTTAGCGAGTCCTGCGAACGCCGA-1	T123_B	M	10_AM
T123_B_ATCTTAGGTTGTTGTAAAGTAGAG-1	T123_B	M	1_AM_IFI27
T123_B_GGCCATCGTACAAACGAAGTAGAG-1	T123_B	M	15_Mo-derived AM_FPR3
T123_B_GCCCTCAAGCTATCGCAACGCCGA-1	T123_B	M	13_AM_FN1_CCL18
T123_B_GGGTGAGAGCAAATTGAAGTAGAG-1	T123_B	M	14_AM_Mito-high
T123_B_TTATAGCTCCCTCATTAACGCCGA-1	T123_B	M	0_AM_APOC2
T123_B_CGATAAATCTTAAGGAAAGTAGAG-1	T123_B	M	0_AM_APOC2
T123_B_GTCCCTCTCATAGGCGAACGCCGA-1	T123_B	M	0_AM_APOC2
T123_B_GTTGTCCAGTCGCATCAACGCCGA-1	T123_B	M	1_AM_IFI27
T123_B_AAGCAACTCTAATCGTAAGTAGAG-1	T123_B	M	12_Mo-derived AM_APOE
T123_B_ACTAGTCGTTTCGCCTAACGCCGA-1	T123_B	M	0_AM_APOC2
T123_B_GACCAGGGTGGGAACTAAGTAGAG-1	T123_B	M	16_AM_IFN-responsive
T123_B_GTTGAGCCATTGAACGAAGTAGAG-1	T123_B	M	0_AM_APOC2
T123_B_AGACTGAGTCCTGAGCAACGCCGA-1	T123_B	M	1_AM_IFI27
T123_B_CGATTACGTGGTTACTAACGCCGA-1	T123_B	M	1_AM_IFI27
T123_B_TATCTTGCATGCAATGAACGCCGA-1	T123_B	M	12_Mo-derived AM_APOE
T123_B_GCGCTACGTAGTAGGCAAGTAGAG-1	T123_B	M	0_AM_APOC2
T123_B_GCTATGCTCAGCACCTAACGCCGA-1	T123_B	M	12_Mo-derived AM_APOE
T123_B_TCATTTGCAACAGCACAAGTAGAG-1	T123_B	M	13_AM_FN1_CCL18
T123_B_CATTGACGTTGGCGAGAACGCCGA-1	T123_B	M	10_AM
T123_B_TTGAGTAAGGAACCTGAAGTAGAG-1	T123_B	M	0_AM_APOC2
T123_B_CTTAACAGTCCATCCTAAGTAGAG-1	T123_B	M	10_AM
T123_B_TAAGCTAAGCGCGAACAACGCCGA-1	T123_B	M	3_Neutrophil_CXCR4-high
T123_B_GCGGGTTAGCTATATCAACGCCGA-1	T123_B	M	1_AM_IFI27
T123_B_GTAGTAGGTCGTAATCAACGCCGA-1	T123_B	M	1_AM_IFI27
T123_B_AAGGCTGTCGTAACCCAAGTAGAG-1	T123_B	M	12_Mo-derived AM_APOE
T123_B_CCTGTTGCAAAGGGATAACGCCGA-1	T123_B	M	0_AM_APOC2
T123_B_AGTCAGCCATCACAGAAAGTAGAG-1	T123_B	M	1_AM_IFI27
T123_B_ATCGTTAGTAATCCGTAACGCCGA-1	T123_B	M	11_AM
T123_B_CCCATAGGTGAATCTCAACGCCGA-1	T123_B	M	16_AM_IFN-responsive
T123_B_CAGGGCAGTAAAGCGCAACGCCGA-1	T123_B	M	14_AM_Mito-high
T123_B_ACTTCCTTCATTGAAGAACGCCGA-1	T123_B	M	0_AM_APOC2
T123_B_GGAGGTACACTTTATGAACGCCGA-1	T123_B	M	11_AM
T123_B_GTATACTTCGGGCAGTAAGTAGAG-1	T123_B	M	0_AM_APOC2
T123_B_GGAACCGGTAATTTCGAACGCCGA-1	T123_B	M	13_AM_FN1_CCL18
T123_B_CTAGGCGCAATTAGCGAACGCCGA-1	T123_B	M	0_AM_APOC2
T123_B_GCCATTTCAATAAGGAAAGTAGAG-1	T123_B	M	14_AM_Mito-high
T123_B_AGAGGTTTCGAACCTCAACGCCGA-1	T123_B	M	10_AM
T123_B_ACTTCCTTCATCCAGCAAGTAGAG-1	T123_B	M	16_AM_IFN-responsive
T123_B_AGGAGGTAGGTTAGTAAAGTAGAG-1	T123_B	M	12_Mo-derived AM_APOE
T123_B_ACCACGTTCAGGTCGAAACGCCGA-1	T123_B	M	1_AM_IFI27
T123_B_TCATGGTGTGTTCCAGAACGCCGA-1	T123_B	M	12_Mo-derived AM_APOE
T123_B_TAGGCTGAGGTCAAGTAAGTAGAG-1	T123_B	M	0_AM_APOC2
T123_B_TTTATGGGTTTGTAGCAAGTAGAG-1	T123_B	M	10_AM
T123_B_CTACCAGGTATGTTTGAAGTAGAG-1	T123_B	M	0_AM_APOC2
T123_B_TCACCAATCCAGGAATAACGCCGA-1	T123_B	M	0_AM_APOC2
T123_B_TTCCTTTCAATGAAGAAACGCCGA-1	T123_B	M	0_AM_APOC2
T123_B_AACCTATTCAACCGGAAACGCCGA-1	T123_B	M	10_AM
T123_B_GCAGGCTAGACAACTAAACGCCGA-1	T123_B	M	11_AM
T123_B_CACTAACGTTAACGGAAACGCCGA-1	T123_B	M	15_Mo-derived AM_FPR3
T123_B_ACGCCCATCATCAGCCAACGCCGA-1	T123_B	M	0_AM_APOC2
T123_B_GGCTTGTTCGACCGTTAACGCCGA-1	T123_B	M	0_AM_APOC2
T123_B_CAAATCAAGATATTGGAACGCCGA-1	T123_B	M	0_AM_APOC2
T123_B_CAGGTTACAAAGGTAAAACGCCGA-1	T123_B	M	11_AM
T123_B_GAATCAGGTAAGTCGAAACGCCGA-1	T123_B	M	14_AM_Mito-high
T123_B_TCACAAGCATAACCGAAAGTAGAG-1	T123_B	M	16_AM_IFN-responsive
T123_B_TTAACGTTCAAACCAAAAGTAGAG-1	T123_B	M	1_AM_IFI27
T123_B_TTGATCAGTAGCGGATAACGCCGA-1	T123_B	M	12_Mo-derived AM_APOE
T123_B_ACGTAGCCACCGGTAGAACGCCGA-1	T123_B	M	10_AM
T123_B_CGTGAGGGTGCGGAATAACGCCGA-1	T123_B	M	0_AM_APOC2
T123_B_CAGGCGAGTGTGTTACAAGTAGAG-1	T123_B	M	11_AM
T123_B_GAACTTAAGATGGATCAAGTAGAG-1	T123_B	M	1_AM_IFI27
T123_B_CTTGATTAGCCTTAATAAGTAGAG-1	T123_B	M	0_AM_APOC2
T123_B_CAATGCCTCCATAACTAACGCCGA-1	T123_B	M	0_AM_APOC2
T123_B_ATTGCACGTTGCGGGAAAGTAGAG-1	T123_B	M	12_Mo-derived AM_APOE
T123_B_AAAGGTACATGGCTAAAAGTAGAG-1	T123_B	M	1_AM_IFI27
T123_B_GGATATTCAGCAATTGAACGCCGA-1	T123_B	M	15_Mo-derived AM_FPR3
T123_B_ACAGCGGGTAACGTTCAAGTAGAG-1	T123_B	M	1_AM_IFI27
T123_B_CTTACCGCAAATCACGAAGTAGAG-1	T123_B	M	0_AM_APOC2
T123_B_GAACGAAAGGTAGTTAAACGCCGA-1	T123_B	M	0_AM_APOC2
T123_B_CGCATAACAGGCTATAAACGCCGA-1	T123_B	M	0_AM_APOC2
T123_B_AAATCCTTCCATAACTAACGCCGA-1	T123_B	M	10_AM
T123_B_TCTACCTTCCAAAGGTAACGCCGA-1	T123_B	M	21_AM_proliferating
T123_B_CTTTCATGTTGTCATAAAGTAGAG-1	T123_B	M	10_AM
T123_B_TATACCTAGTTAACAGAACGCCGA-1	T123_B	M	1_AM_IFI27
T123_B_CGTGTTTCAGGATGCTAACGCCGA-1	T123_B	M	0_AM_APOC2
T123_B_CTATGAGCAGGCGAAAAACGCCGA-1	T123_B	M	11_AM
T123_B_GCACAAAGTACGCACCAACGCCGA-1	T123_B	M	0_AM_APOC2
T123_B_GCATTTGTCCTCTAAGAACGCCGA-1	T123_B	M	13_AM_FN1_CCL18
T123_B_CTAAGATCAAATGACTAACGCCGA-1	T123_B	M	13_AM_FN1_CCL18
T123_B_TGAGTCGAGGTTCCGTAACGCCGA-1	T123_B	M	1_AM_IFI27
T123_B_GACAACTAGGAACCATAACGCCGA-1	T123_B	M	0_AM_APOC2
T123_B_TTACCTTGTTGTTGGTAACGCCGA-1	T123_B	M	14_AM_Mito-high
T123_B_AAGAATCGTTGTCAGTAAGTAGAG-1	T123_B	M	1_AM_IFI27
T123_B_CATTGAAAGTCAATAGAACGCCGA-1	T123_B	M	1_AM_IFI27
T123_B_GTACGCAAGCCAGAGCAAGTAGAG-1	T123_B	M	0_AM_APOC2
T123_B_GTAAAGGAGGCTAGATAAGTAGAG-1	T123_B	M	0_AM_APOC2
T123_B_TTGGCCAGTGGACACGAAGTAGAG-1	T123_B	M	14_AM_Mito-high
T123_B_TTGAGTAAGGTAATGCAACGCCGA-1	T123_B	M	0_AM_APOC2
T123_B_GCCCATTAGCAAATCAAACGCCGA-1	T123_B	M	12_Mo-derived AM_APOE
T123_B_ATTGAGTCAAATGACTAACGCCGA-1	T123_B	M	0_AM_APOC2
T123_B_TTATGGGCATCAATCCAAGTAGAG-1	T123_B	M	10_AM
T123_B_CGTAACGAGGTTGGGCAACGCCGA-1	T123_B	M	16_AM_IFN-responsive
T123_B_ACAAGGCGTCGTTCTCAACGCCGA-1	T123_B	M	14_AM_Mito-high
T123_B_ATAAGCCAGCCGCTATAACGCCGA-1	T123_B	M	16_AM_IFN-responsive
T123_B_GACCTGAAGTTGCGGAAAGTAGAG-1	T123_B	M	0_AM_APOC2
T123_B_TACCGAACATCATGCTAACGCCGA-1	T123_B	M	1_AM_IFI27
T123_B_GTTAGAATCACCCTCCAAGTAGAG-1	T123_B	M	12_Mo-derived AM_APOE
T123_B_CATCCTGCATGTGGGTAAGTAGAG-1	T123_B	M	0_AM_APOC2
T123_B_TGAGTGAGTAAACTGGAACGCCGA-1	T123_B	M	1_AM_IFI27
T123_B_ATACGTAAGTCCTCAAAACGCCGA-1	T123_B	M	1_AM_IFI27
T123_B_GGCACTAAGGCTTTATAAGTAGAG-1	T123_B	M	15_Mo-derived AM_FPR3
T123_B_TGTAAGTCACAATCGAAACGCCGA-1	T123_B	M	10_AM
T123_B_GTGTGAGTCTGCAACCAACGCCGA-1	T123_B	M	1_AM_IFI27
T123_B_AGGACAAAGTCAAACAAACGCCGA-1	T123_B	M	13_AM_FN1_CCL18
T123_B_TACCGCCCAGCATTTCAAGTAGAG-1	T123_B	M	1_AM_IFI27
T123_B_TCTTAGGTCAAAGGCTAACGCCGA-1	T123_B	M	11_AM
T123_B_GCATTACGTGGTTCTGAAGTAGAG-1	T123_B	M	13_AM_FN1_CCL18
T123_B_CCATTGTCATTTGGGAAACGCCGA-1	T123_B	M	0_AM_APOC2
T123_B_ACCACAACAGGAATAAAAGTAGAG-1	T123_B	M	1_AM_IFI27
T123_B_CAGGTTCTCGCACACTAACGCCGA-1	T123_B	M	11_AM
T123_B_CCTACCTGTACACCCAAACGCCGA-1	T123_B	M	13_AM_FN1_CCL18
T123_B_AGTTATCTCTCAAGAAAACGCCGA-1	T123_B	M	0_AM_APOC2
T123_B_GGCGAATGTTAGCATCAAGTAGAG-1	T123_B	M	0_AM_APOC2
T123_B_CCACTAATCCTGTTCTAACGCCGA-1	T123_B	M	0_AM_APOC2
T123_B_GCATTTGTCAACCAAAAAGTAGAG-1	T123_B	M	10_AM
T123_B_AATCGCCTCCAGAACGAAGTAGAG-1	T123_B	M	10_AM
T123_B_CTACGAACATCACGAAAACGCCGA-1	T123_B	M	2_Neutrophil_IFIT2_IL1RN
T123_B_TGTTCCTTCTCACCGGAAGTAGAG-1	T123_B	M	0_AM_APOC2
T123_B_AAAGGGATCTGGTCTAAACGCCGA-1	T123_B	M	21_AM_proliferating
T123_B_CGCGTGACAAGCCACGAAGTAGAG-1	T123_B	M	11_AM
T123_B_TGTTCCTTCGCGTTACAACGCCGA-1	T123_B	M	14_AM_Mito-high
T123_B_TCGCTTGCAACAGGGAAACGCCGA-1	T123_B	M	1_AM_IFI27
T123_B_CCTGTTGCAAGTTCCTAACGCCGA-1	T123_B	M	0_AM_APOC2
T123_B_GTATACTTCTTTGGATAACGCCGA-1	T123_B	M	13_AM_FN1_CCL18
T123_B_CAACTAAAGTCTGTGCAACGCCGA-1	T123_B	M	1_AM_IFI27
T123_B_AGGCGCTAGTTGCAGGAAGTAGAG-1	T123_B	M	16_AM_IFN-responsive
T123_B_GACGCAATCAAGGGTTAACGCCGA-1	T123_B	M	0_AM_APOC2
T123_B_ACACTTGTCATGGATAAACGCCGA-1	T123_B	M	12_Mo-derived AM_APOE
T123_B_CACTGTCAGTTGACCCAACGCCGA-1	T123_B	M	13_AM_FN1_CCL18
T123_B_GACCAAGTCGAAGCATAAGTAGAG-1	T123_B	M	14_AM_Mito-high
T123_B_CCTATGATCCCGCTGAAAGTAGAG-1	T123_B	M	10_AM
T123_B_CGCAATTGTTGGAGCGAAGTAGAG-1	T123_B	M	0_AM_APOC2
T123_B_CAGACCAAGCAACTTTAACGCCGA-1	T123_B	M	1_AM_IFI27
T123_B_TCTTTAGCATTGCCCAAACGCCGA-1	T123_B	M	14_AM_Mito-high
T123_B_GCCCTCAAGGTAGTTAAACGCCGA-1	T123_B	M	11_AM
T123_B_ATTTCCTGTGCACTATAAGTAGAG-1	T123_B	M	12_Mo-derived AM_APOE
T123_B_AAGTCATCACTGTCATAACGCCGA-1	T123_B	M	14_AM_Mito-high
T123_B_TATATCCAGTACGGGCAACGCCGA-1	T123_B	M	11_AM
T123_B_CAAGATTCAAACCTGAAACGCCGA-1	T123_B	M	10_AM
T123_B_CTATGAGCACCAGCTCAACGCCGA-1	T123_B	M	2_Neutrophil_IFIT2_IL1RN
T123_B_CCCTAAGGTTTGCTCCAACGCCGA-1	T123_B	M	1_AM_IFI27
T123_B_TATGGTGCACAGCCAGAACGCCGA-1	T123_B	M	17_AM_stressed
T123_B_GTGGACATCCCTGGTGAAGTAGAG-1	T123_B	M	7_gd T cell_NK_ILC
T123_B_AAGAATCGTGAACGACAACGCCGA-1	T123_B	M	15_Mo-derived AM_FPR3
T123_B_GGAACTAGTTTGTAGCAAGTAGAG-1	T123_B	M	17_AM_stressed
T123_B_TATATCCAGTGAGTCGAAGTAGAG-1	T123_B	M	6_CD4 T cell_Naive_Stem
T123_B_TATTACCAGGTAAGCTAACGCCGA-1	T123_B	M	1_AM_IFI27
T123_B_TCAACCTCAGCCTGAGAACGCCGA-1	T123_B	M	4_CD4 T cell_Effector
T123_B_GAACGGCTCTAACCTGAACGCCGA-1	T123_B	M	7_gd T cell_NK_ILC
T123_B_GTAAAGGAGTGCAACGAACGCCGA-1	T123_B	M	6_CD4 T cell_Naive_Stem
T123_B_GTTCCAGGTATTACCAAACGCCGA-1	T123_B	M	15_Mo-derived AM_FPR3
T123_B_CTCACACAGTGAGTCGAAGTAGAG-1	T123_B	M	15_Mo-derived AM_FPR3
T123_B_CCGGTACGTGACCTTGAACGCCGA-1	T123_B	M	6_CD4 T cell_Naive_Stem
T123_B_CATCCTGCATGCCTCAAACGCCGA-1	T123_B	M	0_AM_APOC2
T123_B_GATTCAGCACGTAAATAACGCCGA-1	T123_B	M	0_AM_APOC2
T123_B_CATTGAAAGGAGGATAAAGTAGAG-1	T123_B	M	1_AM_IFI27
T123_B_CGAATAGGTAAGGCCGAACGCCGA-1	T123_B	M	14_AM_Mito-high
T123_B_CCTTGAGGTCGTAAAGAACGCCGA-1	T123_B	M	0_AM_APOC2
T123_B_CGCATCCCACTAGTCTAAGTAGAG-1	T123_B	M	0_AM_APOC2
T123_B_CCTTAAAGTGTGGCTCAAGTAGAG-1	T123_B	M	11_AM
T123_B_GCTAAATCATCAGGACAACGCCGA-1	T123_B	M	15_Mo-derived AM_FPR3
T123_B_CTTGGTTCACTTAACCAACGCCGA-1	T123_B	M	1_AM_IFI27
T123_B_TGGTAAGGTTTCACCCAAGTAGAG-1	T123_B	M	13_AM_FN1_CCL18
T123_B_TGATGGCCACCTTCAGAACGCCGA-1	T123_B	M	13_AM_FN1_CCL18
T123_B_TGTACCTCAAATAAGGAAGTAGAG-1	T123_B	M	16_AM_IFN-responsive
T123_B_AGTCAATCATTCCTTTAACGCCGA-1	T123_B	M	1_AM_IFI27
T123_B_ATATAGCCATGGCGCAAACGCCGA-1	T123_B	M	12_Mo-derived AM_APOE
T123_B_AGCCTAGAGCGCTCCAAAGTAGAG-1	T123_B	M	15_Mo-derived AM_FPR3
T123_B_TTAGGTTTCAGGTTGGAAGTAGAG-1	T123_B	M	0_AM_APOC2
T123_B_CACGCATTCACACAAAAACGCCGA-1	T123_B	M	1_AM_IFI27
T123_B_TAAAGCCAGAGGCGTCAACGCCGA-1	T123_B	M	0_AM_APOC2
T123_B_ACCCTCACAACTGTTCAACGCCGA-1	T123_B	M	11_AM
T123_B_GGATTGGTCAGGTTGGAAGTAGAG-1	T123_B	M	15_Mo-derived AM_FPR3
T123_B_GTTAAGGGTTAGAGGCAAGTAGAG-1	T123_B	M	1_AM_IFI27
T123_B_GGCCTATTCAGGTCGAAACGCCGA-1	T123_B	M	1_AM_IFI27
T123_B_TACGTCCAGTGTGCAGAAGTAGAG-1	T123_B	M	13_AM_FN1_CCL18
T123_B_CATGCCAGTTAAGGATAAGTAGAG-1	T123_B	M	15_Mo-derived AM_FPR3
T123_B_CATGGTTGTTAAGTCCAACGCCGA-1	T123_B	M	0_AM_APOC2
T123_B_GCTGATGAGCAAACCGAAGTAGAG-1	T123_B	M	13_AM_FN1_CCL18
T123_B_CAACTTAGTTCTCAAAAACGCCGA-1	T123_B	M	12_Mo-derived AM_APOE
T123_B_TTTCGCGCATCAATCCAACGCCGA-1	T123_B	M	13_AM_FN1_CCL18
T123_B_ACGGAACGTTGCGCTAAACGCCGA-1	T123_B	M	0_AM_APOC2
T123_B_GTGGCGAGTACGTAAGAACGCCGA-1	T123_B	M	11_AM
T123_B_GGGAGTGAGAAGGTTCAAGTAGAG-1	T123_B	M	13_AM_FN1_CCL18
T123_B_AAGCTTAAGGAACTTAAACGCCGA-1	T123_B	M	0_AM_APOC2
T123_B_TCAAACCGTATTTACGAACGCCGA-1	T123_B	M	0_AM_APOC2
T123_B_TTACCTTGTCCACAATAACGCCGA-1	T123_B	M	0_AM_APOC2
T123_B_ATGGGCGGTCCAGCACAAGTAGAG-1	T123_B	M	17_AM_stressed
T123_B_GGTTACCTCGCGTTACAACGCCGA-1	T123_B	M	14_AM_Mito-high
T123_B_TACCAGCTCGAAATGCAACGCCGA-1	T123_B	M	14_AM_Mito-high
T123_B_TTAGAGCAGGATGGTTAACGCCGA-1	T123_B	M	11_AM
T123_B_GTTGTGACAAGCCTCCAACGCCGA-1	T123_B	M	12_Mo-derived AM_APOE
T123_B_ACCGGTTTCACCTTTCAACGCCGA-1	T123_B	M	13_AM_FN1_CCL18
T123_B_CTGAGTCTCACGGACAAACGCCGA-1	T123_B	M	1_AM_IFI27
T123_B_TTTCACCTCCCTGGATAACGCCGA-1	T123_B	M	10_AM
T123_B_CCTATTTGTAGCTTTAAACGCCGA-1	T123_B	M	0_AM_APOC2
T123_B_CTATTGAGTATGGTGAAACGCCGA-1	T123_B	M	13_AM_FN1_CCL18
T123_B_TATGGGAGTAAGCGTAAACGCCGA-1	T123_B	M	16_AM_IFN-responsive
T123_B_GCTGATGAGCTGGGTAAACGCCGA-1	T123_B	M	0_AM_APOC2
T123_B_CATCAATTCGATATAGAAGTAGAG-1	T123_B	M	14_AM_Mito-high
T123_B_TTTCCTGGTGTGTTACAACGCCGA-1	T123_B	M	13_AM_FN1_CCL18
T123_B_CATCAATTCCATTAGTAAGTAGAG-1	T123_B	M	15_Mo-derived AM_FPR3
T123_B_GGATTGCCATTGGACAAACGCCGA-1	T123_B	M	12_Mo-derived AM_APOE
T123_B_GCGCCTATCCATAGGGAACGCCGA-1	T123_B	M	13_AM_FN1_CCL18
T123_B_GCTCACTAGTCACTATAACGCCGA-1	T123_B	M	10_AM
T123_B_CACTGTCAGCGGGACTAAGTAGAG-1	T123_B	M	1_AM_IFI27
T123_B_ATACTGGCAATTAGCGAACGCCGA-1	T123_B	M	1_AM_IFI27
T123_B_ATCCCAATCGGGCAGTAAGTAGAG-1	T123_B	M	0_AM_APOC2
T123_B_AGATTCAAGGTTAGCGAACGCCGA-1	T123_B	M	0_AM_APOC2
T123_B_CTGTTAAGTTCATTAGAACGCCGA-1	T123_B	M	15_Mo-derived AM_FPR3
T123_B_AGCTGCAAGCCTAGTCAACGCCGA-1	T123_B	M	11_AM
T123_B_TAGGTTCGTGTGTTACAACGCCGA-1	T123_B	M	0_AM_APOC2
T123_B_ACGCACGCACCACAAAAACGCCGA-1	T123_B	M	0_AM_APOC2
T123_B_TGACGAAGTTAACCACAACGCCGA-1	T123_B	M	13_AM_FN1_CCL18
T123_B_CCCTTGCTCTATCTGGAAGTAGAG-1	T123_B	M	0_AM_APOC2
T123_B_CGATAAATCAAGATGCAACGCCGA-1	T123_B	M	0_AM_APOC2
T123_B_CCAGAACCATGAGGGAAACGCCGA-1	T123_B	M	0_AM_APOC2
T123_B_GCTATTAGTCATCAGTAAGTAGAG-1	T123_B	M	0_AM_APOC2
T123_B_GCTTTGTCAACTAAACAAGTAGAG-1	T123_B	M	0_AM_APOC2
T123_B_TAATGCGCACAACATGAACGCCGA-1	T123_B	M	0_AM_APOC2
T123_B_ATCGTTAGTGTTGCTGAACGCCGA-1	T123_B	M	0_AM_APOC2
T123_B_GTCACAACATTTCGCGAACGCCGA-1	T123_B	M	0_AM_APOC2
T123_B_ATTTAGCTCATAATGGAAGTAGAG-1	T123_B	M	12_Mo-derived AM_APOE
T123_B_CTTAGCCAGGACTTGGAAGTAGAG-1	T123_B	M	14_AM_Mito-high
T123_B_CTATGCTCACAACAATAAGTAGAG-1	T123_B	M	13_AM_FN1_CCL18
T123_B_CTATTGAGTAATAGGTAAGTAGAG-1	T123_B	M	0_AM_APOC2
T123_B_GCGCTAAAGGATTATGAAGTAGAG-1	T123_B	M	1_AM_IFI27
T123_B_TGATGGCCATAGACGCAACGCCGA-1	T123_B	M	14_AM_Mito-high
T123_B_GGTAACCCACGTTACTAAGTAGAG-1	T123_B	M	0_AM_APOC2
T123_B_CGCATAACATGCGCAGAACGCCGA-1	T123_B	M	21_AM_proliferating
T123_B_ATGTTCCCAACATGATAAGTAGAG-1	T123_B	M	16_AM_IFN-responsive
T123_B_TTCATGCCACCGTTTGAAGTAGAG-1	T123_B	M	0_AM_APOC2
T123_B_AGTTATCTCAACCGCTAAGTAGAG-1	T123_B	M	14_AM_Mito-high
T123_B_GGATTATCACACCCACAAGTAGAG-1	T123_B	M	13_AM_FN1_CCL18
T123_B_AGTTACTTCATAGGCGAACGCCGA-1	T123_B	M	1_AM_IFI27
T123_B_CGTAATCGTACCGTTGAACGCCGA-1	T123_B	M	12_Mo-derived AM_APOE
T123_B_CATTGAAAGCCATTTGAAGTAGAG-1	T123_B	M	12_Mo-derived AM_APOE
T123_B_TCCTTGAAGACAAGCTAAGTAGAG-1	T123_B	M	14_AM_Mito-high
T123_B_CCCGCAATCGAAGTTAAAGTAGAG-1	T123_B	M	1_AM_IFI27
T123_B_AGTGAGAAGCCAAACGAAGTAGAG-1	T123_B	M	1_AM_IFI27
T123_B_GCAACTTGTGGTTCTGAACGCCGA-1	T123_B	M	0_AM_APOC2
T123_B_ATGCGATAGTGAATCAAACGCCGA-1	T123_B	M	12_Mo-derived AM_APOE
T123_B_CGATAGGTCACCACACAAGTAGAG-1	T123_B	M	0_AM_APOC2
T123_B_TGACGAAGTTAAGCTCAACGCCGA-1	T123_B	M	10_AM
T123_B_CTTAACGTCTTACTCCAACGCCGA-1	T123_B	M	10_AM
T123_B_GCACAGCAGGTTCATTAACGCCGA-1	T123_B	M	14_AM_Mito-high
T123_B_ACTTAGTTCGATTAAGAAGTAGAG-1	T123_B	M	16_AM_IFN-responsive
T123_B_CATTAGCGTTCCAGCAAACGCCGA-1	T123_B	M	14_AM_Mito-high
T123_B_TAACCGCTCTGTGCACAAGTAGAG-1	T123_B	M	1_AM_IFI27
T123_B_GGCAAATTCCCGTTGGAAGTAGAG-1	T123_B	M	16_AM_IFN-responsive
T123_B_AAGGCCATCACCACACAAGTAGAG-1	T123_B	M	0_AM_APOC2
T123_B_TAATAGCCACTTCGATAACGCCGA-1	T123_B	M	12_Mo-derived AM_APOE
T123_B_GATCGATAGCCTATATAACGCCGA-1	T123_B	M	0_AM_APOC2
T123_B_CAAATCAAGGGAGGCAAACGCCGA-1	T123_B	M	11_AM
T123_B_GCCAGTTTCATGTCATAAGTAGAG-1	T123_B	M	0_AM_APOC2
T123_B_CTGAGTCTCCAATGAAAACGCCGA-1	T123_B	M	10_AM
T123_B_TGACGAAGTTTGCTCCAAGTAGAG-1	T123_B	M	13_AM_FN1_CCL18
T123_B_AGATAACGTGTTTGCGAAGTAGAG-1	T123_B	M	1_AM_IFI27
T123_B_TACAGAATCGACTTGCAAGTAGAG-1	T123_B	M	14_AM_Mito-high
T123_B_GGACTAAGTAGTAGCAAACGCCGA-1	T123_B	M	15_Mo-derived AM_FPR3
T123_B_ATTGAGTCATGAGCTAAACGCCGA-1	T123_B	M	0_AM_APOC2
T123_B_TTTACTGCATTGGACAAACGCCGA-1	T123_B	M	0_AM_APOC2
T123_B_GCTTGGTTCTTTGGATAACGCCGA-1	T123_B	M	13_AM_FN1_CCL18
T123_B_ATTACGTTCGATATGAAAGTAGAG-1	T123_B	M	15_Mo-derived AM_FPR3
T123_B_CGCAGGTAGCAAAGCTAACGCCGA-1	T123_B	M	16_AM_IFN-responsive
T123_B_TGCTTGATCGAGAGAAAACGCCGA-1	T123_B	M	1_AM_IFI27
T123_B_GATAAAGCAGCTAAGCAAGTAGAG-1	T123_B	M	0_AM_APOC2
T123_B_ATCGTTAGTGCTCCAAAACGCCGA-1	T123_B	M	1_AM_IFI27
T123_B_GACTTAAAGATAGCTAAAGTAGAG-1	T123_B	M	1_AM_IFI27
T123_B_CGAGCTTTCAGCGGGTAACGCCGA-1	T123_B	M	21_AM_proliferating
T123_B_ATAACCCGTTTGCATAAACGCCGA-1	T123_B	M	15_Mo-derived AM_FPR3
T123_B_TCTCGCCTCATCAGCCAACGCCGA-1	T123_B	M	13_AM_FN1_CCL18
T123_B_TGTACCTCATAAGCTGAACGCCGA-1	T123_B	M	0_AM_APOC2
T123_B_GTACTGACAATAACCGAACGCCGA-1	T123_B	M	14_AM_Mito-high
T123_B_CTTGGTTCATCTATCAAACGCCGA-1	T123_B	M	15_Mo-derived AM_FPR3
T123_B_TAGTGGCCAGATTCGAAAGTAGAG-1	T123_B	M	12_Mo-derived AM_APOE
T123_B_AGACCCGCACAATGGCAACGCCGA-1	T123_B	M	0_AM_APOC2
T123_B_TCTCGCCTCATTTAGCAACGCCGA-1	T123_B	M	14_AM_Mito-high
T123_B_TTGCTCAAGTATGGTAAAGTAGAG-1	T123_B	M	13_AM_FN1_CCL18
T123_B_GAGCTTTGTGTGTCGCAACGCCGA-1	T123_B	M	21_AM_proliferating
T123_B_GTCACAACAAATATGCAACGCCGA-1	T123_B	M	0_AM_APOC2
T123_B_GTTCGATGTACGGGCAAACGCCGA-1	T123_B	M	15_Mo-derived AM_FPR3
T123_B_TTCTCACTCTAGTTACAACGCCGA-1	T123_B	M	12_Mo-derived AM_APOE
T123_B_ATGGGACGTGGTGCAGAACGCCGA-1	T123_B	M	12_Mo-derived AM_APOE
T123_B_GGCAAATTCAGGCTGAAACGCCGA-1	T123_B	M	12_Mo-derived AM_APOE
T123_B_GAGGCAACATGACCAAAACGCCGA-1	T123_B	M	13_AM_FN1_CCL18
T123_B_GTTGCATGTAATGCGAAACGCCGA-1	T123_B	M	15_Mo-derived AM_FPR3
T123_B_TTATGTCAGAAGCAAGAAGTAGAG-1	T123_B	M	12_Mo-derived AM_APOE
T123_B_GTTAGGCCAAGGTGCTAACGCCGA-1	T123_B	M	3_Neutrophil_CXCR4-high
T123_B_CTGAATGCAATCGTGAAACGCCGA-1	T123_B	M	1_AM_IFI27
T123_B_GGCAAGCTCTCAGCTAAACGCCGA-1	T123_B	M	16_AM_IFN-responsive
T123_B_GCAAGAAAGACAACTAAAGTAGAG-1	T123_B	M	10_AM
T123_B_GGAATAACAAAGCCTAAACGCCGA-1	T123_B	M	12_Mo-derived AM_APOE
T123_B_GCAAGGTGTTAGAGGCAACGCCGA-1	T123_B	M	0_AM_APOC2
T123_B_GATTAACCACCTATCGAACGCCGA-1	T123_B	M	1_AM_IFI27
T123_B_TCCGTTAAGAAGGTCTAAGTAGAG-1	T123_B	M	0_AM_APOC2
T123_B_ACAGCGGGTTTATGGCAAGTAGAG-1	T123_B	M	21_AM_proliferating
T123_B_ACGGATTAGGCGCAACAACGCCGA-1	T123_B	M	0_AM_APOC2
T123_B_TTAGGTGCAATAAGCTAACGCCGA-1	T123_B	M	1_AM_IFI27
T123_B_TTCAACTAGGCAAGCCAACGCCGA-1	T123_B	M	1_AM_IFI27
T123_B_TGTAATGAGTAATGGCAAGTAGAG-1	T123_B	M	0_AM_APOC2
T123_B_TCCCTTTAGCGCTAGAAAGTAGAG-1	T123_B	M	1_AM_IFI27
T123_B_GCATGGATCCGAAAGTAAGTAGAG-1	T123_B	M	10_AM
T123_B_AAGGCTTAGGTAATGCAACGCCGA-1	T123_B	M	1_AM_IFI27
T123_B_TTTGCGGGTTAACCACAAGTAGAG-1	T123_B	M	1_AM_IFI27
T123_B_AAAGTAGCAGGCTGTGAACGCCGA-1	T123_B	M	1_AM_IFI27
T123_B_TGGTTCATCAGGCTGAAACGCCGA-1	T123_B	M	0_AM_APOC2
T123_B_CCTCACACAGGCTATAAAGTAGAG-1	T123_B	M	0_AM_APOC2
T123_B_TACTAGTTCGAAATGCAAGTAGAG-1	T123_B	M	12_Mo-derived AM_APOE
T123_B_TCGATATTCCAATTACAACGCCGA-1	T123_B	M	1_AM_IFI27
T123_B_AGCATTAAGGATTATGAACGCCGA-1	T123_B	M	16_AM_IFN-responsive
T123_B_GCATTTGTCGCAGCAAAAGTAGAG-1	T123_B	M	0_AM_APOC2
T123_B_TTATCGCCACGGATACAACGCCGA-1	T123_B	M	10_AM
T123_B_TAGTGCACATACTTGCAACGCCGA-1	T123_B	M	21_AM_proliferating
T123_B_TGGCGTGCAAACCTGAAAGTAGAG-1	T123_B	M	1_AM_IFI27
T123_B_CACTATGTCGTTCGTAAAGTAGAG-1	T123_B	M	0_AM_APOC2
T123_B_CCTCAAGGTCGAGGCAAAGTAGAG-1	T123_B	M	13_AM_FN1_CCL18
T123_B_TCTGTGATCCTAATCGAACGCCGA-1	T123_B	M	14_AM_Mito-high
T123_B_ACCCTCACACAATACGAAGTAGAG-1	T123_B	M	15_Mo-derived AM_FPR3
T123_B_GGATTGCCAATACTGGAACGCCGA-1	T123_B	M	1_AM_IFI27
T123_B_CTATGGCTCAAGCTCCAAGTAGAG-1	T123_B	M	0_AM_APOC2
T123_B_GATGCCCGTTGTTGTAAACGCCGA-1	T123_B	M	0_AM_APOC2
T123_B_AACTGAGGTCACGATTAACGCCGA-1	T123_B	M	13_AM_FN1_CCL18
T123_B_ATCGTGCTCTTCGCCCAACGCCGA-1	T123_B	M	13_AM_FN1_CCL18
T123_B_ATCTAGCGTCCTCATCAACGCCGA-1	T123_B	M	1_AM_IFI27
T123_B_CTTGATTAGTGAGTCGAAGTAGAG-1	T123_B	M	1_AM_IFI27
T123_B_GGTTTGTGTATTCGACAAGTAGAG-1	T123_B	M	2_Neutrophil_IFIT2_IL1RN
T123_B_ACCTATCCACCTGGTCAACGCCGA-1	T123_B	M	16_AM_IFN-responsive
T123_B_TGTGGGTCAAACACGCAACGCCGA-1	T123_B	M	10_AM
T123_B_GGAAGTAAGGTTACTTAAGTAGAG-1	T123_B	M	0_AM_APOC2
T123_B_TGACGTACACTATGTCAAGTAGAG-1	T123_B	M	0_AM_APOC2
T123_B_TACCGCCCATTTGGCTAAGTAGAG-1	T123_B	M	16_AM_IFN-responsive
T123_B_TACGCCTAGTGTTTGTAACGCCGA-1	T123_B	M	1_AM_IFI27
T123_B_TCGCGCATCTTCAAGTAACGCCGA-1	T123_B	M	15_Mo-derived AM_FPR3
T123_B_ACTACTAGTATTACCAAAGTAGAG-1	T123_B	M	1_AM_IFI27
T123_B_CTCAACATCCTGCAACAACGCCGA-1	T123_B	M	0_AM_APOC2
T123_B_ATGTAAGTCACAAAGCAAGTAGAG-1	T123_B	M	11_AM
T123_B_AGCGGCTAGTCGCATCAAGTAGAG-1	T123_B	M	14_AM_Mito-high
T123_B_TGACAACAGGTTCGAGAACGCCGA-1	T123_B	M	14_AM_Mito-high
T123_B_GTTTGTAGTGTTAGCTAACGCCGA-1	T123_B	M	10_AM
T123_B_CCAAGACCACATAGATAAGTAGAG-1	T123_B	M	2_Neutrophil_IFIT2_IL1RN
T123_B_CACAGCAAGATGCAACAAGTAGAG-1	T123_B	M	10_AM
T123_B_GGTGTTTGTCCAATACAAGTAGAG-1	T123_B	M	15_Mo-derived AM_FPR3
T123_B_GGGTTTCTCATTGTACAAGTAGAG-1	T123_B	M	14_AM_Mito-high
T123_B_TGAGACTAGAGGCGTCAAGTAGAG-1	T123_B	M	0_AM_APOC2
T123_B_GGCTTGTTCCATAGAAAACGCCGA-1	T123_B	M	10_AM
T123_B_CACGCATTCAGCATGGAAGTAGAG-1	T123_B	M	12_Mo-derived AM_APOE
T123_B_AATATGGTCGCCTCTCAAGTAGAG-1	T123_B	M	13_AM_FN1_CCL18
T123_B_GTTTGGGAGGATGTTAAACGCCGA-1	T123_B	M	12_Mo-derived AM_APOE
T123_B_TGACTATTCTCAAGAAAACGCCGA-1	T123_B	M	13_AM_FN1_CCL18
T123_B_TTAAGGATCGTAGTTTAAGTAGAG-1	T123_B	M	15_Mo-derived AM_FPR3
T123_B_GCCAATACATAACCGAAACGCCGA-1	T123_B	M	1_AM_IFI27
T123_B_AGGTGGGAGGTTAGCGAACGCCGA-1	T123_B	M	1_AM_IFI27
T123_B_CTCGACCCAGTAATACAACGCCGA-1	T123_B	M	0_AM_APOC2
T123_B_TAAGAAGCAGGCTAACAACGCCGA-1	T123_B	M	11_AM
T123_B_CAAAGCTAGACCTTGCAAGTAGAG-1	T123_B	M	10_AM
T123_B_CATAGGTAGCAAACTAAACGCCGA-1	T123_B	M	1_AM_IFI27
T123_B_CCTGATTCAGGCTGTGAAGTAGAG-1	T123_B	M	13_AM_FN1_CCL18
T123_B_CAACCAACATTGAACGAAGTAGAG-1	T123_B	M	0_AM_APOC2
T123_B_TCGCGCATCTTAATGCAACGCCGA-1	T123_B	M	0_AM_APOC2
T123_B_CTGAGTCTCTGTCAGCAAGTAGAG-1	T123_B	M	21_AM_proliferating
T123_B_ATGGATTCAGATAGCCAAGTAGAG-1	T123_B	M	16_AM_IFN-responsive
T123_B_ATTGCGACAACCTGTTAACGCCGA-1	T123_B	M	0_AM_APOC2
T123_B_CATAGAGGTTGCGCTAAACGCCGA-1	T123_B	M	14_AM_Mito-high
T123_B_ACGGATAGTTTCGCCTAAGTAGAG-1	T123_B	M	13_AM_FN1_CCL18
T123_B_GGCAAGTGTAAACCCTAACGCCGA-1	T123_B	M	10_AM
T123_B_CGCGTGACAGCCCTTAAACGCCGA-1	T123_B	M	21_AM_proliferating
T123_B_ATTTAGGAGTGGCTTCAACGCCGA-1	T123_B	M	13_AM_FN1_CCL18
T123_B_TTTGCGCAGGTCACTCAAGTAGAG-1	T123_B	M	11_AM
T123_B_AAAGGGATCAATTTGCAACGCCGA-1	T123_B	M	12_Mo-derived AM_APOE
T123_B_GTCACAACATACTTGCAAGTAGAG-1	T123_B	M	12_Mo-derived AM_APOE
T123_B_TAACGTTTCATCACATAAGTAGAG-1	T123_B	M	0_AM_APOC2
T123_B_AGAAAGGTCGCAGCAAAACGCCGA-1	T123_B	M	13_AM_FN1_CCL18
T123_B_GAGGTCCAGCTGATTTAAGTAGAG-1	T123_B	M	13_AM_FN1_CCL18
T123_B_GGAGCGAAGGATCCCTAAGTAGAG-1	T123_B	M	12_Mo-derived AM_APOE
T123_B_GATGGCCAGTTGCAGGAACGCCGA-1	T123_B	M	1_AM_IFI27
T123_B_ATAATGGTCCGCCTCTAAGTAGAG-1	T123_B	M	1_AM_IFI27
T123_B_GTGGGAACAGTAATACAAGTAGAG-1	T123_B	M	0_AM_APOC2
T123_B_ATCGTGACATGAGCTAAAGTAGAG-1	T123_B	M	14_AM_Mito-high
T123_B_ATACGTAAGCCATAAAAACGCCGA-1	T123_B	M	14_AM_Mito-high
T123_B_AACACTAAGGCGAGTCAACGCCGA-1	T123_B	M	15_Mo-derived AM_FPR3
T123_B_CCTATTGAGACTCCTAAAGTAGAG-1	T123_B	M	0_AM_APOC2
T123_B_AGGCGAGAGCGGGACTAACGCCGA-1	T123_B	M	12_Mo-derived AM_APOE
T123_B_GCTCACCCAACTAGTGAACGCCGA-1	T123_B	M	15_Mo-derived AM_FPR3
T123_B_GCTCAGGCATTTGTTGAACGCCGA-1	T123_B	M	13_AM_FN1_CCL18
T123_B_AGCAGCCAGGTTACTTAACGCCGA-1	T123_B	M	11_AM
T123_B_CTATGGCTCATTATGCAACGCCGA-1	T123_B	M	0_AM_APOC2
T123_B_GATTGACAGTAGCGCAAACGCCGA-1	T123_B	M	13_AM_FN1_CCL18
T123_B_AAACGTTCACCAACAAAACGCCGA-1	T123_B	M	1_AM_IFI27
T123_B_GGACCCACATTGCCTGAAGTAGAG-1	T123_B	M	12_Mo-derived AM_APOE
T123_B_GACAGGCTCGTTATGTAACGCCGA-1	T123_B	M	13_AM_FN1_CCL18
T123_B_CAGTTAAAGGGTTAACAACGCCGA-1	T123_B	M	1_AM_IFI27
T123_B_TATGAGCAGCAAATCAAACGCCGA-1	T123_B	M	15_Mo-derived AM_FPR3
T123_B_TCAACCTCAACCTGTTAACGCCGA-1	T123_B	M	0_AM_APOC2
T123_B_CTTTAAGGTAGCCATTAAGTAGAG-1	T123_B	M	1_AM_IFI27
T123_B_TAAAGGCTCACATTCGAACGCCGA-1	T123_B	M	1_AM_IFI27
T123_B_GCCTCATAGAGGCGGAAACGCCGA-1	T123_B	M	0_AM_APOC2
T123_B_TTACACCCACGCAATAAACGCCGA-1	T123_B	M	21_AM_proliferating
T123_B_GGAACATTCAAGATGCAACGCCGA-1	T123_B	M	0_AM_APOC2
T123_B_TATGGTAAGGCTTATTAAGTAGAG-1	T123_B	M	13_AM_FN1_CCL18
T123_B_TGGATTCGTTGCGCTAAACGCCGA-1	T123_B	M	13_AM_FN1_CCL18
T123_B_TCCAAGTGTCGAAGTAAACGCCGA-1	T123_B	M	13_AM_FN1_CCL18
T123_B_CCCTGTTGTTAGGCTTAACGCCGA-1	T123_B	M	15_Mo-derived AM_FPR3
T123_B_CCATTAGTCTCAAGAAAAGTAGAG-1	T123_B	M	0_AM_APOC2
T123_B_CCGTAATGTTGCTCCTAACGCCGA-1	T123_B	M	0_AM_APOC2
T123_B_TACATACTCCTCTAAGAAGTAGAG-1	T123_B	M	0_AM_APOC2
T123_B_TCACGTTCATGGCGCAAACGCCGA-1	T123_B	M	15_Mo-derived AM_FPR3
T123_B_AGGACAAAGGTTGCAGAAGTAGAG-1	T123_B	M	10_AM
T123_B_CCAAGTGAGCTTATCGAACGCCGA-1	T123_B	M	1_AM_IFI27
T123_B_CCTCAGCCAAGACATTAAGTAGAG-1	T123_B	M	21_AM_proliferating
T123_B_ACAATCAAGATGCCTCAACGCCGA-1	T123_B	M	21_AM_proliferating
T123_B_TGTTCCTTCAACCGCTAAGTAGAG-1	T123_B	M	0_AM_APOC2
T123_B_AGCGTTTGTGCACTATAACGCCGA-1	T123_B	M	12_Mo-derived AM_APOE
T123_B_CTTTAACAGCGGGACTAACGCCGA-1	T123_B	M	0_AM_APOC2
T123_B_ACCGGCTGTATGGTCTAACGCCGA-1	T123_B	M	0_AM_APOC2
T123_B_ACCATATTCCATAACTAACGCCGA-1	T123_B	M	1_AM_IFI27
T123_B_AACCTCATCGCCTAGTAACGCCGA-1	T123_B	M	1_AM_IFI27
T123_B_GCAAGGCTCTTTGGTGAACGCCGA-1	T123_B	M	0_AM_APOC2
T123_B_ACCCTTCGTTGCGCTAAACGCCGA-1	T123_B	M	14_AM_Mito-high
T123_B_TGCAAGCCATGGTCAAAAGTAGAG-1	T123_B	M	1_AM_IFI27
T123_B_TGACCTGGTTTCCTGCAACGCCGA-1	T123_B	M	21_AM_proliferating
T123_B_CGTGCTTAGTAAACCAAACGCCGA-1	T123_B	M	15_Mo-derived AM_FPR3
T123_B_TGACATAAGCCCTTGGAAGTAGAG-1	T123_B	M	1_AM_IFI27
T123_B_TGTTCACCACGATTAGAAGTAGAG-1	T123_B	M	1_AM_IFI27
T123_B_CAGTGAAGTTTATCGAAAGTAGAG-1	T123_B	M	12_Mo-derived AM_APOE
T123_B_CCCGAAGCACTATGGAAACGCCGA-1	T123_B	M	12_Mo-derived AM_APOE
T123_B_ATGGTAATCATTTAGCAAGTAGAG-1	T123_B	M	0_AM_APOC2
T123_B_AGACCCGCATGAAGCCAACGCCGA-1	T123_B	M	13_AM_FN1_CCL18
T123_B_TAAGGTTCACCATCATAACGCCGA-1	T123_B	M	1_AM_IFI27
T123_B_TCCTTATGTTCAAGCTAACGCCGA-1	T123_B	M	21_AM_proliferating
T123_B_GCACTAACATTCAGGAAAGTAGAG-1	T123_B	M	13_AM_FN1_CCL18
T123_B_GCTCACTAGGATTATGAAGTAGAG-1	T123_B	M	13_AM_FN1_CCL18
T123_B_TCGATGACAAGGGTCTAACGCCGA-1	T123_B	M	0_AM_APOC2
T123_B_CATGTTGTCGATTGAAAACGCCGA-1	T123_B	M	12_Mo-derived AM_APOE
T123_B_AGGCGCTAGGGAGGATAACGCCGA-1	T123_B	M	14_AM_Mito-high
T123_B_GCTCCATAGTAAAGGGAAGTAGAG-1	T123_B	M	12_Mo-derived AM_APOE
T123_B_AGGTTCGAGGAAGCAAAACGCCGA-1	T123_B	M	1_AM_IFI27
T123_B_GTTCGGGCAGCCATAAAAGTAGAG-1	T123_B	M	0_AM_APOC2
T123_B_GCTTGAACAGGCTGTGAAGTAGAG-1	T123_B	M	0_AM_APOC2
T123_B_GGGATGACATAAGTCGAACGCCGA-1	T123_B	M	15_Mo-derived AM_FPR3
T123_B_CTCATGATCCTTTCTAAAGTAGAG-1	T123_B	M	0_AM_APOC2
T123_B_AAGCCTGAGCTATATCAACGCCGA-1	T123_B	M	1_AM_IFI27
T123_B_TGGGACATCACGAACGAAGTAGAG-1	T123_B	M	14_AM_Mito-high
T123_B_GGCACGTAGCTTGAAAAAGTAGAG-1	T123_B	M	13_AM_FN1_CCL18
T123_B_ATTCGATTCATCCCAAAACGCCGA-1	T123_B	M	13_AM_FN1_CCL18
T123_B_TCATTTGCATGCGCCTAACGCCGA-1	T123_B	M	11_AM
T123_B_GTAAACCAGTCGAAACAACGCCGA-1	T123_B	M	0_AM_APOC2
T123_B_TTTGTGAGTAATGCGAAACGCCGA-1	T123_B	M	1_AM_IFI27
T123_B_GGACATAGTTCCTTTGAAGTAGAG-1	T123_B	M	12_Mo-derived AM_APOE
T123_B_CCTATGGGTGATCCTGAACGCCGA-1	T123_B	M	1_AM_IFI27
T123_B_CGCAGCACACTATGTCAACGCCGA-1	T123_B	M	12_Mo-derived AM_APOE
T123_B_CTAAGTAAGCAAACCGAACGCCGA-1	T123_B	M	12_Mo-derived AM_APOE
T123_B_GCAAGGTGTTGCACTGAACGCCGA-1	T123_B	M	15_Mo-derived AM_FPR3
T123_B_GCACAACCACAAGCGTAACGCCGA-1	T123_B	M	10_AM
T123_B_CCAGAACCACGTAGGTAACGCCGA-1	T123_B	M	0_AM_APOC2
T123_B_CGGTTATGTGCGTACCAACGCCGA-1	T123_B	M	0_AM_APOC2
T123_B_GGTGTTACATGCGCAGAAGTAGAG-1	T123_B	M	10_AM
T123_B_TCTGTGATCAGGTAACAAGTAGAG-1	T123_B	M	1_AM_IFI27
T123_B_GCAAATGGTATTGCGTAAGTAGAG-1	T123_B	M	12_Mo-derived AM_APOE
T123_B_TTTGAGAAGGAACCATAAGTAGAG-1	T123_B	M	12_Mo-derived AM_APOE
T123_B_CTCAAGCTCACATTACAACGCCGA-1	T123_B	M	1_AM_IFI27
T123_B_CCAAGGATCACCTTTCAACGCCGA-1	T123_B	M	1_AM_IFI27
T123_B_GGCAAATTCAACTGTTAACGCCGA-1	T123_B	M	11_AM
T123_B_GGCTTAGAGGCGAGTCAAGTAGAG-1	T123_B	M	16_AM_IFN-responsive
T123_B_CGTTATGTCGCAAATAAACGCCGA-1	T123_B	M	13_AM_FN1_CCL18
T123_B_AGGGCTTCACTAGTAGAACGCCGA-1	T123_B	M	0_AM_APOC2
T123_B_ATCTTAGGTTAGTAGGAACGCCGA-1	T123_B	M	1_AM_IFI27
T123_B_CAGATAATCCTAAGGGAACGCCGA-1	T123_B	M	12_Mo-derived AM_APOE
T123_B_GTGCCTTAGCTACGTCAAGTAGAG-1	T123_B	M	15_Mo-derived AM_FPR3
T123_B_GAACGGCTCAACCAAAAACGCCGA-1	T123_B	M	13_AM_FN1_CCL18
T123_B_CCTCGATAGGCTCCATAACGCCGA-1	T123_B	M	0_AM_APOC2
T123_B_CGTAGCGCAATAACCGAAGTAGAG-1	T123_B	M	14_AM_Mito-high
T123_B_CTATTGGTCGCTATATAAGTAGAG-1	T123_B	M	15_Mo-derived AM_FPR3
T123_B_GGCCTAAAGGCTTTATAACGCCGA-1	T123_B	M	12_Mo-derived AM_APOE
T123_B_CTACCTAAGCATCTATAACGCCGA-1	T123_B	M	1_AM_IFI27
T123_B_CCAACCGTCGAACGTGAAGTAGAG-1	T123_B	M	0_AM_APOC2
T123_B_GTTGGGTCACTAAGGCAACGCCGA-1	T123_B	M	1_AM_IFI27
T123_B_ATAATGGTCGTTCGTAAACGCCGA-1	T123_B	M	0_AM_APOC2
T123_B_CCTAAGGAGAAGGTTCAAGTAGAG-1	T123_B	M	12_Mo-derived AM_APOE
T123_B_ACAGGCATCAGTTTACAACGCCGA-1	T123_B	M	10_AM
T123_B_CACTCCCTCCGTGACTAACGCCGA-1	T123_B	M	14_AM_Mito-high
T123_B_ATGGATCAGCAAATCAAACGCCGA-1	T123_B	M	0_AM_APOC2
T123_B_GCTAAATCATTACACCAACGCCGA-1	T123_B	M	13_AM_FN1_CCL18
T123_B_CTTTCTATCCATAGGGAACGCCGA-1	T123_B	M	1_AM_IFI27
T123_B_GTAGGCGGTAAGCGTAAACGCCGA-1	T123_B	M	13_AM_FN1_CCL18
T123_B_AAGTACCAGCGAATACAAGTAGAG-1	T123_B	M	13_AM_FN1_CCL18
T123_B_GAATGACTCCGCCATGAACGCCGA-1	T123_B	M	10_AM
T123_B_AACCTATTCTATGCATAACGCCGA-1	T123_B	M	12_Mo-derived AM_APOE
T123_B_TCAACATTCACAAGCGAAGTAGAG-1	T123_B	M	1_AM_IFI27
T123_B_TACGGGTCATTCAGGAAAGTAGAG-1	T123_B	M	0_AM_APOC2
T123_B_GACCTGAAGCTTTACGAAGTAGAG-1	T123_B	M	14_AM_Mito-high
T123_B_GCTAACCTCCTGATCAAAGTAGAG-1	T123_B	M	0_AM_APOC2
T123_B_CAAGGTTAGGCGAGTCAACGCCGA-1	T123_B	M	0_AM_APOC2
T123_B_GGATGTCCACGATTAGAAGTAGAG-1	T123_B	M	15_Mo-derived AM_FPR3
T123_B_CGGTGAGGTGAATCTCAACGCCGA-1	T123_B	M	14_AM_Mito-high
T123_B_TTCCGCACAGTGAGGAAACGCCGA-1	T123_B	M	0_AM_APOC2
T123_B_ATAGGCTAGATTCCCAAACGCCGA-1	T123_B	M	0_AM_APOC2
T123_B_AGTACTGCACATGAATAACGCCGA-1	T123_B	M	15_Mo-derived AM_FPR3
T123_B_TGGACCAAGCATCTATAAGTAGAG-1	T123_B	M	12_Mo-derived AM_APOE
T123_B_ATTGATGAGGGTTGGCAAGTAGAG-1	T123_B	M	1_AM_IFI27
T123_B_CATTGCGGTATTGTCAAAGTAGAG-1	T123_B	M	11_AM
T123_B_CTAAGTCGTGCATTACAACGCCGA-1	T123_B	M	1_AM_IFI27
T123_B_TTCTAAGGTGGATGGTAAGTAGAG-1	T123_B	M	13_AM_FN1_CCL18
T123_B_ACTTCAAGTCCCTCATAAGTAGAG-1	T123_B	M	1_AM_IFI27
T123_B_TCTGCCACAGCATTTCAAGTAGAG-1	T123_B	M	16_AM_IFN-responsive
T123_B_TGTCGAGAGTTTCAGTAACGCCGA-1	T123_B	M	11_AM
T123_B_CAACCTTCAAACGGGAAACGCCGA-1	T123_B	M	0_AM_APOC2
T123_B_TTTACTGCAACATGATAAGTAGAG-1	T123_B	M	2_Neutrophil_IFIT2_IL1RN
T123_B_CGACCGTGTGGCTCACAAGTAGAG-1	T123_B	M	11_AM
T123_B_TCCAGGAAGGTTCTTGAACGCCGA-1	T123_B	M	12_Mo-derived AM_APOE
T123_B_TGGGTTTGTTAATTCGAACGCCGA-1	T123_B	M	0_AM_APOC2
T123_B_TTAGCCGGTGGGTGTGAAGTAGAG-1	T123_B	M	1_AM_IFI27
T123_B_TGTGCGCGTAGCTATCAACGCCGA-1	T123_B	M	12_Mo-derived AM_APOE
T123_B_AGCCTCTAGGTTCGAGAACGCCGA-1	T123_B	M	0_AM_APOC2
T123_B_GACATGCCAGGCAACTAAGTAGAG-1	T123_B	M	1_AM_IFI27
T123_B_ACTCGAACAAGCTAATAACGCCGA-1	T123_B	M	21_AM_proliferating
T123_B_GCCGTGACATATTTCGAACGCCGA-1	T123_B	M	0_AM_APOC2
T123_B_ACTAGTCGTTGGGTTTAACGCCGA-1	T123_B	M	14_AM_Mito-high
T123_B_ATTTGTGGTAGCCACCAACGCCGA-1	T123_B	M	0_AM_APOC2
T123_B_CCGCTAAGTGATTAGGAAGTAGAG-1	T123_B	M	1_AM_IFI27
T123_B_GTCAAAGGTTCACCTCAAGTAGAG-1	T123_B	M	10_AM
T123_B_CAGACCAAGTGAGTTAAAGTAGAG-1	T123_B	M	11_AM
T123_B_TGCTATTAGAAACTCAAAGTAGAG-1	T123_B	M	13_AM_FN1_CCL18
T123_B_TTTGAGAAGGGTTATAAACGCCGA-1	T123_B	M	0_AM_APOC2
T123_B_GAAGCCATCTTTGGATAAGTAGAG-1	T123_B	M	15_Mo-derived AM_FPR3
T123_B_GGCATTACAGCCTGAGAACGCCGA-1	T123_B	M	11_AM
T123_B_CATGTTGTCACTCGCGAACGCCGA-1	T123_B	M	1_AM_IFI27
T123_B_CCATTCGCAGAGGCTTAAGTAGAG-1	T123_B	M	1_AM_IFI27
T123_B_GCAAACTAGCTATTACAAGTAGAG-1	T123_B	M	10_AM
T123_B_CCAGAAAGTTGTGAGAAACGCCGA-1	T123_B	M	1_AM_IFI27
T123_B_ATGGGACGTTAGGTGAAACGCCGA-1	T123_B	M	14_AM_Mito-high
T123_B_ACTAAACCACATGCTTAAGTAGAG-1	T123_B	M	0_AM_APOC2
T123_B_ACCTCTAAGTAACGTAAAGTAGAG-1	T123_B	M	11_AM
T123_B_CATAGGCCATAGACGCAAGTAGAG-1	T123_B	M	10_AM
T123_B_TGAGTCGAGGCAAGTTAACGCCGA-1	T123_B	M	16_AM_IFN-responsive
T123_B_GGGATGACAGCATTTCAAGTAGAG-1	T123_B	M	14_AM_Mito-high
T123_B_CAGCCAGCACTCAAAGAACGCCGA-1	T123_B	M	15_Mo-derived AM_FPR3
T123_B_GGGAGTCTCGCGAAATAACGCCGA-1	T123_B	M	12_Mo-derived AM_APOE
T123_B_CTATTACAGGATCCAGAACGCCGA-1	T123_B	M	2_Neutrophil_IFIT2_IL1RN
T123_B_GACAGGGAGCGCCTTGAAGTAGAG-1	T123_B	M	16_AM_IFN-responsive
T123_B_TTGCATCCATTCATGCAAGTAGAG-1	T123_B	M	0_AM_APOC2
T123_B_TCACCCACAAAGAACAAACGCCGA-1	T123_B	M	13_AM_FN1_CCL18
T123_B_CTGAGTCTCACAGGATAAGTAGAG-1	T123_B	M	12_Mo-derived AM_APOE
T123_B_TCTAACCCACCTGGTCAACGCCGA-1	T123_B	M	13_AM_FN1_CCL18
T123_B_GGCTGAGGTACCGTTGAACGCCGA-1	T123_B	M	12_Mo-derived AM_APOE
T123_B_ACCATTAGTTTCAGGTAACGCCGA-1	T123_B	M	16_AM_IFN-responsive
T123_B_GTAATCCGTTAGCATCAACGCCGA-1	T123_B	M	0_AM_APOC2
T123_B_TAACTTGGTCGTAATCAAGTAGAG-1	T123_B	M	15_Mo-derived AM_FPR3
T123_B_GCGATAAGTCACCAGCAACGCCGA-1	T123_B	M	16_AM_IFN-responsive
T123_B_AGCAGCCAGGCAATCGAACGCCGA-1	T123_B	M	0_AM_APOC2
T123_B_CAGGATAGTTCATTGAAAGTAGAG-1	T123_B	M	13_AM_FN1_CCL18
T123_B_CCATCACAGATAACCAAAGTAGAG-1	T123_B	M	0_AM_APOC2
T123_B_GCTGTTGGTCAACATCAACGCCGA-1	T123_B	M	0_AM_APOC2
T123_B_AATGGATGTGGGTGTGAACGCCGA-1	T123_B	M	14_AM_Mito-high
T123_B_ATTGGGAGTTCCTTTGAAGTAGAG-1	T123_B	M	0_AM_APOC2
T123_B_CGGTGAGGTCCGGGTTAAGTAGAG-1	T123_B	M	0_AM_APOC2
T123_B_CAACTTAGTATAGCGAAACGCCGA-1	T123_B	M	1_AM_IFI27
T123_B_AACCTTTAGCTATCGCAACGCCGA-1	T123_B	M	1_AM_IFI27
T123_B_CCGCTATAGTGAATCAAAGTAGAG-1	T123_B	M	10_AM
T123_B_GCGAATGTCACTATACAACGCCGA-1	T123_B	M	16_AM_IFN-responsive
T123_B_TTGACATTCTAAATCCAACGCCGA-1	T123_B	M	16_AM_IFN-responsive
T123_B_CAGACCAAGGCTTAGGAAGTAGAG-1	T123_B	M	1_AM_IFI27
T123_B_CCCGTAAGTTGTTTAGAAGTAGAG-1	T123_B	M	0_AM_APOC2
T123_B_ACACGCGCAAGTTCCTAAGTAGAG-1	T123_B	M	1_AM_IFI27
T123_B_CGCAAGGGTAGGTGACAACGCCGA-1	T123_B	M	11_AM
T123_B_CAGCGAATCATTTAGCAACGCCGA-1	T123_B	M	0_AM_APOC2
T123_B_GATTGACAGCAATCCCAACGCCGA-1	T123_B	M	0_AM_APOC2
T123_B_CGTAATTTCACCATATAACGCCGA-1	T123_B	M	12_Mo-derived AM_APOE
T123_B_ACTCACTCACCGGCAAAACGCCGA-1	T123_B	M	13_AM_FN1_CCL18
T123_B_TGATTTGGTAATTTCGAAGTAGAG-1	T123_B	M	0_AM_APOC2
T123_B_TCTTAGGTCGCGTTACAACGCCGA-1	T123_B	M	11_AM
T123_B_TTAGGTGCACAACATGAACGCCGA-1	T123_B	M	16_AM_IFN-responsive
T123_B_AAAGTAGCAGCGATCGAAGTAGAG-1	T123_B	M	12_Mo-derived AM_APOE
T123_B_CCTCACACAGGTTTCTAACGCCGA-1	T123_B	M	15_Mo-derived AM_FPR3
T123_B_GCTGGTAAGCATCTATAAGTAGAG-1	T123_B	M	1_AM_IFI27
T123_B_GCTAGATAGTACCAGGAACGCCGA-1	T123_B	M	0_AM_APOC2
T123_B_CCTTATTGTTCCGGGTAACGCCGA-1	T123_B	M	15_Mo-derived AM_FPR3
T123_B_TTATCCTGTCGCAATTAACGCCGA-1	T123_B	M	12_Mo-derived AM_APOE
T123_B_AATCCGTGTGGCGTAGAACGCCGA-1	T123_B	M	0_AM_APOC2
T123_B_CAACCTTCAGCCATTTAACGCCGA-1	T123_B	M	16_AM_IFN-responsive
T123_B_CGCATCCCAACTGTTCAACGCCGA-1	T123_B	M	0_AM_APOC2
T123_B_CACATAAAGTCACTATAACGCCGA-1	T123_B	M	10_AM
T123_B_ACTTGAAAGTCTTGCAAAGTAGAG-1	T123_B	M	1_AM_IFI27
T123_B_GGGTTAGTCACCAGCTAACGCCGA-1	T123_B	M	1_AM_IFI27
T123_B_TCTGTGCAGGTTACTTAACGCCGA-1	T123_B	M	3_Neutrophil_CXCR4-high
T123_B_AGTGCAAGTGACATTCAACGCCGA-1	T123_B	M	10_AM
T123_B_CTGTGTGGTATAGCGAAACGCCGA-1	T123_B	M	0_AM_APOC2
T123_B_GAAGCCATCCATGATTAACGCCGA-1	T123_B	M	13_AM_FN1_CCL18
T123_B_AAGTGAGAGTGTGCAGAAGTAGAG-1	T123_B	M	1_AM_IFI27
T123_B_GCTCGTTAGCTAACTTAACGCCGA-1	T123_B	M	1_AM_IFI27
T123_B_TACAAACCAATATGGTAACGCCGA-1	T123_B	M	1_AM_IFI27
T123_B_GTCCAAACAGATTCGAAACGCCGA-1	T123_B	M	1_AM_IFI27
T123_B_ATTGCTCCATCACAGAAACGCCGA-1	T123_B	M	11_AM
T123_B_CAGGTAAGTGTCCTTCAACGCCGA-1	T123_B	M	0_AM_APOC2
T123_B_GCTGCTCCATCTATCAAACGCCGA-1	T123_B	M	14_AM_Mito-high
T123_B_ACGGAACGTGCACTATAACGCCGA-1	T123_B	M	15_Mo-derived AM_FPR3
T123_B_GTTATCTAGGTTAGACAAGTAGAG-1	T123_B	M	1_AM_IFI27
T123_B_TGGGCCACATAGCGACAACGCCGA-1	T123_B	M	14_AM_Mito-high
T123_B_ACGCACGCAAAGTGCCAAGTAGAG-1	T123_B	M	13_AM_FN1_CCL18
T123_B_GTCAGTGAGGCGATATAAGTAGAG-1	T123_B	M	1_AM_IFI27
T123_B_GCTAATAAGGATTAGCAAGTAGAG-1	T123_B	M	17_AM_stressed
T123_B_TCGATATTCCTGCCAGAACGCCGA-1	T123_B	M	0_AM_APOC2
T123_B_CGTAATTTCCAGCTACAAGTAGAG-1	T123_B	M	0_AM_APOC2
T123_B_TGTCCTTTCGACTTTGAACGCCGA-1	T123_B	M	0_AM_APOC2
T123_B_GAGGTCCAGGTGAGGGAAGTAGAG-1	T123_B	M	11_AM
T123_B_CGGGTTAAGATGATTGAAGTAGAG-1	T123_B	M	13_AM_FN1_CCL18
T123_B_CGTGAGGGTAATGGTGAAGTAGAG-1	T123_B	M	11_AM
T123_B_AACTAAGTCATCCAGCAAGTAGAG-1	T123_B	M	12_Mo-derived AM_APOE
T123_B_AGGCGCTAGGTCACTCAACGCCGA-1	T123_B	M	14_AM_Mito-high
T123_B_CTGATTTAGACAAGCTAACGCCGA-1	T123_B	M	10_AM
T123_B_AGGCCTAAGACCTTTGAAGTAGAG-1	T123_B	M	0_AM_APOC2
T123_B_TTTCACCTCCTTTCTAAACGCCGA-1	T123_B	M	21_AM_proliferating
T123_B_CTAGGCGCAATAGAGAAAGTAGAG-1	T123_B	M	0_AM_APOC2
T123_B_CGCATTATCGCGTTCGAACGCCGA-1	T123_B	M	0_AM_APOC2
T123_B_AATCCAAAGTTGCGGAAACGCCGA-1	T123_B	M	1_AM_IFI27
T123_B_CTGTGCAGTTGGCGAGAAGTAGAG-1	T123_B	M	0_AM_APOC2
T123_B_TTCGATGTCCAATGAAAAGTAGAG-1	T123_B	M	14_AM_Mito-high
T123_B_TAACCGTGTACTGCCAAAGTAGAG-1	T123_B	M	0_AM_APOC2
T123_B_CTCAACATCGCCTCGAAACGCCGA-1	T123_B	M	10_AM
T123_B_GCTTAGGAGAGGTTCGAACGCCGA-1	T123_B	M	1_AM_IFI27
T123_B_CATCCTGCAGTTATCCAAGTAGAG-1	T123_B	M	13_AM_FN1_CCL18
T123_B_TCAGCCAGTCAATGTCAACGCCGA-1	T123_B	M	13_AM_FN1_CCL18
T123_B_ATTGAGGGTCATTATGAAGTAGAG-1	T123_B	M	1_AM_IFI27
T123_B_TTCATGAGTCAACATCAACGCCGA-1	T123_B	M	14_AM_Mito-high
T123_B_TCCAGGAAGTAAGTGCAACGCCGA-1	T123_B	M	2_Neutrophil_IFIT2_IL1RN
T123_B_TCAAGTGCAGGAATAAAACGCCGA-1	T123_B	M	13_AM_FN1_CCL18
T123_B_CCTAAGGAGTCATAAGAACGCCGA-1	T123_B	M	1_AM_IFI27
T123_B_GCAAGGTGTTAAGCTCAACGCCGA-1	T123_B	M	0_AM_APOC2
T123_B_AAATGGTGTGAGTAATAACGCCGA-1	T123_B	M	0_AM_APOC2
T123_B_ATCCATCCAAAGCCTAAAGTAGAG-1	T123_B	M	15_Mo-derived AM_FPR3
T123_B_TACCTGCAGAGGATGAAAGTAGAG-1	T123_B	M	1_AM_IFI27
T123_B_CAATTGCGTACGTAAGAACGCCGA-1	T123_B	M	0_AM_APOC2
T123_B_CTCCTAAAGCGAAGCCAAGTAGAG-1	T123_B	M	16_AM_IFN-responsive
T123_B_GATCACACAGCCTATTAAGTAGAG-1	T123_B	M	10_AM
T123_B_ATGCATTTCCATTAACAAGTAGAG-1	T123_B	M	0_AM_APOC2
T123_B_GAATGACTCCGGATAGAACGCCGA-1	T123_B	M	0_AM_APOC2
T123_B_GCGATTGAGGTAATTGAACGCCGA-1	T123_B	M	0_AM_APOC2
T123_B_CGTTGCGTCGTTAACTAACGCCGA-1	T123_B	M	16_AM_IFN-responsive
T123_B_ACAAAGGAGGTATTTCAAGTAGAG-1	T123_B	M	14_AM_Mito-high
T123_B_GAAGGATCAAGTTCCTAAGTAGAG-1	T123_B	M	1_AM_IFI27
T123_B_AATCCGGAGGAGGATAAACGCCGA-1	T123_B	M	14_AM_Mito-high
T123_B_GAACGAAAGGTGAGGGAACGCCGA-1	T123_B	M	14_AM_Mito-high
T123_B_AATCCAAAGCTCAAGGAACGCCGA-1	T123_B	M	0_AM_APOC2
T123_B_AAACTGGGTATGGTGAAAGTAGAG-1	T123_B	M	12_Mo-derived AM_APOE
T123_B_CTAAGGCCAACTTGTCAACGCCGA-1	T123_B	M	12_Mo-derived AM_APOE
T123_B_CTCACACAGATTGCAAAACGCCGA-1	T123_B	M	1_AM_IFI27
T123_B_TTCCTCCCATAAGTCGAACGCCGA-1	T123_B	M	10_AM
T123_B_ACCAACTGTCCGGGTTAAGTAGAG-1	T123_B	M	0_AM_APOC2
T123_B_AGTCATAAGCGGCTTTAACGCCGA-1	T123_B	M	0_AM_APOC2
T123_B_ATGGCAGTCCATTAGTAAGTAGAG-1	T123_B	M	15_Mo-derived AM_FPR3
T123_B_GTTTGGACAGACTCAAAAGTAGAG-1	T123_B	M	0_AM_APOC2
T123_B_CTGTGCAGTTAAGGATAAGTAGAG-1	T123_B	M	12_Mo-derived AM_APOE
T123_B_CTCACACAGCTGATGGAACGCCGA-1	T123_B	M	0_AM_APOC2
T123_B_GCATTTGTCCATCCTTAACGCCGA-1	T123_B	M	16_AM_IFN-responsive
T123_B_AGGAGGTAGGCTTTATAACGCCGA-1	T123_B	M	12_Mo-derived AM_APOE
T123_B_TCTCGCCTCGTTATGTAACGCCGA-1	T123_B	M	12_Mo-derived AM_APOE
T123_B_GCATTCATCTGGAAACAACGCCGA-1	T123_B	M	0_AM_APOC2
T123_B_TCCTGGTAGCACGTTCAAGTAGAG-1	T123_B	M	10_AM
T123_B_GCGAGCTAGTCAATGAAAGTAGAG-1	T123_B	M	16_AM_IFN-responsive
T123_B_ATGTAAGTCTGGGAATAACGCCGA-1	T123_B	M	1_AM_IFI27
T123_B_GGGAGTGAGGTAGACTAAGTAGAG-1	T123_B	M	0_AM_APOC2
T123_B_GCTGGTAAGCTTACTGAAGTAGAG-1	T123_B	M	0_AM_APOC2
T123_B_GAAGCCATCCATCCAAAACGCCGA-1	T123_B	M	1_AM_IFI27
T123_B_AGGGACCTCCGCCACAAACGCCGA-1	T123_B	M	0_AM_APOC2
T123_B_TGACGGATCATGCGGAAACGCCGA-1	T123_B	M	1_AM_IFI27
T123_B_TTCATGAGTACTTACAAACGCCGA-1	T123_B	M	11_AM
T123_B_CTCTAACCATACTTGCAAGTAGAG-1	T123_B	M	0_AM_APOC2
T123_B_GGAAGTAAGGTAAGTCAAGTAGAG-1	T123_B	M	16_AM_IFN-responsive
T123_B_AGGCGCTAGATTCGTTAAGTAGAG-1	T123_B	M	0_AM_APOC2
T123_B_CATAGGTAGACAACTAAAGTAGAG-1	T123_B	M	14_AM_Mito-high
T123_B_CATAATGAGTCATTCGAACGCCGA-1	T123_B	M	1_AM_IFI27
T123_B_CAATGGGTCGTCCCGAAAGTAGAG-1	T123_B	M	12_Mo-derived AM_APOE
T123_B_CATGAGGTCAGCATGGAAGTAGAG-1	T123_B	M	13_AM_FN1_CCL18
T123_B_TAAACCCGTTCAAGCTAAGTAGAG-1	T123_B	M	15_Mo-derived AM_FPR3
T123_B_CAAGGCCAGCGATGGCAACGCCGA-1	T123_B	M	11_AM
T123_B_AGATGCCCACCACATTAACGCCGA-1	T123_B	M	1_AM_IFI27
T123_B_GGAACTAGTAAACTGGAAGTAGAG-1	T123_B	M	13_AM_FN1_CCL18
T123_B_GAACGGCTCTCTCGCCAAGTAGAG-1	T123_B	M	0_AM_APOC2
T123_B_GGTTAAATCAGTCTATAAGTAGAG-1	T123_B	M	13_AM_FN1_CCL18
T123_B_GCTTTCAAGGTCAAACAACGCCGA-1	T123_B	M	0_AM_APOC2
T123_B_GATCAATCACTGACAAAAGTAGAG-1	T123_B	M	1_AM_IFI27
T123_B_CATAGCCTCCAATACTAAGTAGAG-1	T123_B	M	21_AM_proliferating
T123_B_ACAATTGAGGCACAATAAGTAGAG-1	T123_B	M	0_AM_APOC2
T123_B_AGGCCAGGTGTCCAGCAAGTAGAG-1	T123_B	M	0_AM_APOC2
T123_B_GCTGGGTAGACTAACAAACGCCGA-1	T123_B	M	1_AM_IFI27
T123_B_GCCCTCAAGGCCTTCGAAGTAGAG-1	T123_B	M	12_Mo-derived AM_APOE
T123_B_TCAACTGTCAATGTGAAACGCCGA-1	T123_B	M	16_AM_IFN-responsive
T123_B_CTTCGAATCGCCTATAAACGCCGA-1	T123_B	M	1_AM_IFI27
T123_B_GTTTGGGAGAGGATAGAACGCCGA-1	T123_B	M	14_AM_Mito-high
T123_B_CCTCGATAGGGAGGCAAACGCCGA-1	T123_B	M	12_Mo-derived AM_APOE
T123_B_ACCAATAAGGGTTATAAAGTAGAG-1	T123_B	M	10_AM
T123_B_TCTCGCCTCTTACTCCAACGCCGA-1	T123_B	M	1_AM_IFI27
T123_B_GCCAACAAGCGATGGCAACGCCGA-1	T123_B	M	13_AM_FN1_CCL18
T123_B_AGGTGAGCATTTATCGAACGCCGA-1	T123_B	M	14_AM_Mito-high
T123_B_AGCCAATAGCTATTACAACGCCGA-1	T123_B	M	1_AM_IFI27
T123_B_TCGTTATAGGTTCATTAACGCCGA-1	T123_B	M	15_Mo-derived AM_FPR3
T123_B_GTCGATTGTCCTCACTAAGTAGAG-1	T123_B	M	13_AM_FN1_CCL18
T123_B_CAGGTTGAGACAGACTAACGCCGA-1	T123_B	M	0_AM_APOC2
T123_B_TGAACAGGTGCTTCTCAAGTAGAG-1	T123_B	M	0_AM_APOC2
T123_B_TGGCCTTAGAGGAAATAACGCCGA-1	T123_B	M	1_AM_IFI27
T123_B_TCCCTTTAGCACGGTAAAGTAGAG-1	T123_B	M	13_AM_FN1_CCL18
T123_B_TAACCGCTCCCTCAAAAACGCCGA-1	T123_B	M	16_AM_IFN-responsive
T123_B_GGTACCGCATACTTGCAAGTAGAG-1	T123_B	M	15_Mo-derived AM_FPR3
T123_B_TCACCCACAGTTAAACAACGCCGA-1	T123_B	M	0_AM_APOC2
T123_B_TAAAGGGAGTCGAAGTAACGCCGA-1	T123_B	M	15_Mo-derived AM_FPR3
T123_B_GTTTACGTCAAGGGTTAAGTAGAG-1	T123_B	M	13_AM_FN1_CCL18
T123_B_GATCATGCAAGCTCAAAACGCCGA-1	T123_B	M	0_AM_APOC2
T123_B_GACCAAGTCCAGAAACAACGCCGA-1	T123_B	M	1_AM_IFI27
T123_B_ACAGGCATCGATATTCAAGTAGAG-1	T123_B	M	1_AM_IFI27
T123_B_CGTTACTCATCACGCCAAGTAGAG-1	T123_B	M	13_AM_FN1_CCL18
T123_B_AACTGGGTCGTTATGTAAGTAGAG-1	T123_B	M	0_AM_APOC2
T123_B_GAGCTAGTCATCAGCCAACGCCGA-1	T123_B	M	10_AM
T123_B_CGTTCAATCAGGCATGAACGCCGA-1	T123_B	M	18_Monocyte
T123_B_AGTGCAAGTGATAAACAACGCCGA-1	T123_B	M	16_AM_IFN-responsive
T123_B_TGAAGGAAGCTATATCAACGCCGA-1	T123_B	M	1_AM_IFI27
T123_B_GTTGTTGTCTGCAACCAACGCCGA-1	T123_B	M	0_AM_APOC2
T123_B_ACATTGTTCTAGCCTAAAGTAGAG-1	T123_B	M	11_AM
T123_B_TTACTTGCAGCACGTGAAGTAGAG-1	T123_B	M	11_AM
T123_B_TGATTGTTCCTTAGATAAGTAGAG-1	T123_B	M	1_AM_IFI27
T123_B_ACAAAGGAGGACAAAGAACGCCGA-1	T123_B	M	12_Mo-derived AM_APOE
T123_B_CGTGAACCATGAAGCCAAGTAGAG-1	T123_B	M	0_AM_APOC2
T123_B_GGATGGCTCACTAGGGAACGCCGA-1	T123_B	M	0_AM_APOC2
T123_B_CAGGTTCTCAAGTTAGAACGCCGA-1	T123_B	M	0_AM_APOC2
T123_B_ATTTAGCTCCGCAACTAAGTAGAG-1	T123_B	M	21_AM_proliferating
T123_B_CAGAATGGTTTATCGAAACGCCGA-1	T123_B	M	13_AM_FN1_CCL18
T123_B_GGCCTATTCCTTTGTCAAGTAGAG-1	T123_B	M	0_AM_APOC2
T123_B_GGACTTACAATGAGCCAACGCCGA-1	T123_B	M	13_AM_FN1_CCL18
T123_B_GGATTGAGTCATCATAAACGCCGA-1	T123_B	M	12_Mo-derived AM_APOE
T123_B_GACAGGGAGGAGGCCTAACGCCGA-1	T123_B	M	13_AM_FN1_CCL18
T123_B_CCTATTGAGAGGCGGAAACGCCGA-1	T123_B	M	0_AM_APOC2
T123_B_GGTTAGTAGAGCCGGTAACGCCGA-1	T123_B	M	15_Mo-derived AM_FPR3
T123_B_TTTGAGAAGGCAGGCTAAGTAGAG-1	T123_B	M	0_AM_APOC2
T123_B_AGTAGGCGTTCATTGAAACGCCGA-1	T123_B	M	0_AM_APOC2
T123_B_TCAGCCAGTTTCAGGTAACGCCGA-1	T123_B	M	14_AM_Mito-high
T123_B_ACACAAGGTGCTCCAAAACGCCGA-1	T123_B	M	15_Mo-derived AM_FPR3
T123_B_GAATGTCAGTGTTTGTAACGCCGA-1	T123_B	M	12_Mo-derived AM_APOE
T123_B_AAACAAGCAACATAGTAAGTAGAG-1	T123_B	M	14_AM_Mito-high
T123_B_TGCGCCATCAAAGGGAAAGTAGAG-1	T123_B	M	12_Mo-derived AM_APOE
T123_B_GCTACTATCAGCGGGTAAGTAGAG-1	T123_B	M	10_AM
T123_B_CGCAATCTCATGTCATAACGCCGA-1	T123_B	M	1_AM_IFI27
T123_B_CCTAGAGAGGTCGAGCAAGTAGAG-1	T123_B	M	0_AM_APOC2
T123_B_GGTTTAAAGCGAGGGAAACGCCGA-1	T123_B	M	13_AM_FN1_CCL18
T123_B_AAGGCCCAGTCAAACAAACGCCGA-1	T123_B	M	0_AM_APOC2
T123_B_CTACCATCAAAGGTAAAACGCCGA-1	T123_B	M	12_Mo-derived AM_APOE
T123_B_TGAACAGGTGTGAGACAAGTAGAG-1	T123_B	M	21_AM_proliferating
T123_B_CTGGTTATCAGCACGAAACGCCGA-1	T123_B	M	13_AM_FN1_CCL18
T123_B_ACGGATAGTACTGCCAAAGTAGAG-1	T123_B	M	14_AM_Mito-high
T123_B_TCGCGCTCAGCTCATTAACGCCGA-1	T123_B	M	0_AM_APOC2
T123_B_CGCTACGTCTTCGCTTAAGTAGAG-1	T123_B	M	15_Mo-derived AM_FPR3
T123_B_ATAATGGTCTTGAAGAAAGTAGAG-1	T123_B	M	15_Mo-derived AM_FPR3
T123_B_ACTCGAACACTATCACAAGTAGAG-1	T123_B	M	10_AM
T123_B_CATTCGCAGGGCGGTTAAGTAGAG-1	T123_B	M	0_AM_APOC2
T123_B_GCGTGTTTCCGAAAGTAAGTAGAG-1	T123_B	M	11_AM
T123_B_AAGGAACCACCTGGTCAACGCCGA-1	T123_B	M	15_Mo-derived AM_FPR3
T123_B_AGTGATGGTACAAAGTAACGCCGA-1	T123_B	M	15_Mo-derived AM_FPR3
T123_B_ATTTAGCTCAGGCCAAAACGCCGA-1	T123_B	M	13_AM_FN1_CCL18
T123_B_GCAATTAAGGAAACCTAACGCCGA-1	T123_B	M	1_AM_IFI27
T123_B_ACTCGCCCAAGTTGGCAACGCCGA-1	T123_B	M	12_Mo-derived AM_APOE
T123_B_ACATACTTCGGCTAGAAACGCCGA-1	T123_B	M	12_Mo-derived AM_APOE
T123_B_TAACCTTAGTTTCAGTAACGCCGA-1	T123_B	M	12_Mo-derived AM_APOE
T123_B_TCATTACAGGACTTAAAAGTAGAG-1	T123_B	M	0_AM_APOC2
T123_B_GCAGTTTGTGGGAACTAACGCCGA-1	T123_B	M	16_AM_IFN-responsive
T123_B_GCGAGGTTCTGGCCATAACGCCGA-1	T123_B	M	14_AM_Mito-high
T123_B_TGATTTGGTGCTTCTCAAGTAGAG-1	T123_B	M	0_AM_APOC2
T123_B_TAACGTTTCGCATTTGAAGTAGAG-1	T123_B	M	11_AM
T123_B_AGAAGGTCAACCATTCAAGTAGAG-1	T123_B	M	0_AM_APOC2
T123_B_TAAAGGGAGAGGATGAAACGCCGA-1	T123_B	M	13_AM_FN1_CCL18
T123_B_AGGCTATAGATTCCCAAAGTAGAG-1	T123_B	M	14_AM_Mito-high
T123_B_TTAGAGCAGGTTAGCGAACGCCGA-1	T123_B	M	1_AM_IFI27
T123_B_CAATCCATCGTTCAATAAGTAGAG-1	T123_B	M	13_AM_FN1_CCL18
T123_B_TACTAGTTCATAGGCGAACGCCGA-1	T123_B	M	0_AM_APOC2
T123_B_TTAGCGGAGGTATGGTAACGCCGA-1	T123_B	M	15_Mo-derived AM_FPR3
T123_B_TGCGCATTCCAGATAAAAGTAGAG-1	T123_B	M	0_AM_APOC2
T123_B_CAACCTGGTTAATGCCAACGCCGA-1	T123_B	M	0_AM_APOC2
T123_B_GAAGAATAGTAAAGGGAAGTAGAG-1	T123_B	M	1_AM_IFI27
T123_B_AGGTTAATCATGACCCAAGTAGAG-1	T123_B	M	1_AM_IFI27
T123_B_GTAAACCAGGTCAAGTAAGTAGAG-1	T123_B	M	1_AM_IFI27
T123_B_GCAGTAAGTTGTCCAGAACGCCGA-1	T123_B	M	16_AM_IFN-responsive
T123_B_TTCCTCAGTTTCCTGCAAGTAGAG-1	T123_B	M	0_AM_APOC2
T123_B_GGCCATTTCGCCTAACAACGCCGA-1	T123_B	M	13_AM_FN1_CCL18
T123_B_GTTCATCCAATACTGGAACGCCGA-1	T123_B	M	11_AM
T123_B_GGGAAGTAGCCTAAGGAACGCCGA-1	T123_B	M	12_Mo-derived AM_APOE
T123_B_TGTGCGCGTTTGCAACAACGCCGA-1	T123_B	M	0_AM_APOC2
T123_B_ATTGACTTCAAGGGTTAAGTAGAG-1	T123_B	M	11_AM
T123_B_TAGGTTAAGCGTGCTTAACGCCGA-1	T123_B	M	0_AM_APOC2
T123_B_CAACCTTCAAACAAGAAAGTAGAG-1	T123_B	M	15_Mo-derived AM_FPR3
T123_B_GGCTTGCGTGGAAGCTAAGTAGAG-1	T123_B	M	0_AM_APOC2
T123_B_ATGGCCTTCTTAAGCTAACGCCGA-1	T123_B	M	1_AM_IFI27
T123_B_GCCTGAGCACACTGGGAACGCCGA-1	T123_B	M	0_AM_APOC2
T123_B_CTCCTAAAGGATCCAGAAGTAGAG-1	T123_B	M	13_AM_FN1_CCL18
T123_B_GCATGGATCGCTTCGGAACGCCGA-1	T123_B	M	0_AM_APOC2
T123_B_ACCTATCCAATGTTCCAACGCCGA-1	T123_B	M	0_AM_APOC2
T123_B_AGCAGGCTCTGGCTACAACGCCGA-1	T123_B	M	13_AM_FN1_CCL18
T123_B_ATTCGTAGTACAAACGAAGTAGAG-1	T123_B	M	0_AM_APOC2
T123_B_CCAGGTTTCACAAAGCAAGTAGAG-1	T123_B	M	1_AM_IFI27
T123_B_AACTAAGTCAGCGGGTAACGCCGA-1	T123_B	M	1_AM_IFI27
T123_B_CGTGAGGGTGACACAAAACGCCGA-1	T123_B	M	16_AM_IFN-responsive
T123_B_GACTTTGTCATTGAGAAAGTAGAG-1	T123_B	M	1_AM_IFI27
T123_B_CTTGTGTCACGAACGTAAGTAGAG-1	T123_B	M	0_AM_APOC2
T123_B_GACTTGCTCATGGATAAACGCCGA-1	T123_B	M	0_AM_APOC2
T123_B_TGTACCGGTGTGATGAAACGCCGA-1	T123_B	M	21_AM_proliferating
T123_B_GCTTCTAAGCAATCGGAACGCCGA-1	T123_B	M	0_AM_APOC2
T123_B_GTAAACCAGCTTGAGGAAGTAGAG-1	T123_B	M	1_AM_IFI27
T123_B_CGACACAAGTTAGTTCAAGTAGAG-1	T123_B	M	15_Mo-derived AM_FPR3
T123_B_CCTACTTTCGTTCGTAAAGTAGAG-1	T123_B	M	1_AM_IFI27
T123_B_TCTAATCAGCAATCGGAAGTAGAG-1	T123_B	M	15_Mo-derived AM_FPR3
T123_B_CTTTAACAGTGTTTCGAACGCCGA-1	T123_B	M	0_AM_APOC2
T123_B_CGTAATTTCGAAGTTAAACGCCGA-1	T123_B	M	0_AM_APOC2
T123_B_ACTGGCTTCCTGACTAAACGCCGA-1	T123_B	M	0_AM_APOC2
T123_B_CACTTTACAATCGTGAAAGTAGAG-1	T123_B	M	1_AM_IFI27
T123_B_TCCGTTAAGGCTTAGGAAGTAGAG-1	T123_B	M	13_AM_FN1_CCL18
T123_B_TCAGGGATCAGGTAACAACGCCGA-1	T123_B	M	0_AM_APOC2
T123_B_AGTTACTTCTGGCCATAAGTAGAG-1	T123_B	M	3_Neutrophil_CXCR4-high
T123_B_AACCTGCTCTTGAAAGAACGCCGA-1	T123_B	M	0_AM_APOC2
T123_B_CTAATCTAGGACTTGGAACGCCGA-1	T123_B	M	0_AM_APOC2
T123_B_TGAGACTAGTACCAGGAAGTAGAG-1	T123_B	M	1_AM_IFI27
T123_B_CAAGCGATCACAGGATAAGTAGAG-1	T123_B	M	0_AM_APOC2
T123_B_ACGAGGGAGTGTCCACAACGCCGA-1	T123_B	M	18_Monocyte
T123_B_TTGCGGGCACCTATCGAACGCCGA-1	T123_B	M	12_Mo-derived AM_APOE
T123_B_AGCGCTAAGGCGAGAGAACGCCGA-1	T123_B	M	16_AM_IFN-responsive
T123_B_ACCATTAGTTCCTTCAAACGCCGA-1	T123_B	M	0_AM_APOC2
T123_B_TTAAACCTCACCTGTAAACGCCGA-1	T123_B	M	0_AM_APOC2
T123_B_CGGGTTAAGTAGCCTCAAGTAGAG-1	T123_B	M	15_Mo-derived AM_FPR3
T123_B_GGCTGAGGTCAATGTCAACGCCGA-1	T123_B	M	13_AM_FN1_CCL18
T123_B_TGTAAGTCAGAATCGCAAGTAGAG-1	T123_B	M	13_AM_FN1_CCL18
T123_B_TTAGAGCAGTCACTATAACGCCGA-1	T123_B	M	12_Mo-derived AM_APOE
T123_B_TGTTGACGTTTGTTTCAACGCCGA-1	T123_B	M	0_AM_APOC2
T123_B_TGGCGTGCACTAGTCTAACGCCGA-1	T123_B	M	10_AM
T123_B_CGATAGCCAGAGAGCAAACGCCGA-1	T123_B	M	11_AM
T123_B_TCAAGTTTCGCGTTACAACGCCGA-1	T123_B	M	10_AM
T123_B_TCAGGCTTCAACCAAAAAGTAGAG-1	T123_B	M	12_Mo-derived AM_APOE
T123_B_GAAGCACGTAGCTTTAAAGTAGAG-1	T123_B	M	0_AM_APOC2
T123_B_GGGCTAATCGATTGGGAAGTAGAG-1	T123_B	M	0_AM_APOC2
T123_B_GTGCTTATCCGCACCAAAGTAGAG-1	T123_B	M	0_AM_APOC2
T123_B_CAAATCCGTGCTCCAAAAGTAGAG-1	T123_B	M	12_Mo-derived AM_APOE
T123_B_TCAATTGGTTCGATGTAACGCCGA-1	T123_B	M	18_Monocyte
T123_B_ACTACTAGTAGGTGACAAGTAGAG-1	T123_B	M	13_AM_FN1_CCL18
T123_B_GCTAACTGTTCACCTCAACGCCGA-1	T123_B	M	1_AM_IFI27
T123_B_CACAATAAGCGAGGGAAAGTAGAG-1	T123_B	M	3_Neutrophil_CXCR4-high
T123_B_GGAACATTCAGGTCGAAAGTAGAG-1	T123_B	M	0_AM_APOC2
T123_B_CGTAATCGTCGAGGCAAAGTAGAG-1	T123_B	M	11_AM
T123_B_TCCACCCTCGACTCACAAGTAGAG-1	T123_B	M	13_AM_FN1_CCL18
T123_B_TATGGTGCAATGGATTAAGTAGAG-1	T123_B	M	1_AM_IFI27
T123_B_GCACAAAGTTAGTGGAAAGTAGAG-1	T123_B	M	0_AM_APOC2
T123_B_CGTGCGTGTGGATGGTAAGTAGAG-1	T123_B	M	13_AM_FN1_CCL18
T123_B_TAGTGTGCACTAACGAAACGCCGA-1	T123_B	M	11_AM
T123_B_TGGTTACGTGGTTACTAAGTAGAG-1	T123_B	M	12_Mo-derived AM_APOE
T123_B_ATATAGCCACAATACGAAGTAGAG-1	T123_B	M	14_AM_Mito-high
T123_B_AGCTGGCAGTCTGTGCAACGCCGA-1	T123_B	M	12_Mo-derived AM_APOE
T123_B_GTTCCATCAGGCGAAAAAGTAGAG-1	T123_B	M	0_AM_APOC2
T123_B_ATATAGGTCAAGGGTTAAGTAGAG-1	T123_B	M	11_AM
T123_B_GGAAGCCTCGTAAAGCAAGTAGAG-1	T123_B	M	0_AM_APOC2
T123_B_TCTCAATAGATTATCCAACGCCGA-1	T123_B	M	0_AM_APOC2
T123_B_AGGTTGAGTATATTCGAAGTAGAG-1	T123_B	M	10_AM
T123_B_ATTTGGTTCATTTAGCAACGCCGA-1	T123_B	M	10_AM
T123_B_TAGTTTGGTTTGGCCAAAGTAGAG-1	T123_B	M	1_AM_IFI27
T123_B_CCGTAATGTAATGTCCAACGCCGA-1	T123_B	M	0_AM_APOC2
T123_B_CTTAGTGTCTTACTCCAAGTAGAG-1	T123_B	M	1_AM_IFI27
T123_B_GGAAATTGTACTTCCCAACGCCGA-1	T123_B	M	21_AM_proliferating
T123_B_AAGGTTATCAGGTTGGAACGCCGA-1	T123_B	M	0_AM_APOC2
T123_B_ACTTCCCGTAACGTTCAAGTAGAG-1	T123_B	M	13_AM_FN1_CCL18
T123_B_GTCACTCAGCTATATCAAGTAGAG-1	T123_B	M	1_AM_IFI27
T123_B_CGACTTATCTTAATGCAAGTAGAG-1	T123_B	M	11_AM
T123_B_GGCCATCGTAGCCATTAAGTAGAG-1	T123_B	M	0_AM_APOC2
T123_B_GCAAGGCTCATCAAGAAACGCCGA-1	T123_B	M	11_AM
T123_B_ATCAGGTAGCTTGATTAACGCCGA-1	T123_B	M	1_AM_IFI27
T123_B_TGAAGGAAGCGAGTTGAAGTAGAG-1	T123_B	M	0_AM_APOC2
T123_B_AGCCATTGTATCCGCAAACGCCGA-1	T123_B	M	14_AM_Mito-high
T123_B_GGGAGTCTCTAGTTACAAGTAGAG-1	T123_B	M	12_Mo-derived AM_APOE
T123_B_GTTTGGGAGGACAAAGAACGCCGA-1	T123_B	M	12_Mo-derived AM_APOE
T123_B_TATGTTGGTCAAAGGCAAGTAGAG-1	T123_B	M	0_AM_APOC2
T123_B_GCTATCCAGCCACTCGAAGTAGAG-1	T123_B	M	11_AM
T123_B_TGGGTCCGTTCAAGGAAAGTAGAG-1	T123_B	M	0_AM_APOC2
T123_B_TGGTAATCAGTAAGTTAACGCCGA-1	T123_B	M	11_AM
T123_B_GGTTTCCAGTTTCACGAAGTAGAG-1	T123_B	M	0_AM_APOC2
T123_B_ATGGGTTAGACATAGCAAGTAGAG-1	T123_B	M	1_AM_IFI27
T123_B_TTGAGCGAGTGTGAGTAAGTAGAG-1	T123_B	M	0_AM_APOC2
T123_B_TGTTAGCGTTTACCGGAAGTAGAG-1	T123_B	M	15_Mo-derived AM_FPR3
T123_B_GCCCAGTGTTTATGGCAAGTAGAG-1	T123_B	M	1_AM_IFI27
T123_B_GACCAATAGGTTAGACAACGCCGA-1	T123_B	M	15_Mo-derived AM_FPR3
T123_B_TCCACTAAGCAGGCTAAAGTAGAG-1	T123_B	M	1_AM_IFI27
T123_B_AATCGGCCAATCCACTAAGTAGAG-1	T123_B	M	10_AM
T123_B_GTGGTTACACGGTAACAAGTAGAG-1	T123_B	M	13_AM_FN1_CCL18
T123_B_AAACTGTCATTGCCCAAAGTAGAG-1	T123_B	M	16_AM_IFN-responsive
T123_B_CATGCTCAGCGAATACAACGCCGA-1	T123_B	M	13_AM_FN1_CCL18
T123_B_AGCTAAATCATAATGGAAGTAGAG-1	T123_B	M	1_AM_IFI27
T123_B_CACTAACGTCATTTAGAACGCCGA-1	T123_B	M	11_AM
T123_B_TGATGGCCAACCTCGCAAGTAGAG-1	T123_B	M	0_AM_APOC2
T123_B_GACCCAAAGTTTGCATAAGTAGAG-1	T123_B	M	16_AM_IFN-responsive
T123_B_CAGGTTTGTAATGCCTAACGCCGA-1	T123_B	M	10_AM
T123_B_AATCTCTAGACAACTAAACGCCGA-1	T123_B	M	11_AM
T123_B_TGAGGTAGTCGCAATTAACGCCGA-1	T123_B	M	0_AM_APOC2
T123_B_GCGTTTGGTACAAACGAACGCCGA-1	T123_B	M	15_Mo-derived AM_FPR3
T123_B_TGTGTGACAACATAGTAAGTAGAG-1	T123_B	M	0_AM_APOC2
T123_B_ACGTAATCAAAGACCCAACGCCGA-1	T123_B	M	1_AM_IFI27
T123_B_CTATAGGCAAGTTCCTAACGCCGA-1	T123_B	M	0_AM_APOC2
T123_B_CCATCACAGTTAGGCGAAGTAGAG-1	T123_B	M	13_AM_FN1_CCL18
T123_B_CCGATTGGTTAAGTCCAAGTAGAG-1	T123_B	M	13_AM_FN1_CCL18
T123_B_CGCGATAAGTGTAATGAAGTAGAG-1	T123_B	M	0_AM_APOC2
T123_B_AAGCTAATCGATATAGAAGTAGAG-1	T123_B	M	0_AM_APOC2
T123_B_GGAACATTCCGCACCAAACGCCGA-1	T123_B	M	14_AM_Mito-high
T123_B_TAGTGATCACAATCGAAAGTAGAG-1	T123_B	M	0_AM_APOC2
T123_B_ACTCGAACACACCCACAACGCCGA-1	T123_B	M	11_AM
T123_B_AGTCAGCCAAGTTGCAAACGCCGA-1	T123_B	M	14_AM_Mito-high
T123_B_CACCCATAGCGATAACAACGCCGA-1	T123_B	M	14_AM_Mito-high
T123_B_ATGGGACGTTCGGTATAACGCCGA-1	T123_B	M	0_AM_APOC2
T123_B_GGGATAAAGCGGCTTTAACGCCGA-1	T123_B	M	0_AM_APOC2
T123_B_AAGCGGCTCATCCCAAAACGCCGA-1	T123_B	M	1_AM_IFI27
T123_B_CTACCATCAGGGCTATAACGCCGA-1	T123_B	M	0_AM_APOC2
T123_B_GGTCACGCATCACTCGAACGCCGA-1	T123_B	M	0_AM_APOC2
T123_B_TGCCTTAAGTATGGTAAAGTAGAG-1	T123_B	M	13_AM_FN1_CCL18
T123_B_TCAGGTTGTATGTGAGAAGTAGAG-1	T123_B	M	0_AM_APOC2
T123_B_GGCACGTAGTCATCATAACGCCGA-1	T123_B	M	0_AM_APOC2
T123_B_CATAATCTCTCAAGAAAAGTAGAG-1	T123_B	M	0_AM_APOC2
T123_B_CATTGTGTCTAATCGTAACGCCGA-1	T123_B	M	10_AM
T123_B_GAGTTACAGTGCTGAGAAGTAGAG-1	T123_B	M	0_AM_APOC2
T123_B_ATGCGTCTCACTAATCAACGCCGA-1	T123_B	M	14_AM_Mito-high
T123_B_AGACTCCTCTAAATCCAAGTAGAG-1	T123_B	M	1_AM_IFI27
T123_B_ACGCATTGTATTTCGAAAGTAGAG-1	T123_B	M	1_AM_IFI27
T123_B_ATTATGGAGGAACCGCAACGCCGA-1	T123_B	M	0_AM_APOC2
T123_B_GACCTCAGTTGGGTTTAACGCCGA-1	T123_B	M	0_AM_APOC2
T123_B_TCTGTGCAGTCTATGTAACGCCGA-1	T123_B	M	13_AM_FN1_CCL18
T123_B_GTTCGTTCAAGCCTAAAACGCCGA-1	T123_B	M	12_Mo-derived AM_APOE
T123_B_GTGCTTATCAAGCGATAAGTAGAG-1	T123_B	M	13_AM_FN1_CCL18
T123_B_GCACTCAGTACGAATGAACGCCGA-1	T123_B	M	1_AM_IFI27
T123_B_CATCAATTCCTCTAAGAAGTAGAG-1	T123_B	M	13_AM_FN1_CCL18
T123_B_CCTAGGTTCGCCTATAAACGCCGA-1	T123_B	M	15_Mo-derived AM_FPR3
T123_B_CGACAAAGTCATCATAAACGCCGA-1	T123_B	M	0_AM_APOC2
T123_B_ACTCGCCCAAGCGATCAAGTAGAG-1	T123_B	M	0_AM_APOC2
T123_B_AGTGCGGGTCCGGGTTAAGTAGAG-1	T123_B	M	21_AM_proliferating
T123_B_TCCTTCTAGGCGCGATAACGCCGA-1	T123_B	M	0_AM_APOC2
T123_B_ATAACCAAGCGTGCTTAAGTAGAG-1	T123_B	M	14_AM_Mito-high
T123_B_TCCTGGTAGTGTCCACAACGCCGA-1	T123_B	M	0_AM_APOC2
T123_B_TGTCATCCACGTAGGTAACGCCGA-1	T123_B	M	21_AM_proliferating
T123_B_GTAGTCCTCAAACCAAAACGCCGA-1	T123_B	M	13_AM_FN1_CCL18
T123_B_CAGTGAGTCCCAGACTAACGCCGA-1	T123_B	M	13_AM_FN1_CCL18
T123_B_AACCTATTCCTCAAGCAAGTAGAG-1	T123_B	M	14_AM_Mito-high
T123_B_AAGGCTTAGGCTTAAAAACGCCGA-1	T123_B	M	1_AM_IFI27
T123_B_GAGCCATCATCATAGGAACGCCGA-1	T123_B	M	12_Mo-derived AM_APOE
T123_B_TGTCTTGAGGACACGCAAGTAGAG-1	T123_B	M	1_AM_IFI27
T123_B_GTAACCACAACTTAGGAAGTAGAG-1	T123_B	M	0_AM_APOC2
T123_B_GTCACAACATTACTCAAACGCCGA-1	T123_B	M	0_AM_APOC2
T123_B_TAACACGCACAATAGTAAGTAGAG-1	T123_B	M	0_AM_APOC2
T123_B_ATTGCATTCTATTGCGAACGCCGA-1	T123_B	M	10_AM
T123_B_CTGATTTAGGTGAATCAACGCCGA-1	T123_B	M	13_AM_FN1_CCL18
T123_B_GCACGAATCGCCTCTCAACGCCGA-1	T123_B	M	11_AM
T123_B_GGTGAAGCAACAGCTAAAGTAGAG-1	T123_B	M	1_AM_IFI27
T123_B_CTTCGAATCGCCTGCAAACGCCGA-1	T123_B	M	11_AM
T123_B_ATGGCCCGTACACCCAAACGCCGA-1	T123_B	M	16_AM_IFN-responsive
T123_B_TAGTTTGGTTTAACCAAACGCCGA-1	T123_B	M	1_AM_IFI27
T123_B_GACGAGGAGCAAACCGAACGCCGA-1	T123_B	M	0_AM_APOC2
T123_B_CTAAGGCCAACAAGTTAAGTAGAG-1	T123_B	M	14_AM_Mito-high
T123_B_CCTAAGGAGTTTCCAGAACGCCGA-1	T123_B	M	15_Mo-derived AM_FPR3
T123_B_CATTACGTCAACCGCTAACGCCGA-1	T123_B	M	21_AM_proliferating
T123_B_CGATATGCACTCAATCAAGTAGAG-1	T123_B	M	10_AM
T123_B_ATTTAGGAGGGTCTAGAACGCCGA-1	T123_B	M	21_AM_proliferating
T123_B_TTCGATGTCCCTCGCTAACGCCGA-1	T123_B	M	10_AM
T123_B_AGCGCTAAGTAAGTGCAAGTAGAG-1	T123_B	M	14_AM_Mito-high
T123_B_CGCAGCACATTAGTGGAACGCCGA-1	T123_B	M	21_AM_proliferating
T123_B_CGCATTTCAAGTAAGAAACGCCGA-1	T123_B	M	14_AM_Mito-high
T123_B_ATACCTTAGTCGCGAAAAGTAGAG-1	T123_B	M	14_AM_Mito-high
T123_B_CATAGGTAGGATGAAGAAGTAGAG-1	T123_B	M	11_AM
T123_B_TATGGGAGTCTTACTTAAGTAGAG-1	T123_B	M	0_AM_APOC2
T123_B_GCGAACGGTTGCATCGAAGTAGAG-1	T123_B	M	0_AM_APOC2
T123_B_TTACACCCACCTATCGAAGTAGAG-1	T123_B	M	13_AM_FN1_CCL18
T123_B_TTCACTTGTCCGTGACAACGCCGA-1	T123_B	M	12_Mo-derived AM_APOE
T123_B_TCTAACAGTCAATCGTAACGCCGA-1	T123_B	M	15_Mo-derived AM_FPR3
T123_B_TGTTGTCCACACTGGGAACGCCGA-1	T123_B	M	15_Mo-derived AM_FPR3
T123_B_GGAACCATCATTTAGCAACGCCGA-1	T123_B	M	13_AM_FN1_CCL18
T123_B_TTGAGCGAGTGTGAGTAACGCCGA-1	T123_B	M	13_AM_FN1_CCL18
T123_B_CCGTACGTCTGGCCCAAACGCCGA-1	T123_B	M	13_AM_FN1_CCL18
T123_B_GCCCTCAAGCAGGCTAAACGCCGA-1	T123_B	M	11_AM
T123_B_CTCACACAGTGAATCAAACGCCGA-1	T123_B	M	1_AM_IFI27
T123_B_TGCACACTCGAGGCGTAAGTAGAG-1	T123_B	M	0_AM_APOC2
T123_B_CTACATCCATTGAGATAACGCCGA-1	T123_B	M	0_AM_APOC2
T123_B_ATACTGGCATCCCAATAAGTAGAG-1	T123_B	M	0_AM_APOC2
T123_B_ACATTACTCAGGCCAAAAGTAGAG-1	T123_B	M	0_AM_APOC2
T123_B_GCAACGGGTATTCAGCAAGTAGAG-1	T123_B	M	0_AM_APOC2
T123_B_TTTACTGCAAGCCAGTAACGCCGA-1	T123_B	M	14_AM_Mito-high
T123_B_CCCTTGCTCGCGGAACAACGCCGA-1	T123_B	M	13_AM_FN1_CCL18
T123_B_GGCAAGTGTACGTAAGAACGCCGA-1	T123_B	M	13_AM_FN1_CCL18
T123_B_TCACGTTCAATGAAGAAACGCCGA-1	T123_B	M	13_AM_FN1_CCL18
T123_B_GGCGAAACAACATGATAACGCCGA-1	T123_B	M	1_AM_IFI27
T123_B_TCATGGTGTTCCTTTGAACGCCGA-1	T123_B	M	0_AM_APOC2
T123_B_GACTAAATCACAGGATAAGTAGAG-1	T123_B	M	10_AM
T123_B_TGTCCAGGTTGAGCTTAAGTAGAG-1	T123_B	M	15_Mo-derived AM_FPR3
T123_B_CAACCTATCCACAACCAACGCCGA-1	T123_B	M	0_AM_APOC2
T123_B_AGTGGGTGTCGAATCTAAGTAGAG-1	T123_B	M	14_AM_Mito-high
T123_B_GAAGGCTGTAAGCGTAAACGCCGA-1	T123_B	M	10_AM
T123_B_AGCTATGCAAGAACAAAAGTAGAG-1	T123_B	M	14_AM_Mito-high
T123_B_CGACCGTGTCAAGCTTAACGCCGA-1	T123_B	M	21_AM_proliferating
T123_B_TGGACAAGTTAAGGCAAAGTAGAG-1	T123_B	M	10_AM
T123_B_GAACAGGCACCTTTGGAACGCCGA-1	T123_B	M	1_AM_IFI27
T123_B_TACGTCCAGGCTTAGGAACGCCGA-1	T123_B	M	0_AM_APOC2
T123_B_GCCTGAGCAGTTAAACAACGCCGA-1	T123_B	M	1_AM_IFI27
T123_B_AAGCGCTCAATAACCGAACGCCGA-1	T123_B	M	10_AM
T123_B_ATGAGGCGTGAACCAAAAGTAGAG-1	T123_B	M	0_AM_APOC2
T123_B_CTGAGTCTCCTAAAGAAACGCCGA-1	T123_B	M	10_AM
T123_B_ACTAGTGCATAGCGCGAAGTAGAG-1	T123_B	M	12_Mo-derived AM_APOE
T123_B_GTTGCGCGTGTTGCTGAAGTAGAG-1	T123_B	M	0_AM_APOC2
T123_B_GACTCAACAATCGTTCAACGCCGA-1	T123_B	M	10_AM
T123_B_ATGAGGAAGCGAGTTGAAGTAGAG-1	T123_B	M	21_AM_proliferating
T123_B_GTACCTATCAACCAAAAAGTAGAG-1	T123_B	M	1_AM_IFI27
T123_B_TGTCATCCAAGCTCAAAAGTAGAG-1	T123_B	M	1_AM_IFI27
T123_B_CCTGATTCATTACACCAAGTAGAG-1	T123_B	M	0_AM_APOC2
T123_B_TCTGTGCAGTTTGCATAACGCCGA-1	T123_B	M	0_AM_APOC2
T123_B_GGCATTACATGCGCCTAACGCCGA-1	T123_B	M	12_Mo-derived AM_APOE
T123_B_ATTGCATTCAACCTATAACGCCGA-1	T123_B	M	11_AM
T123_B_CGGTTAGAGGTTAGACAACGCCGA-1	T123_B	M	14_AM_Mito-high
T123_B_TCTACCTTCCTTTGGAAACGCCGA-1	T123_B	M	10_AM
T123_B_TAACAGGGTACAAACGAACGCCGA-1	T123_B	M	1_AM_IFI27
T123_B_TGCGGTTTCCATCCTTAACGCCGA-1	T123_B	M	13_AM_FN1_CCL18
T123_B_TCTACCTTCATAATGGAAGTAGAG-1	T123_B	M	0_AM_APOC2
T123_B_TACGCCTAGCAAACCGAAGTAGAG-1	T123_B	M	0_AM_APOC2
T123_B_GGCAAGTGTGACATTCAAGTAGAG-1	T123_B	M	0_AM_APOC2
T123_B_GCCATAACAAAGAACAAAGTAGAG-1	T123_B	M	12_Mo-derived AM_APOE
T123_B_CTATCCGCAACTTCGTAACGCCGA-1	T123_B	M	10_AM
T123_B_CGATGAAGTCTAACCGAAGTAGAG-1	T123_B	M	1_AM_IFI27
T123_B_TGTAACTTCTTGAAGAAACGCCGA-1	T123_B	M	10_AM
T123_B_CTGACCAGTGCAATAGAAGTAGAG-1	T123_B	M	11_AM
T123_B_CCCATCACAGCATTTCAAGTAGAG-1	T123_B	M	0_AM_APOC2
T123_B_AAGGCCATCATGACCCAACGCCGA-1	T123_B	M	11_AM
T123_B_TATCGCTCACACTGGGAACGCCGA-1	T123_B	M	14_AM_Mito-high
T123_B_CTTCGCCTCCCGTTGGAAGTAGAG-1	T123_B	M	15_Mo-derived AM_FPR3
T123_B_ACAAAGGAGCGCCTTGAAGTAGAG-1	T123_B	M	15_Mo-derived AM_FPR3
T123_B_ACCGAAGTCTTCGCCCAAGTAGAG-1	T123_B	M	0_AM_APOC2
T123_B_GAATTGATCGTCCATAAAGTAGAG-1	T123_B	M	10_AM
T123_B_TCTGGCCCACCACATTAACGCCGA-1	T123_B	M	0_AM_APOC2
T123_B_CCTTGAATCACTTGATAACGCCGA-1	T123_B	M	13_AM_FN1_CCL18
T123_B_CTGGTTATCCATTAACAAGTAGAG-1	T123_B	M	16_AM_IFN-responsive
T123_B_TCTCGCCTCGTCCATAAACGCCGA-1	T123_B	M	1_AM_IFI27
T123_B_GTTCATTAGGCACTAGAACGCCGA-1	T123_B	M	10_AM
T123_B_GGCCATTTCGCCTAGTAAGTAGAG-1	T123_B	M	16_AM_IFN-responsive
T123_B_CAACTAAAGGTTAGTAAAGTAGAG-1	T123_B	M	14_AM_Mito-high
T123_B_CAGCAATAGGTGAGTTAACGCCGA-1	T123_B	M	16_AM_IFN-responsive
T123_B_GGAGGTACAGAGAGCAAACGCCGA-1	T123_B	M	0_AM_APOC2
T123_B_GACATTGCAAGCGATCAAGTAGAG-1	T123_B	M	0_AM_APOC2
T123_B_TGCGGAATCGAAATGCAAGTAGAG-1	T123_B	M	16_AM_IFN-responsive
T123_B_GACAGGCTCATTATGCAACGCCGA-1	T123_B	M	0_AM_APOC2
T123_B_GGTTTAGCAACAAAGAAAGTAGAG-1	T123_B	M	16_AM_IFN-responsive
T123_B_GCGGATTCACTTTACAAAGTAGAG-1	T123_B	M	11_AM
T123_B_GCCGCTTCATGCTCCAAAGTAGAG-1	T123_B	M	10_AM
T123_B_CAGGTTTGTGGATGCGAAGTAGAG-1	T123_B	M	12_Mo-derived AM_APOE
T123_B_TTGAAAGTCGTCAATTAACGCCGA-1	T123_B	M	11_AM
T123_B_GTTTATCAGTGATCAAAACGCCGA-1	T123_B	M	13_AM_FN1_CCL18
T123_B_CATTTAGGTCACTATAAACGCCGA-1	T123_B	M	0_AM_APOC2
T123_B_AGTGGGTGTCGTTATAAACGCCGA-1	T123_B	M	10_AM
T123_B_TAGGTCGAGGTAACTAAACGCCGA-1	T123_B	M	1_AM_IFI27
T123_B_AGCTGGATCAGGGATTAACGCCGA-1	T123_B	M	3_Neutrophil_CXCR4-high
T123_B_CCCGAAGCACACCCACAACGCCGA-1	T123_B	M	0_AM_APOC2
T123_B_GAAGCCATCGACCGTTAACGCCGA-1	T123_B	M	0_AM_APOC2
T123_B_CTTGTGTCACCTCGACAACGCCGA-1	T123_B	M	13_AM_FN1_CCL18
T123_B_CTCACCCTCAGGTAGTAAGTAGAG-1	T123_B	M	14_AM_Mito-high
T123_B_ATCGCTTCAGGTCAACAACGCCGA-1	T123_B	M	14_AM_Mito-high
T123_B_CCCTGTTGTGATTACCAAGTAGAG-1	T123_B	M	14_AM_Mito-high
T123_B_CTCTAAGTCGTTCGTAAACGCCGA-1	T123_B	M	14_AM_Mito-high
T123_B_GTCACTCAGAGGAAATAAGTAGAG-1	T123_B	M	12_Mo-derived AM_APOE
T123_B_GACCCAAAGTGAATCAAACGCCGA-1	T123_B	M	14_AM_Mito-high
T123_B_CGGTTAGAGCTAGCCTAACGCCGA-1	T123_B	M	13_AM_FN1_CCL18
T123_B_GATTGTGCATTCCTGGAAGTAGAG-1	T123_B	M	13_AM_FN1_CCL18
T123_B_CAGGATTAGGTGAGAAAACGCCGA-1	T123_B	M	0_AM_APOC2
T123_B_ATAACCAAGAGGTTTAAACGCCGA-1	T123_B	M	1_AM_IFI27
T123_B_CACCAACTCATTATGCAACGCCGA-1	T123_B	M	15_Mo-derived AM_FPR3
T123_B_GGGATGACACAAATACAACGCCGA-1	T123_B	M	10_AM
T123_B_TCAACTAGTCAATCGTAAGTAGAG-1	T123_B	M	0_AM_APOC2
T123_B_CGAACCAAGTTACCCAAACGCCGA-1	T123_B	M	12_Mo-derived AM_APOE
T123_B_GCTCGCTCAATCGTGAAAGTAGAG-1	T123_B	M	13_AM_FN1_CCL18
T123_B_GAATCAGGTGGTTATCAACGCCGA-1	T123_B	M	21_AM_proliferating
T123_B_ACTACTAGTAGTAACGAAGTAGAG-1	T123_B	M	15_Mo-derived AM_FPR3
T123_B_TTTCAAGGTTTCACCCAACGCCGA-1	T123_B	M	15_Mo-derived AM_FPR3
T123_B_AGACTCCTCAGGTTGGAACGCCGA-1	T123_B	M	12_Mo-derived AM_APOE
T123_B_GAACGAAAGCTATTACAACGCCGA-1	T123_B	M	12_Mo-derived AM_APOE
T123_B_ACAAGGCGTTTACCGGAAGTAGAG-1	T123_B	M	12_Mo-derived AM_APOE
T123_B_ACGCACGCAACAGCACAAGTAGAG-1	T123_B	M	15_Mo-derived AM_FPR3
T123_B_ATGGACCCAAGCGAAGAACGCCGA-1	T123_B	M	13_AM_FN1_CCL18
T123_B_CAATGCCTCTATGCATAACGCCGA-1	T123_B	M	0_AM_APOC2
T123_B_CATGCTGGTTGGGCGAAACGCCGA-1	T123_B	M	1_AM_IFI27
T123_B_AGTTCCTCATCACAGAAAGTAGAG-1	T123_B	M	10_AM
T123_B_TTACTTCGTCAGTGCCAACGCCGA-1	T123_B	M	1_AM_IFI27
T123_B_GGAACCATCCCAGACTAAGTAGAG-1	T123_B	M	13_AM_FN1_CCL18
T123_B_CAGATAATCAATCGCCAACGCCGA-1	T123_B	M	0_AM_APOC2
T123_B_CGAGGAGAGCCTAGTCAACGCCGA-1	T123_B	M	11_AM
T123_B_AGCGAACGTCACTATAAACGCCGA-1	T123_B	M	12_Mo-derived AM_APOE
T123_B_GTTAACCGTGTTAGCTAAGTAGAG-1	T123_B	M	0_AM_APOC2
T123_B_ACTAGTTTCCGCACCAAAGTAGAG-1	T123_B	M	15_Mo-derived AM_FPR3
T123_B_ATTTACGGTGTCCAATAACGCCGA-1	T123_B	M	12_Mo-derived AM_APOE
T123_B_TTATCACAGTGAATCAAAGTAGAG-1	T123_B	M	0_AM_APOC2
T123_B_GGCTCAAAGCTTGATTAACGCCGA-1	T123_B	M	0_AM_APOC2
T123_B_TGGTTAAAGGTGAGCCAAGTAGAG-1	T123_B	M	0_AM_APOC2
T123_B_TGCGGCTGTGCGATAAAACGCCGA-1	T123_B	M	0_AM_APOC2
T123_B_GGCCTATTCACCACACAAGTAGAG-1	T123_B	M	1_AM_IFI27
T123_B_AGCGAACGTAGCCACCAAGTAGAG-1	T123_B	M	10_AM
T123_B_GCTAAATCAAAGCCTAAACGCCGA-1	T123_B	M	0_AM_APOC2
T123_B_GCCATAGAGGCTGGTAAAGTAGAG-1	T123_B	M	14_AM_Mito-high
T123_B_CCGTTGTAGCGATGGCAAGTAGAG-1	T123_B	M	15_Mo-derived AM_FPR3
T123_B_TACTAGTTCAGGAGCCAACGCCGA-1	T123_B	M	12_Mo-derived AM_APOE
T123_B_AGCATTAAGGTATAGCAAGTAGAG-1	T123_B	M	10_AM
T123_B_TGCAGCAAGGCACTAGAACGCCGA-1	T123_B	M	13_AM_FN1_CCL18
T123_B_CGAGAGGAGCGCAAGCAACGCCGA-1	T123_B	M	0_AM_APOC2
T123_B_GCATCTATCAAGATGCAACGCCGA-1	T123_B	M	0_AM_APOC2
T123_B_GCTATGCTCGGGCAGTAACGCCGA-1	T123_B	M	0_AM_APOC2
T123_B_ATACCTTAGTTGACGGAAGTAGAG-1	T123_B	M	1_AM_IFI27
T123_B_GGTACGTCAAGCTAATAAGTAGAG-1	T123_B	M	13_AM_FN1_CCL18
T123_B_CGCTTTAAGGTAACTAAAGTAGAG-1	T123_B	M	1_AM_IFI27
T123_B_CTACATCCAGGATGCTAACGCCGA-1	T123_B	M	0_AM_APOC2
T123_B_CCTTAATAGCAGGCTAAAGTAGAG-1	T123_B	M	10_AM
T123_B_GTTCGGGCAATCTCTAAAGTAGAG-1	T123_B	M	1_AM_IFI27
T123_B_CATAGCGAGTTGGATAAAGTAGAG-1	T123_B	M	10_AM
T123_B_CAGGTCAAGGTCTTTGAAGTAGAG-1	T123_B	M	1_AM_IFI27
T123_B_TACTCACCAGCCCTTAAAGTAGAG-1	T123_B	M	12_Mo-derived AM_APOE
T123_B_CAGCCAGCAGGCTAACAACGCCGA-1	T123_B	M	12_Mo-derived AM_APOE
T123_B_CTACCTAAGGATGGTTAACGCCGA-1	T123_B	M	0_AM_APOC2
T123_B_CCACATTCAGCCTGAGAAGTAGAG-1	T123_B	M	1_AM_IFI27
T123_B_TGATTTGGTTTGTCAAAACGCCGA-1	T123_B	M	2_Neutrophil_IFIT2_IL1RN
T123_B_GTAAACCAGGCACTAGAAGTAGAG-1	T123_B	M	11_AM
T123_B_ATTGTTGGTTGCACGCAACGCCGA-1	T123_B	M	0_AM_APOC2
T123_B_CGCATAACAATGAGCCAAGTAGAG-1	T123_B	M	0_AM_APOC2
T123_B_ACTTCAAGTTGTCAGTAACGCCGA-1	T123_B	M	13_AM_FN1_CCL18
T123_B_TTAAGGTCACCTAACTAACGCCGA-1	T123_B	M	0_AM_APOC2
T123_B_CGATTGACAGTTATGGAACGCCGA-1	T123_B	M	0_AM_APOC2
T123_B_CGAAGAAAGTTACCTGAAGTAGAG-1	T123_B	M	0_AM_APOC2
T123_B_CTGATGACACACCCACAAGTAGAG-1	T123_B	M	15_Mo-derived AM_FPR3
T123_B_GTTGAGCCATGCTCCAAACGCCGA-1	T123_B	M	11_AM
T123_B_ATCGCTCAGTGCTGAGAACGCCGA-1	T123_B	M	1_AM_IFI27
T123_B_GGCAGGTTCCGGATAGAAGTAGAG-1	T123_B	M	12_Mo-derived AM_APOE
T123_B_TCTATCTGTAACGGGTAACGCCGA-1	T123_B	M	11_AM
T123_B_CTTAGTGTCGCTATATAACGCCGA-1	T123_B	M	0_AM_APOC2
T123_B_TGGCGGTAGTCGTTCAAACGCCGA-1	T123_B	M	0_AM_APOC2
T123_B_GTACCTATCGAGCTAGAACGCCGA-1	T123_B	M	0_AM_APOC2
T123_B_TCCAATAGTCGTCCAAAACGCCGA-1	T123_B	M	1_AM_IFI27
T123_B_CCTAAGGAGGCCATTCAAGTAGAG-1	T123_B	M	11_AM
T123_B_TTCCAACCAGATAACTAAGTAGAG-1	T123_B	M	0_AM_APOC2
T123_B_TGGATTCGTCAATTCAAACGCCGA-1	T123_B	M	13_AM_FN1_CCL18
T123_B_GAACAATGTAATGGTGAACGCCGA-1	T123_B	M	0_AM_APOC2
T123_B_TCGATATTCGAAATGCAACGCCGA-1	T123_B	M	0_AM_APOC2
T123_B_CTTATGTAGTGATCAAAACGCCGA-1	T123_B	M	14_AM_Mito-high
T123_B_AATCCGTGTCGCAATTAACGCCGA-1	T123_B	M	14_AM_Mito-high
T123_B_ATCGTGACATCAAGCAAACGCCGA-1	T123_B	M	12_Mo-derived AM_APOE
T123_B_AAGGCTGTCTGGGAATAAGTAGAG-1	T123_B	M	13_AM_FN1_CCL18
T123_B_CATAGCGAGTTTCACGAACGCCGA-1	T123_B	M	0_AM_APOC2
T123_B_GGGTGGAAGCTTACTGAAGTAGAG-1	T123_B	M	0_AM_APOC2
T123_B_CAATCCATCGCAGCAAAACGCCGA-1	T123_B	M	10_AM
T123_B_CCCAACTAGGAAACCTAACGCCGA-1	T123_B	M	10_AM
T123_B_GCTCACCCAATTGCGAAACGCCGA-1	T123_B	M	0_AM_APOC2
T123_B_GCGAGCTAGCCTGCCAAAGTAGAG-1	T123_B	M	14_AM_Mito-high
T123_B_TTAGTCAGTATCCGCAAACGCCGA-1	T123_B	M	12_Mo-derived AM_APOE
T123_B_GGATTGGTCAACCAAAAAGTAGAG-1	T123_B	M	0_AM_APOC2
T123_B_GCACTTGGTGATGCAAAAGTAGAG-1	T123_B	M	0_AM_APOC2
T123_B_GCATTACGTACGGGCAAACGCCGA-1	T123_B	M	14_AM_Mito-high
T123_B_GTTTATCAGTGAGTCGAAGTAGAG-1	T123_B	M	11_AM
T123_B_GCACTTGGTGCGATAAAAGTAGAG-1	T123_B	M	14_AM_Mito-high
T123_B_ATGCGATAGGTATAGCAAGTAGAG-1	T123_B	M	10_AM
T123_B_TGATTGCGTTAGTTTGAAGTAGAG-1	T123_B	M	1_AM_IFI27
T123_B_CATTGACGTTGCTCCTAACGCCGA-1	T123_B	M	1_AM_IFI27
T123_B_AGCCTTCAGGGCGGAAAACGCCGA-1	T123_B	M	1_AM_IFI27
T123_B_ATGCGATAGCAGCTAGAACGCCGA-1	T123_B	M	1_AM_IFI27
T123_B_CGAAATGGTAGTAGCAAACGCCGA-1	T123_B	M	12_Mo-derived AM_APOE
T123_B_CAATAAGTCGCAAATAAACGCCGA-1	T123_B	M	0_AM_APOC2
T123_B_CGTGTTTCATGTTTCAAAGTAGAG-1	T123_B	M	13_AM_FN1_CCL18
T123_B_TGTATTGGTGACCTGCAAGTAGAG-1	T123_B	M	0_AM_APOC2
T123_B_ATTTCCTGTGTTTCGGAAGTAGAG-1	T123_B	M	1_AM_IFI27
T123_B_TTACCATAGATAACCAAACGCCGA-1	T123_B	M	0_AM_APOC2
T123_B_GATTAACCATTGGACAAACGCCGA-1	T123_B	M	10_AM
T123_B_GTTAACTTCTGTGCACAACGCCGA-1	T123_B	M	0_AM_APOC2
T123_B_GGACCCACAGAGAGCAAACGCCGA-1	T123_B	M	13_AM_FN1_CCL18
T123_B_CTTAGAAAGCTGGGTAAACGCCGA-1	T123_B	M	0_AM_APOC2
T123_B_TCTGGAACAAGCCAGTAACGCCGA-1	T123_B	M	10_AM
T123_B_TCTACCTTCGGGCAACAACGCCGA-1	T123_B	M	1_AM_IFI27
T123_B_GAGGAGTAGCGGCTTTAACGCCGA-1	T123_B	M	16_AM_IFN-responsive
T123_B_ACCGAAGTCAGCGGGTAAGTAGAG-1	T123_B	M	0_AM_APOC2
T123_B_TGGTTAGCACAACAATAACGCCGA-1	T123_B	M	13_AM_FN1_CCL18
T123_B_TTTCACCTCGAGCTAGAACGCCGA-1	T123_B	M	1_AM_IFI27
T123_B_TCCACCCTCGCTATATAAGTAGAG-1	T123_B	M	0_AM_APOC2
T123_B_GCATGCTTCAAGCTCCAACGCCGA-1	T123_B	M	12_Mo-derived AM_APOE
T123_B_AAAGGTGAGTCTAACTAACGCCGA-1	T123_B	M	14_AM_Mito-high
T123_B_TCGCTTGCAGCCATAAAAGTAGAG-1	T123_B	M	1_AM_IFI27
T123_B_AAGGGAGGTCGAATCTAAGTAGAG-1	T123_B	M	13_AM_FN1_CCL18
T123_B_TCTTAGGTCTGTGCACAAGTAGAG-1	T123_B	M	0_AM_APOC2
T123_B_GTTTGGTGTGTGTCGCAACGCCGA-1	T123_B	M	14_AM_Mito-high
T123_B_CTAAGTGCACCTACTGAAGTAGAG-1	T123_B	M	16_AM_IFN-responsive
T123_B_TTACTTGCAAGGAATAAACGCCGA-1	T123_B	M	15_Mo-derived AM_FPR3
T123_B_GGGTTATAGGTGAGGGAACGCCGA-1	T123_B	M	11_AM
T123_B_GCGTTATGTTCAAGGAAACGCCGA-1	T123_B	M	14_AM_Mito-high
T123_B_ACGGATTAGTGTGAGTAACGCCGA-1	T123_B	M	0_AM_APOC2
T123_B_AGCCAATAGTCAATAGAACGCCGA-1	T123_B	M	1_AM_IFI27
T123_B_GCCTCATAGGCGGATCAACGCCGA-1	T123_B	M	1_AM_IFI27
T123_B_GGTGATTAGACAAAGGAACGCCGA-1	T123_B	M	12_Mo-derived AM_APOE
T123_B_CTATTACAGTGTCCACAAGTAGAG-1	T123_B	M	0_AM_APOC2
T123_B_AGCAGCCAGGTGAGAAAACGCCGA-1	T123_B	M	1_AM_IFI27
T123_B_CGCTAAACAATACCCTAAGTAGAG-1	T123_B	M	0_AM_APOC2
T123_B_GAATCAGGTTGGGCGAAACGCCGA-1	T123_B	M	11_AM
T123_B_TGGTCAACACCTCGACAACGCCGA-1	T123_B	M	0_AM_APOC2
T123_B_GGAATAACAATCGTTCAAGTAGAG-1	T123_B	M	15_Mo-derived AM_FPR3
T123_B_GCTCACCCAAGACATTAAGTAGAG-1	T123_B	M	0_AM_APOC2
T123_B_TCCCGTTGTTGCGCTAAAGTAGAG-1	T123_B	M	15_Mo-derived AM_FPR3
T123_B_CCGTACGTCGGGCAACAACGCCGA-1	T123_B	M	1_AM_IFI27
T123_B_TCCCTTTAGGGTTGCAAAGTAGAG-1	T123_B	M	10_AM
T123_B_TGCGCTTAGTTGACGGAACGCCGA-1	T123_B	M	3_Neutrophil_CXCR4-high
T123_B_ACCAGGTCAATACTGGAAGTAGAG-1	T123_B	M	10_AM
T123_B_TGACCTATCCTAAAGAAAGTAGAG-1	T123_B	M	1_AM_IFI27
T123_B_GCTGACTTCAACTGGGAACGCCGA-1	T123_B	M	1_AM_IFI27
T123_B_CTATGCTCATTTCTTCAACGCCGA-1	T123_B	M	0_AM_APOC2
T123_B_GGAACCATCCTGCAACAACGCCGA-1	T123_B	M	16_AM_IFN-responsive
T123_B_AAGGCACGTTAGGTGAAACGCCGA-1	T123_B	M	0_AM_APOC2
T123_B_ATGAAAGCACTATGGAAACGCCGA-1	T123_B	M	15_Mo-derived AM_FPR3
T123_B_GTGGATTAGAGGAGTAAACGCCGA-1	T123_B	M	15_Mo-derived AM_FPR3
T123_B_AGGGAGTAGGCAAGCCAAGTAGAG-1	T123_B	M	0_AM_APOC2
T123_B_ACTACAAAGACAAAGGAAGTAGAG-1	T123_B	M	0_AM_APOC2
T123_B_GCTATGCTCACAGCCTAAGTAGAG-1	T123_B	M	1_AM_IFI27
T123_B_AAGTACCAGGCCCATTAAGTAGAG-1	T123_B	M	13_AM_FN1_CCL18
T123_B_TCGATAAAGGATTAGCAAGTAGAG-1	T123_B	M	0_AM_APOC2
T123_B_AACCTGCTCGTTCAATAACGCCGA-1	T123_B	M	12_Mo-derived AM_APOE
T123_B_ATGAGGAAGGGTTATAAAGTAGAG-1	T123_B	M	10_AM
T123_B_AGTCGTTGTTAACGTCAAGTAGAG-1	T123_B	M	14_AM_Mito-high
T123_B_ACCCTCCTCATGAGGTAAGTAGAG-1	T123_B	M	0_AM_APOC2
T123_B_GGTAGTTAGCCTGCCAAAGTAGAG-1	T123_B	M	14_AM_Mito-high
T123_B_CTTAAGGCAATCTCTAAAGTAGAG-1	T123_B	M	0_AM_APOC2
T123_B_TCAATGGCAGCAATTGAACGCCGA-1	T123_B	M	0_AM_APOC2
T123_B_GTCCCTGAGGTGGATTAACGCCGA-1	T123_B	M	12_Mo-derived AM_APOE
T123_B_GCTAGACCAATTAGCGAAGTAGAG-1	T123_B	M	16_AM_IFN-responsive
T123_B_CTATAGGCATCAAGTGAAGTAGAG-1	T123_B	M	15_Mo-derived AM_FPR3
T123_B_CGCGACACAAGTGCACAAGTAGAG-1	T123_B	M	13_AM_FN1_CCL18
T123_B_GGGCAATGTGTTTGGTAAGTAGAG-1	T123_B	M	0_AM_APOC2
T123_B_GCGCAAGGTCGTTATAAAGTAGAG-1	T123_B	M	11_AM
T123_B_ACTACTAGTCAGGAACAAGTAGAG-1	T123_B	M	11_AM
T123_B_ACCTAAGCAATTGCGAAACGCCGA-1	T123_B	M	10_AM
T123_B_TTTGCCCGTGCGCATCAAGTAGAG-1	T123_B	M	14_AM_Mito-high
T123_B_ATGAGGCGTACACCCAAAGTAGAG-1	T123_B	M	12_Mo-derived AM_APOE
T123_B_TCGCTTGCAATACTGGAACGCCGA-1	T123_B	M	1_AM_IFI27
T123_B_CTATTACAGCGAGGGAAAGTAGAG-1	T123_B	M	1_AM_IFI27
T123_B_AGAGAGCAGCGCTTACAAGTAGAG-1	T123_B	M	0_AM_APOC2
T123_B_TTATGGGCACAATAGTAACGCCGA-1	T123_B	M	12_Mo-derived AM_APOE
T123_B_TAAGTACCACAATCGAAACGCCGA-1	T123_B	M	14_AM_Mito-high
T123_B_CGCAGGTAGTCTACCAAACGCCGA-1	T123_B	M	0_AM_APOC2
T123_B_AGCGAAGCACATAAGTAACGCCGA-1	T123_B	M	10_AM
T123_B_TGTATTGGTTGCACTGAACGCCGA-1	T123_B	M	16_AM_IFN-responsive
T123_B_GGATGGCTCGATTACTAACGCCGA-1	T123_B	M	16_AM_IFN-responsive
T123_B_CACTGTCAGGGTTGGCAACGCCGA-1	T123_B	M	1_AM_IFI27
T123_B_CCAGAACCACCTGGTCAACGCCGA-1	T123_B	M	1_AM_IFI27
T123_B_TCGCATTCATGCTCCAAAGTAGAG-1	T123_B	M	0_AM_APOC2
T123_B_TGGTTCATCTGGCTACAAGTAGAG-1	T123_B	M	16_AM_IFN-responsive
T123_B_AACATTGAGGTCACAGAAGTAGAG-1	T123_B	M	10_AM
T123_B_CGCTATATCGAAGCATAACGCCGA-1	T123_B	M	0_AM_APOC2
T123_B_GGCCAGTAGAAGTACCAACGCCGA-1	T123_B	M	1_AM_IFI27
T123_B_TCTGGAACAGCTTAAGAAGTAGAG-1	T123_B	M	16_AM_IFN-responsive
T123_B_ATGGCCTTCACCTTTCAAGTAGAG-1	T123_B	M	0_AM_APOC2
T123_B_GGTCACGCAGCCTGAGAACGCCGA-1	T123_B	M	10_AM
T123_B_GTGGTTACATTGACTCAACGCCGA-1	T123_B	M	10_AM
T123_B_ATGCCTATCTCAGCACAAGTAGAG-1	T123_B	M	10_AM
T123_B_CGCATTTCAGCTACCCAACGCCGA-1	T123_B	M	1_AM_IFI27
T123_B_TGTTCACCAAGCCAGTAACGCCGA-1	T123_B	M	1_AM_IFI27
T123_B_ACAATCAAGCTATTACAAGTAGAG-1	T123_B	M	16_AM_IFN-responsive
T123_B_CTTTCTATCACTCGCGAACGCCGA-1	T123_B	M	14_AM_Mito-high
T123_B_ATAGGCTAGTTTGCATAACGCCGA-1	T123_B	M	16_AM_IFN-responsive
T123_B_AGCTAAATCCGAAAGTAAGTAGAG-1	T123_B	M	16_AM_IFN-responsive
T123_B_TTGAGTAAGGAACCTGAACGCCGA-1	T123_B	M	14_AM_Mito-high
T123_B_CAATAGCAGAAGCATCAACGCCGA-1	T123_B	M	0_AM_APOC2
T123_B_CAACTTAGTATAGCGAAAGTAGAG-1	T123_B	M	1_AM_IFI27
T123_B_TCATCAGTCAGGTAGTAAGTAGAG-1	T123_B	M	1_AM_IFI27
T123_B_TAACCGTGTATGTTGCAAGTAGAG-1	T123_B	M	12_Mo-derived AM_APOE
T123_B_AAACTGTCATCCGCTAAAGTAGAG-1	T123_B	M	0_AM_APOC2
T123_B_GCTCCATAGGAACTTAAAGTAGAG-1	T123_B	M	1_AM_IFI27
T123_B_CCATTAAGTTGAGTCTAACGCCGA-1	T123_B	M	1_AM_IFI27
T123_B_GTATGTAAGGTTAGACAACGCCGA-1	T123_B	M	1_AM_IFI27
T123_B_CCGTTGTAGCACCTTAAAGTAGAG-1	T123_B	M	0_AM_APOC2
T123_B_TTAACGTTCGAAACTAAAGTAGAG-1	T123_B	M	1_AM_IFI27
T123_B_TGGTGAGTCAATGTGAAACGCCGA-1	T123_B	M	0_AM_APOC2
T123_B_CCAGCTTAGAGGAGGTAAGTAGAG-1	T123_B	M	13_AM_FN1_CCL18
T123_B_TTATAGCTCATGACCCAAGTAGAG-1	T123_B	M	0_AM_APOC2
T123_B_ACACCAACATTTCGCGAAGTAGAG-1	T123_B	M	12_Mo-derived AM_APOE
T123_B_TATGGGAGTAACCGCCAAGTAGAG-1	T123_B	M	0_AM_APOC2
T123_B_GAATGTCAGACTGAGTAAGTAGAG-1	T123_B	M	1_AM_IFI27
T123_B_AGGAGGTAGCCATAAAAACGCCGA-1	T123_B	M	11_AM
T123_B_GAGGGAGTCGATATAGAAGTAGAG-1	T123_B	M	15_Mo-derived AM_FPR3
T123_B_GTAATGGGTCAAGCTTAACGCCGA-1	T123_B	M	0_AM_APOC2
T123_B_ACTAGGTAGTTTGAGAAAGTAGAG-1	T123_B	M	14_AM_Mito-high
T123_B_AAGGACAAGCTTGAGGAAGTAGAG-1	T123_B	M	0_AM_APOC2
T123_B_GTACCTATCCGCCATGAACGCCGA-1	T123_B	M	0_AM_APOC2
T123_B_CCGCTTACATTTGTTGAAGTAGAG-1	T123_B	M	13_AM_FN1_CCL18
T123_B_TCATAGGCATGTGGGTAACGCCGA-1	T123_B	M	11_AM
T123_B_ACGGTAAGTATTTCGAAACGCCGA-1	T123_B	M	0_AM_APOC2
T123_B_GACTTGCTCCTTTAGGAACGCCGA-1	T123_B	M	0_AM_APOC2
T123_B_GGTTTCCAGCTACGTCAACGCCGA-1	T123_B	M	1_AM_IFI27
T123_B_ACCGGTAAGGTAATGCAAGTAGAG-1	T123_B	M	15_Mo-derived AM_FPR3
T123_B_ACCCGTTAGCAAATCAAAGTAGAG-1	T123_B	M	0_AM_APOC2
T123_B_CAATACTTCTCACAATAAGTAGAG-1	T123_B	M	0_AM_APOC2
T123_B_GCCACAAAGCGAGGGAAACGCCGA-1	T123_B	M	13_AM_FN1_CCL18
T123_B_ACAATTGAGCTAGATAAAGTAGAG-1	T123_B	M	10_AM
T123_B_AGGGTCCAGGACAAGAAACGCCGA-1	T123_B	M	10_AM
T123_B_GGTGGATGTTAGTAGGAAGTAGAG-1	T123_B	M	14_AM_Mito-high
T123_B_CGGTGAGGTTGAGCTTAACGCCGA-1	T123_B	M	0_AM_APOC2
T123_B_GTTTAGCGTGGTGCAGAACGCCGA-1	T123_B	M	13_AM_FN1_CCL18
T123_B_ACAAACCAGTGTGAGTAACGCCGA-1	T123_B	M	0_AM_APOC2
T123_B_ATTTAGCTCGCACACTAACGCCGA-1	T123_B	M	1_AM_IFI27
T123_B_GGCTTGTTCGTTATGTAAGTAGAG-1	T123_B	M	14_AM_Mito-high
T123_B_GACCTCAGTTGAGCTTAAGTAGAG-1	T123_B	M	16_AM_IFN-responsive
T123_B_TCTCGCCTCAATTTGCAAGTAGAG-1	T123_B	M	13_AM_FN1_CCL18
T123_B_GGTCATTGTACGTTACAACGCCGA-1	T123_B	M	12_Mo-derived AM_APOE
T123_B_AGTCACACACATGCTTAACGCCGA-1	T123_B	M	0_AM_APOC2
T123_B_GCCCTGATCTTTAAGCAACGCCGA-1	T123_B	M	0_AM_APOC2
T123_B_CATTTCGAGGTGAATCAACGCCGA-1	T123_B	M	13_AM_FN1_CCL18
T123_B_AGGGCTATCCCTCATTAACGCCGA-1	T123_B	M	1_AM_IFI27
T123_B_TTTGGACGTCTGTGATAAGTAGAG-1	T123_B	M	11_AM
T123_B_ATGTTGCGTACACCCAAACGCCGA-1	T123_B	M	0_AM_APOC2
T123_B_CTCAAGACATGTTTCAAACGCCGA-1	T123_B	M	15_Mo-derived AM_FPR3
T123_B_GACATCCTCGGTTATTAACGCCGA-1	T123_B	M	0_AM_APOC2
T123_B_TCGATATTCGCAAATAAAGTAGAG-1	T123_B	M	13_AM_FN1_CCL18
T123_B_GATGGAGCAAGAACAAAACGCCGA-1	T123_B	M	13_AM_FN1_CCL18
T123_B_TGCACGTTCAAGGTGTAACGCCGA-1	T123_B	M	0_AM_APOC2
T123_B_AGCCCTTAGAAAGGCAAAGTAGAG-1	T123_B	M	1_AM_IFI27
T123_B_TAAAGGCTCCTTTCGTAAGTAGAG-1	T123_B	M	1_AM_IFI27
T123_B_AGTGCTGAGGCACAATAAGTAGAG-1	T123_B	M	18_Monocyte
T123_B_GCACTTGGTTAGCATCAACGCCGA-1	T123_B	M	1_AM_IFI27
T123_B_GCTGTCAGTCGTAACTAAGTAGAG-1	T123_B	M	11_AM
T123_B_GCAAGGCTCCCATTGAAACGCCGA-1	T123_B	M	1_AM_IFI27
T123_B_GGCGCAAGTTTCCTGCAAGTAGAG-1	T123_B	M	10_AM
T123_B_GTGGATTAGGTTCCGTAACGCCGA-1	T123_B	M	12_Mo-derived AM_APOE
T123_B_ACTTCCCGTTAGCATCAACGCCGA-1	T123_B	M	15_Mo-derived AM_FPR3
T123_B_TAACCGTGTGTTAGTCAAGTAGAG-1	T123_B	M	13_AM_FN1_CCL18
T123_B_CCAGCACGTGACACAAAAGTAGAG-1	T123_B	M	10_AM
T123_B_GACTAAATCACATTCGAACGCCGA-1	T123_B	M	10_AM
T123_B_ACTTCAAGTTAGTGGAAACGCCGA-1	T123_B	M	10_AM
T123_B_CTTAGAGCACGCCACTAAGTAGAG-1	T123_B	M	1_AM_IFI27
T123_B_CGATTGACAAAGCCTAAAGTAGAG-1	T123_B	M	10_AM
T123_B_GTTTGGACATTGCCTGAACGCCGA-1	T123_B	M	1_AM_IFI27
T123_B_ATGGGACGTTAGTCTAAAGTAGAG-1	T123_B	M	0_AM_APOC2
T123_B_TCCAATAGTCATCATAAAGTAGAG-1	T123_B	M	0_AM_APOC2
T123_B_CGATGTTGTGGCTTTGAAGTAGAG-1	T123_B	M	0_AM_APOC2
T123_B_ACCATTAGTTGTCAGTAACGCCGA-1	T123_B	M	16_AM_IFN-responsive
T123_B_TGCACGTTCACAATGAAAGTAGAG-1	T123_B	M	1_AM_IFI27
T123_B_AAACAAGCACTAAGCAAACGCCGA-1	T123_B	M	1_AM_IFI27
T123_B_GCACTAACACTATGTCAACGCCGA-1	T123_B	M	15_Mo-derived AM_FPR3
T123_B_GGTTAATCAATATGCGAAGTAGAG-1	T123_B	M	0_AM_APOC2
T123_B_CTGTGTGGTTTGTTGAAACGCCGA-1	T123_B	M	0_AM_APOC2
T123_B_TACCGGGCACAATACGAACGCCGA-1	T123_B	M	10_AM
T123_B_AGAGGTTTCTCACTAGAACGCCGA-1	T123_B	M	1_AM_IFI27
T123_B_CGTAAACAGGATGCATAACGCCGA-1	T123_B	M	1_AM_IFI27
T123_B_GAAGAATAGCGGGACTAAGTAGAG-1	T123_B	M	0_AM_APOC2
T123_B_CCCATAGGTTTCGCCTAACGCCGA-1	T123_B	M	10_AM
T123_B_CGAAGAAAGTAGCTAAAACGCCGA-1	T123_B	M	0_AM_APOC2
T123_B_CATTAGCGTTGAGGACAAGTAGAG-1	T123_B	M	0_AM_APOC2
T123_B_TTTGCTGAGTCGCGAAAACGCCGA-1	T123_B	M	10_AM
T123_B_CTTACCTTCACCTTTCAAGTAGAG-1	T123_B	M	11_AM
T123_B_CACAAAGGTAAACCCTAAGTAGAG-1	T123_B	M	1_AM_IFI27
T123_B_GCTACTATCTGTGCACAACGCCGA-1	T123_B	M	15_Mo-derived AM_FPR3
T123_B_GCTAATAAGTAAACCAAACGCCGA-1	T123_B	M	1_AM_IFI27
T123_B_CTTTCATGTGCGGAATAACGCCGA-1	T123_B	M	1_AM_IFI27
T123_B_AGTCACACACAACAATAAGTAGAG-1	T123_B	M	0_AM_APOC2
T123_B_CAAGGTTAGCTTGATTAACGCCGA-1	T123_B	M	1_AM_IFI27
T123_B_CCACTATCATCTATGCAAGTAGAG-1	T123_B	M	0_AM_APOC2
T123_B_TGTTAGTTCCTCCCACAAGTAGAG-1	T123_B	M	13_AM_FN1_CCL18
T123_B_TGATTGTTCGATTCTGAAGTAGAG-1	T123_B	M	14_AM_Mito-high
T123_B_CACAAAGGTAAAGCATAACGCCGA-1	T123_B	M	1_AM_IFI27
T123_B_GGTGAAGCATCTATCAAAGTAGAG-1	T123_B	M	16_AM_IFN-responsive
T123_B_CGTGCGTGTACCGCACAAGTAGAG-1	T123_B	M	0_AM_APOC2
T123_B_TCCCGTTGTCAATACCAACGCCGA-1	T123_B	M	12_Mo-derived AM_APOE
T123_B_GTTAATGAGCAATTGAAACGCCGA-1	T123_B	M	0_AM_APOC2
T123_B_GAATGTCAGCTATATCAACGCCGA-1	T123_B	M	0_AM_APOC2
T123_B_GTCATTAGTACCGTTGAACGCCGA-1	T123_B	M	15_Mo-derived AM_FPR3
T123_B_GAGCTTTGTGTGTCGCAAGTAGAG-1	T123_B	M	12_Mo-derived AM_APOE
T123_B_TGCAAATCAACAGCACAACGCCGA-1	T123_B	M	1_AM_IFI27
T123_B_TGAACCTGTAAGAATCAAGTAGAG-1	T123_B	M	12_Mo-derived AM_APOE
T123_B_TTTGCCCGTGGCGTAGAACGCCGA-1	T123_B	M	15_Mo-derived AM_FPR3
T123_B_TCGCTTGCATTGTGTCAAGTAGAG-1	T123_B	M	14_AM_Mito-high
T123_B_ACGATTCGTAAAGCGCAAGTAGAG-1	T123_B	M	0_AM_APOC2
T123_B_CCTTCCATCGCCTGCAAACGCCGA-1	T123_B	M	0_AM_APOC2
T123_B_GTACTTAGTACGTTCGAACGCCGA-1	T123_B	M	11_AM
T123_B_TACAATGAGTTGGCCTAACGCCGA-1	T123_B	M	0_AM_APOC2
T123_B_CGCGACACAGGCTAACAAGTAGAG-1	T123_B	M	10_AM
T123_B_GTAACTAAGTTGCAAAAAGTAGAG-1	T123_B	M	11_AM
T123_B_AATTGACCAGAGAGCAAACGCCGA-1	T123_B	M	14_AM_Mito-high
T123_B_TTCCAAAGTTTCCTCAAAGTAGAG-1	T123_B	M	1_AM_IFI27
T123_B_GACTTTGTCGAACCTCAACGCCGA-1	T123_B	M	0_AM_APOC2
T123_B_TACGCCTAGCCTAAGGAACGCCGA-1	T123_B	M	12_Mo-derived AM_APOE
T123_B_GTAGTCCTCACCAGGAAACGCCGA-1	T123_B	M	12_Mo-derived AM_APOE
T123_B_ACTCACTCAATGGGAGAACGCCGA-1	T123_B	M	0_AM_APOC2
T123_B_TATTGGCGTCGTTCGAAACGCCGA-1	T123_B	M	12_Mo-derived AM_APOE
T123_B_GCTTCTAAGCAAGACTAACGCCGA-1	T123_B	M	1_AM_IFI27
T123_B_AGCGAAGCAGGAGCAAAAGTAGAG-1	T123_B	M	0_AM_APOC2
T123_B_ATGGCTTGTTTCCTGCAAGTAGAG-1	T123_B	M	1_AM_IFI27
T123_B_GCCCATTAGGAGGATAAACGCCGA-1	T123_B	M	10_AM
T123_B_TTGGTCATCCGCCCAAAACGCCGA-1	T123_B	M	12_Mo-derived AM_APOE
T123_B_CTATGCTCAGCTTTCGAACGCCGA-1	T123_B	M	12_Mo-derived AM_APOE
T123_B_GCATTTAGTTAGGCGGAACGCCGA-1	T123_B	M	13_AM_FN1_CCL18
T123_B_CCAGAACCATAAGCTGAACGCCGA-1	T123_B	M	13_AM_FN1_CCL18
T123_B_CAGGATCCACATAAGTAACGCCGA-1	T123_B	M	12_Mo-derived AM_APOE
T123_B_CTTTCTATCACTATACAAGTAGAG-1	T123_B	M	0_AM_APOC2
T123_B_AGACTAGGTGCTGCACAACGCCGA-1	T123_B	M	1_AM_IFI27
T123_B_AGTACTGCATTGTGTCAACGCCGA-1	T123_B	M	1_AM_IFI27
T123_B_GCTGATGAGTCGCGAAAAGTAGAG-1	T123_B	M	11_AM
T123_B_GTAAACCAGGAACCTGAACGCCGA-1	T123_B	M	10_AM
T123_B_CTGTCAATCCTTAGATAACGCCGA-1	T123_B	M	0_AM_APOC2
T123_B_CTATCCGCATGTGGCGAAGTAGAG-1	T123_B	M	0_AM_APOC2
T123_B_ACGTAGCCAATTGCGAAAGTAGAG-1	T123_B	M	16_AM_IFN-responsive
T123_B_TCTTTGGAGCTTACCAAAGTAGAG-1	T123_B	M	1_AM_IFI27
T123_B_CCATTAGTCACAATGAAAGTAGAG-1	T123_B	M	1_AM_IFI27
T123_B_AAGTTGTCATATAGGTAACGCCGA-1	T123_B	M	0_AM_APOC2
T123_B_GACCAAGTCAGCCCTGAAGTAGAG-1	T123_B	M	1_AM_IFI27
T123_B_TCTATCGAGGTTAGACAAGTAGAG-1	T123_B	M	0_AM_APOC2
T123_B_TGCTATTAGGAAACTCAAGTAGAG-1	T123_B	M	0_AM_APOC2
T123_B_TCGATGACATTTGGGAAACGCCGA-1	T123_B	M	0_AM_APOC2
T123_B_CGACACCGTGCGGCAAAAGTAGAG-1	T123_B	M	0_AM_APOC2
T123_B_TTATGTCAGGCTTAAAAACGCCGA-1	T123_B	M	11_AM
T123_B_CAAGGCCAGTCATGAAAAGTAGAG-1	T123_B	M	0_AM_APOC2
T123_B_AACGTTCGTATTGTCAAAGTAGAG-1	T123_B	M	1_AM_IFI27
T123_B_GGGATTTAGTGATTTCAAGTAGAG-1	T123_B	M	1_AM_IFI27
T123_B_TACTCACCATGAAGCCAACGCCGA-1	T123_B	M	0_AM_APOC2
T123_B_CCTCATCGTATTCAGCAAGTAGAG-1	T123_B	M	10_AM
T123_B_AGGACAAAGGCCATGAAACGCCGA-1	T123_B	M	10_AM
T123_B_AAGACAACACTAGTCTAAGTAGAG-1	T123_B	M	13_AM_FN1_CCL18
T123_B_GGCATGATCCACAACCAACGCCGA-1	T123_B	M	0_AM_APOC2
T123_B_GATGGCTCAAACTGGCAACGCCGA-1	T123_B	M	14_AM_Mito-high
T123_B_AACTGGGTCTAGCGGAAAGTAGAG-1	T123_B	M	0_AM_APOC2
T123_B_GTCTTGCAGTTGCGGAAAGTAGAG-1	T123_B	M	0_AM_APOC2
T123_B_CATTGTCCAGCCTATTAACGCCGA-1	T123_B	M	0_AM_APOC2
T123_B_GGTTTGTGTTAAGGATAACGCCGA-1	T123_B	M	13_AM_FN1_CCL18
T123_B_AATCGGCCAACAAGCCAACGCCGA-1	T123_B	M	0_AM_APOC2
T123_B_CTTACTGAGCTCCCTCAACGCCGA-1	T123_B	M	12_Mo-derived AM_APOE
T123_B_GCTTCTAAGACAACACAACGCCGA-1	T123_B	M	1_AM_IFI27
T123_B_TTTGTGAGTTCTCAAAAACGCCGA-1	T123_B	M	14_AM_Mito-high
T123_B_TCGTCCCTCTTCGCCCAACGCCGA-1	T123_B	M	0_AM_APOC2
T123_B_GATATGATCTAATCGTAAGTAGAG-1	T123_B	M	1_AM_IFI27
T123_B_AGGTTAATCACGAACGAACGCCGA-1	T123_B	M	12_Mo-derived AM_APOE
T123_B_AGGCGCTAGCATTTCGAACGCCGA-1	T123_B	M	14_AM_Mito-high
T123_B_CTCACACAGCTACGTCAAGTAGAG-1	T123_B	M	0_AM_APOC2
T123_B_ACAAAGGAGGTTAGCGAAGTAGAG-1	T123_B	M	0_AM_APOC2
T123_B_GGTTTAAAGCGAGGGAAAGTAGAG-1	T123_B	M	13_AM_FN1_CCL18
T123_B_TCGACTCAGTGTGATAAAGTAGAG-1	T123_B	M	12_Mo-derived AM_APOE
T123_B_CGACAAAGTGTGAGTAAACGCCGA-1	T123_B	M	0_AM_APOC2
T123_B_AAAGTCATCGCCTGCAAAGTAGAG-1	T123_B	M	13_AM_FN1_CCL18
T123_B_GTTATCTAGGTTAGACAACGCCGA-1	T123_B	M	14_AM_Mito-high
T123_B_CCCATCACAACTTAGGAAGTAGAG-1	T123_B	M	16_AM_IFN-responsive
T123_B_TCCCGCAAGAAGGTTCAAGTAGAG-1	T123_B	M	10_AM
T123_B_TGAACAGGTGGTTACTAAGTAGAG-1	T123_B	M	10_AM
T123_B_GCGAGGTTCAGCCCTGAAGTAGAG-1	T123_B	M	12_Mo-derived AM_APOE
T123_B_CCATGGTTCGACCGTTAACGCCGA-1	T123_B	M	0_AM_APOC2
T123_B_GCTTAGCTCAGGCCTTAAGTAGAG-1	T123_B	M	13_AM_FN1_CCL18
T123_B_AATGTGATCTTGAAGAAAGTAGAG-1	T123_B	M	15_Mo-derived AM_FPR3
T123_B_CAGCTGGCAACAGGGAAAGTAGAG-1	T123_B	M	10_AM
T123_B_TAGGTTCGTTAGCGGGAACGCCGA-1	T123_B	M	16_AM_IFN-responsive
T123_B_TAACTTGGTGTCCAATAACGCCGA-1	T123_B	M	0_AM_APOC2
T123_B_TTCCTCTAGCGGCTTTAACGCCGA-1	T123_B	M	10_AM
T123_B_CATTCCTTCCCATTGAAAGTAGAG-1	T123_B	M	14_AM_Mito-high
T123_B_TATGGTAAGCGAGTTGAAGTAGAG-1	T123_B	M	1_AM_IFI27
T123_B_CTTACCTTCTCTATGGAAGTAGAG-1	T123_B	M	0_AM_APOC2
T123_B_CCGTCAAGTTTACGACAACGCCGA-1	T123_B	M	15_Mo-derived AM_FPR3
T123_B_ACTTCGTCATTTAGCCAACGCCGA-1	T123_B	M	14_AM_Mito-high
T123_B_ACTACAAAGTGTGCAGAACGCCGA-1	T123_B	M	1_AM_IFI27
T123_B_GAATGCGTCAGGTAGTAAGTAGAG-1	T123_B	M	0_AM_APOC2
T123_B_GTTAGCGAGGCTTAGGAAGTAGAG-1	T123_B	M	1_AM_IFI27
T123_B_TGAAACTCAGCTAGCGAACGCCGA-1	T123_B	M	0_AM_APOC2
T123_B_GCAAGGCTCAGTAGGTAACGCCGA-1	T123_B	M	1_AM_IFI27
T123_B_GATTACCGTGAGAAGGAACGCCGA-1	T123_B	M	15_Mo-derived AM_FPR3
T123_B_CGTAATCGTAGTTGTCAAGTAGAG-1	T123_B	M	12_Mo-derived AM_APOE
T123_B_CATTGTGTCTTCGCCCAAGTAGAG-1	T123_B	M	12_Mo-derived AM_APOE
T123_B_ATAGCAGGTAACCCATAAGTAGAG-1	T123_B	M	10_AM
T123_B_TTCGAACGTTTCCTCAAAGTAGAG-1	T123_B	M	0_AM_APOC2
T123_B_GCTCAATGTGTCCAATAACGCCGA-1	T123_B	M	0_AM_APOC2
T123_B_GGACTTACAAAGGTAAAAGTAGAG-1	T123_B	M	12_Mo-derived AM_APOE
T123_B_CCAAGCTTCCTCAATGAACGCCGA-1	T123_B	M	12_Mo-derived AM_APOE
T123_B_GTGCCTTAGCCTAGTCAACGCCGA-1	T123_B	M	16_AM_IFN-responsive
T123_B_AGTGATTCAAGGTGTCAAGTAGAG-1	T123_B	M	0_AM_APOC2
T123_B_GGCCATTTCGATATGAAAGTAGAG-1	T123_B	M	1_AM_IFI27
T123_B_GCAGGCTAGGCGCAGTAAGTAGAG-1	T123_B	M	13_AM_FN1_CCL18
T123_B_TGTTAGCGTATAGCGAAAGTAGAG-1	T123_B	M	10_AM
T123_B_GTTGAATCATAACCAGAACGCCGA-1	T123_B	M	1_AM_IFI27
T123_B_GCCCTTGAGCTATATCAACGCCGA-1	T123_B	M	13_AM_FN1_CCL18
T123_B_CGCAATTGTGACACAAAACGCCGA-1	T123_B	M	12_Mo-derived AM_APOE
T123_B_TCGATGACACAAATACAACGCCGA-1	T123_B	M	16_AM_IFN-responsive
T123_B_CAGGTTGAGTTGGATAAACGCCGA-1	T123_B	M	14_AM_Mito-high
T123_B_GGCCAAATCGCTTGACAACGCCGA-1	T123_B	M	16_AM_IFN-responsive
T123_B_GACGAGGAGTCACACCAAGTAGAG-1	T123_B	M	1_AM_IFI27
T123_B_TAGTGGCCAAAGAACAAAGTAGAG-1	T123_B	M	0_AM_APOC2
T123_B_GTCAAAGGTCGAAGCGAACGCCGA-1	T123_B	M	0_AM_APOC2
T123_B_TCTGCCACACGTTACTAACGCCGA-1	T123_B	M	12_Mo-derived AM_APOE
T123_B_CGTCATTCATAATGACAAGTAGAG-1	T123_B	M	16_AM_IFN-responsive
T123_B_CAGCTGGCAGGCTTAAAAGTAGAG-1	T123_B	M	13_AM_FN1_CCL18
T123_B_CAGGTTTGTTTCTAAGAAGTAGAG-1	T123_B	M	1_AM_IFI27
T123_B_GTTGGGTCATGGGTTAAAGTAGAG-1	T123_B	M	16_AM_IFN-responsive
T123_B_TATCGATTCCAAATTCAACGCCGA-1	T123_B	M	1_AM_IFI27
T123_B_AGCGACTCACCACACCAACGCCGA-1	T123_B	M	14_AM_Mito-high
T123_B_CCAAGTGAGTCACACCAACGCCGA-1	T123_B	M	0_AM_APOC2
T123_B_GAGTAACTCTTCGCTTAACGCCGA-1	T123_B	M	0_AM_APOC2
T123_B_AATCCAAAGACAAAGGAACGCCGA-1	T123_B	M	10_AM
T123_B_ACCGTTATCCAACTTGAACGCCGA-1	T123_B	M	0_AM_APOC2
T123_B_GCGAGCTAGAACCTCCAACGCCGA-1	T123_B	M	12_Mo-derived AM_APOE
T123_B_CTGATCCAGCGAATGTAACGCCGA-1	T123_B	M	0_AM_APOC2
T123_B_GGGCTAATCGCCTGCAAACGCCGA-1	T123_B	M	0_AM_APOC2
T123_B_GCGAATGTCCAGGAATAAGTAGAG-1	T123_B	M	0_AM_APOC2
T123_B_TAAGCTAAGGATGCATAAGTAGAG-1	T123_B	M	0_AM_APOC2
T123_B_ATGGAGGCAACTGTTCAACGCCGA-1	T123_B	M	14_AM_Mito-high
T123_B_CAGTTAAAGTTATTGCAACGCCGA-1	T123_B	M	13_AM_FN1_CCL18
T123_B_CGATTACGTCAATGTCAACGCCGA-1	T123_B	M	11_AM
T123_B_GGGATTTAGCTAAATGAAGTAGAG-1	T123_B	M	12_Mo-derived AM_APOE
T123_B_TGCACACTCATGCGTCAACGCCGA-1	T123_B	M	1_AM_IFI27
T123_B_CACTTTACATGAGCTAAAGTAGAG-1	T123_B	M	12_Mo-derived AM_APOE
T123_B_TAGGCTTGTAATGTCCAAGTAGAG-1	T123_B	M	11_AM
T123_B_AAACAAGCAACAGGCTAAGTAGAG-1	T123_B	M	13_AM_FN1_CCL18
T123_B_TATTAGGAGCAAGACTAACGCCGA-1	T123_B	M	1_AM_IFI27
T123_B_CGTTATTAGTTATTGCAAGTAGAG-1	T123_B	M	0_AM_APOC2
T123_B_CTAAGGCCATGGCTTTAAGTAGAG-1	T123_B	M	0_AM_APOC2
T123_B_AGCTGGATCATTGAGAAACGCCGA-1	T123_B	M	12_Mo-derived AM_APOE
T123_B_AGGCGCTAGGCAAGCCAAGTAGAG-1	T123_B	M	0_AM_APOC2
T123_B_GGAAATTGTGTCCAATAACGCCGA-1	T123_B	M	16_AM_IFN-responsive
T123_B_AGTGGATTCGTGATGGAACGCCGA-1	T123_B	M	15_Mo-derived AM_FPR3
T123_B_GCCCTTTGTTTGTGACAACGCCGA-1	T123_B	M	14_AM_Mito-high
T123_B_ATGGATCAGAAACCCGAACGCCGA-1	T123_B	M	11_AM
T123_B_CCCGTAGTCCCTCGCTAAGTAGAG-1	T123_B	M	1_AM_IFI27
T123_B_GCTAACTGTTAGGTAGAACGCCGA-1	T123_B	M	16_AM_IFN-responsive
T123_B_GCCCATAGTCCTCCATAACGCCGA-1	T123_B	M	15_Mo-derived AM_FPR3
T123_B_TATGAGCAGGGTTAACAACGCCGA-1	T123_B	M	0_AM_APOC2
T123_B_GAGGAGTAGAGAGCAAAAGTAGAG-1	T123_B	M	14_AM_Mito-high
T123_B_TGGTTTAGTTCTTACTAACGCCGA-1	T123_B	M	0_AM_APOC2
T123_B_CATAAACCAGTAAGGGAAGTAGAG-1	T123_B	M	13_AM_FN1_CCL18
T123_B_TATTGGGCATAAGCCAAAGTAGAG-1	T123_B	M	14_AM_Mito-high
T123_B_CCTGGTCCACTTTACAAAGTAGAG-1	T123_B	M	11_AM
T123_B_AGCAGCCAGGATGCATAACGCCGA-1	T123_B	M	15_Mo-derived AM_FPR3
T123_B_CTAACCATCTTTGGTGAAGTAGAG-1	T123_B	M	13_AM_FN1_CCL18
T123_B_CTCAAGCTCGCGGAACAAGTAGAG-1	T123_B	M	0_AM_APOC2
T123_B_CTATGGCTCCTGACTAAAGTAGAG-1	T123_B	M	1_AM_IFI27
T123_B_TTAAGGTCACTCAATCAACGCCGA-1	T123_B	M	1_AM_IFI27
T123_B_GGCATGATCAACTGTTAAGTAGAG-1	T123_B	M	1_AM_IFI27
T123_B_CAAGTCGAGGAGGATAAACGCCGA-1	T123_B	M	11_AM
T123_B_TGGTCAACAAGCCAGTAACGCCGA-1	T123_B	M	0_AM_APOC2
T123_B_ATTACGTTCGTCAACCAACGCCGA-1	T123_B	M	14_AM_Mito-high
T123_B_AAGGCCCAGCAAACCGAACGCCGA-1	T123_B	M	12_Mo-derived AM_APOE
T123_B_AAGCAACTCGATTGGGAACGCCGA-1	T123_B	M	0_AM_APOC2
T123_B_GACCCAAAGGTAAGCTAACGCCGA-1	T123_B	M	12_Mo-derived AM_APOE
T123_B_ACCCTCCTCGTAACCCAAGTAGAG-1	T123_B	M	0_AM_APOC2
T123_B_CGCAATCTCCATAGGGAACGCCGA-1	T123_B	M	1_AM_IFI27
T123_B_AGTAGGTTCCTTAGATAAGTAGAG-1	T123_B	M	1_AM_IFI27
T123_B_TGTAAGTCAGGATTATAACGCCGA-1	T123_B	M	1_AM_IFI27
T123_B_TCGCGCATCGATTAAGAACGCCGA-1	T123_B	M	11_AM
T123_B_TCACCCTGTCGTTCTCAAGTAGAG-1	T123_B	M	10_AM
T123_B_CGCAAGGGTTTGCATAAACGCCGA-1	T123_B	M	15_Mo-derived AM_FPR3
T123_B_CTTAAGGCATTTCATGAACGCCGA-1	T123_B	M	14_AM_Mito-high
T123_B_CCTCACACAGGCTAACAACGCCGA-1	T123_B	M	16_AM_IFN-responsive
T123_B_GTTCGTTCAGGATGCTAACGCCGA-1	T123_B	M	13_AM_FN1_CCL18
T123_B_GCTGACTTCCTTTCTAAACGCCGA-1	T123_B	M	14_AM_Mito-high
T123_B_AGTGATGGTAAAGGCCAAGTAGAG-1	T123_B	M	13_AM_FN1_CCL18
T123_B_TCGCTTGCATACTGAGAAGTAGAG-1	T123_B	M	0_AM_APOC2
T123_B_GGAAGTAAGATGAAGGAAGTAGAG-1	T123_B	M	0_AM_APOC2
T123_B_AGAAATGCATTGCGCCAAGTAGAG-1	T123_B	M	0_AM_APOC2
T123_B_CCCAACTAGTATGGTAAACGCCGA-1	T123_B	M	1_AM_IFI27
T123_B_TCCGGAGCATGGGTTAAACGCCGA-1	T123_B	M	1_AM_IFI27
T123_B_CGCAAGGGTTGCTGTGAACGCCGA-1	T123_B	M	12_Mo-derived AM_APOE
T123_B_AGGATCAGTTAGCTCGAACGCCGA-1	T123_B	M	1_AM_IFI27
T123_B_ACCATTAGTGTCCTTCAACGCCGA-1	T123_B	M	0_AM_APOC2
T123_B_TACGCCTAGATAATCGAACGCCGA-1	T123_B	M	0_AM_APOC2
T123_B_CAAATCCGTTCAAGCTAACGCCGA-1	T123_B	M	13_AM_FN1_CCL18
T123_B_ATCGAACAGTCATCATAACGCCGA-1	T123_B	M	12_Mo-derived AM_APOE
T123_B_GTGCTCAGTAGTTGTCAACGCCGA-1	T123_B	M	14_AM_Mito-high
T123_B_TTCATGCCAAGATGCCAACGCCGA-1	T123_B	M	0_AM_APOC2
T123_B_TGCGATACACTTCGATAACGCCGA-1	T123_B	M	1_AM_IFI27
T123_B_GTTGAGCCAAGGAATAAACGCCGA-1	T123_B	M	1_AM_IFI27
T123_B_AGCATTAAGGTAAGCTAACGCCGA-1	T123_B	M	10_AM
T123_B_TCCCTTTAGTGGCTTCAACGCCGA-1	T123_B	M	16_AM_IFN-responsive
T123_B_AACCATAAGACATAGCAAGTAGAG-1	T123_B	M	1_AM_IFI27
T123_B_CCTATCGCACACCCACAACGCCGA-1	T123_B	M	14_AM_Mito-high
T123_B_AAGCCTGAGGTCAATAAACGCCGA-1	T123_B	M	16_AM_IFN-responsive
T123_B_GATTGACAGGAGTCATAACGCCGA-1	T123_B	M	14_AM_Mito-high
T123_B_CTATTGAGTCGTCCAAAAGTAGAG-1	T123_B	M	0_AM_APOC2
T123_B_TATTCCTGTTTCCTGCAACGCCGA-1	T123_B	M	0_AM_APOC2
T123_B_TCTCAATAGACTAACAAACGCCGA-1	T123_B	M	13_AM_FN1_CCL18
T123_B_CCTTATTGTGTTAGCTAACGCCGA-1	T123_B	M	0_AM_APOC2
T123_B_CATAATGAGTTACTCGAAGTAGAG-1	T123_B	M	12_Mo-derived AM_APOE
T123_B_ATCCATCCATGGTCAAAACGCCGA-1	T123_B	M	1_AM_IFI27
T123_B_GACTTCGGTATGGGACAACGCCGA-1	T123_B	M	1_AM_IFI27
T123_B_AGTCGTTGTGCACTATAAGTAGAG-1	T123_B	M	13_AM_FN1_CCL18
T123_B_AACCAGGTCTCACTAGAAGTAGAG-1	T123_B	M	21_AM_proliferating
T123_B_TAGCGGATCGCTTCGGAAGTAGAG-1	T123_B	M	1_AM_IFI27
T123_B_TTCAGGACAATAAGCTAACGCCGA-1	T123_B	M	13_AM_FN1_CCL18
T123_B_TGCGGTTTCGCCTCTCAACGCCGA-1	T123_B	M	13_AM_FN1_CCL18
T123_B_AGAGGAATCCAAAGGTAACGCCGA-1	T123_B	M	1_AM_IFI27
T123_B_ATAACCCGTCGGTTTGAACGCCGA-1	T123_B	M	15_Mo-derived AM_FPR3
T123_B_TGGTGAGTCAGGTAACAAGTAGAG-1	T123_B	M	21_AM_proliferating
T123_B_GACATTAAGTCCTCAAAACGCCGA-1	T123_B	M	10_AM
T123_B_CTTACTGAGTGCCCTGAAGTAGAG-1	T123_B	M	15_Mo-derived AM_FPR3
T123_B_AAGCGCTCAAACTGGCAACGCCGA-1	T123_B	M	0_AM_APOC2
T123_B_GACCTGAAGTAAGTGCAAGTAGAG-1	T123_B	M	0_AM_APOC2
T123_B_TTGAATCTCTAACCTGAAGTAGAG-1	T123_B	M	12_Mo-derived AM_APOE
T123_B_GGAACCATCGACTTTGAACGCCGA-1	T123_B	M	0_AM_APOC2
T123_B_CAACTAAAGTCGAAACAACGCCGA-1	T123_B	M	12_Mo-derived AM_APOE
T123_B_AGCGATCCATCAGGACAAGTAGAG-1	T123_B	M	12_Mo-derived AM_APOE
T123_B_TACATACTCGCAAATAAAGTAGAG-1	T123_B	M	1_AM_IFI27
T123_B_TCAAGTGCAGGTCAACAACGCCGA-1	T123_B	M	0_AM_APOC2
T123_B_GGCGAAACATTTGGGAAACGCCGA-1	T123_B	M	0_AM_APOC2
T123_B_TCGATATTCACAAAGCAACGCCGA-1	T123_B	M	0_AM_APOC2
T123_B_CTAAGTCGTAGTAACGAAGTAGAG-1	T123_B	M	0_AM_APOC2
T123_B_GTCACAACACCAGCCTAAGTAGAG-1	T123_B	M	0_AM_APOC2
T123_B_GTGCTCAGTCACAGGGAACGCCGA-1	T123_B	M	12_Mo-derived AM_APOE
T123_B_GCCATAACAGATTCGAAAGTAGAG-1	T123_B	M	1_AM_IFI27
T123_B_TGTGGCGCACGCAATAAAGTAGAG-1	T123_B	M	14_AM_Mito-high
T123_B_GCCAGTTTCACTATGTAACGCCGA-1	T123_B	M	15_Mo-derived AM_FPR3
T123_B_CCATGGTTCCATAACTAAGTAGAG-1	T123_B	M	0_AM_APOC2
T123_B_GGAACAAAGGAGTCATAACGCCGA-1	T123_B	M	0_AM_APOC2
T123_B_CTCATGATCAACCTATAACGCCGA-1	T123_B	M	16_AM_IFN-responsive
T123_B_GGTAATGGTCGTTCGAAACGCCGA-1	T123_B	M	16_AM_IFN-responsive
T123_B_TCTATGAGTGACCTTGAACGCCGA-1	T123_B	M	1_AM_IFI27
T123_B_AGCCTTCAGGATCCCTAACGCCGA-1	T123_B	M	0_AM_APOC2
T123_B_GGGATGGAGCGATAACAACGCCGA-1	T123_B	M	13_AM_FN1_CCL18
T123_B_ACTCGAACATTCCTGGAACGCCGA-1	T123_B	M	0_AM_APOC2
T123_B_CGTCATTCACCTTCTCAACGCCGA-1	T123_B	M	0_AM_APOC2
T123_B_GTGGTTCTCCAATACTAAGTAGAG-1	T123_B	M	0_AM_APOC2
T123_B_ATTGAGTCACTAACGAAACGCCGA-1	T123_B	M	13_AM_FN1_CCL18
T123_B_CTTAGCTCATAGCCGGAACGCCGA-1	T123_B	M	0_AM_APOC2
T123_B_ACTCACTCACCATCATAACGCCGA-1	T123_B	M	0_AM_APOC2
T123_B_TAGTGAGGTCGTCCAAAAGTAGAG-1	T123_B	M	0_AM_APOC2
T123_B_AAGACAACATATCGCTAACGCCGA-1	T123_B	M	11_AM
T123_B_GCTCCTGAGTAAACCAAAGTAGAG-1	T123_B	M	11_AM
T123_B_ATTGACTTCTTTGGATAACGCCGA-1	T123_B	M	10_AM
T123_B_GTAAAGCTCGCTTCAAAAGTAGAG-1	T123_B	M	0_AM_APOC2
T123_B_CAACCAACATTCAACCAACGCCGA-1	T123_B	M	0_AM_APOC2
T123_B_CTAAGTAAGCTCGATCAAGTAGAG-1	T123_B	M	14_AM_Mito-high
T123_B_CGCATGAAGTGAGGAAAAGTAGAG-1	T123_B	M	1_AM_IFI27
T123_B_ACGCACGCATTTGGGAAAGTAGAG-1	T123_B	M	0_AM_APOC2
T123_B_AACCTCATCGTCCATAAAGTAGAG-1	T123_B	M	1_AM_IFI27
T123_B_GTGGCTAAGCCGCTATAACGCCGA-1	T123_B	M	11_AM
T123_B_CACTCCCTCACCTTTCAAGTAGAG-1	T123_B	M	1_AM_IFI27
T123_B_GTCATAAAGTTGGATAAACGCCGA-1	T123_B	M	1_AM_IFI27
T123_B_TCTTAGGTCTGTGATTAAGTAGAG-1	T123_B	M	0_AM_APOC2
T123_B_CAAGGTCCAACAGCACAACGCCGA-1	T123_B	M	0_AM_APOC2
T123_B_AACTTACTCTCGCCTCAACGCCGA-1	T123_B	M	0_AM_APOC2
T123_B_AGATTAGTCACTTCGAAACGCCGA-1	T123_B	M	0_AM_APOC2
T123_B_AGAGGTTTCGAACCGAAACGCCGA-1	T123_B	M	0_AM_APOC2
T123_B_CTATGCTCACACTGGGAAGTAGAG-1	T123_B	M	0_AM_APOC2
T123_B_ACCAATAAGGCTGTGAAAGTAGAG-1	T123_B	M	0_AM_APOC2
T123_B_GGTGAAGCAATCAAACAACGCCGA-1	T123_B	M	10_AM
T123_B_CTGTGTGGTGGCCCATAACGCCGA-1	T123_B	M	0_AM_APOC2
T123_B_CGACACAAGTCCTGCGAAGTAGAG-1	T123_B	M	0_AM_APOC2
T123_B_CGTTGTCAGGTCTTGCAAGTAGAG-1	T123_B	M	15_Mo-derived AM_FPR3
T123_B_CTTGACTCAAGGTGCTAAGTAGAG-1	T123_B	M	1_AM_IFI27
T123_B_ACTAGTTTCAGCGATGAAGTAGAG-1	T123_B	M	1_AM_IFI27
T123_B_GGCTGTGCACAAATACAAGTAGAG-1	T123_B	M	12_Mo-derived AM_APOE
T123_B_CCCATCACACCACAAAAACGCCGA-1	T123_B	M	13_AM_FN1_CCL18
T123_B_TCTATCTGTCAAACTCAAGTAGAG-1	T123_B	M	0_AM_APOC2
T123_B_GCGAATGTCTAACCTGAAGTAGAG-1	T123_B	M	1_AM_IFI27
T123_B_GACTGAGTCTGGCCATAACGCCGA-1	T123_B	M	11_AM
T123_B_CTCGCTTGTATCCGCAAACGCCGA-1	T123_B	M	0_AM_APOC2
T123_B_CCTGGTCCATAACCGAAAGTAGAG-1	T123_B	M	14_AM_Mito-high
T123_B_GGCACAATCGTTAGGGAACGCCGA-1	T123_B	M	0_AM_APOC2
T123_B_TAGAGGTTCAGCACCTAACGCCGA-1	T123_B	M	0_AM_APOC2
T123_B_CCAAACCTCAGTAGGTAACGCCGA-1	T123_B	M	0_AM_APOC2
T123_B_GCATAATCACTTCGATAAGTAGAG-1	T123_B	M	1_AM_IFI27
T123_B_GAGGTCCAGTTAACAGAAGTAGAG-1	T123_B	M	1_AM_IFI27
T123_B_ATTTACGGTGCGGAATAACGCCGA-1	T123_B	M	13_AM_FN1_CCL18
T123_B_TGTGCGCGTAGGTTTCAAGTAGAG-1	T123_B	M	12_Mo-derived AM_APOE
T123_B_TCAGTAAAGGCGCGATAACGCCGA-1	T123_B	M	0_AM_APOC2
T123_B_TCCCTTTAGCGCGAACAACGCCGA-1	T123_B	M	0_AM_APOC2
T123_B_CTCACCCTCTTTGGTGAAGTAGAG-1	T123_B	M	12_Mo-derived AM_APOE
T123_B_ACTTGCTCATATGGTGAACGCCGA-1	T123_B	M	12_Mo-derived AM_APOE
T123_B_TATTGCAGTTAGTTTGAACGCCGA-1	T123_B	M	16_AM_IFN-responsive
T123_B_AAAGGTACAAATAGGAAACGCCGA-1	T123_B	M	0_AM_APOC2
T123_B_GCTATCCAGCGCGAACAAGTAGAG-1	T123_B	M	13_AM_FN1_CCL18
T123_B_TAGAGGTTCGAAGCATAACGCCGA-1	T123_B	M	11_AM
T123_B_CTATTGAGTGTGTTACAAGTAGAG-1	T123_B	M	1_AM_IFI27
T123_B_TGGACCAAGTAGCCTCAAGTAGAG-1	T123_B	M	0_AM_APOC2
T123_B_TCTGCCACATAGACGCAAGTAGAG-1	T123_B	M	0_AM_APOC2
T123_B_TTTGCTCTCTTGATCGAAGTAGAG-1	T123_B	M	14_AM_Mito-high
T123_B_GTACTGACACCTTACGAAGTAGAG-1	T123_B	M	11_AM
T123_B_TTATAGCTCACCTAATAACGCCGA-1	T123_B	M	1_AM_IFI27
T123_B_ACGGTAAGTTTCCACCAACGCCGA-1	T123_B	M	21_AM_proliferating
T123_B_GATGGAGCATTACTCAAAGTAGAG-1	T123_B	M	0_AM_APOC2
T123_B_GCCATTTCACCATCATAAGTAGAG-1	T123_B	M	14_AM_Mito-high
T123_B_GCTTGAACATTTGGCTAACGCCGA-1	T123_B	M	1_AM_IFI27
T123_B_TCACCTAAGCCGCTATAAGTAGAG-1	T123_B	M	1_AM_IFI27
T123_B_CTTACCTTCGCTCAGTAAGTAGAG-1	T123_B	M	0_AM_APOC2
T123_B_TTCACTTGTTGCACTGAACGCCGA-1	T123_B	M	1_AM_IFI27
T123_B_TATATCCAGCAGGTTGAACGCCGA-1	T123_B	M	11_AM
T123_B_AGCTGGCAGGACACGCAAGTAGAG-1	T123_B	M	0_AM_APOC2
T123_B_TATGAGCAGGCCAACAAAGTAGAG-1	T123_B	M	0_AM_APOC2
T123_B_CGTACTTCATGCGGATAACGCCGA-1	T123_B	M	0_AM_APOC2
T123_B_GTGGTTACACAAGCGTAACGCCGA-1	T123_B	M	1_AM_IFI27
T123_B_CTCCATCGTTAGAGGCAACGCCGA-1	T123_B	M	0_AM_APOC2
T123_B_TCTCGCCTCACCAGCTAAGTAGAG-1	T123_B	M	15_Mo-derived AM_FPR3
T123_B_AACAAGCTCGACTCACAACGCCGA-1	T123_B	M	10_AM
T123_B_GGTAATGGTACAAACGAACGCCGA-1	T123_B	M	12_Mo-derived AM_APOE
T123_B_ATGGTAATCCCTCATTAAGTAGAG-1	T123_B	M	13_AM_FN1_CCL18
T123_B_ATTTCCTGTTTGCAACAACGCCGA-1	T123_B	M	12_Mo-derived AM_APOE
T123_B_GATTGGCCATTGTGAGAAGTAGAG-1	T123_B	M	11_AM
T123_B_TGATTGTTCGGTACAGAACGCCGA-1	T123_B	M	0_AM_APOC2
T123_B_ACCCTCACACATAGTGAACGCCGA-1	T123_B	M	0_AM_APOC2
T123_B_CAGAATGGTAGCGGATAACGCCGA-1	T123_B	M	10_AM
T123_B_GAGTGACGTTGAGGACAAGTAGAG-1	T123_B	M	0_AM_APOC2
T123_B_CCCTAAGGTAACCTTAAACGCCGA-1	T123_B	M	14_AM_Mito-high
T123_B_GCAGTACCACAATACGAAGTAGAG-1	T123_B	M	10_AM
T123_B_ACACTAAAGGATTATGAAGTAGAG-1	T123_B	M	12_Mo-derived AM_APOE
T123_B_AGGGTGGAGGATGTTAAAGTAGAG-1	T123_B	M	0_AM_APOC2
T123_B_TTCGCCTGTAATGAACAAGTAGAG-1	T123_B	M	11_AM
T123_B_CCTAATCCACCATACTAAGTAGAG-1	T123_B	M	10_AM
T123_B_TACTCACCACTCAAAGAACGCCGA-1	T123_B	M	0_AM_APOC2
T123_B_ATTGCTCCAATATGGTAACGCCGA-1	T123_B	M	0_AM_APOC2
T123_B_GCAAGGCTCATGGTCCAACGCCGA-1	T123_B	M	0_AM_APOC2
T123_B_AGCCATTGTCGAAGGTAACGCCGA-1	T123_B	M	0_AM_APOC2
T123_B_CGCGACACACCTAAAGAAGTAGAG-1	T123_B	M	10_AM
T123_B_AAGTGAGAGCTGGGTAAACGCCGA-1	T123_B	M	1_AM_IFI27
T123_B_ATCGAACAGGTAATGCAACGCCGA-1	T123_B	M	15_Mo-derived AM_FPR3
T123_B_TATATCCAGATTGAGCAACGCCGA-1	T123_B	M	1_AM_IFI27
T123_B_CGGGATGGTACCGCACAACGCCGA-1	T123_B	M	14_AM_Mito-high
T123_B_CATATTGGTTCACTCCAACGCCGA-1	T123_B	M	14_AM_Mito-high
T123_B_GGTAAGGCATTGAACGAAGTAGAG-1	T123_B	M	0_AM_APOC2
T123_B_CCATAACGTACCGTTGAACGCCGA-1	T123_B	M	13_AM_FN1_CCL18
T123_B_TGATTGTTCGCGGATAAACGCCGA-1	T123_B	M	1_AM_IFI27
T123_B_ATGGGACGTGGATGGTAACGCCGA-1	T123_B	M	1_AM_IFI27
T123_B_TCATGAAAGGAAACTCAACGCCGA-1	T123_B	M	21_AM_proliferating
T123_B_CACCCATAGATGCAACAAGTAGAG-1	T123_B	M	1_AM_IFI27
T123_B_TCACTTTGTCATCCCTAACGCCGA-1	T123_B	M	14_AM_Mito-high
T123_B_TTCCTCCCACCACAAAAAGTAGAG-1	T123_B	M	0_AM_APOC2
T123_B_GGCTTGCGTCTTTATCAAGTAGAG-1	T123_B	M	1_AM_IFI27
T123_B_GGAATCTAGTTACACTAAGTAGAG-1	T123_B	M	0_AM_APOC2
T123_B_GACATTCGTTTGTAGCAACGCCGA-1	T123_B	M	0_AM_APOC2
T123_B_GATTCAGCAGCGATCGAAGTAGAG-1	T123_B	M	11_AM
T123_B_GACAGGGAGCCAAACGAAGTAGAG-1	T123_B	M	0_AM_APOC2
T123_B_ATAGAAGCAATGGCCGAAGTAGAG-1	T123_B	M	0_AM_APOC2
T123_B_CGCTTTAAGGTAACTAAACGCCGA-1	T123_B	M	18_Monocyte
T123_B_TGGAAACTCACATTACAACGCCGA-1	T123_B	M	12_Mo-derived AM_APOE
T123_B_ACCTAGTGTGATTACCAAGTAGAG-1	T123_B	M	13_AM_FN1_CCL18
T123_B_ACTTCGTCAACTAAACAACGCCGA-1	T123_B	M	15_Mo-derived AM_FPR3
T123_B_CGCTACGTCTGGCTACAACGCCGA-1	T123_B	M	1_AM_IFI27
T123_B_CGGCAATCATGGTCAAAACGCCGA-1	T123_B	M	1_AM_IFI27
T123_B_CACGCATTCCTTTAGGAACGCCGA-1	T123_B	M	10_AM
T123_B_CACTCCCTCCTGGAAGAACGCCGA-1	T123_B	M	0_AM_APOC2
T123_B_ACCGGCTGTCGAATCTAACGCCGA-1	T123_B	M	1_AM_IFI27
T123_B_CTATGTCCATTGGGTAAACGCCGA-1	T123_B	M	13_AM_FN1_CCL18
T123_B_TATGTTGGTTTCTAAGAAGTAGAG-1	T123_B	M	1_AM_IFI27
T123_B_AAGTCATCATTGTACCAACGCCGA-1	T123_B	M	13_AM_FN1_CCL18
T123_B_TCAGGCTTCAACCGGAAAGTAGAG-1	T123_B	M	0_AM_APOC2
T123_B_ACTCCCACACCTCGACAAGTAGAG-1	T123_B	M	0_AM_APOC2
T123_B_ATTCACCCAATGGATTAACGCCGA-1	T123_B	M	1_AM_IFI27
T123_B_ACAATGTCAAACCCAAAAGTAGAG-1	T123_B	M	21_AM_proliferating
T123_B_CTGAGTCTCGCTTCAAAAGTAGAG-1	T123_B	M	0_AM_APOC2
T123_B_AGGTGAGCATCTATGCAAGTAGAG-1	T123_B	M	16_AM_IFN-responsive
T123_B_CGTGAGGGTACTAACCAACGCCGA-1	T123_B	M	13_AM_FN1_CCL18
T123_B_AATACTGAGGCACAATAACGCCGA-1	T123_B	M	2_Neutrophil_IFIT2_IL1RN
T123_B_CGTTTGGGTTAGCGCCAACGCCGA-1	T123_B	M	13_AM_FN1_CCL18
T123_B_CTCCATCGTGCCCTTTAACGCCGA-1	T123_B	M	1_AM_IFI27
T123_B_GAACAATGTCGAAGCGAAGTAGAG-1	T123_B	M	14_AM_Mito-high
T123_B_TTGTGATTCTAGCCTAAAGTAGAG-1	T123_B	M	1_AM_IFI27
T123_B_CAAACTTTCATAGGCGAACGCCGA-1	T123_B	M	0_AM_APOC2
T123_B_TTTCATGCAACCCTATAACGCCGA-1	T123_B	M	14_AM_Mito-high
T123_B_ATCGCTTCAATGTGGCAAGTAGAG-1	T123_B	M	14_AM_Mito-high
T123_B_TGACCTGGTGTTGCTGAAGTAGAG-1	T123_B	M	0_AM_APOC2
T123_B_TCTTAAGGTTAGTCTAAACGCCGA-1	T123_B	M	14_AM_Mito-high
T123_B_CGTAGCGCAATAAGGAAACGCCGA-1	T123_B	M	0_AM_APOC2
T123_B_CCTGGTCCATCAAGCAAAGTAGAG-1	T123_B	M	15_Mo-derived AM_FPR3
T123_B_CGATTGTGTATGGTAGAAGTAGAG-1	T123_B	M	0_AM_APOC2
T123_B_ACTGGGTCATACTGAGAAGTAGAG-1	T123_B	M	1_AM_IFI27
T123_B_AGCATTAAGTCTGTGCAAGTAGAG-1	T123_B	M	0_AM_APOC2
T123_B_GGTACCGCAAAGGTAAAAGTAGAG-1	T123_B	M	11_AM
T123_B_TCCATTTGTGTGTCGCAACGCCGA-1	T123_B	M	1_AM_IFI27
T123_B_CAGCGAATCCTAATCGAACGCCGA-1	T123_B	M	0_AM_APOC2
T123_B_TGAGCGATCGGGCAACAACGCCGA-1	T123_B	M	10_AM
T123_B_TCTTGACCATAACCGAAAGTAGAG-1	T123_B	M	10_AM
T123_B_GTGCGGTAGTCACTATAAGTAGAG-1	T123_B	M	1_AM_IFI27
T123_B_GGTTTCCAGCATTTCGAAGTAGAG-1	T123_B	M	19_cDC1_Monocyte
T123_B_TAATAGCCATCCAAGAAACGCCGA-1	T123_B	M	10_AM
T123_B_TATATCCAGGGTTTCCAAGTAGAG-1	T123_B	M	0_AM_APOC2
T123_B_AACGTTCGTAATGCGAAAGTAGAG-1	T123_B	M	1_AM_IFI27
T123_B_ACTTCCCGTAAGGCTAAACGCCGA-1	T123_B	M	0_AM_APOC2
T123_B_GTTTGGGAGTTACCCAAACGCCGA-1	T123_B	M	1_AM_IFI27
T123_B_CCCATAGGTTGGCGAGAACGCCGA-1	T123_B	M	0_AM_APOC2
T123_B_AAGGTTATCAACCGGAAAGTAGAG-1	T123_B	M	12_Mo-derived AM_APOE
T123_B_GGTTAAATCAGGCCAAAAGTAGAG-1	T123_B	M	1_AM_IFI27
T123_B_TAAAGGGAGCAACATAAAGTAGAG-1	T123_B	M	12_Mo-derived AM_APOE
T123_B_AAACGGGCAAATAACCAACGCCGA-1	T123_B	M	11_AM
T123_B_GGATAGGCATGCGGATAACGCCGA-1	T123_B	M	12_Mo-derived AM_APOE
T123_B_GCCCTCAAGAAACCCGAACGCCGA-1	T123_B	M	0_AM_APOC2
T123_B_GATAGGTTCCGCAACTAACGCCGA-1	T123_B	M	12_Mo-derived AM_APOE
T123_B_TGCAGCAAGGCTTAAAAACGCCGA-1	T123_B	M	11_AM
T123_B_CGATTACGTCAACATCAACGCCGA-1	T123_B	M	14_AM_Mito-high
T123_B_AGAGGAATCCAGCTACAACGCCGA-1	T123_B	M	14_AM_Mito-high
T123_B_CTTCGAATCTAATGGAAACGCCGA-1	T123_B	M	13_AM_FN1_CCL18
T123_B_AACCAAATCATGCGTCAAGTAGAG-1	T123_B	M	0_AM_APOC2
T123_B_GCCAATACAACAGGGAAACGCCGA-1	T123_B	M	15_Mo-derived AM_FPR3
T123_B_TGTAATGAGGCGCATAAACGCCGA-1	T123_B	M	0_AM_APOC2
T123_B_GTGGATTAGTTGCGCTAACGCCGA-1	T123_B	M	0_AM_APOC2
T123_B_GAACTTGCAGCGATCGAAGTAGAG-1	T123_B	M	0_AM_APOC2
T123_B_AGTGGCGGTTGAGCTTAACGCCGA-1	T123_B	M	0_AM_APOC2
T123_B_TTAACCGTCTGGAACGAAGTAGAG-1	T123_B	M	13_AM_FN1_CCL18
T123_B_GCTTAGGAGCCTCTAAAACGCCGA-1	T123_B	M	0_AM_APOC2
T123_B_CATTCCTTCCCTCAAAAAGTAGAG-1	T123_B	M	0_AM_APOC2
T123_B_TCAAACCGTTTGCTCCAACGCCGA-1	T123_B	M	0_AM_APOC2
T123_B_GGAAATTGTCATCCCTAACGCCGA-1	T123_B	M	16_AM_IFN-responsive
T123_B_CTCCTAAAGACCAGGCAAGTAGAG-1	T123_B	M	0_AM_APOC2
T123_B_TAACTTGGTGCCCGATAACGCCGA-1	T123_B	M	13_AM_FN1_CCL18
T123_B_TCAGTAAAGCGCCTTGAAGTAGAG-1	T123_B	M	1_AM_IFI27
T123_B_CATTACGTCCAACTTGAACGCCGA-1	T123_B	M	10_AM
T123_B_GTTGTAAAGCTTACATAACGCCGA-1	T123_B	M	0_AM_APOC2
T123_B_GGCAAATTCTTTAGCGAACGCCGA-1	T123_B	M	13_AM_FN1_CCL18
T123_B_GTTGTGACACACAAATAACGCCGA-1	T123_B	M	1_AM_IFI27
T123_B_CAATCGCTCTCAAGAAAACGCCGA-1	T123_B	M	15_Mo-derived AM_FPR3
T123_B_CGTTTGTCAGAAACTTAACGCCGA-1	T123_B	M	11_AM
T123_B_CGTTATGTCTCGCCTCAAGTAGAG-1	T123_B	M	0_AM_APOC2
T123_B_GGTTCACTCAGTAGCGAACGCCGA-1	T123_B	M	0_AM_APOC2
T123_B_GGTTTAAAGTGCAACGAAGTAGAG-1	T123_B	M	0_AM_APOC2
T123_B_ATAGCGAGTTCTTGAAAACGCCGA-1	T123_B	M	0_AM_APOC2
T123_B_AGGCTATAGCATTACTAACGCCGA-1	T123_B	M	11_AM
T123_B_CATCATGTCACAAAGCAACGCCGA-1	T123_B	M	16_AM_IFN-responsive
T123_B_CTGTCATCAAGCCTCCAAGTAGAG-1	T123_B	M	10_AM
T123_B_GGCATGTCATGCCTCAAACGCCGA-1	T123_B	M	18_Monocyte
T123_B_TAGGAGGCAAGTAAGAAAGTAGAG-1	T123_B	M	12_Mo-derived AM_APOE
T123_B_GGGTGGAAGTGTCCACAAGTAGAG-1	T123_B	M	15_Mo-derived AM_FPR3
T123_B_ATCGCTTCAAACTTGGAAGTAGAG-1	T123_B	M	0_AM_APOC2
T123_B_GGCTCAAAGCATTACTAACGCCGA-1	T123_B	M	10_AM
T123_B_GGCCTTTAGGAACCATAAGTAGAG-1	T123_B	M	10_AM
T123_B_ATGTTCCCAATTGCGAAAGTAGAG-1	T123_B	M	14_AM_Mito-high
T123_B_ACTTAGTTCGTCCCGAAACGCCGA-1	T123_B	M	1_AM_IFI27
T123_B_ATGGGACGTTTCCTCAAACGCCGA-1	T123_B	M	0_AM_APOC2
T123_B_GGAGGTACATCAAGCAAAGTAGAG-1	T123_B	M	16_AM_IFN-responsive
T123_B_AGGTTCTGTTCCGGGTAAGTAGAG-1	T123_B	M	0_AM_APOC2
T123_B_TAAAGCCAGCTAGATAAACGCCGA-1	T123_B	M	13_AM_FN1_CCL18
T123_B_TAACGTTTCGCGGATAAAGTAGAG-1	T123_B	M	14_AM_Mito-high
T123_B_GTTAGCGAGCCTATATAAGTAGAG-1	T123_B	M	14_AM_Mito-high
T123_B_AAATCCTTCTGCCATAAAGTAGAG-1	T123_B	M	1_AM_IFI27
T123_B_GTGGTTCTCTCACTAGAACGCCGA-1	T123_B	M	1_AM_IFI27
T123_B_GGCATGATCCTTTGAGAAGTAGAG-1	T123_B	M	11_AM
T123_B_CGATTGACACAATCGAAAGTAGAG-1	T123_B	M	1_AM_IFI27
T123_B_TAACGAATCAGGTTGGAAGTAGAG-1	T123_B	M	11_AM
T123_B_AGGCTTGAGCTAAATGAAGTAGAG-1	T123_B	M	13_AM_FN1_CCL18
T123_B_TATTTGCAGGTTATCTAACGCCGA-1	T123_B	M	0_AM_APOC2
T123_B_TGGCCTTAGGGAGGCAAAGTAGAG-1	T123_B	M	0_AM_APOC2
T123_B_TACCGAACACGTGCTCAACGCCGA-1	T123_B	M	10_AM
T123_B_CTCAGGGCAATACTGGAAGTAGAG-1	T123_B	M	0_AM_APOC2
T123_B_CTATAGGCATTCAACCAAGTAGAG-1	T123_B	M	1_AM_IFI27
T123_B_TAAAGCCAGGTCAAGTAACGCCGA-1	T123_B	M	0_AM_APOC2
T123_B_CTCAAATTCGGTAAACAACGCCGA-1	T123_B	M	1_AM_IFI27
T123_B_TCCCATAAGTGGACCAAACGCCGA-1	T123_B	M	10_AM
T123_B_CGCAACTTCATCGATTAACGCCGA-1	T123_B	M	11_AM
T123_B_TCATAGGCACCTGGTCAACGCCGA-1	T123_B	M	0_AM_APOC2
T123_B_CGACTCCCAGGTCAACAAGTAGAG-1	T123_B	M	14_AM_Mito-high
T123_B_CGAAATGGTTCAAGGAAACGCCGA-1	T123_B	M	11_AM
T123_B_GGATTGGTCTAATGGAAAGTAGAG-1	T123_B	M	13_AM_FN1_CCL18
T123_B_GTAACCTGTTCTTGAAAACGCCGA-1	T123_B	M	0_AM_APOC2
T123_B_GTAGCCCGTTTGCATAAACGCCGA-1	T123_B	M	13_AM_FN1_CCL18
T123_B_GCAATTAAGGTTAGTAAAGTAGAG-1	T123_B	M	12_Mo-derived AM_APOE
T123_B_AGTGAGAAGATTCATCAACGCCGA-1	T123_B	M	14_AM_Mito-high
T123_B_GGCTTGTTCTCACCTTAAGTAGAG-1	T123_B	M	15_Mo-derived AM_FPR3
T123_B_ACAGGCATCCGCCCAAAAGTAGAG-1	T123_B	M	0_AM_APOC2
T123_B_TGAGGTCCATAACCAGAAGTAGAG-1	T123_B	M	14_AM_Mito-high
T123_B_TACATACTCCCGCTGAAAGTAGAG-1	T123_B	M	1_AM_IFI27
T123_B_GGGATTTAGCTTCTAGAACGCCGA-1	T123_B	M	0_AM_APOC2
T123_B_GCAAACTAGGGTGGGAAACGCCGA-1	T123_B	M	1_AM_IFI27
T123_B_TGAGCGGGTTGGTTTAAACGCCGA-1	T123_B	M	10_AM
T123_B_TCGGCTAGTTCTTACTAAGTAGAG-1	T123_B	M	0_AM_APOC2
T123_B_AGGCCATCATTCAACCAACGCCGA-1	T123_B	M	21_AM_proliferating
T123_B_GTTGTCCAGCACTAGGAAGTAGAG-1	T123_B	M	11_AM
T123_B_CCCGTAAGTTTCGCCTAAGTAGAG-1	T123_B	M	0_AM_APOC2
T123_B_AACCCGGCATCATCACAAGTAGAG-1	T123_B	M	0_AM_APOC2
T123_B_TGCCCTGAGGAACTTAAAGTAGAG-1	T123_B	M	0_AM_APOC2
T123_B_GTTATTGGTACGTAAGAACGCCGA-1	T123_B	M	1_AM_IFI27
T123_B_TTAGTCGTCCAGATAAAACGCCGA-1	T123_B	M	15_Mo-derived AM_FPR3
T123_B_ACTAGTGCATAGACCAAAGTAGAG-1	T123_B	M	1_AM_IFI27
T123_B_TTGCGGTTCCGCCATGAACGCCGA-1	T123_B	M	10_AM
T123_B_ATTTACGGTTTCCAAAAACGCCGA-1	T123_B	M	0_AM_APOC2
T123_B_CGTGAGGGTCAAACTCAACGCCGA-1	T123_B	M	12_Mo-derived AM_APOE
T123_B_TCTTGGATCAACCGGAAAGTAGAG-1	T123_B	M	12_Mo-derived AM_APOE
T123_B_ATTTAGGAGGTCAAGTAACGCCGA-1	T123_B	M	0_AM_APOC2
T123_B_TGATGGCCACCTATCGAAGTAGAG-1	T123_B	M	1_AM_IFI27
T123_B_CTTCAACCAACGACTAAAGTAGAG-1	T123_B	M	16_AM_IFN-responsive
T123_B_TGCAGGATCACAGATAAACGCCGA-1	T123_B	M	12_Mo-derived AM_APOE
T123_B_GTTCCAGGTTCCTTCAAACGCCGA-1	T123_B	M	11_AM
T123_B_AACGGCTCACATAGATAACGCCGA-1	T123_B	M	0_AM_APOC2
T123_B_CTAAGTAAGTCTTGCAAACGCCGA-1	T123_B	M	1_AM_IFI27
T123_B_TATGATGAGTGTAATGAACGCCGA-1	T123_B	M	13_AM_FN1_CCL18
T123_B_GTTTGTAGTGTTGCTGAAGTAGAG-1	T123_B	M	12_Mo-derived AM_APOE
T123_B_TTCGATAGTGAGAAGGAACGCCGA-1	T123_B	M	13_AM_FN1_CCL18
T123_B_GTCGATTGTTGTCCAGAACGCCGA-1	T123_B	M	10_AM
T123_B_CAGGTTACATTACACCAACGCCGA-1	T123_B	M	13_AM_FN1_CCL18
T123_B_GCTCACTAGGACAAAGAAGTAGAG-1	T123_B	M	10_AM
T123_B_CGAGAGGAGCTCAACCAAGTAGAG-1	T123_B	M	10_AM
T123_B_ATCTTAGGTTAGTAGGAAGTAGAG-1	T123_B	M	14_AM_Mito-high
T123_B_TCCGGAGCAAACACGCAAGTAGAG-1	T123_B	M	0_AM_APOC2
T123_B_GCAAGGTGTCGTCCAAAAGTAGAG-1	T123_B	M	11_AM
T123_B_GGTTTACGTCGAGGCAAACGCCGA-1	T123_B	M	14_AM_Mito-high
T123_B_GAGGTTTAGACTAATGAACGCCGA-1	T123_B	M	16_AM_IFN-responsive
T123_B_TGCGCAGCAGCCTATTAACGCCGA-1	T123_B	M	0_AM_APOC2
T123_B_CATTGAAAGTCATAAGAACGCCGA-1	T123_B	M	13_AM_FN1_CCL18
T123_B_CGGAACCAGTTTCAGTAACGCCGA-1	T123_B	M	13_AM_FN1_CCL18
T123_B_ACCTCACAGCTCGATCAAGTAGAG-1	T123_B	M	0_AM_APOC2
T123_B_ACACAATCACTTTATGAACGCCGA-1	T123_B	M	13_AM_FN1_CCL18
T123_B_GTGTTAAAGTCGAAACAACGCCGA-1	T123_B	M	0_AM_APOC2
T123_B_AAGTCATCACGTAAATAACGCCGA-1	T123_B	M	12_Mo-derived AM_APOE
T123_B_GGGAGTCTCCTCAATGAACGCCGA-1	T123_B	M	0_AM_APOC2
T123_B_GTCGGTTTCCTCACTTAAGTAGAG-1	T123_B	M	13_AM_FN1_CCL18
T123_B_GATTCCCAGGGTTACGAACGCCGA-1	T123_B	M	0_AM_APOC2
T123_B_TAACCTGTCGCACACTAAGTAGAG-1	T123_B	M	14_AM_Mito-high
T123_B_GTGTGCGCATTGCCCAAAGTAGAG-1	T123_B	M	12_Mo-derived AM_APOE
T123_B_CCGCATTAGGATCCCTAACGCCGA-1	T123_B	M	12_Mo-derived AM_APOE
T123_B_AAAGCCTAGGTCTTTGAACGCCGA-1	T123_B	M	0_AM_APOC2
T123_B_TGTTGCATCGATTACTAACGCCGA-1	T123_B	M	1_AM_IFI27
T123_B_ATGGATGGTACGAACAAACGCCGA-1	T123_B	M	0_AM_APOC2
T123_B_TCGAAGTAGGTGAGGGAAGTAGAG-1	T123_B	M	11_AM
T123_B_CGTTATAGTTAGGCGGAAGTAGAG-1	T123_B	M	0_AM_APOC2
T123_B_CCTCAAGGTCGAAGGTAACGCCGA-1	T123_B	M	21_AM_proliferating
T123_B_GGTGTGCAGCTCAAGGAAGTAGAG-1	T123_B	M	14_AM_Mito-high
T123_B_GCTGTAACATTCAGGAAAGTAGAG-1	T123_B	M	15_Mo-derived AM_FPR3
T123_B_GCTTGAACAAGTTCCTAACGCCGA-1	T123_B	M	0_AM_APOC2
T123_B_TAACACGCACCTAAAGAAGTAGAG-1	T123_B	M	14_AM_Mito-high
T123_B_TCTTTAGCAGCGATCGAACGCCGA-1	T123_B	M	12_Mo-derived AM_APOE
T123_B_TACCGAACAACCTCGCAAGTAGAG-1	T123_B	M	0_AM_APOC2
T123_B_GAACTTAAGTGATCAAAAGTAGAG-1	T123_B	M	12_Mo-derived AM_APOE
T123_B_GCTCAGGCAGGTTTCTAACGCCGA-1	T123_B	M	0_AM_APOC2
T123_B_TTCATGCCAAGCCTAAAACGCCGA-1	T123_B	M	16_AM_IFN-responsive
T123_B_TGTCCAGGTGCGGAATAACGCCGA-1	T123_B	M	1_AM_IFI27
T123_B_CTAACCTCAATGGGAGAACGCCGA-1	T123_B	M	0_AM_APOC2
T123_B_ATGGCAGTCGCTTCAAAACGCCGA-1	T123_B	M	12_Mo-derived AM_APOE
T123_B_CAGGGCAGTAAATAGCAACGCCGA-1	T123_B	M	21_AM_proliferating
T123_B_AGCGCTAAGAAGTACCAACGCCGA-1	T123_B	M	13_AM_FN1_CCL18
T123_B_TATGCATTCCAGGAATAAGTAGAG-1	T123_B	M	21_AM_proliferating
T123_B_TGTGTCCAGGACAACTAAGTAGAG-1	T123_B	M	0_AM_APOC2
T123_B_CATACTTAGGTGAGTTAAGTAGAG-1	T123_B	M	0_AM_APOC2
T123_B_AAACAAGCATAAGCCAAACGCCGA-1	T123_B	M	13_AM_FN1_CCL18
T123_B_TGGTTTGTCAGGTCGAAACGCCGA-1	T123_B	M	0_AM_APOC2
T123_B_CTCGACTAGCTTGATTAACGCCGA-1	T123_B	M	12_Mo-derived AM_APOE
T123_B_TGCGCCTCAATAAGCTAAGTAGAG-1	T123_B	M	1_AM_IFI27
T123_B_CCGTACGTCCAATGAAAAGTAGAG-1	T123_B	M	12_Mo-derived AM_APOE
T123_B_CTCATGATCTACTACGAAGTAGAG-1	T123_B	M	16_AM_IFN-responsive
T123_B_CGAATATCACCAGCTCAAGTAGAG-1	T123_B	M	0_AM_APOC2
T123_B_CTGTCAATCGCGTTCGAACGCCGA-1	T123_B	M	0_AM_APOC2
T123_B_GAGCTTGAGTAAGCACAACGCCGA-1	T123_B	M	14_AM_Mito-high
T123_B_GAGATACTCAGTAGGTAAGTAGAG-1	T123_B	M	0_AM_APOC2
T123_B_ACAAGGCGTGGTTCTGAAGTAGAG-1	T123_B	M	14_AM_Mito-high
T123_B_GTTTCACCATTCATGCAACGCCGA-1	T123_B	M	16_AM_IFN-responsive
T123_B_TACTAGTTCCTTTGTCAACGCCGA-1	T123_B	M	16_AM_IFN-responsive
T123_B_AGCTACCTCCGCCATGAACGCCGA-1	T123_B	M	18_Monocyte
T123_B_ATGGCTTGTCATTATGAACGCCGA-1	T123_B	M	21_AM_proliferating
T123_B_GGCAAGCTCCGGCTCAAAGTAGAG-1	T123_B	M	0_AM_APOC2
T123_B_GACTAAGGTTTAGTTGAACGCCGA-1	T123_B	M	12_Mo-derived AM_APOE
T123_B_ACGTATTTCATCCAGCAACGCCGA-1	T123_B	M	16_AM_IFN-responsive
T123_B_TCTTGGATCAGCGATGAACGCCGA-1	T123_B	M	0_AM_APOC2
T123_B_TAATAGGTCATAGGTAAACGCCGA-1	T123_B	M	0_AM_APOC2
T123_B_GGACCAGGTGGTTATCAACGCCGA-1	T123_B	M	1_AM_IFI27
T123_B_ATTGCCTCATCCGCTAAACGCCGA-1	T123_B	M	15_Mo-derived AM_FPR3
T123_B_GAAGCACGTTTGCATAAACGCCGA-1	T123_B	M	0_AM_APOC2
T123_B_AACCAAATCTAACTACAAGTAGAG-1	T123_B	M	13_AM_FN1_CCL18
T123_B_TGGTAAGGTATTGTCAAACGCCGA-1	T123_B	M	15_Mo-derived AM_FPR3
T123_B_ACTTGCTCAATGAGCCAAGTAGAG-1	T123_B	M	0_AM_APOC2
T123_B_CGGGCTACAACGACTAAAGTAGAG-1	T123_B	M	0_AM_APOC2
T123_B_CTGGTTATCCATCCAAAACGCCGA-1	T123_B	M	16_AM_IFN-responsive
T123_B_TCCTTCTAGTCGAAACAACGCCGA-1	T123_B	M	13_AM_FN1_CCL18
T123_B_TGCGGCTGTGTTAGTCAACGCCGA-1	T123_B	M	0_AM_APOC2
T123_B_TTGTGATTCATTGCATAAGTAGAG-1	T123_B	M	0_AM_APOC2
T123_B_GTAGCCCGTATCCGCAAACGCCGA-1	T123_B	M	0_AM_APOC2
T123_B_CAGGTTCTCTCACTAGAAGTAGAG-1	T123_B	M	0_AM_APOC2
T123_B_GGAACCATCACAAATGAACGCCGA-1	T123_B	M	0_AM_APOC2
T123_B_ATAAGGTGTTTGACTAAACGCCGA-1	T123_B	M	12_Mo-derived AM_APOE
T123_B_AGGGTGGAGCACGCAAAACGCCGA-1	T123_B	M	1_AM_IFI27
T123_B_AACTTCGTCAGCACAGAAGTAGAG-1	T123_B	M	12_Mo-derived AM_APOE
T123_B_AACTTACTCAGCCTTAAAGTAGAG-1	T123_B	M	12_Mo-derived AM_APOE
T123_B_CCATCCCTCACCAGCTAACGCCGA-1	T123_B	M	1_AM_IFI27
T123_B_CTCCTCTCACAACATGAACGCCGA-1	T123_B	M	1_AM_IFI27
T123_B_GGAATCTAGCCTGCCAAACGCCGA-1	T123_B	M	10_AM
T123_B_ACTTATGGTACGCACCAAGTAGAG-1	T123_B	M	0_AM_APOC2
T123_B_GGCAAATTCCGTTAGCAACGCCGA-1	T123_B	M	16_AM_IFN-responsive
T123_B_GTATACTTCGTTCAATAAGTAGAG-1	T123_B	M	0_AM_APOC2
T123_B_TGATTGCGTGAACGACAAGTAGAG-1	T123_B	M	13_AM_FN1_CCL18
T123_B_GACTCAACAGTTATCCAAGTAGAG-1	T123_B	M	12_Mo-derived AM_APOE
T123_B_AGGGCTTCACTCAAAGAACGCCGA-1	T123_B	M	0_AM_APOC2
T123_B_CCTATTTGTTAAGGCAAAGTAGAG-1	T123_B	M	0_AM_APOC2
T123_B_GGTTAATCAGCCTTCAAAGTAGAG-1	T123_B	M	1_AM_IFI27
T123_B_AAGTTGTCAATCAAACAAGTAGAG-1	T123_B	M	0_AM_APOC2
T123_B_ATCGTGACACTCAGTTAAGTAGAG-1	T123_B	M	0_AM_APOC2
T123_B_CTTTAGTAGCAGGTCAAAGTAGAG-1	T123_B	M	0_AM_APOC2
T123_B_GTTAGCGAGGTAAGTCAAGTAGAG-1	T123_B	M	16_AM_IFN-responsive
T123_B_AGGCGCAGTCAGGATAAAGTAGAG-1	T123_B	M	0_AM_APOC2
T123_B_TCGATGACATCACGCCAAGTAGAG-1	T123_B	M	19_cDC1_Monocyte
T123_B_GAACAGGCATCATGCTAACGCCGA-1	T123_B	M	15_Mo-derived AM_FPR3
T123_B_CCAAGCTTCTAACCATAACGCCGA-1	T123_B	M	16_AM_IFN-responsive
T123_B_GGCTGTGCACTTTGTAAAGTAGAG-1	T123_B	M	0_AM_APOC2
T123_B_GACCTGAAGCAAAGCTAAGTAGAG-1	T123_B	M	10_AM
T123_B_CGTTGCGTCCCTGGATAACGCCGA-1	T123_B	M	14_AM_Mito-high
T123_B_AACATTGAGACTAACAAACGCCGA-1	T123_B	M	1_AM_IFI27
T123_B_GCTTGTTCAAAGGTAAAACGCCGA-1	T123_B	M	0_AM_APOC2
T123_B_AAGCGCTCAACTAAGTAAGTAGAG-1	T123_B	M	0_AM_APOC2
T123_B_ATGTGGGTCTTCGCCCAAGTAGAG-1	T123_B	M	0_AM_APOC2
T123_B_AGTAACCAGCTAGCCTAACGCCGA-1	T123_B	M	0_AM_APOC2
T123_B_GTAGTCCTCCCACATAAAGTAGAG-1	T123_B	M	21_AM_proliferating
T123_B_CGAAGAAAGTCAGGCAAACGCCGA-1	T123_B	M	0_AM_APOC2
T123_B_GGCCTAAAGTGCTGAGAACGCCGA-1	T123_B	M	0_AM_APOC2
T123_B_ACTCCCACATCAAGCAAACGCCGA-1	T123_B	M	0_AM_APOC2
T123_B_GCGCAACAGATAACTGAAGTAGAG-1	T123_B	M	12_Mo-derived AM_APOE
T123_B_ATTGGCGAGCACTAGGAAGTAGAG-1	T123_B	M	15_Mo-derived AM_FPR3
T123_B_CCCGAACGTCAACTACAAGTAGAG-1	T123_B	M	13_AM_FN1_CCL18
T123_B_CGTACGTTCGCCTAACAAGTAGAG-1	T123_B	M	0_AM_APOC2
T123_B_GGACCTGCACAGCAACAAGTAGAG-1	T123_B	M	1_AM_IFI27
T123_B_AAACGTTCACCAACAAAAGTAGAG-1	T123_B	M	0_AM_APOC2
T123_B_TTCCTTTCAGGTTTCTAAGTAGAG-1	T123_B	M	0_AM_APOC2
T123_B_TTCTGGCAGCCGCTATAACGCCGA-1	T123_B	M	13_AM_FN1_CCL18
T123_B_CTGGCTGTCGGCTAAGAAGTAGAG-1	T123_B	M	0_AM_APOC2
T123_B_GACATTGCAAACTGGCAAGTAGAG-1	T123_B	M	11_AM
T123_B_TTACACCCAATAAGGAAACGCCGA-1	T123_B	M	0_AM_APOC2
T123_B_GGCAATCCATTCTGTAAACGCCGA-1	T123_B	M	10_AM
T123_B_ATCAGCACAGCCTGAGAACGCCGA-1	T123_B	M	1_AM_IFI27
T123_B_TCTTAAGGTGTGAGTAAAGTAGAG-1	T123_B	M	12_Mo-derived AM_APOE
T123_B_ACCAATTTCATGACCCAACGCCGA-1	T123_B	M	12_Mo-derived AM_APOE
T123_B_ACAGGCATCCCAGACTAACGCCGA-1	T123_B	M	0_AM_APOC2
T123_B_ATGGACCCAGGAATAAAACGCCGA-1	T123_B	M	21_AM_proliferating
T123_B_GACAGTTAGCGAGCTAAACGCCGA-1	T123_B	M	0_AM_APOC2
T123_B_CCTTATTGTAACCCATAACGCCGA-1	T123_B	M	1_AM_IFI27
T123_B_AACCAGGTCCCTGGTGAAGTAGAG-1	T123_B	M	12_Mo-derived AM_APOE
T123_B_CGCAATTGTTGCTGTGAACGCCGA-1	T123_B	M	1_AM_IFI27
T123_B_CCGTTGTAGCCTCTAAAAGTAGAG-1	T123_B	M	0_AM_APOC2
T123_B_CTCAACATCTAACTACAACGCCGA-1	T123_B	M	12_Mo-derived AM_APOE
T123_B_GGTAAGGCAAATCACGAACGCCGA-1	T123_B	M	15_Mo-derived AM_FPR3
T123_B_GCAATTAAGACTAATGAACGCCGA-1	T123_B	M	15_Mo-derived AM_FPR3
T123_B_ATTGAGCAGCGAATCGAACGCCGA-1	T123_B	M	16_AM_IFN-responsive
T123_B_TGTATTGGTAAGGCTAAAGTAGAG-1	T123_B	M	1_AM_IFI27
T123_B_CTGCAACTCAGGCCAAAAGTAGAG-1	T123_B	M	13_AM_FN1_CCL18
T123_B_CGAGGAGAGCAATCGGAACGCCGA-1	T123_B	M	1_AM_IFI27
T123_B_CTTAAGGCAACTAGTGAAGTAGAG-1	T123_B	M	12_Mo-derived AM_APOE
T123_B_TACTAGTTCACCATATAACGCCGA-1	T123_B	M	0_AM_APOC2
T123_B_CTCGATCAGGATGAAGAACGCCGA-1	T123_B	M	1_AM_IFI27
T123_B_AAATCGATCTAGCCTAAAGTAGAG-1	T123_B	M	15_Mo-derived AM_FPR3
T123_B_ATCCCAATCATGGATAAACGCCGA-1	T123_B	M	11_AM
T123_B_CCACATTCAAACTTGGAAGTAGAG-1	T123_B	M	0_AM_APOC2
T123_B_CAATGGGTCAAAGGGAAACGCCGA-1	T123_B	M	0_AM_APOC2
T123_B_GGGATGGAGTTGCAGGAACGCCGA-1	T123_B	M	0_AM_APOC2
T123_B_GGGACTCAGGAGCCGTAACGCCGA-1	T123_B	M	14_AM_Mito-high
T123_B_TCATAGGCATCCTTGGAACGCCGA-1	T123_B	M	13_AM_FN1_CCL18
T123_B_CATAGCCTCGCTCAACAACGCCGA-1	T123_B	M	16_AM_IFN-responsive
T123_B_ATGCGATAGCAACATAAAGTAGAG-1	T123_B	M	13_AM_FN1_CCL18
T123_B_ATTTGTCAGGAAGCAAAACGCCGA-1	T123_B	M	0_AM_APOC2
T123_B_GCGAGCTAGGACTTGGAACGCCGA-1	T123_B	M	11_AM
T123_B_ATTGCCTCAACGTTAGAACGCCGA-1	T123_B	M	0_AM_APOC2
T123_B_AGACTCACAAGTAAGAAACGCCGA-1	T123_B	M	0_AM_APOC2
T123_B_TGGGCGTAGACCAGGCAAGTAGAG-1	T123_B	M	13_AM_FN1_CCL18
T123_B_TAACTTGGTACTTACAAAGTAGAG-1	T123_B	M	14_AM_Mito-high
T123_B_CTCAATAGTCATTACAAACGCCGA-1	T123_B	M	1_AM_IFI27
T123_B_CAACTTGTCGCGTTCGAACGCCGA-1	T123_B	M	21_AM_proliferating
T123_B_TAATAGCCAAGTGGCTAACGCCGA-1	T123_B	M	14_AM_Mito-high
T123_B_AGAGAGCAGATGGATCAAGTAGAG-1	T123_B	M	12_Mo-derived AM_APOE
T123_B_AAAGGCAAGCCATCACAACGCCGA-1	T123_B	M	14_AM_Mito-high
T123_B_TTCTTGCTCTAATGAGAAGTAGAG-1	T123_B	M	13_AM_FN1_CCL18
T123_B_GCGCCTATCATAGGCGAACGCCGA-1	T123_B	M	1_AM_IFI27
T123_B_CTACCAGGTTGTCAGTAACGCCGA-1	T123_B	M	1_AM_IFI27
T123_B_TCGTTAAGTGCTCATGAAGTAGAG-1	T123_B	M	11_AM
T123_B_AGCGGCTAGACTGAGTAACGCCGA-1	T123_B	M	14_AM_Mito-high
T123_B_AAGGTATGTTTGGGCCAAGTAGAG-1	T123_B	M	12_Mo-derived AM_APOE
T123_B_GCTCCATAGGCACTAGAACGCCGA-1	T123_B	M	12_Mo-derived AM_APOE
T123_B_ATAAGGTGTGTGTCGCAAGTAGAG-1	T123_B	M	0_AM_APOC2
T123_B_GATCATAAGGACTTAAAACGCCGA-1	T123_B	M	16_AM_IFN-responsive
T123_B_TCTAATGGTTTCCTGCAAGTAGAG-1	T123_B	M	12_Mo-derived AM_APOE
T123_B_TCACCTAAGCCATAAAAAGTAGAG-1	T123_B	M	1_AM_IFI27
T123_B_CATTTCTGTTGCGAAAAAGTAGAG-1	T123_B	M	0_AM_APOC2
T123_B_TAACCCTCATTGAAGTAAGTAGAG-1	T123_B	M	12_Mo-derived AM_APOE
T123_B_TGAATCGCAGCTCGAGAACGCCGA-1	T123_B	M	13_AM_FN1_CCL18
T123_B_CATGAAGGTCTGTGATAAGTAGAG-1	T123_B	M	0_AM_APOC2
T123_B_TTCCTTTCACAATAGTAAGTAGAG-1	T123_B	M	0_AM_APOC2
T123_B_AACCAACAGGCTTTATAACGCCGA-1	T123_B	M	0_AM_APOC2
T123_B_GGAAGCCTCGATTACTAACGCCGA-1	T123_B	M	1_AM_IFI27
T123_B_TGCTTAAGTTTGCATAAACGCCGA-1	T123_B	M	15_Mo-derived AM_FPR3
T123_B_AAGTTGTCACATAAACAAGTAGAG-1	T123_B	M	0_AM_APOC2
T123_B_GGAGCTATCCTTTAGGAACGCCGA-1	T123_B	M	0_AM_APOC2
T123_B_GTAATGGGTCGAGGCAAACGCCGA-1	T123_B	M	0_AM_APOC2
T123_B_TGCCTCCTCGGTAAACAACGCCGA-1	T123_B	M	15_Mo-derived AM_FPR3
T123_B_CCCTTGCTCAAACTTCAAGTAGAG-1	T123_B	M	15_Mo-derived AM_FPR3
T123_B_TGGTAGTAGAATGGCTAACGCCGA-1	T123_B	M	15_Mo-derived AM_FPR3
T123_B_TATCGCTCATTACTCAAACGCCGA-1	T123_B	M	0_AM_APOC2
T123_B_CGCAACTTCCTGAGGAAACGCCGA-1	T123_B	M	0_AM_APOC2
T123_B_GGTTTGACATGGCTTTAAGTAGAG-1	T123_B	M	0_AM_APOC2
T123_B_GAGCATGTCCTGGTTAAAGTAGAG-1	T123_B	M	0_AM_APOC2
T123_B_AATACTGAGGTGGATTAAGTAGAG-1	T123_B	M	16_AM_IFN-responsive
T123_B_CTGAATGCAGGCTTAAAACGCCGA-1	T123_B	M	14_AM_Mito-high
T123_B_GCTAACGAGAGAGCAAAACGCCGA-1	T123_B	M	0_AM_APOC2
T123_B_GTCAAAGGTTGTTTGAAAGTAGAG-1	T123_B	M	12_Mo-derived AM_APOE
T123_B_GCCTCATAGCATGTGGAAGTAGAG-1	T123_B	M	16_AM_IFN-responsive
T123_B_AATACTGAGGTAAGCTAACGCCGA-1	T123_B	M	0_AM_APOC2
T123_B_CCAAAGCCAATAGCTGAACGCCGA-1	T123_B	M	14_AM_Mito-high
T123_B_TTTAGTCAGTTGACGGAAGTAGAG-1	T123_B	M	0_AM_APOC2
T123_B_ATAGCGAGTGATCCTGAAGTAGAG-1	T123_B	M	0_AM_APOC2
T123_B_TGCAGGATCCTAAATCAACGCCGA-1	T123_B	M	12_Mo-derived AM_APOE
T123_B_CGTCCATAGTACCAGGAAGTAGAG-1	T123_B	M	15_Mo-derived AM_FPR3
T123_B_CTATGGGAGAGCAACTAAGTAGAG-1	T123_B	M	15_Mo-derived AM_FPR3
T123_B_ATCAGCACAACCTTGTAAGTAGAG-1	T123_B	M	15_Mo-derived AM_FPR3
T123_B_ATTGCACGTAGCTTTAAACGCCGA-1	T123_B	M	14_AM_Mito-high
T123_B_GAGTGCGGTTGTCAGTAACGCCGA-1	T123_B	M	15_Mo-derived AM_FPR3
T123_B_GAGCATGTCTTGAATCAAGTAGAG-1	T123_B	M	1_AM_IFI27
T123_B_GTATGTAAGTGCTGAGAAGTAGAG-1	T123_B	M	15_Mo-derived AM_FPR3
T123_B_TTATTGCAGTGAGTTAAACGCCGA-1	T123_B	M	12_Mo-derived AM_APOE
T123_B_TTGAGGAGTAACCTTAAAGTAGAG-1	T123_B	M	21_AM_proliferating
T123_B_TCCCTCATCGACTTTGAAGTAGAG-1	T123_B	M	1_AM_IFI27
T123_B_TCTAATCAGTATCGCCAACGCCGA-1	T123_B	M	21_AM_proliferating
T123_B_CTAGGTTGTACGTTACAACGCCGA-1	T123_B	M	16_AM_IFN-responsive
T123_B_TCTTAGGTCTAGCCTAAACGCCGA-1	T123_B	M	0_AM_APOC2
T123_B_CTATATCAGATAGCTAAACGCCGA-1	T123_B	M	1_AM_IFI27
T123_B_AAGGCTGTCCCTCTCAAACGCCGA-1	T123_B	M	0_AM_APOC2
T123_B_CAATCCATCATGGTCCAACGCCGA-1	T123_B	M	15_Mo-derived AM_FPR3
T123_B_GCACAACCATCACGAAAACGCCGA-1	T123_B	M	15_Mo-derived AM_FPR3
T123_B_GACAGTTAGCCATAAAAAGTAGAG-1	T123_B	M	13_AM_FN1_CCL18
T123_B_TGCTTGATCCCGCTGAAAGTAGAG-1	T123_B	M	12_Mo-derived AM_APOE
T123_B_CGATTGACACTATCACAACGCCGA-1	T123_B	M	0_AM_APOC2
T123_B_GCTGCTCCACCAGCTCAACGCCGA-1	T123_B	M	0_AM_APOC2
T123_B_ACTTGCTCATATGGTGAAGTAGAG-1	T123_B	M	15_Mo-derived AM_FPR3
T123_B_CTACCAGGTATTGTCAAAGTAGAG-1	T123_B	M	0_AM_APOC2
T123_B_AATCGCACAGGCTGTGAACGCCGA-1	T123_B	M	0_AM_APOC2
T123_B_GTGGTTACACTATCACAAGTAGAG-1	T123_B	M	11_AM
T123_B_TGGTGTGAGGACAAAGAAGTAGAG-1	T123_B	M	21_AM_proliferating
T123_B_GGCACAATCGGCTAGAAAGTAGAG-1	T123_B	M	12_Mo-derived AM_APOE
T123_B_ATGGTGAGTATGGTAGAAGTAGAG-1	T123_B	M	1_AM_IFI27
T123_B_CGCGATAAGATAACCAAACGCCGA-1	T123_B	M	0_AM_APOC2
T123_B_GTTAACCGTAGACTGAAAGTAGAG-1	T123_B	M	14_AM_Mito-high
T123_B_GCAAATATCATGCGTCAAGTAGAG-1	T123_B	M	21_AM_proliferating
T123_B_CCTATGGGTTGGGTTTAAGTAGAG-1	T123_B	M	0_AM_APOC2
T123_B_TGTTGGTGTAAAGCATAAGTAGAG-1	T123_B	M	0_AM_APOC2
T123_B_CGCAGGTAGCTAAGTAAAGTAGAG-1	T123_B	M	13_AM_FN1_CCL18
T123_B_GCTTGTTCAGCTTAAGAACGCCGA-1	T123_B	M	13_AM_FN1_CCL18
T123_B_AAGCGCTCAGCCCTTAAAGTAGAG-1	T123_B	M	15_Mo-derived AM_FPR3
T123_B_GGCCAGTAGTTTGCTGAACGCCGA-1	T123_B	M	15_Mo-derived AM_FPR3
T123_B_CATACTTAGTTGGCCTAAGTAGAG-1	T123_B	M	15_Mo-derived AM_FPR3
T123_B_GTGCGGTAGCTTAAAGAACGCCGA-1	T123_B	M	13_AM_FN1_CCL18
T123_B_GGTTGACCAGCTCGAGAACGCCGA-1	T123_B	M	0_AM_APOC2
T123_B_CATCAATTCAATCCTGAACGCCGA-1	T123_B	M	14_AM_Mito-high
T123_B_GCTTTGTCAATGGATTAACGCCGA-1	T123_B	M	12_Mo-derived AM_APOE
T123_B_AACCAACAGTCAATGAAACGCCGA-1	T123_B	M	15_Mo-derived AM_FPR3
T123_B_GGATCCGCACATAAGTAACGCCGA-1	T123_B	M	21_AM_proliferating
T123_B_ACGGTAAGTTTAACCAAAGTAGAG-1	T123_B	M	0_AM_APOC2
T123_B_ACAGCACCACTAGTCTAACGCCGA-1	T123_B	M	0_AM_APOC2
T123_B_CCCTGGATCACTATGTAACGCCGA-1	T123_B	M	14_AM_Mito-high
T123_B_TGAACCTGTATGTTGCAACGCCGA-1	T123_B	M	14_AM_Mito-high
T123_B_GAGCTAGTCATAGGTAAAGTAGAG-1	T123_B	M	0_AM_APOC2
T123_B_TCAACTAGTTAAGGATAACGCCGA-1	T123_B	M	1_AM_IFI27
T123_B_TTCTATCGTCCAATACAACGCCGA-1	T123_B	M	10_AM
T123_B_CACTAGCTCTAATCACAACGCCGA-1	T123_B	M	13_AM_FN1_CCL18
T123_B_GGCACGTAGCTTACCAAACGCCGA-1	T123_B	M	10_AM
T123_B_TCCCTTTAGCGAAGTTAACGCCGA-1	T123_B	M	3_Neutrophil_CXCR4-high
T123_B_CAACCTATCATAGGTAAACGCCGA-1	T123_B	M	0_AM_APOC2
T123_B_GTCACAACACATTGTCAACGCCGA-1	T123_B	M	16_AM_IFN-responsive
T123_B_ATGGTAATCCTGGTTAAACGCCGA-1	T123_B	M	0_AM_APOC2
T123_B_GCGTTTGGTTAGCATCAACGCCGA-1	T123_B	M	12_Mo-derived AM_APOE
T123_B_TATGAGCAGATAACCAAAGTAGAG-1	T123_B	M	0_AM_APOC2
T123_B_TCAACCTCATTAGCGAAACGCCGA-1	T123_B	M	0_AM_APOC2
T123_B_TGTTGACGTCCACAATAACGCCGA-1	T123_B	M	11_AM
T123_B_CCTAGGTTCCTTTCTAAACGCCGA-1	T123_B	M	0_AM_APOC2
T123_B_GCTGCTCCACTAAGGCAAGTAGAG-1	T123_B	M	1_AM_IFI27
T123_B_CATTAGCGTGGCCCATAAGTAGAG-1	T123_B	M	0_AM_APOC2
T123_B_GCTAAATCAATCTCTAAACGCCGA-1	T123_B	M	10_AM
T123_B_GGACTTACATAGCCGGAAGTAGAG-1	T123_B	M	13_AM_FN1_CCL18
T123_B_CGCGACACACCGTTTGAACGCCGA-1	T123_B	M	0_AM_APOC2
T123_B_AACTGAATCTATTGACAAGTAGAG-1	T123_B	M	13_AM_FN1_CCL18
T123_B_GCGAGGTTCACCAGGAAACGCCGA-1	T123_B	M	0_AM_APOC2
T123_B_CTTAAGTTCACTCGCGAACGCCGA-1	T123_B	M	12_Mo-derived AM_APOE
T123_B_CAACCTATCGAGGCGTAAGTAGAG-1	T123_B	M	12_Mo-derived AM_APOE
T123_B_CATCCTGCATCCAAGAAACGCCGA-1	T123_B	M	21_AM_proliferating
T123_B_TATTGGCGTTTGACTAAACGCCGA-1	T123_B	M	13_AM_FN1_CCL18
T123_B_ACCGGTAAGCATTACTAACGCCGA-1	T123_B	M	1_AM_IFI27
T123_B_GCATAATCAACTAAACAACGCCGA-1	T123_B	M	14_AM_Mito-high
T123_B_ATTTAGCTCACTAGGGAACGCCGA-1	T123_B	M	12_Mo-derived AM_APOE
T123_B_TCACCCACACCTCGACAACGCCGA-1	T123_B	M	12_Mo-derived AM_APOE
T123_B_GGCCAAATCCCGTTGGAACGCCGA-1	T123_B	M	13_AM_FN1_CCL18
T123_B_CCCGCAATCGTGATTTAAGTAGAG-1	T123_B	M	12_Mo-derived AM_APOE
T123_B_CTATGGGAGTCACTATAACGCCGA-1	T123_B	M	13_AM_FN1_CCL18
T123_B_TAACTGTTCCATTAACAACGCCGA-1	T123_B	M	1_AM_IFI27
T123_B_TGTTCCTTCGTAACCCAACGCCGA-1	T123_B	M	13_AM_FN1_CCL18
T123_B_AGTTACTTCATTAGTCAACGCCGA-1	T123_B	M	13_AM_FN1_CCL18
T123_B_CATTAGGCACATTCGTAAGTAGAG-1	T123_B	M	14_AM_Mito-high
T123_B_ACCTGGAAGTAGCCTCAACGCCGA-1	T123_B	M	1_AM_IFI27
T123_B_AGACCCGCACAATACGAACGCCGA-1	T123_B	M	15_Mo-derived AM_FPR3
T123_B_AGGTTGAGTATGGTGAAAGTAGAG-1	T123_B	M	0_AM_APOC2
T123_B_ATTCGTAGTTGCGCTAAAGTAGAG-1	T123_B	M	12_Mo-derived AM_APOE
T123_B_CGCCATCCACCACATTAAGTAGAG-1	T123_B	M	16_AM_IFN-responsive
T123_B_AAACCAGGTGCTTCGAAAGTAGAG-1	T123_B	M	1_AM_IFI27
T123_B_GGTACGTCATCTATCAAACGCCGA-1	T123_B	M	15_Mo-derived AM_FPR3
T123_B_GACCAATAGTTACATCAAGTAGAG-1	T123_B	M	1_AM_IFI27
T123_B_CCAAGACCAGCCCTTAAAGTAGAG-1	T123_B	M	2_Neutrophil_IFIT2_IL1RN
T123_B_ATTGCACGTTGTGACTAACGCCGA-1	T123_B	M	10_AM
T123_B_TATGGTGCAGGCTTAAAACGCCGA-1	T123_B	M	0_AM_APOC2
T123_B_CTTGTGTCAGGAATAAAACGCCGA-1	T123_B	M	1_AM_IFI27
T123_B_GGTACTGAGCTTCTAGAAGTAGAG-1	T123_B	M	14_AM_Mito-high
T123_B_TACATACTCGTAACCCAAGTAGAG-1	T123_B	M	0_AM_APOC2
T123_B_TTACTTCGTATAGCGAAAGTAGAG-1	T123_B	M	15_Mo-derived AM_FPR3
T123_B_GTAAACCAGTCTAACTAACGCCGA-1	T123_B	M	1_AM_IFI27
T123_B_ACTTAGGCATTGCCGCAACGCCGA-1	T123_B	M	12_Mo-derived AM_APOE
T123_B_TCGTTCGCAGGAGCAAAAGTAGAG-1	T123_B	M	12_Mo-derived AM_APOE
T123_B_GCGCAATCATGGATTGAACGCCGA-1	T123_B	M	1_AM_IFI27
T123_B_TCCAATAGTTGTTTAGAAGTAGAG-1	T123_B	M	0_AM_APOC2
T123_B_CATACTTAGAGAGCAAAAGTAGAG-1	T123_B	M	11_AM
T123_B_TGCTCCACAACATAGTAACGCCGA-1	T123_B	M	16_AM_IFN-responsive
T123_B_GCACTTGGTGACCTTGAAGTAGAG-1	T123_B	M	0_AM_APOC2
T123_B_ATAAACCCATACCTTAAACGCCGA-1	T123_B	M	1_AM_IFI27
T123_B_AAGCCTCTCCAATACTAAGTAGAG-1	T123_B	M	14_AM_Mito-high
T123_B_GCAAATGGTCGCAACCAACGCCGA-1	T123_B	M	12_Mo-derived AM_APOE
T123_B_TAAGTACCATCATGTCAACGCCGA-1	T123_B	M	13_AM_FN1_CCL18
T123_B_GTTGTCCAGCCTAAGGAACGCCGA-1	T123_B	M	2_Neutrophil_IFIT2_IL1RN
T123_B_GGACCTTTCCTGTTCTAAGTAGAG-1	T123_B	M	14_AM_Mito-high
T123_B_CCCATCACATCATGTCAACGCCGA-1	T123_B	M	0_AM_APOC2
T123_B_TAACCGCTCGCACACTAAGTAGAG-1	T123_B	M	10_AM
T123_B_TGACATGCAACTAAACAACGCCGA-1	T123_B	M	0_AM_APOC2
T123_B_CGATGACCAAACCCAAAACGCCGA-1	T123_B	M	0_AM_APOC2
T123_B_CGCAGCACATCGAACAAACGCCGA-1	T123_B	M	10_AM
T123_B_GTCTTGCAGCTATCCAAACGCCGA-1	T123_B	M	0_AM_APOC2
T123_B_CCCGTAGTCAGCCTTAAAGTAGAG-1	T123_B	M	0_AM_APOC2
T123_B_AACCATAAGTTTGCATAACGCCGA-1	T123_B	M	0_AM_APOC2
T123_B_CGATAAATCCTTTGAGAAGTAGAG-1	T123_B	M	15_Mo-derived AM_FPR3
T123_B_TGCATCCAGCGAGGGAAACGCCGA-1	T123_B	M	16_AM_IFN-responsive
T123_B_CGCAACTTCGAGGCGTAACGCCGA-1	T123_B	M	14_AM_Mito-high
T123_B_CCCTGAGTCGTGATGGAAGTAGAG-1	T123_B	M	1_AM_IFI27
T123_B_GGCTTGAAGCTGATGGAAGTAGAG-1	T123_B	M	0_AM_APOC2
T123_B_CACGTTATCGCGTTCGAACGCCGA-1	T123_B	M	0_AM_APOC2
T123_B_TCGCTCGAGGTGAGAAAACGCCGA-1	T123_B	M	0_AM_APOC2
T123_B_AAGCGGCTCCTTTGGAAACGCCGA-1	T123_B	M	1_AM_IFI27
T123_B_GTCTTGCAGGTCTTGCAACGCCGA-1	T123_B	M	10_AM
T123_B_CCTAACTCAGGGCTATAACGCCGA-1	T123_B	M	13_AM_FN1_CCL18
T123_B_AGGTGATTCAAGCTCCAAGTAGAG-1	T123_B	M	13_AM_FN1_CCL18
T123_B_TCAACCTCAATCCACTAACGCCGA-1	T123_B	M	12_Mo-derived AM_APOE
T123_B_CCCTTGCTCACCTGTAAACGCCGA-1	T123_B	M	0_AM_APOC2
T123_B_CTTAAGTTCCAATACTAAGTAGAG-1	T123_B	M	12_Mo-derived AM_APOE
T123_B_CATGCTTCACATAGATAAGTAGAG-1	T123_B	M	0_AM_APOC2
T123_B_CACAAGGTCCATCCTTAACGCCGA-1	T123_B	M	10_AM
T123_B_AAACCAGGTAGTAGGCAAGTAGAG-1	T123_B	M	12_Mo-derived AM_APOE
T123_B_GTCACAACAGGTTTCTAAGTAGAG-1	T123_B	M	11_AM
T123_B_ACCTTTACAGTAATACAAGTAGAG-1	T123_B	M	12_Mo-derived AM_APOE
T123_B_TTGCTCAAGCTATCCAAACGCCGA-1	T123_B	M	15_Mo-derived AM_FPR3
T123_B_CTTGATGTCGCAGGACAACGCCGA-1	T123_B	M	13_AM_FN1_CCL18
T123_B_GAACAATGTTCATTAGAACGCCGA-1	T123_B	M	14_AM_Mito-high
T123_B_TGATTTGGTAAAGCGCAACGCCGA-1	T123_B	M	13_AM_FN1_CCL18
T123_B_CGTTACATCCCTCATTAAGTAGAG-1	T123_B	M	12_Mo-derived AM_APOE
T123_B_TCAATCTAGGCGGATCAAGTAGAG-1	T123_B	M	0_AM_APOC2
T123_B_GTCAAGCCATAATGACAACGCCGA-1	T123_B	M	13_AM_FN1_CCL18
T123_B_CGCAACTTCAGTAGCGAACGCCGA-1	T123_B	M	0_AM_APOC2
T123_B_TAACACGCAGTGAGGAAAGTAGAG-1	T123_B	M	16_AM_IFN-responsive
T123_B_TAACACGCATACTTCAAACGCCGA-1	T123_B	M	21_AM_proliferating
T123_B_ATTGCACGTGACACAAAACGCCGA-1	T123_B	M	13_AM_FN1_CCL18
T123_B_GAATGACTCGATTGAAAACGCCGA-1	T123_B	M	0_AM_APOC2
T123_B_AGACAAACACTCCCAAAACGCCGA-1	T123_B	M	15_Mo-derived AM_FPR3
T123_B_AATGACCAGCTATCGCAAGTAGAG-1	T123_B	M	12_Mo-derived AM_APOE
T123_B_TAAATCGAGGCGAGTCAAGTAGAG-1	T123_B	M	0_AM_APOC2
T123_B_CTTTAGTAGACCTTGCAAGTAGAG-1	T123_B	M	1_AM_IFI27
T123_B_GAACTTGCATACTGAGAACGCCGA-1	T123_B	M	21_AM_proliferating
T123_B_CTCGTTAAGGAGGATAAACGCCGA-1	T123_B	M	16_AM_IFN-responsive
T123_B_CAGGTAAGTGCTCCAAAAGTAGAG-1	T123_B	M	14_AM_Mito-high
T123_B_ATTGCACGTCACAGAAAACGCCGA-1	T123_B	M	1_AM_IFI27
T123_B_GAGCCTGCATCATAGGAACGCCGA-1	T123_B	M	1_AM_IFI27
T123_B_ACCCTCACAGGACTACAACGCCGA-1	T123_B	M	0_AM_APOC2
T123_B_ACGGATAGTATGGTCTAACGCCGA-1	T123_B	M	16_AM_IFN-responsive
T123_B_GCTATAAAGGCGAGTCAAGTAGAG-1	T123_B	M	16_AM_IFN-responsive
T123_B_TCGCATTCAACAGCACAACGCCGA-1	T123_B	M	15_Mo-derived AM_FPR3
T123_B_TCATAGGCAACCTGTTAAGTAGAG-1	T123_B	M	0_AM_APOC2
T123_B_TTTGCTCTCCTGCCAGAACGCCGA-1	T123_B	M	1_AM_IFI27
T123_B_AACAAGCTCCTTTGTCAACGCCGA-1	T123_B	M	0_AM_APOC2
T123_B_AGTTGGCCATGGATTGAACGCCGA-1	T123_B	M	15_Mo-derived AM_FPR3
T123_B_CTTAATGGTGCACTATAACGCCGA-1	T123_B	M	11_AM
T123_B_TTTCGCGCACAAGCGTAACGCCGA-1	T123_B	M	13_AM_FN1_CCL18
T123_B_ATGGCCCGTAAACTGGAACGCCGA-1	T123_B	M	12_Mo-derived AM_APOE
T123_B_ACCCTAATCGCAAATAAAGTAGAG-1	T123_B	M	14_AM_Mito-high
T123_B_AGTGCTGAGTTGGATAAACGCCGA-1	T123_B	M	0_AM_APOC2
T123_B_CATTCGCAGATAATCGAAGTAGAG-1	T123_B	M	0_AM_APOC2
T123_B_TCCGGAGCACGTAGGTAAGTAGAG-1	T123_B	M	15_Mo-derived AM_FPR3
T123_B_CCAAACTGTGGTGAGTAAGTAGAG-1	T123_B	M	15_Mo-derived AM_FPR3
T123_B_TTTCACCTCCTTTCTAAAGTAGAG-1	T123_B	M	21_AM_proliferating
T123_B_AGTGGGTGTTTGGGCCAAGTAGAG-1	T123_B	M	16_AM_IFN-responsive
T123_B_ACCTCATCATAATGACAACGCCGA-1	T123_B	M	0_AM_APOC2
T123_B_TCCGGAGCACTAACTCAAGTAGAG-1	T123_B	M	15_Mo-derived AM_FPR3
T123_B_CAGTTAAAGGTGAGAAAACGCCGA-1	T123_B	M	0_AM_APOC2
T123_B_CTACTGGGTGTTGCTGAAGTAGAG-1	T123_B	M	1_AM_IFI27
T123_B_GAATAACGTAGCTATCAAGTAGAG-1	T123_B	M	16_AM_IFN-responsive
T123_B_CAACTTAGTGTGACCCAAGTAGAG-1	T123_B	M	0_AM_APOC2
T123_B_ATACGTAAGCTTCCTTAACGCCGA-1	T123_B	M	13_AM_FN1_CCL18
T123_B_AACAAGCTCTAATCACAAGTAGAG-1	T123_B	M	14_AM_Mito-high
T123_B_TCCGAATGTTAGAGGCAACGCCGA-1	T123_B	M	13_AM_FN1_CCL18
T123_B_GTTTCACCAAGTTAACAACGCCGA-1	T123_B	M	1_AM_IFI27
T123_B_AATAGCATCCCATAGCAACGCCGA-1	T123_B	M	12_Mo-derived AM_APOE
T123_B_CTCAATAGTGTTTGTAAACGCCGA-1	T123_B	M	0_AM_APOC2
T123_B_ACTGGGTCACCAGCCTAAGTAGAG-1	T123_B	M	0_AM_APOC2
T123_B_CGCAGGTAGTTACATCAAGTAGAG-1	T123_B	M	13_AM_FN1_CCL18
T123_B_GCTCCTGAGCCAGAGCAACGCCGA-1	T123_B	M	15_Mo-derived AM_FPR3
T123_B_AAAGGCTTCACAGGATAACGCCGA-1	T123_B	M	12_Mo-derived AM_APOE
T123_B_GTTTCACCACCATCCAAACGCCGA-1	T123_B	M	0_AM_APOC2
T123_B_GAGCTTTGTCGTTCGAAAGTAGAG-1	T123_B	M	10_AM
T123_B_CCATCAGGTCGTAAAGAACGCCGA-1	T123_B	M	1_AM_IFI27
T123_B_AAAGCATGTGTTTGTAAACGCCGA-1	T123_B	M	21_AM_proliferating
T123_B_CACTAGCTCGCATTTGAAGTAGAG-1	T123_B	M	12_Mo-derived AM_APOE
T123_B_TGAGCGATCGATATAGAAGTAGAG-1	T123_B	M	0_AM_APOC2
T123_B_ATCCTTGAGCTCCCTCAAGTAGAG-1	T123_B	M	14_AM_Mito-high
T123_B_TATTGCAGTCCTCCATAACGCCGA-1	T123_B	M	0_AM_APOC2
T123_B_AGCCCTTAGGCGAGAGAAGTAGAG-1	T123_B	M	0_AM_APOC2
T123_B_GTGGAAGCAAGGCCATAAGTAGAG-1	T123_B	M	13_AM_FN1_CCL18
T123_B_GTTCGCGTCACAAATGAACGCCGA-1	T123_B	M	0_AM_APOC2
T123_B_CAAATTGAGGTTCGAGAAGTAGAG-1	T123_B	M	11_AM
T123_B_AGAAAGGTCAACCAAAAACGCCGA-1	T123_B	M	12_Mo-derived AM_APOE
T123_B_TGTCGAGAGGCTACTCAACGCCGA-1	T123_B	M	21_AM_proliferating
T123_B_GCATAAATCAGCACGAAACGCCGA-1	T123_B	M	0_AM_APOC2
T123_B_GAATCACAGCGAAGCCAACGCCGA-1	T123_B	M	15_Mo-derived AM_FPR3
T123_B_TCGATAAAGGGTTTGGAACGCCGA-1	T123_B	M	21_AM_proliferating
T123_B_GGACCAGGTATTCGACAAGTAGAG-1	T123_B	M	0_AM_APOC2
T123_B_CTATAGGCACAATCGAAAGTAGAG-1	T123_B	M	21_AM_proliferating
T123_B_GGTGTCGCAGCCTATTAAGTAGAG-1	T123_B	M	1_AM_IFI27
T123_B_AGAGAGCAGCAGCTAGAAGTAGAG-1	T123_B	M	0_AM_APOC2
T123_B_AAATCCTTCTTTGGATAACGCCGA-1	T123_B	M	0_AM_APOC2
T123_B_GCACTCAGTCGGTTATAAGTAGAG-1	T123_B	M	14_AM_Mito-high
T123_B_CAATGCCTCCATAACTAAGTAGAG-1	T123_B	M	13_AM_FN1_CCL18
T123_B_CTGTGTGGTGGTTATCAAGTAGAG-1	T123_B	M	0_AM_APOC2
T123_B_GTCAACTGTAATGAACAACGCCGA-1	T123_B	M	1_AM_IFI27
T123_B_ATCGATGCATCTATCAAAGTAGAG-1	T123_B	M	12_Mo-derived AM_APOE
T123_B_CATTGTCCATGTTTCAAACGCCGA-1	T123_B	M	1_AM_IFI27
T123_B_GGCCATTTCAGCACCTAACGCCGA-1	T123_B	M	15_Mo-derived AM_FPR3
T123_B_ACAATGTCATTCAACCAACGCCGA-1	T123_B	M	1_AM_IFI27
T123_B_CTAAATGAGCGAGTTGAAGTAGAG-1	T123_B	M	15_Mo-derived AM_FPR3
T123_B_TGGTGCTTCCCTCGCTAAGTAGAG-1	T123_B	M	11_AM
T123_B_ACAATCAAGATATTGGAAGTAGAG-1	T123_B	M	0_AM_APOC2
T123_B_GTGTTAAAGCAAACCGAACGCCGA-1	T123_B	M	0_AM_APOC2
T123_B_AGAAAGGTCTATCTGGAACGCCGA-1	T123_B	M	1_AM_IFI27
T123_B_CGGGTTAAGCTAGATAAAGTAGAG-1	T123_B	M	14_AM_Mito-high
T123_B_CTTCGCCTCTGTGATTAAGTAGAG-1	T123_B	M	0_AM_APOC2
T123_B_CAAGACTAGGGTTTCCAAGTAGAG-1	T123_B	M	0_AM_APOC2
T123_B_TCCCTCATCCTGGATCAAGTAGAG-1	T123_B	M	10_AM
T123_B_GACAATATCCGTTAGCAAGTAGAG-1	T123_B	M	12_Mo-derived AM_APOE
T123_B_AGAAGGTCACCGGTAGAACGCCGA-1	T123_B	M	13_AM_FN1_CCL18
T123_B_ATGGACCCATTTAGCCAACGCCGA-1	T123_B	M	0_AM_APOC2
T123_B_TGGTAGTAGGGCCTTTAAGTAGAG-1	T123_B	M	0_AM_APOC2
T123_B_TTTCAGTAGCAAGACTAACGCCGA-1	T123_B	M	0_AM_APOC2
T123_B_GGGACTCAGTCGCATCAAGTAGAG-1	T123_B	M	0_AM_APOC2
T123_B_GTGAAACTCATGATGAAACGCCGA-1	T123_B	M	16_AM_IFN-responsive
T123_B_AGACTGAGTGATTACCAACGCCGA-1	T123_B	M	12_Mo-derived AM_APOE
T123_B_GGTTAATCAACCGGATAACGCCGA-1	T123_B	M	15_Mo-derived AM_FPR3
T123_B_ATCCCAATCTAACTACAACGCCGA-1	T123_B	M	1_AM_IFI27
T123_B_AATGCGCCAAATACCGAAGTAGAG-1	T123_B	M	0_AM_APOC2
T123_B_ACGGTAAGTTTCCACCAAGTAGAG-1	T123_B	M	16_AM_IFN-responsive
T123_B_CCACTATCAAGTCGCGAAGTAGAG-1	T123_B	M	0_AM_APOC2
T123_B_TGGCGGTAGACTAATGAAGTAGAG-1	T123_B	M	21_AM_proliferating
T123_B_CATGCTGGTTCCAGCAAACGCCGA-1	T123_B	M	12_Mo-derived AM_APOE
T123_B_CCAACTGGTTGACCCAAAGTAGAG-1	T123_B	M	16_AM_IFN-responsive
T123_B_TGTGTGACACGGGCTAAAGTAGAG-1	T123_B	M	15_Mo-derived AM_FPR3
T123_B_TGGAAACTCATCCCAAAACGCCGA-1	T123_B	M	15_Mo-derived AM_FPR3
T123_B_TTTACTGCATTGTGTCAAGTAGAG-1	T123_B	M	16_AM_IFN-responsive
T123_B_TTTGCGCAGTGCCCTGAACGCCGA-1	T123_B	M	0_AM_APOC2
T123_B_GTAAAGGAGCTTCCTTAACGCCGA-1	T123_B	M	14_AM_Mito-high
T123_B_TCACTCGCACATTGAGAAGTAGAG-1	T123_B	M	10_AM
T123_B_GCCATTTCAACCTGTTAACGCCGA-1	T123_B	M	16_AM_IFN-responsive
T123_B_TTATGTCAGCTGGGTAAACGCCGA-1	T123_B	M	13_AM_FN1_CCL18
T123_B_AACCCGGCAAGTGGCTAAGTAGAG-1	T123_B	M	0_AM_APOC2
T123_B_CTCTTGAAGGTAACTAAACGCCGA-1	T123_B	M	0_AM_APOC2
T123_B_GTTCATCCAAAGCCTAAACGCCGA-1	T123_B	M	16_AM_IFN-responsive
T123_B_TCCCGTTGTAAAGCGCAAGTAGAG-1	T123_B	M	15_Mo-derived AM_FPR3
T123_B_GCAAGAAAGGTTAGCGAACGCCGA-1	T123_B	M	12_Mo-derived AM_APOE
T123_B_CGAGTTACACCTACTGAACGCCGA-1	T123_B	M	14_AM_Mito-high
T123_B_GTAGCCCGTCGAAGTAAACGCCGA-1	T123_B	M	12_Mo-derived AM_APOE
T123_B_CAGACCAAGGCTCCATAACGCCGA-1	T123_B	M	12_Mo-derived AM_APOE
T123_B_CCTAGGTTCCATTAGTAAGTAGAG-1	T123_B	M	12_Mo-derived AM_APOE
T123_B_AGCCCTTAGCTAACTTAACGCCGA-1	T123_B	M	1_AM_IFI27
T123_B_ACCGGTAAGGTTCATTAAGTAGAG-1	T123_B	M	14_AM_Mito-high
T123_B_CACGAACCACCACAAAAAGTAGAG-1	T123_B	M	11_AM
T123_B_GGCTGAGGTTGAATCCAACGCCGA-1	T123_B	M	0_AM_APOC2
T123_B_TACAAACCAAGGTGCTAAGTAGAG-1	T123_B	M	0_AM_APOC2
T123_B_TGTTGTCCAGACTCAAAACGCCGA-1	T123_B	M	0_AM_APOC2
T123_B_ATCCTTGAGCATTACTAAGTAGAG-1	T123_B	M	15_Mo-derived AM_FPR3
T123_B_CAACTTAGTTTGTTTCAACGCCGA-1	T123_B	M	1_AM_IFI27
T123_B_GGCAAGTGTGCTCCTTAACGCCGA-1	T123_B	M	0_AM_APOC2
T123_B_CGTAACGAGGTTGGGCAAGTAGAG-1	T123_B	M	12_Mo-derived AM_APOE
T123_B_GCACAAAGTGAAGCACAAGTAGAG-1	T123_B	M	15_Mo-derived AM_FPR3
T123_B_ACACAAGGTACGGGCAAACGCCGA-1	T123_B	M	0_AM_APOC2
T123_B_TCCACTAAGTGATCAAAACGCCGA-1	T123_B	M	0_AM_APOC2
T123_B_CTGTTTACACCTTCAGAACGCCGA-1	T123_B	M	12_Mo-derived AM_APOE
T123_B_TTGCGCTAGGAAGCAAAAGTAGAG-1	T123_B	M	0_AM_APOC2
T123_B_GCTTGGTTCATAATGGAACGCCGA-1	T123_B	M	12_Mo-derived AM_APOE
T123_B_CCACTATCATTCAGGAAAGTAGAG-1	T123_B	M	13_AM_FN1_CCL18
T123_B_TCCTTATGTGTGTCGCAACGCCGA-1	T123_B	M	10_AM
T123_B_ATTCGTCCAATCAAGTAAGTAGAG-1	T123_B	M	1_AM_IFI27
T123_B_CAACCTATCCCATAGCAACGCCGA-1	T123_B	M	15_Mo-derived AM_FPR3
T123_B_CTTTGGTCAGGCTTAAAACGCCGA-1	T123_B	M	10_AM
T123_B_ACGCCTAGTAGCGCGAAAGTAGAG-1	T123_B	M	1_AM_IFI27
T123_B_GCCTGAGCAGGAATAAAACGCCGA-1	T123_B	M	10_AM
T123_B_TCTCGCCTCTATGCATAACGCCGA-1	T123_B	M	0_AM_APOC2
T123_B_CTCACCCTCACCTAATAAGTAGAG-1	T123_B	M	1_AM_IFI27
T123_B_CTGAATCGTCAGGAACAACGCCGA-1	T123_B	M	16_AM_IFN-responsive
T123_B_CGCAATCTCTTCGCCCAACGCCGA-1	T123_B	M	13_AM_FN1_CCL18
T123_B_CATAGGGTCAACCGGAAACGCCGA-1	T123_B	M	1_AM_IFI27
T123_B_TGTAAGTCATTGCGCCAACGCCGA-1	T123_B	M	16_AM_IFN-responsive
T123_B_GACTTAAAGACCTTTGAAGTAGAG-1	T123_B	M	13_AM_FN1_CCL18
T123_B_CCCTGATAGGCCCATTAAGTAGAG-1	T123_B	M	12_Mo-derived AM_APOE
T123_B_TTTGGACGTACTGCCAAAGTAGAG-1	T123_B	M	12_Mo-derived AM_APOE
T123_B_GGAACCTCAATCAAACAAGTAGAG-1	T123_B	M	16_AM_IFN-responsive
T123_B_GCTGACTTCTATCTGGAAGTAGAG-1	T123_B	M	12_Mo-derived AM_APOE
T123_B_GGAAATTGTCCTTCGTAAGTAGAG-1	T123_B	M	14_AM_Mito-high
T123_B_CTCATTACAAGACATTAACGCCGA-1	T123_B	M	1_AM_IFI27
T123_B_GTTCGATGTTTCTAAGAACGCCGA-1	T123_B	M	1_AM_IFI27
T123_B_AGCGATCCACACCCACAACGCCGA-1	T123_B	M	0_AM_APOC2
T123_B_CTTCCTCCAGCTAGACAAGTAGAG-1	T123_B	M	1_AM_IFI27
T123_B_GCGTTACTCGTCAATTAACGCCGA-1	T123_B	M	0_AM_APOC2
T123_B_TTGGCCAGTGGACCCTAAGTAGAG-1	T123_B	M	12_Mo-derived AM_APOE
T123_B_CATAGAGGTTAATTCGAACGCCGA-1	T123_B	M	15_Mo-derived AM_FPR3
T123_B_CTATGGCTCAAACCAAAAGTAGAG-1	T123_B	M	1_AM_IFI27
T123_B_GATTGATCATATTTCGAACGCCGA-1	T123_B	M	15_Mo-derived AM_FPR3
T123_B_CCTAGGTTCAACCTATAACGCCGA-1	T123_B	M	1_AM_IFI27
T123_B_TGCGCCATCCAAAGGTAAGTAGAG-1	T123_B	M	14_AM_Mito-high
T123_B_GTCAAGCCATGGCTAAAAGTAGAG-1	T123_B	M	13_AM_FN1_CCL18
T123_B_GGCTGTGCAAACTGGCAACGCCGA-1	T123_B	M	12_Mo-derived AM_APOE
T123_B_CTGTGGCGTCGGTTATAACGCCGA-1	T123_B	M	0_AM_APOC2
T123_B_CTGGTTATCACAGGGCAACGCCGA-1	T123_B	M	13_AM_FN1_CCL18
T123_B_GAACAATGTGTAATGGAAGTAGAG-1	T123_B	M	0_AM_APOC2
T123_B_CCCGAACGTCTTTATCAAGTAGAG-1	T123_B	M	11_AM
T123_B_ATTCGTAGTTTGTCAAAAGTAGAG-1	T123_B	M	13_AM_FN1_CCL18
T123_B_TGCGGCTGTACGTAAGAACGCCGA-1	T123_B	M	11_AM
T123_B_GTCATAAAGCAGCTAGAAGTAGAG-1	T123_B	M	12_Mo-derived AM_APOE
T123_B_GGGAGTCTCTGTCAATAACGCCGA-1	T123_B	M	16_AM_IFN-responsive
T123_B_CATCATGTCCTCAATGAAGTAGAG-1	T123_B	M	0_AM_APOC2
T123_B_GTTATTGGTAGGTGACAACGCCGA-1	T123_B	M	0_AM_APOC2
T123_B_TACGTCCAGACGCATGAAGTAGAG-1	T123_B	M	0_AM_APOC2
T123_B_CTGTCATCACAACAATAACGCCGA-1	T123_B	M	12_Mo-derived AM_APOE
T123_B_TCATTTGCACTTCGATAACGCCGA-1	T123_B	M	16_AM_IFN-responsive
T123_B_CTCGACCCACCTCGACAAGTAGAG-1	T123_B	M	0_AM_APOC2
T123_B_TCATCAGTCCAATGAAAACGCCGA-1	T123_B	M	1_AM_IFI27
T123_B_TATGACTTCCCTCATTAAGTAGAG-1	T123_B	M	0_AM_APOC2
T123_B_CGCGACACAGTGAGAGAACGCCGA-1	T123_B	M	0_AM_APOC2
T123_B_TGCGCTTAGGGAGGCAAACGCCGA-1	T123_B	M	0_AM_APOC2
T123_B_GGGATATTCGCCTATAAACGCCGA-1	T123_B	M	0_AM_APOC2
T123_B_TCCTTATGTTGCGCTAAACGCCGA-1	T123_B	M	0_AM_APOC2
T123_B_GAATCAGGTTACCGTGAACGCCGA-1	T123_B	M	0_AM_APOC2
T123_B_TTATCGCCAGGCTTAAAACGCCGA-1	T123_B	M	15_Mo-derived AM_FPR3
T123_B_ATTCGTCCAGATAACTAAGTAGAG-1	T123_B	M	1_AM_IFI27
T123_B_TTCGATGTCCTTATGGAAGTAGAG-1	T123_B	M	0_AM_APOC2
T123_B_AGCGACTCAACAGGGAAACGCCGA-1	T123_B	M	21_AM_proliferating
T123_B_CTTAGAGCAACTGTTCAAGTAGAG-1	T123_B	M	0_AM_APOC2
T123_B_TTCAAGCGTTCATTGAAAGTAGAG-1	T123_B	M	16_AM_IFN-responsive
T123_B_GGTGTTACAGATTGCAAACGCCGA-1	T123_B	M	0_AM_APOC2
T123_B_CTAACCATCCGTTAGCAACGCCGA-1	T123_B	M	14_AM_Mito-high
T123_B_TGCGGAATCGCCTAGTAACGCCGA-1	T123_B	M	13_AM_FN1_CCL18
T123_B_GACAGGCTCGGCTAGAAACGCCGA-1	T123_B	M	16_AM_IFN-responsive
T123_B_TGTAATGAGTCGCATCAACGCCGA-1	T123_B	M	12_Mo-derived AM_APOE
T123_B_ATGGACCCATTTAGCCAAGTAGAG-1	T123_B	M	13_AM_FN1_CCL18
T123_B_CCCTGAGTCAAGATGCAAGTAGAG-1	T123_B	M	0_AM_APOC2
T123_B_GGGATAAAGAAGCAAGAAGTAGAG-1	T123_B	M	14_AM_Mito-high
T123_B_TCCGTTAAGCGCTAGAAAGTAGAG-1	T123_B	M	0_AM_APOC2
T123_B_GAGCTGGGTCCATCCTAACGCCGA-1	T123_B	M	13_AM_FN1_CCL18
T123_B_GCTCCTGAGTCGCGAAAAGTAGAG-1	T123_B	M	1_AM_IFI27
T123_B_AATCGCCTCGCTCAGTAAGTAGAG-1	T123_B	M	0_AM_APOC2
T123_B_ACCGGTAAGGCCCATTAACGCCGA-1	T123_B	M	12_Mo-derived AM_APOE
T123_B_AACGGCTCAATATGCGAACGCCGA-1	T123_B	M	0_AM_APOC2
T123_B_AACTTGTTCATTGAGAAAGTAGAG-1	T123_B	M	1_AM_IFI27
T123_B_TAGTTGTTCTGGCTACAACGCCGA-1	T123_B	M	0_AM_APOC2
T123_B_CTACCATCACAATACGAAGTAGAG-1	T123_B	M	1_AM_IFI27
T123_B_AGTAAGCTCAGCATGGAACGCCGA-1	T123_B	M	10_AM
T123_B_GGATTGAGTGGCCCATAACGCCGA-1	T123_B	M	12_Mo-derived AM_APOE
T123_B_GATCATGCAGCTAGACAACGCCGA-1	T123_B	M	0_AM_APOC2
T123_B_TGGTAGTAGGAGGATAAAGTAGAG-1	T123_B	M	14_AM_Mito-high
T123_B_GATTCCCAGGGTTGCAAACGCCGA-1	T123_B	M	16_AM_IFN-responsive
T123_B_CCAAACCTCAGGTTGGAACGCCGA-1	T123_B	M	0_AM_APOC2
T123_B_GGAAATTGTTAGTCTAAACGCCGA-1	T123_B	M	21_AM_proliferating
T123_B_GCATTCATCCAGCTTAAACGCCGA-1	T123_B	M	3_Neutrophil_CXCR4-high
T123_B_GCACGAATCAATTTGCAACGCCGA-1	T123_B	M	0_AM_APOC2
T123_B_TTTATGGGTTCACCTCAACGCCGA-1	T123_B	M	15_Mo-derived AM_FPR3
T123_B_CAAGACTAGTAAGTGCAAGTAGAG-1	T123_B	M	13_AM_FN1_CCL18
T123_B_ATGTTCCCATACTTGCAAGTAGAG-1	T123_B	M	12_Mo-derived AM_APOE
T123_B_GGACTTACACACTAAGAACGCCGA-1	T123_B	M	0_AM_APOC2
T123_B_ACATAGTCACAAATACAACGCCGA-1	T123_B	M	15_Mo-derived AM_FPR3
T123_B_TCCAGGAAGTTACACTAAGTAGAG-1	T123_B	M	0_AM_APOC2
T123_B_ATACGTAAGTGCAACGAAGTAGAG-1	T123_B	M	0_AM_APOC2
T123_B_GGCAAGCTCGCTTCAAAACGCCGA-1	T123_B	M	12_Mo-derived AM_APOE
T123_B_GCCGTGACAACGTTAGAACGCCGA-1	T123_B	M	1_AM_IFI27
T123_B_TATATCCAGTCATCATAAGTAGAG-1	T123_B	M	0_AM_APOC2
T123_B_CAAACAATCAACCAAAAACGCCGA-1	T123_B	M	16_AM_IFN-responsive
T123_B_CGGGTTAAGCCTCTAAAAGTAGAG-1	T123_B	M	0_AM_APOC2
T123_B_CTGACCAGTGCACTATAAGTAGAG-1	T123_B	M	1_AM_IFI27
T123_B_AAACCAATCCAAAGACAAGTAGAG-1	T123_B	M	12_Mo-derived AM_APOE
T123_B_CAATGTTTCACAAAGCAAGTAGAG-1	T123_B	M	15_Mo-derived AM_FPR3
T123_B_CCCTGTGAGCGAAGAAAACGCCGA-1	T123_B	M	0_AM_APOC2
T123_B_CTTGAGGAGGAACCGCAACGCCGA-1	T123_B	M	12_Mo-derived AM_APOE
T123_B_GCATCACTCTTGAAAGAACGCCGA-1	T123_B	M	13_AM_FN1_CCL18
T123_B_GCTTGCGTCGATATTCAAGTAGAG-1	T123_B	M	1_AM_IFI27
T123_B_TGTGAGCCAAGTTGGCAAGTAGAG-1	T123_B	M	0_AM_APOC2
T123_B_GGGAAGTAGCCTAAGGAAGTAGAG-1	T123_B	M	0_AM_APOC2
T123_B_GCTGACTTCAATCCTGAACGCCGA-1	T123_B	M	0_AM_APOC2
T123_B_GCTAGACCACCTGGTCAACGCCGA-1	T123_B	M	13_AM_FN1_CCL18
T123_B_CGGGTTAAGTTACACTAAGTAGAG-1	T123_B	M	15_Mo-derived AM_FPR3
T123_B_CTTCAACCAAAGAACAAACGCCGA-1	T123_B	M	16_AM_IFN-responsive
T123_B_CCTATTGAGGAACCGCAACGCCGA-1	T123_B	M	15_Mo-derived AM_FPR3
T123_B_ACATGTTTCAGGTTAAAACGCCGA-1	T123_B	M	10_AM
T123_B_GTTAATGAGTGTAATGAACGCCGA-1	T123_B	M	15_Mo-derived AM_FPR3
T123_B_ATCGCTTCATAGACCAAACGCCGA-1	T123_B	M	12_Mo-derived AM_APOE
T123_B_TGAGTCGAGTTGCGGAAACGCCGA-1	T123_B	M	1_AM_IFI27
T123_B_CCAACTGGTTTCACCCAACGCCGA-1	T123_B	M	1_AM_IFI27
T123_B_CAAGATTCACTAGTCTAAGTAGAG-1	T123_B	M	0_AM_APOC2
T123_B_TCGCTTGCATTGACTCAAGTAGAG-1	T123_B	M	11_AM
T123_B_GGGAGTCTCATGATGAAAGTAGAG-1	T123_B	M	13_AM_FN1_CCL18
T123_B_TGACGTACATAGCCTTAACGCCGA-1	T123_B	M	0_AM_APOC2
T123_B_TACCTTTGTAAAGCATAAGTAGAG-1	T123_B	M	0_AM_APOC2
T123_B_AAAGCCTAGGATCCAGAACGCCGA-1	T123_B	M	0_AM_APOC2
T123_B_CGTACTTCATTTGTTGAAGTAGAG-1	T123_B	M	0_AM_APOC2
T123_B_CACAGCAAGGTGGATTAACGCCGA-1	T123_B	M	0_AM_APOC2
T123_B_GCTGGTAAGTCTACCAAAGTAGAG-1	T123_B	M	0_AM_APOC2
T123_B_CATTTAGGTCGGTTTGAACGCCGA-1	T123_B	M	1_AM_IFI27
T123_B_TGGTAAGGTGTTTGTAAACGCCGA-1	T123_B	M	12_Mo-derived AM_APOE
T123_B_CTTGGTTCAAACCGTAAAGTAGAG-1	T123_B	M	1_AM_IFI27
T123_B_TGAATCGCATAGACCAAAGTAGAG-1	T123_B	M	11_AM
T123_B_GGCCTATTCAAACTTCAAGTAGAG-1	T123_B	M	0_AM_APOC2
T123_B_GCTAACGAGTGATTAGAAGTAGAG-1	T123_B	M	0_AM_APOC2
T123_B_TCCTTTCAGTGAGTTAAACGCCGA-1	T123_B	M	12_Mo-derived AM_APOE
T123_B_TATTACCAGACTGAGTAAGTAGAG-1	T123_B	M	16_AM_IFN-responsive
T123_B_GGTTTACGTCCGCTAAAACGCCGA-1	T123_B	M	14_AM_Mito-high
T123_B_ATAAAGGCACTCAATCAAGTAGAG-1	T123_B	M	16_AM_IFN-responsive
T123_B_ACCTGGAAGTAGCTAAAACGCCGA-1	T123_B	M	1_AM_IFI27
T123_B_GGCCTAAAGTTACATCAACGCCGA-1	T123_B	M	16_AM_IFN-responsive
T123_B_TGCTAACGTTCTTACTAAGTAGAG-1	T123_B	M	0_AM_APOC2
T123_B_TATCGATTCAGTTAGAAACGCCGA-1	T123_B	M	1_AM_IFI27
T123_B_CGAAGAAAGGGATTTAAACGCCGA-1	T123_B	M	10_AM
T123_B_ATGGCAGTCTGGCTACAAGTAGAG-1	T123_B	M	1_AM_IFI27
T123_B_GGTTCACTCGCTTGGTAACGCCGA-1	T123_B	M	1_AM_IFI27
T123_B_CGTAAACAGGTGCACAAACGCCGA-1	T123_B	M	2_Neutrophil_IFIT2_IL1RN
T123_B_GGCCAAATCAACCGCTAAGTAGAG-1	T123_B	M	0_AM_APOC2
T123_B_TACGTTAGTTGGATAGAACGCCGA-1	T123_B	M	0_AM_APOC2
T123_B_CTAAATGAGGATTAGCAAGTAGAG-1	T123_B	M	12_Mo-derived AM_APOE
T123_B_CGTTATTAGACCAGGCAACGCCGA-1	T123_B	M	0_AM_APOC2
T123_B_GGATTATCACCATACTAAGTAGAG-1	T123_B	M	11_AM
T123_B_ACAATTGAGTGATGGTAACGCCGA-1	T123_B	M	12_Mo-derived AM_APOE
T123_B_CCCTTGCTCCAGGAATAAGTAGAG-1	T123_B	M	13_AM_FN1_CCL18
T123_B_TCTCTATGTTTGTTTCAAGTAGAG-1	T123_B	M	13_AM_FN1_CCL18
T123_B_GGAAGTAAGGGCGGAAAACGCCGA-1	T123_B	M	1_AM_IFI27
T123_B_GTTGTGACATCCCAATAAGTAGAG-1	T123_B	M	1_AM_IFI27
T123_B_GGCTTGTTCACAACAAAAGTAGAG-1	T123_B	M	0_AM_APOC2
T123_B_TTAAGGATCGCTTCGGAAGTAGAG-1	T123_B	M	14_AM_Mito-high
T123_B_CCGTAATGTCGTTGCAAACGCCGA-1	T123_B	M	0_AM_APOC2
T123_B_GTGAGTTAGCCCGTTGAAGTAGAG-1	T123_B	M	11_AM
T123_B_AACCTTTAGACTGAGTAACGCCGA-1	T123_B	M	0_AM_APOC2
T123_B_CAACTAAAGCACGCAAAACGCCGA-1	T123_B	M	1_AM_IFI27
T123_B_CACCAACTCAAACTTCAACGCCGA-1	T123_B	M	0_AM_APOC2
T123_B_TATGACTTCCCATAATAACGCCGA-1	T123_B	M	0_AM_APOC2
T123_B_CTCACCCTCCGCCCAAAACGCCGA-1	T123_B	M	12_Mo-derived AM_APOE
T123_B_GTAAAGGAGTCGAAACAACGCCGA-1	T123_B	M	1_AM_IFI27
T123_B_CAAGTCCTCGATATTCAACGCCGA-1	T123_B	M	0_AM_APOC2
T123_B_GGTTTAGCATTCCTTTAAGTAGAG-1	T123_B	M	15_Mo-derived AM_FPR3
T123_B_GCTAATAAGCTAAACAAAGTAGAG-1	T123_B	M	12_Mo-derived AM_APOE
T123_B_GCTAACCTCTAAATCCAACGCCGA-1	T123_B	M	16_AM_IFN-responsive
T123_B_AGGTGATTCATAATGGAACGCCGA-1	T123_B	M	16_AM_IFN-responsive
T123_B_TCAACTAGTGCATTACAACGCCGA-1	T123_B	M	13_AM_FN1_CCL18
T123_B_GTGGCGTAGGGCACTAAAGTAGAG-1	T123_B	M	12_Mo-derived AM_APOE
T123_B_CAAATCCGTTTGTTTCAACGCCGA-1	T123_B	M	21_AM_proliferating
T123_B_GCCCTTTGTTACCGTGAAGTAGAG-1	T123_B	M	12_Mo-derived AM_APOE
T123_B_CGTGAACCATTTGGGAAAGTAGAG-1	T123_B	M	0_AM_APOC2
T123_B_GCTTACATCCTCCCACAAGTAGAG-1	T123_B	M	0_AM_APOC2
T123_B_TAATGCGCAGCGATCGAAGTAGAG-1	T123_B	M	1_AM_IFI27
T123_B_CAGATAATCTTAAGGAAAGTAGAG-1	T123_B	M	1_AM_IFI27
T123_B_TGTTGACGTGTGTTACAACGCCGA-1	T123_B	M	14_AM_Mito-high
T123_B_AGTCGCGCACTCCCTTAAGTAGAG-1	T123_B	M	1_AM_IFI27
T123_B_CCCTAAGGTGCTCCAAAACGCCGA-1	T123_B	M	1_AM_IFI27
T123_B_AGTCATAAGCTAAATGAACGCCGA-1	T123_B	M	0_AM_APOC2
T123_B_TTGCTCAAGGAACCGCAACGCCGA-1	T123_B	M	0_AM_APOC2
T123_B_GCGAGGTTCCCTCGCTAAGTAGAG-1	T123_B	M	21_AM_proliferating
T123_B_GTCATTGTCGATTATCAACGCCGA-1	T123_B	M	0_AM_APOC2
T123_B_ACTTAGCGTTTGCTCCAACGCCGA-1	T123_B	M	13_AM_FN1_CCL18
T123_B_ACTGGGTCACTTAACCAACGCCGA-1	T123_B	M	12_Mo-derived AM_APOE
T123_B_CAATCGCTCGACCGTTAACGCCGA-1	T123_B	M	0_AM_APOC2
T123_B_CCCATTCGTGGGTGTGAAGTAGAG-1	T123_B	M	13_AM_FN1_CCL18
T123_B_GCTTAGGAGTACCAGGAACGCCGA-1	T123_B	M	16_AM_IFN-responsive
T123_B_AAGGAGCAGGTCAAGTAAGTAGAG-1	T123_B	M	16_AM_IFN-responsive
T123_B_ACTTAGAAGCCTAAGGAAGTAGAG-1	T123_B	M	15_Mo-derived AM_FPR3
T123_B_TTCGAGGAGTAAGCACAACGCCGA-1	T123_B	M	13_AM_FN1_CCL18
T123_B_TTCATGAGTGGATGCGAACGCCGA-1	T123_B	M	11_AM
T123_B_CCCAACTAGGTAACTAAACGCCGA-1	T123_B	M	0_AM_APOC2
T123_B_AACCAACAGCGAAGAAAAGTAGAG-1	T123_B	M	0_AM_APOC2
T123_B_CTAGTCTCATAGTCAGAAGTAGAG-1	T123_B	M	0_AM_APOC2
T123_B_TCTAAGTTCAGCATGGAACGCCGA-1	T123_B	M	1_AM_IFI27
T123_B_GGGACTCAGGGCGGTTAAGTAGAG-1	T123_B	M	0_AM_APOC2
T123_B_AGTCATAAGTCTAACTAAGTAGAG-1	T123_B	M	13_AM_FN1_CCL18
T123_B_ATTTGTCAGTCACTATAAGTAGAG-1	T123_B	M	1_AM_IFI27
T123_B_ACTCACTCAATCCACTAAGTAGAG-1	T123_B	M	16_AM_IFN-responsive
T123_B_CTGGCTGTCAGGCAATAACGCCGA-1	T123_B	M	12_Mo-derived AM_APOE
T123_B_CGGTTATGTCGCAACCAACGCCGA-1	T123_B	M	0_AM_APOC2
T123_B_CATGCTCAGGAACTTAAACGCCGA-1	T123_B	M	12_Mo-derived AM_APOE
T123_B_GATCACACACAGCAACAACGCCGA-1	T123_B	M	15_Mo-derived AM_FPR3
T123_B_CATTAGCGTGCACTATAACGCCGA-1	T123_B	M	12_Mo-derived AM_APOE
T123_B_AGGTTAATCAGCACAGAAGTAGAG-1	T123_B	M	10_AM
T123_B_AGAGGAGGTTTATCGAAACGCCGA-1	T123_B	M	12_Mo-derived AM_APOE
T123_B_CACGCATTCTGCAACCAAGTAGAG-1	T123_B	M	0_AM_APOC2
T123_B_GGTTTATTCCGCCATGAACGCCGA-1	T123_B	M	11_AM
T123_B_GGAAGCCTCCAAATAGAAGTAGAG-1	T123_B	M	0_AM_APOC2
T123_B_TCTTCATGTTAGCTCGAACGCCGA-1	T123_B	M	12_Mo-derived AM_APOE
T123_B_TCCGAATGTATTTACGAACGCCGA-1	T123_B	M	12_Mo-derived AM_APOE
T123_B_GATGACAGTTAACGAGAACGCCGA-1	T123_B	M	16_AM_IFN-responsive
T123_B_TGAGTGAGTTGGGTTTAAGTAGAG-1	T123_B	M	13_AM_FN1_CCL18
T123_B_GTAGTCCTCGCCACATAACGCCGA-1	T123_B	M	16_AM_IFN-responsive
T123_B_GTTTGGACATAGTCAGAACGCCGA-1	T123_B	M	13_AM_FN1_CCL18
T123_B_CGACACAAGGGCGGAAAAGTAGAG-1	T123_B	M	0_AM_APOC2
T123_B_CCTAAGGAGGCGCATAAACGCCGA-1	T123_B	M	0_AM_APOC2
T123_B_CTTAGTCCAGTTGCCCAACGCCGA-1	T123_B	M	16_AM_IFN-responsive
T123_B_GGCCTTTAGGCTTAGGAAGTAGAG-1	T123_B	M	14_AM_Mito-high
T123_B_GTAACTAAGCGCCTTGAACGCCGA-1	T123_B	M	1_AM_IFI27
T123_B_GATCAATCATCAAGTGAAGTAGAG-1	T123_B	M	16_AM_IFN-responsive
T123_B_CCCGTAAGTAGCCACCAAGTAGAG-1	T123_B	M	0_AM_APOC2
T123_B_GTAATCCGTTTCACCCAAGTAGAG-1	T123_B	M	0_AM_APOC2
T123_B_GACTGAGTCCAGAACGAACGCCGA-1	T123_B	M	14_AM_Mito-high
T123_B_CATGAAGGTGGCTCACAACGCCGA-1	T123_B	M	14_AM_Mito-high
T123_B_CGACCGTGTAACGGGTAAGTAGAG-1	T123_B	M	16_AM_IFN-responsive
T123_B_CATGCTCAGTTATTGCAACGCCGA-1	T123_B	M	10_AM
T123_B_GCGTTACTCAATCGCCAAGTAGAG-1	T123_B	M	1_AM_IFI27
T123_B_CACAGATAGCGGCTTTAACGCCGA-1	T123_B	M	0_AM_APOC2
T123_B_CGATGACCAAAGGGATAACGCCGA-1	T123_B	M	13_AM_FN1_CCL18
T123_B_GCTACTATCCTGCAACAAGTAGAG-1	T123_B	M	15_Mo-derived AM_FPR3
T123_B_GAATAACGTTAGCGGGAAGTAGAG-1	T123_B	M	10_AM
T123_B_TCCAATAGTATGGTCTAAGTAGAG-1	T123_B	M	15_Mo-derived AM_FPR3
T123_B_ATCTAGCGTGGTTCGCAAGTAGAG-1	T123_B	M	1_AM_IFI27
T123_B_TCTAATGGTGACATGAAACGCCGA-1	T123_B	M	12_Mo-derived AM_APOE
T123_B_TCGTCAATCTTGATCGAAGTAGAG-1	T123_B	M	13_AM_FN1_CCL18
T123_B_CCGGCTATCAAAGGGAAAGTAGAG-1	T123_B	M	1_AM_IFI27
T123_B_CAATGCCTCGCAAATAAACGCCGA-1	T123_B	M	15_Mo-derived AM_FPR3
T123_B_TGTTTGAGTGCTGATTAACGCCGA-1	T123_B	M	12_Mo-derived AM_APOE
T123_B_ATTGAGTCATAGACGCAACGCCGA-1	T123_B	M	1_AM_IFI27
T123_B_GTGGACCAGCTCATTGAAGTAGAG-1	T123_B	M	0_AM_APOC2
T123_B_CGGCTAAAGGTCAAACAACGCCGA-1	T123_B	M	10_AM
T123_B_CAATTGCGTTTCACCCAAGTAGAG-1	T123_B	M	12_Mo-derived AM_APOE
T123_B_GCCAACAAGGGATGAAAAGTAGAG-1	T123_B	M	0_AM_APOC2
T123_B_GATCAATCAGATAACTAAGTAGAG-1	T123_B	M	1_AM_IFI27
T123_B_GCTGTTGGTTAGTCTAAACGCCGA-1	T123_B	M	16_AM_IFN-responsive
T123_B_TTACACCCAGAAACTTAACGCCGA-1	T123_B	M	12_Mo-derived AM_APOE
T123_B_GCAGGCTAGTTGACGGAACGCCGA-1	T123_B	M	13_AM_FN1_CCL18
T123_B_CCCTGACCACAACATGAACGCCGA-1	T123_B	M	16_AM_IFN-responsive
T123_B_CAAGGTTAGTACCCACAACGCCGA-1	T123_B	M	2_Neutrophil_IFIT2_IL1RN
T123_B_TCACCAATCCTTGTTCAACGCCGA-1	T123_B	M	1_AM_IFI27
T123_B_AACTGGGTCACCACACAACGCCGA-1	T123_B	M	15_Mo-derived AM_FPR3
T123_B_TCTAAGGCAGGAGCAAAACGCCGA-1	T123_B	M	16_AM_IFN-responsive
T123_B_TCTTTGTGTCCTTCGTAAGTAGAG-1	T123_B	M	13_AM_FN1_CCL18
T123_B_TGGTGCTTCCGCCACAAAGTAGAG-1	T123_B	M	13_AM_FN1_CCL18
T123_B_TAACACGCAGCCAGCAAACGCCGA-1	T123_B	M	12_Mo-derived AM_APOE
T123_B_TAAACTGAGGGTTATAAACGCCGA-1	T123_B	M	1_AM_IFI27
T123_B_GCGCAACAGTTTACCGAAGTAGAG-1	T123_B	M	21_AM_proliferating
T123_B_CACTCCCTCCATCCGGAAGTAGAG-1	T123_B	M	14_AM_Mito-high
T123_B_ACTTAGAAGACCATTTAACGCCGA-1	T123_B	M	0_AM_APOC2
T123_B_GGTGTTTGTAATGCGAAACGCCGA-1	T123_B	M	21_AM_proliferating
T123_B_AACGTTAAGCTGATGGAACGCCGA-1	T123_B	M	10_AM
T123_B_TACCGGGCATCACGCCAAGTAGAG-1	T123_B	M	10_AM
T123_B_CAGGATCCATCCGGAGAAGTAGAG-1	T123_B	M	16_AM_IFN-responsive
T123_B_TCGTCAATCGAGGCGTAAGTAGAG-1	T123_B	M	0_AM_APOC2
T123_B_TCCGAATGTTTCAGGTAACGCCGA-1	T123_B	M	0_AM_APOC2
T123_B_GGGATGACACAAATACAAGTAGAG-1	T123_B	M	1_AM_IFI27
T123_B_ACGTCAACAATGAGCCAAGTAGAG-1	T123_B	M	11_AM
T123_B_CAATGCCTCAGTCTATAACGCCGA-1	T123_B	M	0_AM_APOC2
T123_B_CAGATTCGTCGTAACTAAGTAGAG-1	T123_B	M	12_Mo-derived AM_APOE
T123_B_TAACCTGTCACAGATAAACGCCGA-1	T123_B	M	12_Mo-derived AM_APOE
T123_B_GGCTGGTAGGAACCTGAACGCCGA-1	T123_B	M	12_Mo-derived AM_APOE
T123_B_TTGAAAGTCTCACCTTAACGCCGA-1	T123_B	M	0_AM_APOC2
T123_B_CTAAGTCGTGCGGAATAAGTAGAG-1	T123_B	M	1_AM_IFI27
T123_B_CCTCAAATCGCACACTAACGCCGA-1	T123_B	M	1_AM_IFI27
T123_B_GTTGAGGTCTAGCCTAAAGTAGAG-1	T123_B	M	16_AM_IFN-responsive
T123_B_TCACCCACAATCAAGTAACGCCGA-1	T123_B	M	15_Mo-derived AM_FPR3
T123_B_AAAGTGCTCCGCCACAAACGCCGA-1	T123_B	M	1_AM_IFI27
T123_B_TCCATTTGTGTTGCTGAACGCCGA-1	T123_B	M	12_Mo-derived AM_APOE
T123_B_TGACCTTCAATATGCGAAGTAGAG-1	T123_B	M	12_Mo-derived AM_APOE
T123_B_CGTGAGGGTACAGCAAAACGCCGA-1	T123_B	M	14_AM_Mito-high
T123_B_TGCCTTAAGATTCGTTAAGTAGAG-1	T123_B	M	12_Mo-derived AM_APOE
T123_B_TATTGGGCATTAGTGGAAGTAGAG-1	T123_B	M	0_AM_APOC2
T123_B_AGCGTTTGTGATAAACAACGCCGA-1	T123_B	M	0_AM_APOC2
T123_B_CTATGCTCATTACTCAAACGCCGA-1	T123_B	M	0_AM_APOC2
T123_B_TGAAAGGAGAAACTCAAACGCCGA-1	T123_B	M	0_AM_APOC2
T123_B_CGATTCATCGACCGTTAACGCCGA-1	T123_B	M	13_AM_FN1_CCL18
T123_B_AAACGTTCACACCCACAACGCCGA-1	T123_B	M	14_AM_Mito-high
T123_B_GACATAATCACGAACGAAGTAGAG-1	T123_B	M	0_AM_APOC2
T123_B_CAGAGAGCACCTATCGAACGCCGA-1	T123_B	M	0_AM_APOC2
T123_B_AGATAACGTGCCCTTTAACGCCGA-1	T123_B	M	13_AM_FN1_CCL18
T123_B_GCCTGAGCAACCGTAAAACGCCGA-1	T123_B	M	1_AM_IFI27
T123_B_GCCAATACAAATACCGAACGCCGA-1	T123_B	M	1_AM_IFI27
T123_B_GTCCCTCTCCCATAGCAAGTAGAG-1	T123_B	M	12_Mo-derived AM_APOE
T123_B_ATCCTTGAGAAACTCAAAGTAGAG-1	T123_B	M	10_AM
T123_B_CCTAACTCAATAGAGAAAGTAGAG-1	T123_B	M	1_AM_IFI27
T123_B_TGGCGGTAGACTCCTAAACGCCGA-1	T123_B	M	12_Mo-derived AM_APOE
T123_B_CATTAGGCATCAGGACAACGCCGA-1	T123_B	M	13_AM_FN1_CCL18
T123_B_CGCACAAAGTAAGCTAAAGTAGAG-1	T123_B	M	1_AM_IFI27
T123_B_CCTATGATCCTGGTTAAAGTAGAG-1	T123_B	M	13_AM_FN1_CCL18
T123_B_ATTTACGGTTGCACGCAACGCCGA-1	T123_B	M	0_AM_APOC2
T123_B_GTATTACTCAAGCCAGAACGCCGA-1	T123_B	M	0_AM_APOC2
T123_B_TCACTCGCAACCTGTTAACGCCGA-1	T123_B	M	12_Mo-derived AM_APOE
T123_B_AGCTAATCATTCCTGGAACGCCGA-1	T123_B	M	11_AM
T123_B_AATGAAGCAATACTGGAAGTAGAG-1	T123_B	M	14_AM_Mito-high
T123_B_TTCCAAAGTACGTTCGAACGCCGA-1	T123_B	M	15_Mo-derived AM_FPR3
T123_B_ATTTAGGAGCTTACCAAAGTAGAG-1	T123_B	M	0_AM_APOC2
T123_B_TTGAGTAAGGATGAAGAAGTAGAG-1	T123_B	M	16_AM_IFN-responsive
T123_B_AGCGATCCATTTCGACAACGCCGA-1	T123_B	M	13_AM_FN1_CCL18
T123_B_GAAGCACGTGCACAAAAACGCCGA-1	T123_B	M	1_AM_IFI27
T123_B_TGGATCGAGTAAGCTAAACGCCGA-1	T123_B	M	13_AM_FN1_CCL18
T123_B_GGCCAGTAGCGAGCTAAAGTAGAG-1	T123_B	M	21_AM_proliferating
T123_B_ACTGAGGTCTGGAACGAACGCCGA-1	T123_B	M	1_AM_IFI27
T123_B_TTGCGGGCATTTGGCTAACGCCGA-1	T123_B	M	14_AM_Mito-high
T123_B_ATGCGATAGGAGTCATAAGTAGAG-1	T123_B	M	1_AM_IFI27
T123_B_CATGCTTCATCACGCCAACGCCGA-1	T123_B	M	1_AM_IFI27
T123_B_TCCGTTAAGATGGATCAACGCCGA-1	T123_B	M	12_Mo-derived AM_APOE
T123_B_TATTGCCCATACCTTAAACGCCGA-1	T123_B	M	14_AM_Mito-high
T123_B_ATTGCCTCAATGAATCAACGCCGA-1	T123_B	M	13_AM_FN1_CCL18
T123_B_TCAACCATCTTGAAAGAACGCCGA-1	T123_B	M	14_AM_Mito-high
T123_B_CTAGGCGCACCGTTTGAACGCCGA-1	T123_B	M	14_AM_Mito-high
T123_B_TGTTCCTTCAACCTATAACGCCGA-1	T123_B	M	16_AM_IFN-responsive
T123_B_CCTTATGAGTTGCGCTAAGTAGAG-1	T123_B	M	12_Mo-derived AM_APOE
T123_B_CGTTTGTCAAGATAAGAAGTAGAG-1	T123_B	M	0_AM_APOC2
T123_B_GAAGGATCAGAAAGGTAAGTAGAG-1	T123_B	M	0_AM_APOC2
T123_B_GGCACTAAGGGTGGGAAACGCCGA-1	T123_B	M	0_AM_APOC2
T123_B_TTCGTTCTCAAGGTCGAAGTAGAG-1	T123_B	M	12_Mo-derived AM_APOE
T123_B_CGAGCTTTCATCACATAAGTAGAG-1	T123_B	M	15_Mo-derived AM_FPR3
T123_B_CCCTGTGAGTCGCGAAAACGCCGA-1	T123_B	M	0_AM_APOC2
T123_B_AAACCAATCATGGAACAACGCCGA-1	T123_B	M	16_AM_IFN-responsive
T123_B_TCCAAGTGTTTACCGGAAGTAGAG-1	T123_B	M	13_AM_FN1_CCL18
T123_B_TCGTTATAGGAGCCGTAACGCCGA-1	T123_B	M	13_AM_FN1_CCL18
T123_B_TTATCACAGTGAGGAAAACGCCGA-1	T123_B	M	13_AM_FN1_CCL18
T123_B_CTTGCTGCAATGGATTAAGTAGAG-1	T123_B	M	12_Mo-derived AM_APOE
T123_B_CACTTGATCCGCCACAAAGTAGAG-1	T123_B	M	0_AM_APOC2
T123_B_ACACCGGCAAAGTGCCAAGTAGAG-1	T123_B	M	1_AM_IFI27
T123_B_TACTTTCGTCAGGAACAAGTAGAG-1	T123_B	M	12_Mo-derived AM_APOE
T123_B_CAGGCGAGTGCACAAAAACGCCGA-1	T123_B	M	0_AM_APOC2
T123_B_CCAACCGTCAAGTTTCAAGTAGAG-1	T123_B	M	14_AM_Mito-high
T123_B_TGAACCACACTCAATCAAGTAGAG-1	T123_B	M	21_AM_proliferating
T123_B_ACCTCCCTCCGAAAGTAAGTAGAG-1	T123_B	M	1_AM_IFI27
T123_B_ATAGACTCATAAGCTGAACGCCGA-1	T123_B	M	21_AM_proliferating
T123_B_CTTCGCCTCCATCCTTAAGTAGAG-1	T123_B	M	0_AM_APOC2
T123_B_ATGGATGGTAACGTGAAAGTAGAG-1	T123_B	M	21_AM_proliferating
T123_B_TTGCATCCACCAACAAAAGTAGAG-1	T123_B	M	0_AM_APOC2
T123_B_CTCGACCCACTATGGAAAGTAGAG-1	T123_B	M	12_Mo-derived AM_APOE
T123_B_GGCCGTTGTTCATTGAAACGCCGA-1	T123_B	M	16_AM_IFN-responsive
T123_B_TTACACCCAACATAGTAAGTAGAG-1	T123_B	M	16_AM_IFN-responsive
T123_B_CAATGGGTCGACCCATAAGTAGAG-1	T123_B	M	0_AM_APOC2
T123_B_GACAGGCTCAGGCATGAACGCCGA-1	T123_B	M	12_Mo-derived AM_APOE
T123_B_CTTGTGTCAATTAGCGAACGCCGA-1	T123_B	M	10_AM
T123_B_GGAAGTTTCGAACGTGAACGCCGA-1	T123_B	M	12_Mo-derived AM_APOE
T123_B_TGTTCCTTCAGCCTTAAACGCCGA-1	T123_B	M	16_AM_IFN-responsive
T123_B_CTATGAGCATAAGTCGAACGCCGA-1	T123_B	M	0_AM_APOC2
T123_B_GGCAAGCTCCACTAATAAGTAGAG-1	T123_B	M	15_Mo-derived AM_FPR3
T123_B_GGATATTCAAACAATCAAGTAGAG-1	T123_B	M	2_Neutrophil_IFIT2_IL1RN
T123_B_TGCCGGTGTTAGGCGGAAGTAGAG-1	T123_B	M	0_AM_APOC2
T123_B_TTCCTCCCAATCAAGTAACGCCGA-1	T123_B	M	0_AM_APOC2
T123_B_CCACTAATCGTTAACTAACGCCGA-1	T123_B	M	11_AM
T123_B_CTTACCGCACTCAATCAACGCCGA-1	T123_B	M	0_AM_APOC2
T123_B_CATTGAAAGCGCTAGAAACGCCGA-1	T123_B	M	1_AM_IFI27
T123_B_CGTACGTTCACAATGAAACGCCGA-1	T123_B	M	12_Mo-derived AM_APOE
T123_B_TCCGTTAAGTGATTTCAAGTAGAG-1	T123_B	M	15_Mo-derived AM_FPR3
T123_B_ATGTAAGTCAGGGATTAAGTAGAG-1	T123_B	M	13_AM_FN1_CCL18
T123_B_TCCACCTGTGCTGATTAAGTAGAG-1	T123_B	M	1_AM_IFI27
T123_B_TGCGCAGCAGGCTGTGAACGCCGA-1	T123_B	M	15_Mo-derived AM_FPR3
T123_B_CCTTGAATCATAGGTAAAGTAGAG-1	T123_B	M	10_AM
T123_B_TGCCCTGAGGTTAGTAAACGCCGA-1	T123_B	M	15_Mo-derived AM_FPR3
T123_B_TAGTTTCAGGTGAGTTAAGTAGAG-1	T123_B	M	14_AM_Mito-high
T123_B_TTAGTCGTCAGCCTTAAAGTAGAG-1	T123_B	M	0_AM_APOC2
T123_B_ACTTAGAAGGTGAGAAAACGCCGA-1	T123_B	M	13_AM_FN1_CCL18
T123_B_GCAAGGTGTGTTTGGTAACGCCGA-1	T123_B	M	12_Mo-derived AM_APOE
T123_B_CAAGTCCTCATAATCCAAGTAGAG-1	T123_B	M	0_AM_APOC2
T123_B_GAGTGACGTGAACCAAAACGCCGA-1	T123_B	M	13_AM_FN1_CCL18
T123_B_GACTAACAGGACTTAAAACGCCGA-1	T123_B	M	0_AM_APOC2
T123_B_TTTGCGCAGAAACCCGAAGTAGAG-1	T123_B	M	0_AM_APOC2
T123_B_CTGGCTGTCATAACCTAACGCCGA-1	T123_B	M	13_AM_FN1_CCL18
T123_B_AGTGATCAGGCAAGTTAAGTAGAG-1	T123_B	M	10_AM
T123_B_TTGAACAAGCACGGTAAAGTAGAG-1	T123_B	M	1_AM_IFI27
T123_B_CCTACCTGTGTTTCGGAAGTAGAG-1	T123_B	M	15_Mo-derived AM_FPR3
T123_B_CTCGACCCATCTATCAAACGCCGA-1	T123_B	M	0_AM_APOC2
T123_B_AATGAAGCACAATACGAAGTAGAG-1	T123_B	M	12_Mo-derived AM_APOE
T123_B_CGACTTTCATAGCGCGAACGCCGA-1	T123_B	M	11_AM
T123_B_TGTCCTTTCTAAGTCTAACGCCGA-1	T123_B	M	14_AM_Mito-high
T123_B_GCTCAATGTCAATTCAAACGCCGA-1	T123_B	M	0_AM_APOC2
T123_B_CTTAGAAAGATTCCCAAACGCCGA-1	T123_B	M	16_AM_IFN-responsive
T123_B_GTTTGAGCATTTGGGAAACGCCGA-1	T123_B	M	0_AM_APOC2
T123_B_GTCACTCAGAGGAAATAACGCCGA-1	T123_B	M	14_AM_Mito-high
T123_B_AGTGCTGAGGGCCTTTAAGTAGAG-1	T123_B	M	15_Mo-derived AM_FPR3
T123_B_GTTGAGGTCACCCTGGAAGTAGAG-1	T123_B	M	13_AM_FN1_CCL18
T123_B_ACTAGGTAGGTTGCAGAACGCCGA-1	T123_B	M	13_AM_FN1_CCL18
T123_B_ACAAGGCGTTGGATGAAACGCCGA-1	T123_B	M	15_Mo-derived AM_FPR3
T123_B_CACGTTATCTAACCTGAAGTAGAG-1	T123_B	M	1_AM_IFI27
T123_B_TACGGGTCATCAAGCAAAGTAGAG-1	T123_B	M	13_AM_FN1_CCL18
T123_B_ATGGACCCAGGAATAAAAGTAGAG-1	T123_B	M	11_AM
T123_B_TTCCTCAGTAGTAACGAACGCCGA-1	T123_B	M	14_AM_Mito-high
T123_B_TCATTACAGACTAATGAACGCCGA-1	T123_B	M	0_AM_APOC2
T123_B_CAAGGCCAGCATCCCGAAGTAGAG-1	T123_B	M	15_Mo-derived AM_FPR3
T123_B_ACAGTTGCAGCTAGCGAACGCCGA-1	T123_B	M	14_AM_Mito-high
T123_B_TCATGAAAGGGCCTTTAACGCCGA-1	T123_B	M	1_AM_IFI27
T123_B_ACTGGGTCACTAAGGCAACGCCGA-1	T123_B	M	0_AM_APOC2
T123_B_GACCAAGTCAGTAAGCAAGTAGAG-1	T123_B	M	0_AM_APOC2
T123_B_TTCTTGCTCGCGAAATAACGCCGA-1	T123_B	M	0_AM_APOC2
T123_B_GCACTTGGTGGTTCTGAAGTAGAG-1	T123_B	M	0_AM_APOC2
T123_B_GCTGTAACACAACATGAACGCCGA-1	T123_B	M	0_AM_APOC2
T123_B_ATCGAACAGGGCGGAAAACGCCGA-1	T123_B	M	13_AM_FN1_CCL18
T123_B_TGGACCAAGGATCCAGAAGTAGAG-1	T123_B	M	16_AM_IFN-responsive
T123_B_GCTATCCAGAATGGGAAACGCCGA-1	T123_B	M	12_Mo-derived AM_APOE
T123_B_TGCGCTTAGGAACCTGAAGTAGAG-1	T123_B	M	15_Mo-derived AM_FPR3
T123_B_GTCCCTCTCGCCTATAAACGCCGA-1	T123_B	M	1_AM_IFI27
T123_B_ATTGCATTCCTTAGGCAAGTAGAG-1	T123_B	M	1_AM_IFI27
T123_B_TTTCAGTAGGCCATGAAAGTAGAG-1	T123_B	M	13_AM_FN1_CCL18
T123_B_ACTTCCCGTAATGCCTAACGCCGA-1	T123_B	M	16_AM_IFN-responsive
T123_B_GTCATTGTCATCAAGAAACGCCGA-1	T123_B	M	16_AM_IFN-responsive
T123_B_GACTTTGTCAAGGTGTAACGCCGA-1	T123_B	M	15_Mo-derived AM_FPR3
T123_B_CTGATTTAGCATGTGGAAGTAGAG-1	T123_B	M	21_AM_proliferating
T123_B_TCTGTGATCTTTAAGCAACGCCGA-1	T123_B	M	14_AM_Mito-high
T123_B_GACCTTCAGATATTGGAACGCCGA-1	T123_B	M	13_AM_FN1_CCL18
T123_B_CCATTAAGTTAGTGGAAAGTAGAG-1	T123_B	M	0_AM_APOC2
T123_B_TCTGGCCCAGGACTACAAGTAGAG-1	T123_B	M	10_AM
T123_B_AATCGCCTCTCAAACTAAGTAGAG-1	T123_B	M	14_AM_Mito-high
T123_B_CGCGTTCCAATCGTGAAACGCCGA-1	T123_B	M	0_AM_APOC2
T123_B_CCTCACACAGGTTTCTAAGTAGAG-1	T123_B	M	0_AM_APOC2
T123_B_TCGTTCGCAACAAGCCAACGCCGA-1	T123_B	M	0_AM_APOC2
T123_B_AAAGCGAAGTGCCCTGAACGCCGA-1	T123_B	M	16_AM_IFN-responsive
T123_B_AAGGCCCAGTAGCCTCAACGCCGA-1	T123_B	M	0_AM_APOC2
T123_B_ACACTTGTCTTAAGCTAACGCCGA-1	T123_B	M	12_Mo-derived AM_APOE
T123_B_GGTGTGATCGTTATGTAAGTAGAG-1	T123_B	M	15_Mo-derived AM_FPR3
T123_B_CAGTTAAAGAGGAGTAAAGTAGAG-1	T123_B	M	0_AM_APOC2
T123_B_TAGTGTGCATGGTCAAAAGTAGAG-1	T123_B	M	14_AM_Mito-high
T123_B_GTGAGTTAGTGAATCAAAGTAGAG-1	T123_B	M	1_AM_IFI27
T123_B_TGAACCTGTGCTCCTTAAGTAGAG-1	T123_B	M	0_AM_APOC2
T123_B_TAACGTTTCTATCTGGAACGCCGA-1	T123_B	M	0_AM_APOC2
T123_B_GACGAGGAGCGCTTACAACGCCGA-1	T123_B	M	12_Mo-derived AM_APOE
T123_B_GCATAAATCGAACCGAAAGTAGAG-1	T123_B	M	1_AM_IFI27
T123_B_CGTTGCGTCCTAAGTTAACGCCGA-1	T123_B	M	13_AM_FN1_CCL18
T123_B_TCCCGCAAGCTAAACAAACGCCGA-1	T123_B	M	12_Mo-derived AM_APOE
T123_B_GGAACATTCATGACAAAACGCCGA-1	T123_B	M	0_AM_APOC2
T123_B_GATGACAGTTAACGAGAAGTAGAG-1	T123_B	M	12_Mo-derived AM_APOE
T123_B_ATGTTGCGTGCGCAAGAAGTAGAG-1	T123_B	M	0_AM_APOC2
T123_B_ACCCGTTAGTCATCATAAGTAGAG-1	T123_B	M	0_AM_APOC2
T123_B_CTATGGGAGGGAGGATAACGCCGA-1	T123_B	M	14_AM_Mito-high
T123_B_AATTACCTCAGGTCGAAAGTAGAG-1	T123_B	M	15_Mo-derived AM_FPR3
T123_B_GAGTAACTCAGTCTATAACGCCGA-1	T123_B	M	0_AM_APOC2
T123_B_TGTTTGAGTAAGGCTAAAGTAGAG-1	T123_B	M	13_AM_FN1_CCL18
T123_B_CTTAAGTTCGTTCAATAAGTAGAG-1	T123_B	M	1_AM_IFI27
T123_B_CTGTTGCAGAAGGTCTAAGTAGAG-1	T123_B	M	0_AM_APOC2
T123_B_CTAGGCTTCAGTAGCGAAGTAGAG-1	T123_B	M	10_AM
T123_B_AAGGCCCAGCAAATCAAACGCCGA-1	T123_B	M	14_AM_Mito-high
T123_B_TCGGCTAGTCGTTCTCAACGCCGA-1	T123_B	M	12_Mo-derived AM_APOE
T123_B_TGTATTGGTTCATTGAAAGTAGAG-1	T123_B	M	12_Mo-derived AM_APOE
T123_B_TGATTTGGTGGTGCAGAAGTAGAG-1	T123_B	M	11_AM
T123_B_ACTAATGAGTCGTTCAAAGTAGAG-1	T123_B	M	14_AM_Mito-high
T123_B_TAGGTCGAGTCACCTAAACGCCGA-1	T123_B	M	11_AM
T123_B_CATAATGAGCAAAGCTAACGCCGA-1	T123_B	M	13_AM_FN1_CCL18
T123_B_GGACCAGGTGTGATGAAAGTAGAG-1	T123_B	M	1_AM_IFI27
T123_B_AAGCATGGTACTTAGCAACGCCGA-1	T123_B	M	1_AM_IFI27
T123_B_ATGGCTTGTGGGAACTAAGTAGAG-1	T123_B	M	18_Monocyte
T123_B_AGTGCGGGTTTGCATAAAGTAGAG-1	T123_B	M	16_AM_IFN-responsive
T123_B_GCCCTCAAGATTCCCAAAGTAGAG-1	T123_B	M	11_AM
T123_B_GGCAACATCACTAATCAACGCCGA-1	T123_B	M	0_AM_APOC2
T123_B_AATCGCACAGGACTACAAGTAGAG-1	T123_B	M	1_AM_IFI27
T123_B_ACTTCAAGTTAGTTTGAAGTAGAG-1	T123_B	M	1_AM_IFI27
T123_B_ATAAGGTGTACGAACAAACGCCGA-1	T123_B	M	0_AM_APOC2
T123_B_TCATGAGCACGTAATGAACGCCGA-1	T123_B	M	0_AM_APOC2
T123_B_GCTAATAAGTTAGGCGAAGTAGAG-1	T123_B	M	1_AM_IFI27
T123_B_CCCTAAGGTTTGCAACAACGCCGA-1	T123_B	M	11_AM
T123_B_GCTGTCAGTCGAAGCGAAGTAGAG-1	T123_B	M	0_AM_APOC2
T123_B_ATTGAGGGTTGCGAAAAACGCCGA-1	T123_B	M	12_Mo-derived AM_APOE
T123_B_AATTACCTCCCTCTCAAACGCCGA-1	T123_B	M	1_AM_IFI27
T123_B_CCTGATTCATCACTCGAAGTAGAG-1	T123_B	M	0_AM_APOC2
T123_B_CTCGACCCAGAAAGGTAACGCCGA-1	T123_B	M	16_AM_IFN-responsive
T123_B_CCGCTAAGTCAATGTCAACGCCGA-1	T123_B	M	12_Mo-derived AM_APOE
T123_B_GCTGATGAGGTGAGGGAACGCCGA-1	T123_B	M	1_AM_IFI27
T123_B_AATCGGCCACTTAACCAACGCCGA-1	T123_B	M	16_AM_IFN-responsive
T123_B_CCAAGACCAGGCTGTGAACGCCGA-1	T123_B	M	15_Mo-derived AM_FPR3
T123_B_TCAACCATCAACCAAAAAGTAGAG-1	T123_B	M	0_AM_APOC2
T123_B_AGATTCAAGCAAATCAAAGTAGAG-1	T123_B	M	12_Mo-derived AM_APOE
T123_B_GGCGAAACATTGTACCAAGTAGAG-1	T123_B	M	1_AM_IFI27
T123_B_TGGGTCCGTAGTCATCAAGTAGAG-1	T123_B	M	0_AM_APOC2
T123_B_TGCTTGATCAAACTTCAAGTAGAG-1	T123_B	M	14_AM_Mito-high
T123_B_CCTCAAGGTTACCGTGAAGTAGAG-1	T123_B	M	13_AM_FN1_CCL18
T123_B_TTCGATAGTCCCTCTGAAGTAGAG-1	T123_B	M	0_AM_APOC2
T123_B_GAATGTCAGTCAACTTAAGTAGAG-1	T123_B	M	13_AM_FN1_CCL18
T123_B_CCTCAGCCATCCTTGGAACGCCGA-1	T123_B	M	1_AM_IFI27
T123_B_CGCTACGTCTGGCTACAAGTAGAG-1	T123_B	M	1_AM_IFI27
T123_B_GATCATGCAGCTAGACAAGTAGAG-1	T123_B	M	21_AM_proliferating
T123_B_ATTGGCGAGGAGCCGTAAGTAGAG-1	T123_B	M	1_AM_IFI27
T123_B_AGCAGCCAGTGCAACGAACGCCGA-1	T123_B	M	12_Mo-derived AM_APOE
T123_B_AGCTTCTCACAATACGAAGTAGAG-1	T123_B	M	12_Mo-derived AM_APOE
T123_B_TCCATTACAAGTTCCTAACGCCGA-1	T123_B	M	1_AM_IFI27
T123_B_TGATTGTTCGCTTCAAAAGTAGAG-1	T123_B	M	0_AM_APOC2
T123_B_ATGAGGCGTAAGGCTAAACGCCGA-1	T123_B	M	15_Mo-derived AM_FPR3
T123_B_TCAGCCAGTTCAAGGAAACGCCGA-1	T123_B	M	0_AM_APOC2
T123_B_CGTGCGTGTAAACCCTAAGTAGAG-1	T123_B	M	14_AM_Mito-high
T123_B_TGAGCGATCACCAGCTAAGTAGAG-1	T123_B	M	14_AM_Mito-high
T123_B_AAACGGGCACTGACAAAAGTAGAG-1	T123_B	M	15_Mo-derived AM_FPR3
T123_B_CTATGAGCACGCCACTAACGCCGA-1	T123_B	M	1_AM_IFI27
T123_B_CATCTTGAGTGTTTCGAACGCCGA-1	T123_B	M	10_AM
T123_B_GATGACAGTTTACCGGAAGTAGAG-1	T123_B	M	1_AM_IFI27
T123_B_GCTAGACCAAAGGTAAAACGCCGA-1	T123_B	M	15_Mo-derived AM_FPR3
T123_B_CCTTCCTCATGCTCCAAACGCCGA-1	T123_B	M	15_Mo-derived AM_FPR3
T123_B_CTTAAGCGTTTCACCCAACGCCGA-1	T123_B	M	0_AM_APOC2
T123_B_TAACCCTCAACCATTCAAGTAGAG-1	T123_B	M	0_AM_APOC2
T123_B_ATTGCGACACTCCCAAAACGCCGA-1	T123_B	M	0_AM_APOC2
T123_B_ACAAGGCGTTACCGTGAAGTAGAG-1	T123_B	M	13_AM_FN1_CCL18
T123_B_AATACTGAGATATTGGAACGCCGA-1	T123_B	M	11_AM
T123_B_TCACGTTCACAAGCGTAACGCCGA-1	T123_B	M	0_AM_APOC2
T123_B_ATGCGCAAGGCCTCTGAACGCCGA-1	T123_B	M	15_Mo-derived AM_FPR3
T123_B_CAGCCAGCACACAAATAACGCCGA-1	T123_B	M	1_AM_IFI27
T123_B_ATACTGGCATCAAGTGAACGCCGA-1	T123_B	M	1_AM_IFI27
T123_B_CTTAGCGGTTAGCGCCAACGCCGA-1	T123_B	M	0_AM_APOC2
T123_B_CTTCAATAGAAACTCAAACGCCGA-1	T123_B	M	12_Mo-derived AM_APOE
T123_B_ACTTGAAAGGGTTTGGAAGTAGAG-1	T123_B	M	1_AM_IFI27
T123_B_CGCTACGTCAGCGGGTAACGCCGA-1	T123_B	M	15_Mo-derived AM_FPR3
T123_B_GCCTGCATCATTATGCAACGCCGA-1	T123_B	M	11_AM
T123_B_GGAACAAAGTGATGGTAAGTAGAG-1	T123_B	M	13_AM_FN1_CCL18
T123_B_TCATGCCAGCTCGACTAACGCCGA-1	T123_B	M	1_AM_IFI27
T123_B_GACAAACTCAATCGCCAACGCCGA-1	T123_B	M	13_AM_FN1_CCL18
T123_B_ACAACATCACATACCTAAGTAGAG-1	T123_B	M	1_AM_IFI27
T123_B_TCGTCCCTCGTCAATTAAGTAGAG-1	T123_B	M	0_AM_APOC2
T123_B_TCCAGGAAGGGTTTGGAAGTAGAG-1	T123_B	M	10_AM
T123_B_CGCATGAAGGTCACAGAAGTAGAG-1	T123_B	M	13_AM_FN1_CCL18
T123_B_AAAGGGATCTGGCCATAAGTAGAG-1	T123_B	M	0_AM_APOC2
T123_B_ATGCGCAAGAAGCAAGAACGCCGA-1	T123_B	M	1_AM_IFI27
T123_B_GGACCTTTCCTGTTCTAACGCCGA-1	T123_B	M	0_AM_APOC2
T123_B_CATAGCCTCGCTTGGTAACGCCGA-1	T123_B	M	21_AM_proliferating
T123_B_GGAGCTATCATTGTACAAGTAGAG-1	T123_B	M	11_AM
T123_B_ATGCCTATCGACTCACAACGCCGA-1	T123_B	M	16_AM_IFN-responsive
T123_B_TTATTGCAGCCAGAGCAAGTAGAG-1	T123_B	M	0_AM_APOC2
T123_B_ACACCTTCAATAGCTGAACGCCGA-1	T123_B	M	14_AM_Mito-high
T123_B_CTGGTTATCATTAGCTAACGCCGA-1	T123_B	M	15_Mo-derived AM_FPR3
T123_B_CGTTATTAGCCATCACAACGCCGA-1	T123_B	M	0_AM_APOC2
T123_B_CATGAGGTCACCTGTAAACGCCGA-1	T123_B	M	11_AM
T123_B_GGTACTGAGTCTTGCAAACGCCGA-1	T123_B	M	1_AM_IFI27
T123_B_TGTGAGGTCATGGAACAACGCCGA-1	T123_B	M	12_Mo-derived AM_APOE
T123_B_AAAGTCATCTAAGTAGAACGCCGA-1	T123_B	M	12_Mo-derived AM_APOE
T123_B_AAGGAGCAGGAACCGCAAGTAGAG-1	T123_B	M	0_AM_APOC2
T123_B_GTATACTTCCAAAGGTAAGTAGAG-1	T123_B	M	16_AM_IFN-responsive
T123_B_GGTTTACGTCAGTGCCAACGCCGA-1	T123_B	M	16_AM_IFN-responsive
T123_B_GCTAGATAGCTAAATGAACGCCGA-1	T123_B	M	0_AM_APOC2
T123_B_AGTAAGCTCAGCGGGTAACGCCGA-1	T123_B	M	0_AM_APOC2
T123_B_AGCTCAACAAGCGAAGAAGTAGAG-1	T123_B	M	0_AM_APOC2
T123_B_GCGAGCTAGGGTCTAGAACGCCGA-1	T123_B	M	0_AM_APOC2
T123_B_GTCACACTCGCACACTAAGTAGAG-1	T123_B	M	16_AM_IFN-responsive
T123_B_AACCTCATCAACTTGTAAGTAGAG-1	T123_B	M	10_AM
T123_B_GCACTAACACGATTAGAAGTAGAG-1	T123_B	M	0_AM_APOC2
T123_B_GCGCTAAAGACAACTAAACGCCGA-1	T123_B	M	1_AM_IFI27
T123_B_GCTAACGAGGTAATTGAACGCCGA-1	T123_B	M	16_AM_IFN-responsive
T123_B_ACGCAAGTCAATGTGAAAGTAGAG-1	T123_B	M	21_AM_proliferating
T123_B_GGGACAACAAGGCCTGAACGCCGA-1	T123_B	M	12_Mo-derived AM_APOE
T123_B_TCCAAGTGTTACCGTGAAGTAGAG-1	T123_B	M	0_AM_APOC2
T123_B_GGCAATCCAAACCGTAAACGCCGA-1	T123_B	M	0_AM_APOC2
T123_B_GGACATCCAGCACCTCAACGCCGA-1	T123_B	M	13_AM_FN1_CCL18
T123_B_TCCATTTGTATTACCAAAGTAGAG-1	T123_B	M	1_AM_IFI27
T123_B_GGCTTATGTCCATTAAAAGTAGAG-1	T123_B	M	16_AM_IFN-responsive
T123_B_TGCCTCCTCGCTTCGGAACGCCGA-1	T123_B	M	13_AM_FN1_CCL18
T123_B_CTTAAGCGTCTGTGATAAGTAGAG-1	T123_B	M	0_AM_APOC2
T123_B_CCATTGTCAAGCGAAGAAGTAGAG-1	T123_B	M	1_AM_IFI27
T123_B_TTATCGCCAAGGTGCTAACGCCGA-1	T123_B	M	15_Mo-derived AM_FPR3
T123_B_TGGTTAAAGCGCGAACAACGCCGA-1	T123_B	M	12_Mo-derived AM_APOE
T123_B_TAGGTTCGTGCTGATTAACGCCGA-1	T123_B	M	0_AM_APOC2
T123_B_GATTAACCACAGCAACAAGTAGAG-1	T123_B	M	0_AM_APOC2
T123_B_TTCATGAGTTGCGGCTAACGCCGA-1	T123_B	M	0_AM_APOC2
T123_B_TCTTACTGTATAGTGGAACGCCGA-1	T123_B	M	1_AM_IFI27
T123_B_AGGGTTAGTAGTAGGCAAGTAGAG-1	T123_B	M	0_AM_APOC2
T123_B_TTCCTTTCAACCTTGTAAGTAGAG-1	T123_B	M	0_AM_APOC2
T123_B_ATCGCTTCACCGGCAAAAGTAGAG-1	T123_B	M	0_AM_APOC2
T123_B_GCGAGGTTCATCAAGAAACGCCGA-1	T123_B	M	11_AM
T123_B_GAAGGCTGTAGGTGACAACGCCGA-1	T123_B	M	14_AM_Mito-high
T123_B_CGATAGGTCCCAAATTAACGCCGA-1	T123_B	M	11_AM
T123_B_GATCACACACTCAAAGAAGTAGAG-1	T123_B	M	11_AM
T123_B_GATGGACGTATTTGTGAAGTAGAG-1	T123_B	M	12_Mo-derived AM_APOE
T123_B_TGGTTCATCCTAATCGAACGCCGA-1	T123_B	M	1_AM_IFI27
T123_B_ACTTGCTCAACAAGCCAACGCCGA-1	T123_B	M	1_AM_IFI27
T123_B_CATGCCAGTAACCCATAAGTAGAG-1	T123_B	M	0_AM_APOC2
T123_B_TAAGGTTCAGTTATCCAAGTAGAG-1	T123_B	M	0_AM_APOC2
T123_B_CTATGTTAGGCAATCGAACGCCGA-1	T123_B	M	0_AM_APOC2
T123_B_ACCAATCGTTCAAGGAAAGTAGAG-1	T123_B	M	15_Mo-derived AM_FPR3
T123_B_CCCGTAGTCCGCACCAAAGTAGAG-1	T123_B	M	13_AM_FN1_CCL18
T123_B_GTTTACGTCGCTTGACAACGCCGA-1	T123_B	M	1_AM_IFI27
T123_B_GCGCTACGTGCGTACCAACGCCGA-1	T123_B	M	0_AM_APOC2
T123_B_GGAACATTCGCTCAACAAGTAGAG-1	T123_B	M	14_AM_Mito-high
T123_B_AGGCGCAGTCATTTAGAACGCCGA-1	T123_B	M	0_AM_APOC2
T123_B_ACTCGCCCAAGCGATCAACGCCGA-1	T123_B	M	1_AM_IFI27
T123_B_AAGGCCCAGCACGTTCAAGTAGAG-1	T123_B	M	15_Mo-derived AM_FPR3
T123_B_ACCCTCACATTACACCAAGTAGAG-1	T123_B	M	0_AM_APOC2
T123_B_AGTAAGTGTCAACAAGAACGCCGA-1	T123_B	M	12_Mo-derived AM_APOE
T123_B_CGTTACTCAGTGAGAGAAGTAGAG-1	T123_B	M	0_AM_APOC2
T123_B_ACACCTATCCTGATCAAACGCCGA-1	T123_B	M	1_AM_IFI27
T123_B_ACCAGGTCACGTGCTCAAGTAGAG-1	T123_B	M	14_AM_Mito-high
T123_B_TAAAGCCAGGACAAGAAACGCCGA-1	T123_B	M	12_Mo-derived AM_APOE
T123_B_AGACTAGGTTGCGAAAAAGTAGAG-1	T123_B	M	10_AM
T123_B_GAGCTTTGTGAGAAGGAACGCCGA-1	T123_B	M	21_AM_proliferating
T123_B_TCTTCATGTCCAATACAACGCCGA-1	T123_B	M	0_AM_APOC2
T123_B_AGGCGAGAGATGCAACAAGTAGAG-1	T123_B	M	1_AM_IFI27
T123_B_GTCAAAGGTGGCCCATAACGCCGA-1	T123_B	M	12_Mo-derived AM_APOE
T123_B_GGGATAAAGTAAGCACAAGTAGAG-1	T123_B	M	12_Mo-derived AM_APOE
T123_B_TTGTGAGCATGGTCAAAACGCCGA-1	T123_B	M	15_Mo-derived AM_FPR3
T123_B_TCATGGTGTTCACTCCAACGCCGA-1	T123_B	M	21_AM_proliferating
T123_B_TTCCAACCAATGAATCAAGTAGAG-1	T123_B	M	0_AM_APOC2
T123_B_GCCCATAGTTTCAGGTAACGCCGA-1	T123_B	M	11_AM
T123_B_CTTAGTCCAGCCTATTAAGTAGAG-1	T123_B	M	1_AM_IFI27
T123_B_GCGCTTAGTTGCGAAAAACGCCGA-1	T123_B	M	0_AM_APOC2
T123_B_CCTCCAACAATACTGGAACGCCGA-1	T123_B	M	1_AM_IFI27
T123_B_TTCCTCTAGGACAAAGAAGTAGAG-1	T123_B	M	16_AM_IFN-responsive
T123_B_CTTACCTTCTCAGCTAAACGCCGA-1	T123_B	M	0_AM_APOC2
T123_B_CGCAGCACACACCCACAAGTAGAG-1	T123_B	M	13_AM_FN1_CCL18
T123_B_TCAAGTGCAATGGGAGAACGCCGA-1	T123_B	M	15_Mo-derived AM_FPR3
T123_B_TGAATAGTCAACCAAAAAGTAGAG-1	T123_B	M	11_AM
T123_B_GGTAGTTAGCAATCGGAACGCCGA-1	T123_B	M	13_AM_FN1_CCL18
T123_B_AGGGTCCAGGAACCTGAAGTAGAG-1	T123_B	M	12_Mo-derived AM_APOE
T123_B_GTAAGAACACGTGCTCAAGTAGAG-1	T123_B	M	12_Mo-derived AM_APOE
T123_B_TTGAGCGAGGTCAAGTAAGTAGAG-1	T123_B	M	16_AM_IFN-responsive
T123_B_TCGGTTATCTGGAACGAACGCCGA-1	T123_B	M	1_AM_IFI27
T123_B_CAGAATGGTGACATTCAAGTAGAG-1	T123_B	M	1_AM_IFI27
T123_B_GGCTATTGTGTGTTACAACGCCGA-1	T123_B	M	0_AM_APOC2
T123_B_ATGCGCAAGGCTTTATAACGCCGA-1	T123_B	M	0_AM_APOC2
T123_B_GGCTTGTTCATCAGCCAACGCCGA-1	T123_B	M	2_Neutrophil_IFIT2_IL1RN
T123_B_TACGTTAGTAATTTCGAACGCCGA-1	T123_B	M	15_Mo-derived AM_FPR3
T123_B_AATCTCTAGTGTCCACAACGCCGA-1	T123_B	M	0_AM_APOC2
T123_B_GCTTGTTCAGCAATTGAAGTAGAG-1	T123_B	M	15_Mo-derived AM_FPR3
T123_B_GTGGACATCCCAGTACAAGTAGAG-1	T123_B	M	0_AM_APOC2
T123_B_GTCGGTTTCGTTAGGGAACGCCGA-1	T123_B	M	12_Mo-derived AM_APOE
T123_B_AACGGCTCATGGATTGAACGCCGA-1	T123_B	M	0_AM_APOC2
T123_B_GGGTGAGAGACCAGGCAAGTAGAG-1	T123_B	M	12_Mo-derived AM_APOE
T123_B_GGGATAAAGTTACACTAACGCCGA-1	T123_B	M	12_Mo-derived AM_APOE
T123_B_CGATGTTGTTAGCTCGAAGTAGAG-1	T123_B	M	12_Mo-derived AM_APOE
T123_B_AAACAAGCACCTTCTCAAGTAGAG-1	T123_B	M	14_AM_Mito-high
T123_B_TTAAACCTCACTAGGGAAGTAGAG-1	T123_B	M	0_AM_APOC2
T123_B_GGCACTAAGAAGCATCAAGTAGAG-1	T123_B	M	1_AM_IFI27
T123_B_AACAAGCTCCGAATTTAAGTAGAG-1	T123_B	M	15_Mo-derived AM_FPR3
T123_B_CACCAACTCGCGCATTAACGCCGA-1	T123_B	M	0_AM_APOC2
T123_B_CCTATGGGTATTGACCAACGCCGA-1	T123_B	M	16_AM_IFN-responsive
T123_B_TGTACCTCACAATACGAACGCCGA-1	T123_B	M	1_AM_IFI27
T123_B_AAAGCCTAGTCTTGCAAAGTAGAG-1	T123_B	M	0_AM_APOC2
T123_B_ACTTCAAGTGGCCCATAAGTAGAG-1	T123_B	M	16_AM_IFN-responsive
T123_B_GCTTTGTCAAACCGTAAACGCCGA-1	T123_B	M	11_AM
T123_B_TTCACTTGTGGTTATCAAGTAGAG-1	T123_B	M	16_AM_IFN-responsive
T123_B_AAGTGAGAGACCATTTAAGTAGAG-1	T123_B	M	10_AM
T123_B_TACCGAACACCAGCCTAACGCCGA-1	T123_B	M	13_AM_FN1_CCL18
T123_B_GCGAGGTTCATCCCAAAACGCCGA-1	T123_B	M	16_AM_IFN-responsive
T123_B_GAAGCCATCTCACCTTAACGCCGA-1	T123_B	M	13_AM_FN1_CCL18
T123_B_GCCTAATGTGTTTGCGAACGCCGA-1	T123_B	M	0_AM_APOC2
T123_B_TGGCGGTAGCCATCGTAAGTAGAG-1	T123_B	M	1_AM_IFI27
T123_B_CTTTGGATCCAACATTAAGTAGAG-1	T123_B	M	1_AM_IFI27
T123_B_GCGCACACATCACTCGAACGCCGA-1	T123_B	M	1_AM_IFI27
T123_B_CGCATGAAGGATTAGCAAGTAGAG-1	T123_B	M	10_AM
T123_B_CTTCGCCTCAACTGGGAACGCCGA-1	T123_B	M	1_AM_IFI27
T123_B_ATTGAGCAGGCGCAGTAACGCCGA-1	T123_B	M	0_AM_APOC2
T123_B_TGGTCAACACCTAACTAACGCCGA-1	T123_B	M	13_AM_FN1_CCL18
T123_B_GTCAACTGTTTAACCAAACGCCGA-1	T123_B	M	0_AM_APOC2
T123_B_CTTAGAGCATTTGGCTAAGTAGAG-1	T123_B	M	11_AM
T123_B_GCACTTGGTATTTGTGAAGTAGAG-1	T123_B	M	14_AM_Mito-high
T123_B_TGCAGGATCTGGCCATAACGCCGA-1	T123_B	M	15_Mo-derived AM_FPR3
T123_B_CAACTAAAGCATTACTAACGCCGA-1	T123_B	M	16_AM_IFN-responsive
T123_B_ACAACTTTCAGGTTGGAACGCCGA-1	T123_B	M	0_AM_APOC2
T123_B_CGATTACGTACTTCCCAACGCCGA-1	T123_B	M	13_AM_FN1_CCL18
T123_B_ACTTCCTTCGCACACTAAGTAGAG-1	T123_B	M	1_AM_IFI27
T123_B_CCACTATCACTATGGAAACGCCGA-1	T123_B	M	1_AM_IFI27
T123_B_TGCGCCTCACAATAGTAACGCCGA-1	T123_B	M	12_Mo-derived AM_APOE
T123_B_TCTCGCCTCTCTCGCCAAGTAGAG-1	T123_B	M	1_AM_IFI27
T123_B_TAACTTGGTGAACGTAAACGCCGA-1	T123_B	M	12_Mo-derived AM_APOE
T123_B_CTCACACAGTGCCCTGAAGTAGAG-1	T123_B	M	1_AM_IFI27
T123_B_GGGAAGTAGGTTGGGCAAGTAGAG-1	T123_B	M	13_AM_FN1_CCL18
T123_B_TAAACCCGTCTAACCGAACGCCGA-1	T123_B	M	1_AM_IFI27
T123_B_CGCCATCCATCCGGAGAACGCCGA-1	T123_B	M	13_AM_FN1_CCL18
T123_B_ACGCATTGTTAATGCCAACGCCGA-1	T123_B	M	0_AM_APOC2
T123_B_ACGAATATCAGTAGCGAACGCCGA-1	T123_B	M	0_AM_APOC2
T123_B_AAGGCCATCTCAGCACAACGCCGA-1	T123_B	M	16_AM_IFN-responsive
T123_B_ACAGGTAGTAAGCGTAAAGTAGAG-1	T123_B	M	1_AM_IFI27
T123_B_GGAAGTAAGGATGAAGAACGCCGA-1	T123_B	M	0_AM_APOC2
T123_B_ACCGGTTTCCTCACGGAACGCCGA-1	T123_B	M	16_AM_IFN-responsive
T123_B_ATTATGGAGGCCCATTAACGCCGA-1	T123_B	M	15_Mo-derived AM_FPR3
T123_B_CGCAAGGGTGACCTATAACGCCGA-1	T123_B	M	14_AM_Mito-high
T123_B_GCACGAATCTGGTCTAAACGCCGA-1	T123_B	M	1_AM_IFI27
T123_B_GGAAGCCTCATTAGCTAACGCCGA-1	T123_B	M	0_AM_APOC2
T123_B_GGCAATAGTGATGCAAAAGTAGAG-1	T123_B	M	0_AM_APOC2
T123_B_CAATAGTCAAACCGTAAACGCCGA-1	T123_B	M	10_AM
T123_B_AGAAATGCACCTTACGAACGCCGA-1	T123_B	M	13_AM_FN1_CCL18
T123_B_GCCCTTGAGTTGACCCAACGCCGA-1	T123_B	M	15_Mo-derived AM_FPR3
T123_B_TACCATCCATGGGTTAAACGCCGA-1	T123_B	M	15_Mo-derived AM_FPR3
T123_B_GCACAAAGTGATTACCAACGCCGA-1	T123_B	M	15_Mo-derived AM_FPR3
T123_B_CTTTCGTTCTATTGACAAGTAGAG-1	T123_B	M	14_AM_Mito-high
T123_B_CTCTCAGCACTCAGTTAAGTAGAG-1	T123_B	M	1_AM_IFI27
T123_B_GGCTGATCAGATAGCCAACGCCGA-1	T123_B	M	16_AM_IFN-responsive
T123_B_TGTGTGACATAACCGAAAGTAGAG-1	T123_B	M	21_AM_proliferating
T123_B_TTAAGCTTCAGGTAACAACGCCGA-1	T123_B	M	0_AM_APOC2
T123_B_GACCAATAGAAACTCAAACGCCGA-1	T123_B	M	13_AM_FN1_CCL18
T123_B_GTGGACATCTTCGCCCAACGCCGA-1	T123_B	M	0_AM_APOC2
T123_B_AGGTTGAGTGTGTCGCAAGTAGAG-1	T123_B	M	0_AM_APOC2
T123_B_AGCTTCCAGATAGCTAAACGCCGA-1	T123_B	M	21_AM_proliferating
T123_B_TGGTTTAGTACGATTCAAGTAGAG-1	T123_B	M	16_AM_IFN-responsive
T123_B_GCAAGCCAGTAGCTAAAAGTAGAG-1	T123_B	M	1_AM_IFI27
T123_B_AGTAACCAGTACCAGGAAGTAGAG-1	T123_B	M	0_AM_APOC2
T123_B_TATCGATTCGTTAACTAACGCCGA-1	T123_B	M	0_AM_APOC2
T123_B_CACAGATAGGTATAGCAACGCCGA-1	T123_B	M	12_Mo-derived AM_APOE
T123_B_CCCTGTTGTTGCGGGAAACGCCGA-1	T123_B	M	14_AM_Mito-high
T123_B_GGCGATTCAGCGATCGAAGTAGAG-1	T123_B	M	0_AM_APOC2
T123_B_GTAAAGGAGGGCAGTCAACGCCGA-1	T123_B	M	0_AM_APOC2
T123_B_GACTTGCTCCGCACCAAACGCCGA-1	T123_B	M	1_AM_IFI27
T123_B_CTCAAGCTCTGGTCTAAAGTAGAG-1	T123_B	M	0_AM_APOC2
T123_B_CATTAGCGTGAAGCACAACGCCGA-1	T123_B	M	11_AM
T123_B_GGCGCTTGTCAGTGCCAACGCCGA-1	T123_B	M	12_Mo-derived AM_APOE
T123_B_TGCGGCTGTCTAACCGAAGTAGAG-1	T123_B	M	12_Mo-derived AM_APOE
T123_B_GCCCAATTCAAACCAAAAGTAGAG-1	T123_B	M	0_AM_APOC2
T123_B_TCTCGCCTCCATGATTAAGTAGAG-1	T123_B	M	10_AM
T123_B_GGCCATCGTTGGATAGAAGTAGAG-1	T123_B	M	13_AM_FN1_CCL18
T123_B_CACTTTACAGGTATATAACGCCGA-1	T123_B	M	15_Mo-derived AM_FPR3
T123_B_GGCTCAAAGCCTGGTTAACGCCGA-1	T123_B	M	15_Mo-derived AM_FPR3
T123_B_TTTCAGTAGTCAAACAAAGTAGAG-1	T123_B	M	13_AM_FN1_CCL18
T123_B_AATTTGGAGGAACCTGAACGCCGA-1	T123_B	M	21_AM_proliferating
T123_B_GGAGCTATCCTCTAAGAACGCCGA-1	T123_B	M	18_Monocyte
T123_B_ACCAATAAGCGCTTACAACGCCGA-1	T123_B	M	0_AM_APOC2
T123_B_CTATTAGGTATGTTGCAAGTAGAG-1	T123_B	M	0_AM_APOC2
T123_B_GGCATGTCACGAACGTAACGCCGA-1	T123_B	M	1_AM_IFI27
T123_B_TTTGCTCTCTGTCAGCAAGTAGAG-1	T123_B	M	0_AM_APOC2
T123_B_GCTTTGTCACTAAGCAAACGCCGA-1	T123_B	M	0_AM_APOC2
T123_B_GCCATAACATAAGCTGAACGCCGA-1	T123_B	M	15_Mo-derived AM_FPR3
T123_B_TCCATTACATGCCTCAAAGTAGAG-1	T123_B	M	16_AM_IFN-responsive
T123_B_TGTTCAAGTTGCACTGAAGTAGAG-1	T123_B	M	0_AM_APOC2
T123_B_ACCTATCCAAGACATTAACGCCGA-1	T123_B	M	14_AM_Mito-high
T123_B_ACGTAATCACTAACAGAACGCCGA-1	T123_B	M	10_AM
T123_B_CGAGTTACATGCGCCTAACGCCGA-1	T123_B	M	13_AM_FN1_CCL18
T123_B_CTGTGTGGTATGGTCTAACGCCGA-1	T123_B	M	1_AM_IFI27
T123_B_AACGTTAAGTAAACCAAACGCCGA-1	T123_B	M	0_AM_APOC2
T123_B_CGATGAAGTCAATACCAAGTAGAG-1	T123_B	M	0_AM_APOC2
T123_B_ATGTTCCCACTGACTTAACGCCGA-1	T123_B	M	1_AM_IFI27
T123_B_CTAAGTGCAGTAATACAACGCCGA-1	T123_B	M	0_AM_APOC2
T123_B_GTGGCGAGTCATTACAAACGCCGA-1	T123_B	M	21_AM_proliferating
T123_B_AAGTTGTCAAACAATCAACGCCGA-1	T123_B	M	0_AM_APOC2
T123_B_GCTGTTGGTAATGCCTAACGCCGA-1	T123_B	M	1_AM_IFI27
T123_B_GACATTCGTCATTATGAAGTAGAG-1	T123_B	M	12_Mo-derived AM_APOE
T123_B_AGGCTTTGTTAAGCTCAACGCCGA-1	T123_B	M	1_AM_IFI27
T123_B_GGTAAGGCACTAACGAAAGTAGAG-1	T123_B	M	21_AM_proliferating
T123_B_TGAACCTGTGTCCTTCAACGCCGA-1	T123_B	M	0_AM_APOC2
T123_B_CTTAGTCCACCTGGTCAACGCCGA-1	T123_B	M	1_AM_IFI27
T123_B_CATTGTGTCATCACATAACGCCGA-1	T123_B	M	10_AM
T123_B_TACGGGTCAGGCTAACAACGCCGA-1	T123_B	M	0_AM_APOC2
T123_B_GCAGCTAAGGATGAAGAACGCCGA-1	T123_B	M	0_AM_APOC2
T123_B_CAACCGTTCGTTCAATAACGCCGA-1	T123_B	M	1_AM_IFI27
T123_B_ACCTGGAAGCTATCCAAACGCCGA-1	T123_B	M	13_AM_FN1_CCL18
T123_B_GGCGATTCATCACGCCAACGCCGA-1	T123_B	M	11_AM
T123_B_CTGACCAGTGGTTCGCAACGCCGA-1	T123_B	M	15_Mo-derived AM_FPR3
T123_B_GGCAACATCACCACACAAGTAGAG-1	T123_B	M	13_AM_FN1_CCL18
T123_B_GTATTCGTCCTAAATCAAGTAGAG-1	T123_B	M	10_AM
T123_B_GTAATGGGTCAAGCTTAAGTAGAG-1	T123_B	M	15_Mo-derived AM_FPR3
T123_B_ACAAACCAGGTAACTAAAGTAGAG-1	T123_B	M	11_AM
T123_B_TCACTGTCAAGGCCTGAAGTAGAG-1	T123_B	M	14_AM_Mito-high
T123_B_ACACCTTCATCACTCGAACGCCGA-1	T123_B	M	12_Mo-derived AM_APOE
T123_B_GTCCCTGAGAGGCGAGAAGTAGAG-1	T123_B	M	1_AM_IFI27
T123_B_TAACGTTTCGCCTCTCAAGTAGAG-1	T123_B	M	1_AM_IFI27
T123_B_CATCTTGAGGCGCATAAACGCCGA-1	T123_B	M	13_AM_FN1_CCL18
T123_B_TCGTCAATCTAAATCCAACGCCGA-1	T123_B	M	12_Mo-derived AM_APOE
T123_B_TGAGTGAGTTTGAGCTAAGTAGAG-1	T123_B	M	1_AM_IFI27
T123_B_ATTGACCGTCACAGAAAAGTAGAG-1	T123_B	M	1_AM_IFI27
T123_B_GGACCTGCATGCAATGAAGTAGAG-1	T123_B	M	13_AM_FN1_CCL18
T123_B_ACCCTCACAAACAATCAACGCCGA-1	T123_B	M	0_AM_APOC2
T123_B_AGGGTTAGTGCTCCAAAAGTAGAG-1	T123_B	M	1_AM_IFI27
T123_B_GGATTATCATCTATGCAACGCCGA-1	T123_B	M	0_AM_APOC2
T123_B_AGATGCCCATTACTTGAACGCCGA-1	T123_B	M	0_AM_APOC2
T123_B_AAAGGGATCACCCTCCAACGCCGA-1	T123_B	M	0_AM_APOC2
T123_B_TTGTGGACATCAAGTGAAGTAGAG-1	T123_B	M	16_AM_IFN-responsive
T123_B_CCGCTATAGTCCTGCGAAGTAGAG-1	T123_B	M	1_AM_IFI27
T123_B_GGTTTCCAGATGAACCAACGCCGA-1	T123_B	M	0_AM_APOC2
T123_B_TAACGTTTCCTGGAAGAACGCCGA-1	T123_B	M	12_Mo-derived AM_APOE
T123_B_ATTGTTGGTTGCACGCAAGTAGAG-1	T123_B	M	16_AM_IFN-responsive
T123_B_ACTTCCCGTTTATGGCAAGTAGAG-1	T123_B	M	1_AM_IFI27
T123_B_ATCAGCACATTCATGCAACGCCGA-1	T123_B	M	15_Mo-derived AM_FPR3
T123_B_GGCAATCCATCCAAGAAACGCCGA-1	T123_B	M	13_AM_FN1_CCL18
T123_B_TCAGTAAAGCAAATTGAAGTAGAG-1	T123_B	M	1_AM_IFI27
T123_B_TGACAACAGTGCAACGAAGTAGAG-1	T123_B	M	0_AM_APOC2
T123_B_AAGCATGGTAACGGGTAAGTAGAG-1	T123_B	M	15_Mo-derived AM_FPR3
T123_B_GCCCTGATCCCTTTGTAACGCCGA-1	T123_B	M	1_AM_IFI27
T123_B_GCTCGTTAGGCCATTCAACGCCGA-1	T123_B	M	11_AM
T123_B_ATGGGTTAGCACGTTCAACGCCGA-1	T123_B	M	0_AM_APOC2
T123_B_CTTGATGTCTAGTTACAACGCCGA-1	T123_B	M	15_Mo-derived AM_FPR3
T123_B_TATCGCATCTGGAAACAAGTAGAG-1	T123_B	M	1_AM_IFI27
T123_B_TTAGCGGAGATGGATCAACGCCGA-1	T123_B	M	14_AM_Mito-high
T123_B_CTACATCCACTATGGAAAGTAGAG-1	T123_B	M	12_Mo-derived AM_APOE
T123_B_ACTCCCACAAGCTAATAAGTAGAG-1	T123_B	M	0_AM_APOC2
T123_B_CATAGGCCATCGAACAAAGTAGAG-1	T123_B	M	11_AM
T123_B_AAAGGTACACAATGGCAAGTAGAG-1	T123_B	M	12_Mo-derived AM_APOE
T123_B_GAGACCCAGGAGGATAAACGCCGA-1	T123_B	M	0_AM_APOC2
T123_B_CTAGGTACACTGTCATAACGCCGA-1	T123_B	M	15_Mo-derived AM_FPR3
T123_B_CCCATAGGTACTTACAAACGCCGA-1	T123_B	M	1_AM_IFI27
T123_B_TCTTAGGTCAGCACCTAACGCCGA-1	T123_B	M	10_AM
T123_B_GAAGCCATCCAACTATAACGCCGA-1	T123_B	M	0_AM_APOC2
T123_B_TGAGTCGAGGTGAGCCAAGTAGAG-1	T123_B	M	10_AM
T123_B_CATTTCGAGGTGAATCAAGTAGAG-1	T123_B	M	0_AM_APOC2
T123_B_ACTTGCATCCAGCTACAACGCCGA-1	T123_B	M	13_AM_FN1_CCL18
T123_B_GCTATCCAGGACTTGGAAGTAGAG-1	T123_B	M	15_Mo-derived AM_FPR3
T123_B_CAATACTTCATGGAACAACGCCGA-1	T123_B	M	12_Mo-derived AM_APOE
T123_B_TAAGAAGCAGTTATCCAACGCCGA-1	T123_B	M	13_AM_FN1_CCL18
T123_B_CCCGAACGTGACATGAAACGCCGA-1	T123_B	M	15_Mo-derived AM_FPR3
T123_B_GAATAACGTAAGCGTAAAGTAGAG-1	T123_B	M	1_AM_IFI27
T123_B_TAGTTGTTCAAACCGGAAGTAGAG-1	T123_B	M	21_AM_proliferating
T123_B_GGTTTAAAGCTTAAAGAAGTAGAG-1	T123_B	M	12_Mo-derived AM_APOE
T123_B_ATGTTAGAGATATTGGAAGTAGAG-1	T123_B	M	1_AM_IFI27
T123_B_AAGCGCTCAGCTAAGCAACGCCGA-1	T123_B	M	15_Mo-derived AM_FPR3
T123_B_GCTCCTGAGGTAGACTAAGTAGAG-1	T123_B	M	21_AM_proliferating
T123_B_CTACTGGGTTGCACTGAAGTAGAG-1	T123_B	M	14_AM_Mito-high
T123_B_GATTGCTGTTTCACCCAAGTAGAG-1	T123_B	M	0_AM_APOC2
T123_B_AGAAAGGTCAAGTTAGAACGCCGA-1	T123_B	M	1_AM_IFI27
T123_B_ACCAACTGTTTATCGAAAGTAGAG-1	T123_B	M	0_AM_APOC2
T123_B_AGACTCACACCATCATAAGTAGAG-1	T123_B	M	13_AM_FN1_CCL18
T123_B_CCAAGACCAAGCCACGAAGTAGAG-1	T123_B	M	0_AM_APOC2
T123_B_AGTGATGGTTACTTCTAAGTAGAG-1	T123_B	M	0_AM_APOC2
T123_B_GGCATGTCACCTATCGAAGTAGAG-1	T123_B	M	1_AM_IFI27
T123_B_CCAACCGTCTGTGACCAACGCCGA-1	T123_B	M	0_AM_APOC2
T123_B_CGTAATTTCCAACAGGAACGCCGA-1	T123_B	M	12_Mo-derived AM_APOE
T123_B_TAGTGTGCAATGAATCAACGCCGA-1	T123_B	M	15_Mo-derived AM_FPR3
T123_B_TGGAAACTCTTGAAAGAAGTAGAG-1	T123_B	M	16_AM_IFN-responsive
T123_B_GTTGTCCAGAATGGCTAACGCCGA-1	T123_B	M	10_AM
T123_B_GAGACCCAGCGAATCGAACGCCGA-1	T123_B	M	21_AM_proliferating
T123_B_GCGTTACTCATCAGCCAAGTAGAG-1	T123_B	M	11_AM
T123_B_TGGACCAAGCTGGGTAAAGTAGAG-1	T123_B	M	0_AM_APOC2
T123_B_ACACAATCAGCCATTTAACGCCGA-1	T123_B	M	12_Mo-derived AM_APOE
T123_B_TTGTACGTCGTTGCACAAGTAGAG-1	T123_B	M	0_AM_APOC2
T123_B_GAACTTAAGAGGAGGTAACGCCGA-1	T123_B	M	15_Mo-derived AM_FPR3
T123_B_CTCGACCCAACCATTCAAGTAGAG-1	T123_B	M	0_AM_APOC2
T123_B_ATTGAGGGTGACCTATAACGCCGA-1	T123_B	M	1_AM_IFI27
T123_B_TGCAATAAGTTTCACGAACGCCGA-1	T123_B	M	14_AM_Mito-high
T123_B_ACCGTTATCGAGAGAAAACGCCGA-1	T123_B	M	13_AM_FN1_CCL18
T123_B_CAGTGAGTCATAATGGAAGTAGAG-1	T123_B	M	0_AM_APOC2
T123_B_TGTTGGTGTGCTTCGAAAGTAGAG-1	T123_B	M	0_AM_APOC2
T123_B_AAGGCTGTCACAGATAAACGCCGA-1	T123_B	M	16_AM_IFN-responsive
T123_B_AACTCGCTCCCATTGAAACGCCGA-1	T123_B	M	0_AM_APOC2
T123_B_GCTCGCTCAGCCTATTAACGCCGA-1	T123_B	M	1_AM_IFI27
T123_B_CGTGAACCATTCTGTAAACGCCGA-1	T123_B	M	1_AM_IFI27
T123_B_ACTAGTCGTGGCTTTGAAGTAGAG-1	T123_B	M	15_Mo-derived AM_FPR3
T123_B_TATTGACTCTGGCCCAAAGTAGAG-1	T123_B	M	16_AM_IFN-responsive
T123_B_GCCACAAAGTGTAATGAACGCCGA-1	T123_B	M	14_AM_Mito-high
T123_B_GATTGACAGGGCGGAAAACGCCGA-1	T123_B	M	0_AM_APOC2
T123_B_CTGTTAAGTGTGAGTAAACGCCGA-1	T123_B	M	15_Mo-derived AM_FPR3
T123_B_GCACTAACATGTTTCAAACGCCGA-1	T123_B	M	1_AM_IFI27
T123_B_AAAGGGATCCTTTAGGAAGTAGAG-1	T123_B	M	1_AM_IFI27
T123_B_TGATGGCCAAACAATCAAGTAGAG-1	T123_B	M	0_AM_APOC2
T123_B_AGGCGCTAGCCTTAATAACGCCGA-1	T123_B	M	12_Mo-derived AM_APOE
T123_B_TGGTAGTAGTCGAAACAAGTAGAG-1	T123_B	M	1_AM_IFI27
T123_B_TCTTGGATCACAGCCTAACGCCGA-1	T123_B	M	16_AM_IFN-responsive
T123_B_CAGATTCGTTGTGACTAACGCCGA-1	T123_B	M	1_AM_IFI27
T123_B_ACTAGGTAGCTGGACAAACGCCGA-1	T123_B	M	15_Mo-derived AM_FPR3
T123_B_ATCGATTTCACTATGTAAGTAGAG-1	T123_B	M	13_AM_FN1_CCL18
T123_B_GCAGTAAGTACTTCCCAACGCCGA-1	T123_B	M	11_AM
T123_B_ACCTCTAAGTAGCCTCAAGTAGAG-1	T123_B	M	12_Mo-derived AM_APOE
T123_B_CACAGCAAGACCAGGCAACGCCGA-1	T123_B	M	0_AM_APOC2
T123_B_GACCAATAGGCGCAGTAACGCCGA-1	T123_B	M	12_Mo-derived AM_APOE
T123_B_GTAGTCCTCAACTGTTAAGTAGAG-1	T123_B	M	0_AM_APOC2
T123_B_CGTGAACCACGGGCTAAACGCCGA-1	T123_B	M	0_AM_APOC2
T123_B_CTCAACATCCGTCAACAAGTAGAG-1	T123_B	M	15_Mo-derived AM_FPR3
T123_B_GAATGTCAGGGTTGGCAACGCCGA-1	T123_B	M	1_AM_IFI27
T123_B_CGGTGTGCACACTAAGAACGCCGA-1	T123_B	M	1_AM_IFI27
T123_B_GGTTTGTGTTTGCTCCAAGTAGAG-1	T123_B	M	0_AM_APOC2
T123_B_CGACACCGTTGGAGCGAAGTAGAG-1	T123_B	M	0_AM_APOC2
T123_B_TGCTGGTTCAGGCTGAAAGTAGAG-1	T123_B	M	0_AM_APOC2
T123_B_ATAACCAAGTTACAGAAACGCCGA-1	T123_B	M	0_AM_APOC2
T123_B_GCCGCTTCAATGAATCAACGCCGA-1	T123_B	M	4_CD4 T cell_Effector
T123_B_CCAATACGTTGGATAGAACGCCGA-1	T123_B	M	11_AM
T146_B_GCGCAATCAATGGATTATCATGTG-1	T146_B	F	5_CD8A T cell
T146_B_TGGCATGAGCAACTTTATCATGTG-1	T146_B	F	6_CD4 T cell_Naive_Stem
T146_B_CTGTGCAGTCCAGCTAATCATGTG-1	T146_B	F	4_CD4 T cell_Effector
T146_B_TAGCCTATCCGGACAAATCCCAAC-1	T146_B	F	8_Treg_FOXP3
T146_B_TAGCCTTCAAGACATTATCCCAAC-1	T146_B	F	6_CD4 T cell_Naive_Stem
T146_B_GGCAAGTGTCGGTTATATCCCAAC-1	T146_B	F	6_CD4 T cell_Naive_Stem
T146_B_CGCGTGACAAACGGTCATCATGTG-1	T146_B	F	4_CD4 T cell_Effector
T146_B_TACAAACCAGCTGCTCATCCCAAC-1	T146_B	F	6_CD4 T cell_Naive_Stem
T146_B_TTCCTCAGTAATGAACATCCCAAC-1	T146_B	F	25_AM_RSRP1_NRAMP1
T146_B_TTTAGTCAGCGAGCTAATCATGTG-1	T146_B	F	6_CD4 T cell_Naive_Stem
T146_B_TAATGTGAGTGCTGAGATCATGTG-1	T146_B	F	4_CD4 T cell_Effector
T146_B_ATCATCAGTTTACGACATCCCAAC-1	T146_B	F	5_CD8A T cell
T146_B_GCGTTACTCCATCCTTATCCCAAC-1	T146_B	F	5_CD8A T cell
T146_B_AGCGTTTGTATGGGACATCCCAAC-1	T146_B	F	6_CD4 T cell_Naive_Stem
T146_B_TCACCATCACGTAGGTATCCCAAC-1	T146_B	F	22_B cell
T146_B_CGGTCAAAGCGAAGAAATCCCAAC-1	T146_B	F	5_CD8A T cell
T146_B_CAAACTTTCCCTGGATATCCCAAC-1	T146_B	F	5_CD8A T cell
T146_B_CGTTCAATCGAACCGAATCATGTG-1	T146_B	F	5_CD8A T cell
T146_B_GTAAAGGAGGCTGTGAATCATGTG-1	T146_B	F	6_CD4 T cell_Naive_Stem
T146_B_AAACCAATCCGTCCAGATCATGTG-1	T146_B	F	5_CD8A T cell
T146_B_GGTAATGGTCCATCCTATCATGTG-1	T146_B	F	5_CD8A T cell
T146_B_ATGGGCGGTCAATTGCATCATGTG-1	T146_B	F	8_Treg_FOXP3
T146_B_CAACTTGTCGGTACCTATCCCAAC-1	T146_B	F	6_CD4 T cell_Naive_Stem
T146_B_GGAACTAGTTTGTAGCATCCCAAC-1	T146_B	F	7_gd T cell_NK_ILC
T146_B_AGTAGGTTCCAGCTACATCATGTG-1	T146_B	F	7_gd T cell_NK_ILC
T146_B_CTAACCTCATCAATCCATCCCAAC-1	T146_B	F	5_CD8A T cell
T146_B_GCATGCTTCCTGGTTAATCATGTG-1	T146_B	F	5_CD8A T cell
T146_B_TCTGTAAGTGAACGGTATCCCAAC-1	T146_B	F	6_CD4 T cell_Naive_Stem
T146_B_CACAAGGTCCAACATTATCCCAAC-1	T146_B	F	5_CD8A T cell
T146_B_AAATCGATCTATCTGGATCATGTG-1	T146_B	F	5_CD8A T cell
T146_B_CGAATAGGTTGCGGGAATCATGTG-1	T146_B	F	6_CD4 T cell_Naive_Stem
T146_B_CGGAACGGTGTCCAATATCCCAAC-1	T146_B	F	5_CD8A T cell
T146_B_GAGCTAGTCATAGGTAATCCCAAC-1	T146_B	F	25_AM_RSRP1_NRAMP1
T146_B_CAACCTTCAAACTTCCATCATGTG-1	T146_B	F	6_CD4 T cell_Naive_Stem
T146_B_TACAACAAGCATTACTATCATGTG-1	T146_B	F	5_CD8A T cell
T146_B_GGCTAATAGGAGCCGTATCCCAAC-1	T146_B	F	5_CD8A T cell
T146_B_CAACTTAGTGGCCCATATCATGTG-1	T146_B	F	6_CD4 T cell_Naive_Stem
T146_B_GACAATATCGTAACCCATCCCAAC-1	T146_B	F	5_CD8A T cell
T146_B_TCTATCGAGAGGTTTAATCCCAAC-1	T146_B	F	5_CD8A T cell
T146_B_CGCTACTAGCCTCTAAATCCCAAC-1	T146_B	F	5_CD8A T cell
T146_B_AGCCTTCAGTTGCGCTATCATGTG-1	T146_B	F	5_CD8A T cell
T146_B_TTTGCGCAGAGCAACTATCATGTG-1	T146_B	F	8_Treg_FOXP3
T146_B_CAATAGTCAATTGAACATCCCAAC-1	T146_B	F	5_CD8A T cell
T146_B_AAGCTAATCAAGTTTCATCCCAAC-1	T146_B	F	7_gd T cell_NK_ILC
T146_B_GCCCATAGTGATTACCATCATGTG-1	T146_B	F	17_AM_stressed
T146_B_TGTTTCGAGGGTTTCCATCATGTG-1	T146_B	F	2_Neutrophil_IFIT2_IL1RN
T146_B_CTAGATGCATCAGGTAATCATGTG-1	T146_B	F	5_CD8A T cell
T146_B_TTTGGACGTCTACCTCATCATGTG-1	T146_B	F	6_CD4 T cell_Naive_Stem
T146_B_TAGCCTTCAGACTCAAATCCCAAC-1	T146_B	F	5_CD8A T cell
T146_B_CTGACCAGTCCAGCTAATCCCAAC-1	T146_B	F	22_B cell
T146_B_TCCAAGTGTACCTAGTATCATGTG-1	T146_B	F	5_CD8A T cell
T146_B_TCCCTCATCGGTAACGATCCCAAC-1	T146_B	F	5_CD8A T cell
T146_B_ATGCCTATCGCCTATAATCATGTG-1	T146_B	F	23_Mast cell
T146_B_CTGTTTACAATCAAGTATCCCAAC-1	T146_B	F	6_CD4 T cell_Naive_Stem
T146_B_CCGCTAAGTACGGTTTATCATGTG-1	T146_B	F	6_CD4 T cell_Naive_Stem
T146_B_CATACCGGTGCCCGATATCCCAAC-1	T146_B	F	5_CD8A T cell
T146_B_GTATACTTCACAAATGATCCCAAC-1	T146_B	F	5_CD8A T cell
T146_B_GCCTCGATCGAAACTAATCCCAAC-1	T146_B	F	6_CD4 T cell_Naive_Stem
T146_B_ACTTGCTCAAGTTGGCATCATGTG-1	T146_B	F	8_Treg_FOXP3
T146_B_TTCGATTAGATTCCCAATCCCAAC-1	T146_B	F	4_CD4 T cell_Effector
T146_B_GACATTCGTTGTTCCCATCATGTG-1	T146_B	F	17_AM_stressed
T146_B_GAGACCCAGGTGAGCCATCATGTG-1	T146_B	F	4_CD4 T cell_Effector
T146_B_GTAAAGCTCCTTAGATATCCCAAC-1	T146_B	F	7_gd T cell_NK_ILC
T146_B_CTTTCATGTCAATGTCATCATGTG-1	T146_B	F	5_CD8A T cell
T146_B_GCTTGCGTCTCACTAGATCCCAAC-1	T146_B	F	4_CD4 T cell_Effector
T146_B_ACACTAAAGGTGAATCATCCCAAC-1	T146_B	F	5_CD8A T cell
T146_B_GGAGTCGGTGATGCAAATCATGTG-1	T146_B	F	6_CD4 T cell_Naive_Stem
T146_B_GTAGGCGGTGCGGTTCATCCCAAC-1	T146_B	F	4_CD4 T cell_Effector
T146_B_CTTAGTGTCGGTAACGATCATGTG-1	T146_B	F	7_gd T cell_NK_ILC
T146_B_AACCTTTAGGACTTGGATCATGTG-1	T146_B	F	5_CD8A T cell
T146_B_GATTACCGTAAGAATCATCATGTG-1	T146_B	F	5_CD8A T cell
T146_B_TTTCAGTAGTCACACCATCATGTG-1	T146_B	F	6_CD4 T cell_Naive_Stem
T146_B_TAGAAAGCAGCCAGCAATCCCAAC-1	T146_B	F	6_CD4 T cell_Naive_Stem
T146_B_TAGTCTCCATACCTTAATCCCAAC-1	T146_B	F	23_Mast cell
T146_B_CCATCAGGTCCTTATTATCCCAAC-1	T146_B	F	6_CD4 T cell_Naive_Stem
T146_B_ATAAACCCACGTAGTAATCCCAAC-1	T146_B	F	6_CD4 T cell_Naive_Stem
T146_B_TCGAACCTCCAAACAAATCATGTG-1	T146_B	F	22_B cell
T146_B_GTTCATTAGTGAGTTAATCCCAAC-1	T146_B	F	5_CD8A T cell
T146_B_GATGCCCGTGAGTAATATCATGTG-1	T146_B	F	6_CD4 T cell_Naive_Stem
T146_B_GGTGCTTTCTAAGTCTATCCCAAC-1	T146_B	F	6_CD4 T cell_Naive_Stem
T146_B_ATGCACCTCGGGACTAATCCCAAC-1	T146_B	F	6_CD4 T cell_Naive_Stem
T146_B_ACCAACTGTGTAATGGATCCCAAC-1	T146_B	F	6_CD4 T cell_Naive_Stem
T146_B_CAGAGAGCACGGTAACATCATGTG-1	T146_B	F	4_CD4 T cell_Effector
T146_B_TGGGCCACATAGCGACATCATGTG-1	T146_B	F	5_CD8A T cell
T146_B_TGGGTTTGTGAAGCACATCATGTG-1	T146_B	F	5_CD8A T cell
T146_B_TTCGAACGTTTGTTTCATCCCAAC-1	T146_B	F	5_CD8A T cell
T146_B_TCATGAGCAAGGAATAATCATGTG-1	T146_B	F	5_CD8A T cell
T146_B_CGTTTGTCATGACCAAATCATGTG-1	T146_B	F	9_T cell_proliferating
T146_B_AAGGACAAGGTCACTCATCATGTG-1	T146_B	F	8_Treg_FOXP3
T146_B_GTATGGGTCCTGTTCTATCATGTG-1	T146_B	F	6_CD4 T cell_Naive_Stem
T146_B_CGGGATGGTTTCAGGTATCCCAAC-1	T146_B	F	4_CD4 T cell_Effector
T146_B_CAAGATTCATCAAGTGATCCCAAC-1	T146_B	F	4_CD4 T cell_Effector
T146_B_ACCCGTTAGACCAGGCATCATGTG-1	T146_B	F	6_CD4 T cell_Naive_Stem
T146_B_CAACCGGCATTGCCCAATCCCAAC-1	T146_B	F	17_AM_stressed
T146_B_GGACTTACAAAGGTAAATCATGTG-1	T146_B	F	6_CD4 T cell_Naive_Stem
T146_B_CCCACTTGTTTACTGAATCCCAAC-1	T146_B	F	7_gd T cell_NK_ILC
T146_B_TGGTTCATCAATTGGAATCATGTG-1	T146_B	F	4_CD4 T cell_Effector
T146_B_ACCATATTCAGGCTGAATCATGTG-1	T146_B	F	5_CD8A T cell
T146_B_GAGTAATGTTCCGGGTATCCCAAC-1	T146_B	F	8_Treg_FOXP3
T146_B_CCCTGGATCTTTAGCGATCCCAAC-1	T146_B	F	5_CD8A T cell
T146_B_TGTTGTCCATTTCTTCATCATGTG-1	T146_B	F	5_CD8A T cell
T146_B_TTCTAAGGTCGTTCTCATCCCAAC-1	T146_B	F	5_CD8A T cell
T146_B_AGTGCTGAGCCATAAAATCATGTG-1	T146_B	F	6_CD4 T cell_Naive_Stem
T146_B_CTCTAAGTCATAATCCATCCCAAC-1	T146_B	F	5_CD8A T cell
T146_B_GGTCATTGTTAGACTCATCCCAAC-1	T146_B	F	5_CD8A T cell
T146_B_ATTTACGGTGCGGAATATCCCAAC-1	T146_B	F	6_CD4 T cell_Naive_Stem
T146_B_ATTGCACGTGCGGCTTATCCCAAC-1	T146_B	F	17_AM_stressed
T146_B_TACAAACCAATAGCTGATCCCAAC-1	T146_B	F	5_CD8A T cell
T146_B_TAGTAGTCATAGACGCATCATGTG-1	T146_B	F	5_CD8A T cell
T146_B_GGACCAGGTGAACGGTATCCCAAC-1	T146_B	F	5_CD8A T cell
T146_B_GTAAGGTTCATGCATTATCCCAAC-1	T146_B	F	7_gd T cell_NK_ILC
T146_B_CACAATAAGAGGAGGTATCATGTG-1	T146_B	F	4_CD4 T cell_Effector
T146_B_TGCAGGTCAAGCCTAAATCCCAAC-1	T146_B	F	7_gd T cell_NK_ILC
T146_B_TTAAGGATCACAAGCGATCCCAAC-1	T146_B	F	5_CD8A T cell
T146_B_CACCTGGTCATAGGTAATCCCAAC-1	T146_B	F	4_CD4 T cell_Effector
T146_B_TACGGGTCAGCATTTCATCATGTG-1	T146_B	F	5_CD8A T cell
T146_B_CCCATCCTCGGTCAAGATCCCAAC-1	T146_B	F	5_CD8A T cell
T146_B_TTGCACGGTCACAGAAATCATGTG-1	T146_B	F	4_CD4 T cell_Effector
T146_B_AAACCGGTCTCAAACTATCATGTG-1	T146_B	F	8_Treg_FOXP3
T146_B_AGTCATAAGAATGGCTATCCCAAC-1	T146_B	F	6_CD4 T cell_Naive_Stem
T146_B_TAGGAGGCACGGTCGAATCCCAAC-1	T146_B	F	6_CD4 T cell_Naive_Stem
T146_B_TAGCGCGCAATACTGGATCCCAAC-1	T146_B	F	8_Treg_FOXP3
T146_B_GACTTCGGTCGTAATCATCCCAAC-1	T146_B	F	5_CD8A T cell
T146_B_ATGAGGTTCGCTCAACATCATGTG-1	T146_B	F	5_CD8A T cell
T146_B_GCAAATATCCTGCAACATCCCAAC-1	T146_B	F	5_CD8A T cell
T146_B_TGGTTAGCATCACGAAATCATGTG-1	T146_B	F	5_CD8A T cell
T146_B_GCGGTTCGTAATTGCCATCATGTG-1	T146_B	F	5_CD8A T cell
T146_B_GACCAGGGTCAGGGCAATCCCAAC-1	T146_B	F	7_gd T cell_NK_ILC
T146_B_GCCTGAGCACACTAAGATCATGTG-1	T146_B	F	4_CD4 T cell_Effector
T146_B_ATCATCAGTGGGTGTGATCATGTG-1	T146_B	F	4_CD4 T cell_Effector
T146_B_AAGCTAATCCGAATTTATCATGTG-1	T146_B	F	6_CD4 T cell_Naive_Stem
T146_B_GTTGGGTCAATAGAGAATCATGTG-1	T146_B	F	22_B cell
T146_B_CGTAAGTAGCTTGAAAATCCCAAC-1	T146_B	F	6_CD4 T cell_Naive_Stem
T146_B_CAGCAATAGTCCTGCGATCCCAAC-1	T146_B	F	7_gd T cell_NK_ILC
T146_B_CCGCCATCATAAGCTGATCATGTG-1	T146_B	F	9_T cell_proliferating
T146_B_AAGCAACTCCGTGACTATCATGTG-1	T146_B	F	5_CD8A T cell
T146_B_ATATGCAAGATAATCGATCCCAAC-1	T146_B	F	6_CD4 T cell_Naive_Stem
T146_B_TGCATCCAGTATGGTAATCCCAAC-1	T146_B	F	4_CD4 T cell_Effector
T146_B_CCGGTACGTAAACCCTATCCCAAC-1	T146_B	F	4_CD4 T cell_Effector
T146_B_ACTCAATTCATAACCTATCCCAAC-1	T146_B	F	6_CD4 T cell_Naive_Stem
T146_B_ATGGACCCACTAACGAATCATGTG-1	T146_B	F	6_CD4 T cell_Naive_Stem
T146_B_TTCTCACTCGGTAACGATCCCAAC-1	T146_B	F	4_CD4 T cell_Effector
T146_B_TTCAGGACATAGCCTTATCCCAAC-1	T146_B	F	9_T cell_proliferating
T146_B_GTCGATTGTCCTGAGCATCATGTG-1	T146_B	F	6_CD4 T cell_Naive_Stem
T146_B_TGCAATAAGTGTTTGTATCATGTG-1	T146_B	F	6_CD4 T cell_Naive_Stem
T146_B_CTTTAACAGACCATGGATCATGTG-1	T146_B	F	6_CD4 T cell_Naive_Stem
T146_B_TTTCAGTAGAAGGTTCATCCCAAC-1	T146_B	F	6_CD4 T cell_Naive_Stem
T146_B_CCCTTCGGTTCATTGAATCATGTG-1	T146_B	F	8_Treg_FOXP3
T146_B_AAGGCCGGTACTGCCAATCATGTG-1	T146_B	F	5_CD8A T cell
T146_B_GGCTGGTAGCCTGCCAATCATGTG-1	T146_B	F	2_Neutrophil_IFIT2_IL1RN
T146_B_TACCCGGTCTAATGAGATCATGTG-1	T146_B	F	4_CD4 T cell_Effector
T146_B_ATATGCAAGATTCCCAATCATGTG-1	T146_B	F	5_CD8A T cell
T146_B_TCATGAAAGAGGAGTAATCCCAAC-1	T146_B	F	5_CD8A T cell
T146_B_TTAAGCTTCACACAAAATCCCAAC-1	T146_B	F	4_CD4 T cell_Effector
T146_B_CATTTCGAGGTCAATAATCATGTG-1	T146_B	F	6_CD4 T cell_Naive_Stem
T146_B_GTCCAAACAACTTCGTATCATGTG-1	T146_B	F	6_CD4 T cell_Naive_Stem
T146_B_GAATCGGTCGACTCACATCCCAAC-1	T146_B	F	4_CD4 T cell_Effector
T146_B_CGATAGGTCTGTCAGCATCCCAAC-1	T146_B	F	7_gd T cell_NK_ILC
T146_B_GCCTCATAGAGGAAATATCATGTG-1	T146_B	F	17_AM_stressed
T146_B_ACCAACTGTTCTCAAAATCATGTG-1	T146_B	F	17_AM_stressed
T146_B_CAAGGTCCATGAGCTAATCCCAAC-1	T146_B	F	8_Treg_FOXP3
T146_B_GTCATTGTCGAAATGCATCCCAAC-1	T146_B	F	7_gd T cell_NK_ILC
T146_B_TACAGAATCATGGATAATCCCAAC-1	T146_B	F	6_CD4 T cell_Naive_Stem
T146_B_TAGCTTGTCACTAGGGATCCCAAC-1	T146_B	F	8_Treg_FOXP3
T146_B_TGATTGTTCGTTCGTAATCCCAAC-1	T146_B	F	6_CD4 T cell_Naive_Stem
T146_B_CGGTGTGCACGGTTCCATCCCAAC-1	T146_B	F	5_CD8A T cell
T146_B_TAGTAGTCAAAGTGCCATCCCAAC-1	T146_B	F	6_CD4 T cell_Naive_Stem
T146_B_TTGCGGTTCTTGATCGATCATGTG-1	T146_B	F	4_CD4 T cell_Effector
T146_B_GTCACAACAAAGAACAATCATGTG-1	T146_B	F	17_AM_stressed
T146_B_CTATCCGCAAGGCCTGATCCCAAC-1	T146_B	F	4_CD4 T cell_Effector
T146_B_ACCAATCGTTTGCAACATCATGTG-1	T146_B	F	4_CD4 T cell_Effector
T146_B_CTACCCACAAGTTAACATCATGTG-1	T146_B	F	4_CD4 T cell_Effector
T146_B_TACGGGCAGCACGGTAATCATGTG-1	T146_B	F	6_CD4 T cell_Naive_Stem
T146_B_TTCCTCTAGTTTACCGATCCCAAC-1	T146_B	F	5_CD8A T cell
T146_B_AATCCGTGTGTTTCGGATCATGTG-1	T146_B	F	6_CD4 T cell_Naive_Stem
T146_B_ATGCAACAGCGCTACTATCATGTG-1	T146_B	F	7_gd T cell_NK_ILC
T146_B_CGAGTTACAAACGGTCATCCCAAC-1	T146_B	F	6_CD4 T cell_Naive_Stem
T146_B_GCAGTAAGTTGTCCAGATCATGTG-1	T146_B	F	5_CD8A T cell
T146_B_TATTCCTGTCCTGAGCATCCCAAC-1	T146_B	F	6_CD4 T cell_Naive_Stem
T146_B_ACCAATAAGGCGATATATCCCAAC-1	T146_B	F	5_CD8A T cell
T146_B_TGTTAGTTCAGCACGAATCCCAAC-1	T146_B	F	25_AM_RSRP1_NRAMP1
T146_B_TGGCAATAGATAGCCGATCCCAAC-1	T146_B	F	5_CD8A T cell
T146_B_CCTAACCAGCAAATCAATCATGTG-1	T146_B	F	22_B cell
T146_B_TGCATGACACTTAACCATCCCAAC-1	T146_B	F	4_CD4 T cell_Effector
T146_B_TAGCCTATCCTAAGGGATCATGTG-1	T146_B	F	6_CD4 T cell_Naive_Stem
T146_B_GGACCCACACGCAATAATCATGTG-1	T146_B	F	4_CD4 T cell_Effector
T146_B_GTAAAGCTCGGTAAGTATCCCAAC-1	T146_B	F	6_CD4 T cell_Naive_Stem
T146_B_TAACCTTAGAAGCATCATCATGTG-1	T146_B	F	17_AM_stressed
T146_B_GATTAACCATTTGGCTATCATGTG-1	T146_B	F	5_CD8A T cell
T146_B_GCCTGAGCAATTGAGTATCCCAAC-1	T146_B	F	4_CD4 T cell_Effector
T146_B_ACAACGGTCAAACCAAATCCCAAC-1	T146_B	F	22_B cell
T146_B_CTTTGGTCACAGCAACATCCCAAC-1	T146_B	F	6_CD4 T cell_Naive_Stem
T146_B_TAGGTTGCAGGCCTCTATCCCAAC-1	T146_B	F	8_Treg_FOXP3
T146_B_TTCTATCGTGCTCCTTATCCCAAC-1	T146_B	F	5_CD8A T cell
T146_B_ACGTCAACACGGTCGAATCCCAAC-1	T146_B	F	6_CD4 T cell_Naive_Stem
T146_B_CATAATGAGCACGCAAATCCCAAC-1	T146_B	F	6_CD4 T cell_Naive_Stem
T146_B_CATGCCAGTCCTGACAATCATGTG-1	T146_B	F	23_Mast cell
T146_B_CTAGTCTCACGGTCGAATCCCAAC-1	T146_B	F	7_gd T cell_NK_ILC
T146_B_TTTGGACGTCCTTATTATCCCAAC-1	T146_B	F	22_B cell
T146_B_GGATTGAGTGTAATGGATCATGTG-1	T146_B	F	17_AM_stressed
T146_B_CAACTTGTCACAATGAATCCCAAC-1	T146_B	F	9_T cell_proliferating
T146_B_AGATTAGTCGGTTCCGATCATGTG-1	T146_B	F	6_CD4 T cell_Naive_Stem
T146_B_TTGCACGGTAGCCTTGATCATGTG-1	T146_B	F	7_gd T cell_NK_ILC
T146_B_GTCCGTAGTAATCCGTATCATGTG-1	T146_B	F	6_CD4 T cell_Naive_Stem
T146_B_ATTGTTGGTGTCCAGCATCCCAAC-1	T146_B	F	23_Mast cell
T146_B_GTGCGGTAGGCCATTCATCATGTG-1	T146_B	F	6_CD4 T cell_Naive_Stem
T146_B_CTCAAGCTCCTAAAGAATCCCAAC-1	T146_B	F	6_CD4 T cell_Naive_Stem
T146_B_ATGGGCGGTCATCCCTATCATGTG-1	T146_B	F	6_CD4 T cell_Naive_Stem
T146_B_CTTGCGCCATCCGTCAATCCCAAC-1	T146_B	F	6_CD4 T cell_Naive_Stem
T146_B_TTTAACGGTCACACCAATCATGTG-1	T146_B	F	4_CD4 T cell_Effector
T146_B_CGTCCATAGTATCGCCATCCCAAC-1	T146_B	F	6_CD4 T cell_Naive_Stem
T146_B_GGCTAATAGTTAACAGATCATGTG-1	T146_B	F	6_CD4 T cell_Naive_Stem
T146_B_TTGACATTCTATGCATATCATGTG-1	T146_B	F	6_CD4 T cell_Naive_Stem
T146_B_CGTACTTCATTTAGCCATCATGTG-1	T146_B	F	5_CD8A T cell
T146_B_AATGTGATCACGTTATATCCCAAC-1	T146_B	F	5_CD8A T cell
T146_B_GATCATGCAAGGTTATATCATGTG-1	T146_B	F	7_gd T cell_NK_ILC
T146_B_TGGTAAGGTCATCAGTATCATGTG-1	T146_B	F	4_CD4 T cell_Effector
T146_B_TAAACCCGTCCTTCGTATCCCAAC-1	T146_B	F	6_CD4 T cell_Naive_Stem
T146_B_GGAGGTACATTTCATGATCCCAAC-1	T146_B	F	4_CD4 T cell_Effector
T146_B_TGAGGCGGTTTGAGCTATCCCAAC-1	T146_B	F	4_CD4 T cell_Effector
T146_B_GTAACTAAGCCTGGTTATCATGTG-1	T146_B	F	6_CD4 T cell_Naive_Stem
T146_B_CGTGTCCCAGAAAGGTATCATGTG-1	T146_B	F	8_Treg_FOXP3
T146_B_TGGACCAAGCTAGCCTATCATGTG-1	T146_B	F	6_CD4 T cell_Naive_Stem
T146_B_GGATATTCAGTTATCCATCATGTG-1	T146_B	F	5_CD8A T cell
T146_B_GGCCTAAAGTAAGTGCATCATGTG-1	T146_B	F	8_Treg_FOXP3
T146_B_AGGGCTATCGGTACAGATCCCAAC-1	T146_B	F	4_CD4 T cell_Effector
T146_B_AGACTAATCTAACCATATCCCAAC-1	T146_B	F	5_CD8A T cell
T146_B_GTAACTAAGCCTGGTTATCCCAAC-1	T146_B	F	5_CD8A T cell
T146_B_CCGCCATCAGAAAGGTATCATGTG-1	T146_B	F	7_gd T cell_NK_ILC
T146_B_GATCATGCAAAGCTCAATCATGTG-1	T146_B	F	5_CD8A T cell
T146_B_AAAGCATGTGATTAGGATCATGTG-1	T146_B	F	4_CD4 T cell_Effector
T146_B_ACAACTTTCGCGTTACATCATGTG-1	T146_B	F	6_CD4 T cell_Naive_Stem
T146_B_CCTAACGGTAACCGCCATCATGTG-1	T146_B	F	5_CD8A T cell
T146_B_GTATGGGTCCAACTATATCCCAAC-1	T146_B	F	8_Treg_FOXP3
T146_B_AGTTACTTCCTGGATCATCATGTG-1	T146_B	F	5_CD8A T cell
T146_B_CTAGCTGGTGCTGCACATCCCAAC-1	T146_B	F	9_T cell_proliferating
T146_B_TAAACTGAGGGTTTCCATCATGTG-1	T146_B	F	17_AM_stressed
T146_B_ACGTTCGGTTCCGTGAATCATGTG-1	T146_B	F	5_CD8A T cell
T146_B_TAGTTGAAGACATAGCATCCCAAC-1	T146_B	F	5_CD8A T cell
T146_B_CTCAAGCTCTGGTCTAATCATGTG-1	T146_B	F	4_CD4 T cell_Effector
T146_B_AAGTTGCAGGACTTGGATCATGTG-1	T146_B	F	6_CD4 T cell_Naive_Stem
T146_B_GAACTTGCATGACATGATCCCAAC-1	T146_B	F	17_AM_stressed
T146_B_ATGGGTTAGTCGAAGTATCATGTG-1	T146_B	F	7_gd T cell_NK_ILC
T146_B_CCCTGTGAGACATAGCATCCCAAC-1	T146_B	F	5_CD8A T cell
T146_B_GTTGAGCCAGTTAAACATCCCAAC-1	T146_B	F	5_CD8A T cell
T146_B_TGTTGCATCCAGAAACATCATGTG-1	T146_B	F	4_CD4 T cell_Effector
T146_B_ACAGCCGCAGCCTTCAATCCCAAC-1	T146_B	F	5_CD8A T cell
T146_B_AGCATGGTCATAATGGATCCCAAC-1	T146_B	F	8_Treg_FOXP3
T146_B_TGCACGTTCAATGTTCATCATGTG-1	T146_B	F	4_CD4 T cell_Effector
T146_B_ATTGACTTCACTAATCATCATGTG-1	T146_B	F	4_CD4 T cell_Effector
T146_B_CCGCTAAGTACGATTCATCCCAAC-1	T146_B	F	8_Treg_FOXP3
T146_B_TCTGTAAGTCGTTATAATCATGTG-1	T146_B	F	7_gd T cell_NK_ILC
T146_B_CGCAGGTAGATTCCCAATCATGTG-1	T146_B	F	17_AM_stressed
T146_B_CGCTACTAGCAGGCTAATCATGTG-1	T146_B	F	4_CD4 T cell_Effector
T146_B_CCACTATCAAGCTATGATCATGTG-1	T146_B	F	8_Treg_FOXP3
T146_B_TCATCAGTCAGCGGGTATCATGTG-1	T146_B	F	6_CD4 T cell_Naive_Stem
T146_B_TATTGCAGTCGGTTATATCCCAAC-1	T146_B	F	4_CD4 T cell_Effector
T146_B_TATGTTGGTTCGAATCATCCCAAC-1	T146_B	F	5_CD8A T cell
T146_B_CCTAAGGAGTCTAATCATCCCAAC-1	T146_B	F	5_CD8A T cell
T146_B_CGAAGGTGTTAATCCAATCCCAAC-1	T146_B	F	17_AM_stressed
T146_B_TCGCTTGCAACAAGTTATCCCAAC-1	T146_B	F	5_CD8A T cell
T146_B_CTTGACTCATAGACGCATCCCAAC-1	T146_B	F	7_gd T cell_NK_ILC
T146_B_TACATACTCCAGAAACATCATGTG-1	T146_B	F	6_CD4 T cell_Naive_Stem
T146_B_AGGAACCGTTTCCAAAATCATGTG-1	T146_B	F	5_CD8A T cell
T146_B_AGTAACCAGCTTGATTATCCCAAC-1	T146_B	F	23_Mast cell
T146_B_CGTGTCCCAAGTTGGCATCATGTG-1	T146_B	F	4_CD4 T cell_Effector
T146_B_GAAGGGTAGGGTTGCAATCATGTG-1	T146_B	F	5_CD8A T cell
T146_B_TCACGTTCATTACTTGATCCCAAC-1	T146_B	F	4_CD4 T cell_Effector
T146_B_GCTATAAAGCTTAAAGATCCCAAC-1	T146_B	F	7_gd T cell_NK_ILC
T146_B_GAATGCGTCGATTGGGATCATGTG-1	T146_B	F	5_CD8A T cell
T146_B_TATTAGGAGGTCACTCATCCCAAC-1	T146_B	F	7_gd T cell_NK_ILC
T146_B_GATTGACAGCTTAGTTATCCCAAC-1	T146_B	F	5_CD8A T cell
T146_B_TCCTTTCAGGGTGGGAATCCCAAC-1	T146_B	F	6_CD4 T cell_Naive_Stem
T146_B_ATTGGGAGTTCACCTCATCATGTG-1	T146_B	F	5_CD8A T cell
T146_B_TACCATCCACCACAAAATCATGTG-1	T146_B	F	6_CD4 T cell_Naive_Stem
T146_B_TCAGGCTTCATTTAGCATCATGTG-1	T146_B	F	6_CD4 T cell_Naive_Stem
T146_B_TCAGCCAGTGTCCAGCATCCCAAC-1	T146_B	F	4_CD4 T cell_Effector
T146_B_TATGTTGGTGCGCAAGATCCCAAC-1	T146_B	F	8_Treg_FOXP3
T146_B_TCTTAGGTCTCAGCTAATCCCAAC-1	T146_B	F	7_gd T cell_NK_ILC
T146_B_TGATTGTTCGGTCAAGATCATGTG-1	T146_B	F	6_CD4 T cell_Naive_Stem
T146_B_GCAAGGTGTAATGGATATCCCAAC-1	T146_B	F	6_CD4 T cell_Naive_Stem
T146_B_AGACTAATCCAAATAGATCATGTG-1	T146_B	F	4_CD4 T cell_Effector
T146_B_ATCGCTTCAGGTTTCTATCATGTG-1	T146_B	F	5_CD8A T cell
T146_B_CCTAACCAGGGCAGTCATCCCAAC-1	T146_B	F	4_CD4 T cell_Effector
T146_B_GGAGTCATCGGTAACGATCCCAAC-1	T146_B	F	4_CD4 T cell_Effector
T146_B_CAGGATCCATCCGGAGATCATGTG-1	T146_B	F	8_Treg_FOXP3
T146_B_GCTGATGAGCTGGGTAATCATGTG-1	T146_B	F	5_CD8A T cell
T146_B_AAACGGGCAGGATCCGATCATGTG-1	T146_B	F	5_CD8A T cell
T146_B_CTTAATGGTTGACCCAATCATGTG-1	T146_B	F	7_gd T cell_NK_ILC
T146_B_TCAATTGGTCCTTAGGATCCCAAC-1	T146_B	F	9_T cell_proliferating
T146_B_GCATTTAGTCATCATAATCATGTG-1	T146_B	F	7_gd T cell_NK_ILC
T146_B_TTATAGCTCTGGTCTAATCCCAAC-1	T146_B	F	4_CD4 T cell_Effector
T146_B_GCATCTATCGGTTATTATCCCAAC-1	T146_B	F	5_CD8A T cell
T146_B_TAGGTTAAGTTTCAGTATCCCAAC-1	T146_B	F	7_gd T cell_NK_ILC
T146_B_GAATCACAGGACAAGAATCCCAAC-1	T146_B	F	5_CD8A T cell
T146_B_CGTTCAATCAATACAGATCATGTG-1	T146_B	F	6_CD4 T cell_Naive_Stem
T146_B_TACATACTCATTTAGCATCATGTG-1	T146_B	F	6_CD4 T cell_Naive_Stem
T146_B_AAGCCTGAGCTAGATAATCCCAAC-1	T146_B	F	9_T cell_proliferating
T146_B_TCGAAGGTCAGGCAATATCATGTG-1	T146_B	F	7_gd T cell_NK_ILC
T146_B_CTAGATGCACTCAGTTATCATGTG-1	T146_B	F	5_CD8A T cell
T146_B_TCACCAATCCGTCCAGATCATGTG-1	T146_B	F	5_CD8A T cell
T146_B_CTTGGTTCACATAGATATCATGTG-1	T146_B	F	5_CD8A T cell
T146_B_GGAACCTCAGGCTGTGATCATGTG-1	T146_B	F	6_CD4 T cell_Naive_Stem
T146_B_GCACACCGTTGTCCAGATCATGTG-1	T146_B	F	6_CD4 T cell_Naive_Stem
T146_B_AATCCGGAGTTTGAGAATCCCAAC-1	T146_B	F	23_Mast cell
T146_B_TGATTCAGTCCTCCATATCATGTG-1	T146_B	F	22_B cell
T146_B_TAGTTTCAGCTAGCCTATCATGTG-1	T146_B	F	4_CD4 T cell_Effector
T146_B_AAAGCCTAGTGTGCAGATCCCAAC-1	T146_B	F	4_CD4 T cell_Effector
T146_B_GTATTCGTCGAACGTGATCCCAAC-1	T146_B	F	5_CD8A T cell
T146_B_GCGCAATCACTATGGAATCATGTG-1	T146_B	F	6_CD4 T cell_Naive_Stem
T146_B_CAGAATGGTAGCCAAAATCCCAAC-1	T146_B	F	4_CD4 T cell_Effector
T146_B_CATTGCGGTTCCGGGTATCCCAAC-1	T146_B	F	8_Treg_FOXP3
T146_B_TGAATCGCAACCTGTTATCATGTG-1	T146_B	F	5_CD8A T cell
T146_B_TATGAGCAGGCTGTGAATCATGTG-1	T146_B	F	7_gd T cell_NK_ILC
T146_B_GTTCGTTCAGCCAGCAATCCCAAC-1	T146_B	F	5_CD8A T cell
T146_B_ACACAATCAGCCATTTATCCCAAC-1	T146_B	F	7_gd T cell_NK_ILC
T146_B_AAAGCATGTGCGGTTCATCCCAAC-1	T146_B	F	7_gd T cell_NK_ILC
T146_B_TTCCATTGTTACCGTGATCATGTG-1	T146_B	F	5_CD8A T cell
T146_B_TAGCTAAAGCAATCGGATCCCAAC-1	T146_B	F	4_CD4 T cell_Effector
T146_B_TTCATGCCACCTCGACATCATGTG-1	T146_B	F	4_CD4 T cell_Effector
T146_B_CTTAGTGTCGCCTAGTATCATGTG-1	T146_B	F	6_CD4 T cell_Naive_Stem
T146_B_GATTCCCAGATATTGGATCATGTG-1	T146_B	F	7_gd T cell_NK_ILC
T146_B_AGCGATCCAGGCAACTATCCCAAC-1	T146_B	F	9_T cell_proliferating
T146_B_GTTGAGCCACGGTACGATCCCAAC-1	T146_B	F	4_CD4 T cell_Effector
T146_B_GCCGCTTCAGAATCGCATCATGTG-1	T146_B	F	4_CD4 T cell_Effector
T146_B_CCTAACCAGGTCACTCATCATGTG-1	T146_B	F	5_CD8A T cell
T146_B_GACTTCGGTCAAAGGCATCCCAAC-1	T146_B	F	5_CD8A T cell
T146_B_CGAGCTTTCCTTAGGCATCCCAAC-1	T146_B	F	8_Treg_FOXP3
T146_B_AAGAATCGTACGAATGATCCCAAC-1	T146_B	F	8_Treg_FOXP3
T146_B_TGGACAAGTTTACTGAATCATGTG-1	T146_B	F	6_CD4 T cell_Naive_Stem
T146_B_TTTACTGCAATGAGCCATCCCAAC-1	T146_B	F	5_CD8A T cell
T146_B_CGTGTTTCACTAACAGATCATGTG-1	T146_B	F	6_CD4 T cell_Naive_Stem
T146_B_CCAATACGTCGAAGGTATCATGTG-1	T146_B	F	4_CD4 T cell_Effector
T146_B_TTCGAGGAGGCTTAAAATCATGTG-1	T146_B	F	9_T cell_proliferating
T146_B_CTGAATCGTGCGGCTTATCCCAAC-1	T146_B	F	8_Treg_FOXP3
T146_B_GCATTTAGTCTATCTTATCATGTG-1	T146_B	F	4_CD4 T cell_Effector
T146_B_TTACTTGCAAGCTTTCATCCCAAC-1	T146_B	F	5_CD8A T cell
T146_B_GTGCAAGTCACCTGTAATCATGTG-1	T146_B	F	5_CD8A T cell
T146_B_GCTCAATGTACGAACAATCCCAAC-1	T146_B	F	7_gd T cell_NK_ILC
T146_B_TTGGCCAGTCGAGGCAATCATGTG-1	T146_B	F	5_CD8A T cell
T146_B_CGCACAAAGCTACGTCATCCCAAC-1	T146_B	F	7_gd T cell_NK_ILC
T146_B_TAGGCTGAGACCATGGATCATGTG-1	T146_B	F	4_CD4 T cell_Effector
T146_B_CATTCGCAGCTAGATAATCATGTG-1	T146_B	F	6_CD4 T cell_Naive_Stem
T146_B_ATGGTAATCAGGCAATATCATGTG-1	T146_B	F	5_CD8A T cell
T146_B_GTAAGGTTCAATACAGATCATGTG-1	T146_B	F	5_CD8A T cell
T146_B_TTCGCCACACTATCACATCCCAAC-1	T146_B	F	6_CD4 T cell_Naive_Stem
T146_B_GCCCTTGAGTTTCGGCATCCCAAC-1	T146_B	F	5_CD8A T cell
T146_B_GCCATAACAGTAAGGGATCCCAAC-1	T146_B	F	4_CD4 T cell_Effector
T146_B_ATCGATTTCACGTTATATCCCAAC-1	T146_B	F	5_CD8A T cell
T146_B_ACTACTAGTATTGCGTATCCCAAC-1	T146_B	F	22_B cell
T146_B_ACCGAAGTCTTCGCTTATCATGTG-1	T146_B	F	5_CD8A T cell
T146_B_CCTGGTCCAATTCGGAATCATGTG-1	T146_B	F	8_Treg_FOXP3
T146_B_ACCTCTAAGTTGCAGGATCATGTG-1	T146_B	F	5_CD8A T cell
T146_B_CCCTGTTGTCCCTCATATCATGTG-1	T146_B	F	7_gd T cell_NK_ILC
T146_B_CTCAAATTCAGGCATGATCCCAAC-1	T146_B	F	6_CD4 T cell_Naive_Stem
T146_B_TGTCAGGAGCTATCGCATCCCAAC-1	T146_B	F	9_T cell_proliferating
T146_B_AGTAAACGTCGTTCTCATCATGTG-1	T146_B	F	7_gd T cell_NK_ILC
T146_B_GTAAGGTTCTTTGGTGATCATGTG-1	T146_B	F	8_Treg_FOXP3
T146_B_CATAGAGGTCGTAAAGATCATGTG-1	T146_B	F	6_CD4 T cell_Naive_Stem
T146_B_CTTTCGTTCAACATTCATCCCAAC-1	T146_B	F	7_gd T cell_NK_ILC
T146_B_CTTGGTTCATCTATGCATCCCAAC-1	T146_B	F	8_Treg_FOXP3
T146_B_TGTAAGTCAACAAAGAATCATGTG-1	T146_B	F	7_gd T cell_NK_ILC
T146_B_TGAATCTTCAACTGTTATCATGTG-1	T146_B	F	5_CD8A T cell
T146_B_ATCGTGCTCTAGCGGAATCATGTG-1	T146_B	F	5_CD8A T cell
T146_B_GTAAGAACACTGACAAATCCCAAC-1	T146_B	F	7_gd T cell_NK_ILC
T146_B_TGGCATGAGCGCCTTGATCATGTG-1	T146_B	F	5_CD8A T cell
T146_B_GCATGCAAGTTTACCGATCCCAAC-1	T146_B	F	6_CD4 T cell_Naive_Stem
T146_B_CCCATAATCTAATGAGATCATGTG-1	T146_B	F	4_CD4 T cell_Effector
T146_B_CGTACGTTCCCGCTGAATCATGTG-1	T146_B	F	5_CD8A T cell
T146_B_AGACTCCTCATCAAGAATCATGTG-1	T146_B	F	5_CD8A T cell
T146_B_GGGATTTAGTTGCAGGATCATGTG-1	T146_B	F	6_CD4 T cell_Naive_Stem
T146_B_AGTATCCGTGCGCAAGATCCCAAC-1	T146_B	F	5_CD8A T cell
T146_B_CATTAGCGTTGAGGACATCATGTG-1	T146_B	F	4_CD4 T cell_Effector
T146_B_CGACACCGTCAAAGGCATCATGTG-1	T146_B	F	5_CD8A T cell
T146_B_CCGTAATGTAACCGCCATCATGTG-1	T146_B	F	8_Treg_FOXP3
T146_B_ACTTAGGCATCATGTCATCATGTG-1	T146_B	F	4_CD4 T cell_Effector
T146_B_CTTAGTCCAGTTGCCCATCATGTG-1	T146_B	F	4_CD4 T cell_Effector
T146_B_GGAACCGGTACTTCAAATCATGTG-1	T146_B	F	17_AM_stressed
T146_B_GAATAACGTCCTTAGGATCCCAAC-1	T146_B	F	6_CD4 T cell_Naive_Stem
T146_B_ACATTACTCTGGGAATATCCCAAC-1	T146_B	F	5_CD8A T cell
T146_B_GAGCAAGCAGAATCGCATCCCAAC-1	T146_B	F	5_CD8A T cell
T146_B_ACACTAAAGCAAACCGATCCCAAC-1	T146_B	F	5_CD8A T cell
T146_B_GAGCTATAGTTTGGTTATCATGTG-1	T146_B	F	4_CD4 T cell_Effector
T146_B_CGCATTTCATCAATCCATCATGTG-1	T146_B	F	7_gd T cell_NK_ILC
T146_B_TAGCGGATCACTATACATCATGTG-1	T146_B	F	8_Treg_FOXP3
T146_B_AACGTTAAGGACTTAAATCCCAAC-1	T146_B	F	4_CD4 T cell_Effector
[truncated: 13,278,745 more chars]
